# Synergic activity of FGFR2 and MEK inhibitors in the treatment of FGFR2-amplified cancers of unknown primary

**DOI:** 10.1101/2023.03.12.23287041

**Authors:** Andrea Cavazzoni, Irene Salamon, Claudia Fumarola, Giulia Gallerani, Noemi Laprovitera, Francesco Gelsomino, Mattia Riefolo, Karim Rihawi, Elisa Porcellini, Tania Rossi, Martina Mazzeschi, Maria Naddeo, Salvatore Serravalle, Elisabetta Broseghini, Federico Agostinis, Olivier Deas, Roberta Roncarati, Giorgio Durante, Mattia Lauriola, Ingrid Garajova, George A. Calin, Massimiliano Bonafè, Antonia D’Errico, Pier Giorgio Petronini, Stefano Cairo, Andrea Ardizzoni, Gabriele Sales, Manuela Ferracin

## Abstract

Patients with cancer of unknown primary (CUP) carry the burden of an aggressive disease and reduced access to therapies. Experimental models are pivotal for CUP biology investigation and drug testing. We derived two CUP cell lines (CUP#55 and #96), and corresponding patient-derived xenografts (PDXs), from ascites tumor cells. CUP cell lines and PDXs underwent histological, immune-phenotypical, molecular, and genomic characterization confirming the features of the original tumor. The tissue-of-origin prediction was obtained from the tumor microRNA expression profile and confirmed by single-cell transcriptomics. Genomic testing and FISH analysis identified FGFR2 gene amplification in both models, in the form of homogenously staining region (HSR) in CUP#55 and double minutes in CUP#96. FGFR2 was recognized as the main oncogenic driver and therapeutic target. FGFR2-targeting drug BGJ-398 (infigratinib) in combination with the MEK inhibitor trametinib proved to be synergic and exceptionally active, both *in vitro* and *in vivo*. The effects of the combined treatment by single-cell gene expression analysis revealed a remarkable plasticity of tumor cells and the greater sensitivity of cells with epithelial phenotype. This study brings personalized therapy closer to CUP patients and provides the rationale for FGFR2 and MEK targeting in metastatic tumors with FGFR2 pathway activation.

## Supplemental Material file S1 for "Synergic activity of FGFR2 and MEK inhibitors in the treatment of FGFR2-amplified cancers of unknown primary"

### Sheet: Sheet1
gene	p_val	avg_log2FC	pct.1	pct.2	p_val_adj
MIR924HG	1.50334e-195	2.02664	0.806	0.211	2.71068e-191
DIAPH3	3.04667e-182	1.45547	0.759	0.128	5.49346e-178
ASPM	2.11066e-136	1.01806	0.561	0.056	3.80574e-132
CIT	1.15914e-130	0.900124	0.581	0.072	2.09004e-126
BRIP1	1.59129e-123	1.12909	0.623	0.112	2.86925e-119
POLQ	1.97366e-122	0.92582	0.567	0.073	3.5587e-118
CENPP	1.00473e-120	1.19913	0.656	0.151	1.81163e-116
NUSAP1	1.45611e-109	0.864159	0.501	0.061	2.62551e-105
FANCI	4.52761e-106	0.813828	0.525	0.08	8.16374e-102
IQGAP3	4.4588e-105	0.846323	0.528	0.078	8.03967e-101
HELLS	1.27066e-104	0.911439	0.543	0.09	2.29112e-100
FANCA	2.89543e-98	0.827371	0.581	0.122	5.22075e-94
ANLN	7.51063e-95	0.774031	0.477	0.067	1.35424e-90
MKI67	3.04551e-93	0.904369	0.574	0.131	5.49136e-89
ATAD2	1.15371e-92	0.862148	0.572	0.131	2.08025e-88
POLA1	1.41109e-92	0.935786	0.587	0.156	2.54433e-88
KNTC1	4.70493e-90	0.801458	0.528	0.096	8.48347e-86
EZH2	6.17543e-90	0.890775	0.534	0.127	1.11349e-85
MELK	1.8993e-87	0.685887	0.464	0.07	3.42463e-83
TBCD	5.02215e-87	0.907787	0.733	0.307	9.05543e-83
TMPO	6.5789e-87	0.820212	0.682	0.236	1.18624e-82
SMC4	7.86937e-85	0.692392	0.528	0.11	1.41893e-80
BRCA2	3.33699e-84	0.735774	0.499	0.09	6.01693e-80
KNL1	3.54305e-84	0.603946	0.411	0.046	6.38847e-80
ARHGAP11B	1.60864e-83	0.594398	0.391	0.039	2.90054e-79
FAF1	8.945e-83	1.01507	0.779	0.453	1.61287e-78
STAG1	1.2794e-82	0.962912	0.715	0.352	2.30688e-78
LINC01572	2.13183e-82	0.778471	0.534	0.116	3.84389e-78
KIF4A	3.44901e-82	0.558314	0.342	0.025	6.21891e-78
NDC80	3.61899e-82	0.586089	0.38	0.038	6.5254e-78
GTSE1	6.60772e-82	0.603459	0.364	0.032	1.19144e-77
CDCA2	2.77954e-81	0.623601	0.404	0.049	5.01179e-77
PRIM2	2.88067e-80	0.846895	0.589	0.182	5.19413e-76
BUB1B	5.31975e-80	0.592558	0.393	0.046	9.59205e-76
BRCA1	1.33593e-78	0.689657	0.501	0.104	2.40881e-74
CENPJ	2.38833e-78	0.670041	0.457	0.076	4.3064e-74
CENPF	3.67105e-77	0.93299	0.57	0.15	6.61926e-73
CENPK	7.66095e-75	0.65822	0.47	0.091	1.38135e-70
STIL	7.73344e-75	0.829298	0.623	0.195	1.39442e-70
DNA2	1.88842e-74	0.496155	0.347	0.032	3.40501e-70
NCAPG2	3.08711e-74	0.602835	0.433	0.074	5.56637e-70
CEP192	5.89113e-73	0.872373	0.72	0.321	1.06223e-68
CDC25C	1.08963e-72	0.527359	0.382	0.048	1.96471e-68
HJURP	2.71368e-72	0.511746	0.34	0.033	4.89303e-68
SCLT1	1.30565e-71	0.798204	0.662	0.238	2.35422e-67
CEP128	1.02222e-70	0.66637	0.433	0.08	1.84316e-66
NSD2	1.04672e-70	0.650565	0.486	0.113	1.88733e-66
CENPE	7.747e-69	0.630202	0.415	0.071	1.39686e-64
ECT2	1.06478e-68	0.648791	0.481	0.106	1.91991e-64
KIF14	1.13374e-68	0.661899	0.43	0.08	2.04424e-64
DEPDC1B	3.3894e-68	0.568412	0.371	0.05	6.11142e-64
RAD54B	4.67842e-68	0.598549	0.453	0.093	8.43565e-64
KIF15	5.13459e-68	0.43446	0.329	0.033	9.25819e-64
KIAA1328	7.8484e-68	0.735869	0.611	0.197	1.41515e-63
PRC1	1.3189e-67	0.587083	0.428	0.082	2.3781e-63
DLEU2	1.42373e-67	0.850818	0.645	0.264	2.56712e-63
MIS18BP1	1.54935e-66	0.693602	0.607	0.21	2.79363e-62
MMS22L	4.5144e-66	0.644413	0.417	0.081	8.13992e-62
PRKDC	1.37724e-65	0.86791	0.751	0.393	2.4833e-61
CCDC150	2.24962e-65	0.46892	0.338	0.039	4.05628e-61
SPIDR	3.17382e-65	0.861825	0.881	0.635	5.72271e-61
AGAP1	3.42992e-65	0.90143	0.848	0.574	6.18448e-61
ATAD5	4.02693e-65	0.58491	0.424	0.081	7.26097e-61
GEN1	7.55396e-65	0.575201	0.442	0.095	1.36205e-60
GPHN	5.83871e-64	0.961653	0.87	0.614	1.05278e-59
XRCC2	5.94096e-64	0.478741	0.351	0.046	1.07121e-59
KIF11	8.70286e-64	0.550979	0.38	0.064	1.56921e-59
FANCC	1.38024e-63	0.676949	0.508	0.156	2.48871e-59
CENPU	7.32654e-63	0.617524	0.497	0.129	1.32105e-58
PARPBP	2.87173e-62	0.587145	0.486	0.122	5.17801e-58
SPATA5	3.26526e-62	0.734427	0.581	0.198	5.88759e-58
PDS5B	6.88698e-62	0.717664	0.6	0.226	1.24179e-57
HP1BP3	1.79185e-61	0.795463	0.784	0.439	3.23089e-57
RFC3	4.67864e-61	0.657872	0.461	0.113	8.43606e-57
CMSS1	6.2767e-61	0.828744	0.64	0.271	1.13175e-56
TRAPPC9	2.09211e-60	0.78019	0.929	0.695	3.77228e-56
TICRR	7.46979e-60	0.441713	0.316	0.038	1.34688e-55
DTL	2.21298e-59	0.584486	0.34	0.054	3.99022e-55
VRK1	3.60276e-59	0.593553	0.461	0.12	6.49613e-55
NCAPD3	6.08006e-59	0.54565	0.494	0.13	1.0963e-54
RBL1	8.45339e-59	0.482814	0.36	0.059	1.52423e-54
NFIA	3.87822e-58	0.830875	0.817	0.524	6.99281e-54
CENPI	2.23903e-57	0.354943	0.254	0.019	4.03719e-53
PIK3C2G	3.36008e-57	0.883339	0.909	0.652	6.05855e-53
KIF18B	3.19927e-56	0.379345	0.296	0.034	5.7686e-52
RGS3	3.42358e-56	0.550397	0.4	0.093	6.17305e-52
TYMS	1.10307e-55	0.5598	0.446	0.118	1.98895e-51
RRM2	1.52229e-55	0.519713	0.393	0.085	2.74484e-51
CKAP5	3.68236e-55	0.605546	0.514	0.164	6.63965e-51
PARD3B	2.17556e-54	0.808028	0.698	0.362	3.92275e-50
XIST	2.62042e-54	0.849647	0.883	0.604	4.72489e-50
TPX2	4.26253e-54	0.533968	0.406	0.095	7.68577e-50
MPHOSPH9	7.29987e-54	0.563638	0.468	0.132	1.31624e-49
C21orf58	5.21029e-53	0.498474	0.358	0.07	9.39467e-49
TOP2A	2.59965e-52	0.568646	0.4	0.096	4.68742e-48
FANCD2	1.56174e-51	0.396174	0.296	0.041	2.81598e-47
MYO19	1.57489e-51	0.55504	0.483	0.157	2.83969e-47
LMNB1	1.57689e-51	0.46555	0.344	0.066	2.84329e-47
RSRC1	2.09192e-50	0.687126	0.7	0.343	3.77195e-46
PSPC1	2.20858e-50	0.654536	0.627	0.283	3.9823e-46
RECQL4	4.16623e-50	0.497674	0.38	0.085	7.51213e-46
CEP152	1.05945e-49	0.449105	0.355	0.072	1.91029e-45
DLGAP5	1.15774e-49	0.340946	0.258	0.028	2.08752e-45
DNMT1	2.4837e-49	0.545225	0.483	0.156	4.47836e-45
SKA3	4.86426e-49	0.404388	0.285	0.04	8.77074e-45
WDR76	1.99609e-48	0.287555	0.201	0.012	3.59915e-44
KIF20B	3.77509e-48	0.474161	0.389	0.093	6.80687e-44
CEP295	4.71056e-48	0.56597	0.457	0.139	8.49361e-44
WWOX	5.69061e-48	0.810079	0.534	0.246	1.02607e-43
WDHD1	5.79015e-48	0.392321	0.298	0.047	1.04402e-43
DGKH	1.52543e-47	0.733222	0.731	0.444	2.7505e-43
BLM	2.47764e-47	0.354197	0.283	0.041	4.46744e-43
UGGT2	2.95578e-47	0.680579	0.656	0.318	5.32957e-43
EXO1	5.09671e-47	0.349335	0.247	0.028	9.18988e-43
KIF18A	5.30834e-47	0.421859	0.302	0.052	9.57148e-43
PRKCA	7.67556e-47	0.739822	0.905	0.684	1.38398e-42
CCNE1	1.31703e-46	0.713008	0.519	0.231	2.37474e-42
DYM	1.44384e-46	0.669453	0.744	0.413	2.60339e-42
RAD18	1.66125e-46	0.446355	0.395	0.098	2.9954e-42
ROR1	2.23487e-46	0.86374	0.558	0.243	4.02969e-42
FANCL	2.95389e-46	0.592174	0.554	0.217	5.32615e-42
POLD3	3.25449e-46	0.538476	0.435	0.136	5.86818e-42
BARD1	3.7281e-46	0.336103	0.256	0.032	6.72214e-42
CCDC18	7.8379e-46	0.503828	0.444	0.134	1.41325e-41
SYNE2	1.01531e-45	0.680964	0.821	0.482	1.83071e-41
NUF2	1.69897e-45	0.363337	0.272	0.039	3.06341e-41
GMDS	2.0796e-45	0.830037	0.965	0.907	3.74973e-41
PTK2	2.35332e-45	0.646376	0.934	0.756	4.24326e-41
MTBP	3.5366e-45	0.424366	0.342	0.073	6.37684e-41
CDKAL1	4.17603e-45	0.652976	0.649	0.313	7.52981e-41
SCMH1	1.03066e-44	0.600349	0.563	0.235	1.85838e-40
SMYD3	1.22438e-44	0.744558	0.863	0.63	2.20769e-40
PARD3	1.32302e-44	0.687276	0.801	0.53	2.38554e-40
RAD51B	2.64841e-44	0.716274	0.543	0.24	4.77534e-40
CDC45	7.82718e-44	0.374864	0.265	0.04	1.41132e-39
PHIP	8.04612e-44	0.612945	0.671	0.343	1.4508e-39
POLE	9.94004e-44	0.533995	0.464	0.157	1.79229e-39
MECOM	1.22485e-43	0.817923	0.962	0.875	2.20852e-39
IMMP2L	2.51706e-43	0.771071	0.792	0.528	4.53852e-39
RTTN	2.93682e-43	0.448459	0.364	0.09	5.29538e-39
CDCA8	3.07739e-43	0.418083	0.347	0.079	5.54884e-39
PHTF2	4.63355e-43	0.4456	0.36	0.092	8.35475e-39
R3HDM1	4.96607e-43	0.612951	0.616	0.293	8.95432e-39
KIF24	9.33459e-43	0.324173	0.249	0.034	1.68312e-38
PRKCE	1.30063e-42	0.631472	0.603	0.273	2.34517e-38
ZNF519	2.54916e-42	0.476133	0.393	0.114	4.59639e-38
ANKRD36	3.26092e-42	0.509125	0.459	0.151	5.87977e-38
BAZ1B	3.39442e-42	0.554613	0.623	0.295	6.12048e-38
COA1	5.83974e-42	0.621528	0.558	0.251	1.05296e-37
RIF1	2.88751e-41	0.539369	0.51	0.196	5.20647e-37
CDK5RAP2	6.64962e-41	0.469624	0.444	0.145	1.19899e-36
LBR	7.09125e-41	0.555579	0.558	0.255	1.27862e-36
TUBGCP3	1.34161e-40	0.516237	0.501	0.191	2.41905e-36
ARHGAP10	1.53908e-40	0.542849	0.475	0.179	2.77511e-36
CCDC14	2.9269e-40	0.52564	0.508	0.197	5.27749e-36
GLIS3	3.77362e-40	0.772465	0.85	0.611	6.80421e-36
NAA16	5.0169e-40	0.549844	0.578	0.25	9.04598e-36
DEPDC1	1.06106e-39	0.294034	0.196	0.019	1.91319e-35
TENM4	1.12291e-39	0.697322	0.698	0.392	2.02472e-35
LIMS1	1.28377e-39	0.548489	0.481	0.19	2.31476e-35
KIFC1	3.37607e-39	0.405598	0.32	0.075	6.0874e-35
PKP4	4.18147e-39	0.640675	0.687	0.382	7.53961e-35
EXOC4	4.45882e-39	0.624811	0.823	0.551	8.03969e-35
MCM10	4.67886e-39	0.3354	0.216	0.028	8.43646e-35
PCDH7	4.9027e-39	0.73451	0.581	0.3	8.84006e-35
DSCC1	4.92048e-39	0.350947	0.26	0.045	8.87211e-35
RAD54L	6.47697e-39	0.29972	0.212	0.025	1.16786e-34
APP	7.23776e-39	0.595034	0.854	0.694	1.30504e-34
MICAL3	7.4576e-39	0.586725	0.583	0.277	1.34468e-34
FUT9	8.0159e-39	0.654892	0.898	0.669	1.44535e-34
ATG10	9.5401e-39	0.621968	0.594	0.297	1.72018e-34
NSMCE2	1.74022e-38	0.612453	0.744	0.493	3.13779e-34
HMGA2	1.86502e-38	0.561794	0.481	0.185	3.36282e-34
CEP55	2.11113e-38	0.355385	0.274	0.053	3.80658e-34
STARD13	2.4291e-38	0.838061	0.541	0.251	4.37991e-34
NHSL1	3.09305e-38	0.623557	0.627	0.333	5.57708e-34
G2E3	3.56673e-38	0.432209	0.373	0.109	6.43116e-34
CASP8AP2	3.58194e-38	0.400258	0.364	0.1	6.4586e-34
ENOSF1	3.85728e-38	0.556932	0.806	0.523	6.95506e-34
CHRM3	5.28012e-38	0.697771	0.812	0.546	9.52059e-34
RBFOX2	7.0061e-38	0.608056	0.695	0.388	1.26327e-33
KPNA2	1.92197e-37	0.589052	0.468	0.192	3.4655e-33
PDE3B	1.98851e-37	0.580189	0.578	0.267	3.58548e-33
CDC7	2.85796e-37	0.329129	0.238	0.038	5.15319e-33
COMMD10	2.90929e-37	0.601197	0.638	0.327	5.24574e-33
DOCK1	3.41184e-37	0.621796	0.704	0.428	6.15189e-33
RASAL2	3.60051e-37	0.634546	0.649	0.355	6.49209e-33
ADK	4.15503e-37	0.654847	0.711	0.438	7.49193e-33
PUM2	4.39184e-37	0.563313	0.667	0.356	7.91892e-33
INCENP	6.26677e-37	0.332718	0.254	0.047	1.12996e-32
NCAPD2	7.5285e-37	0.386615	0.313	0.082	1.35746e-32
PDS5A	7.70554e-37	0.546232	0.614	0.335	1.38939e-32
PDE7A	9.00755e-37	0.591842	0.618	0.315	1.62415e-32
LARGE1	9.77235e-37	0.59929	0.625	0.323	1.76205e-32
MTCL1	1.1778e-36	0.508145	0.459	0.17	2.12369e-32
XRCC3	1.34132e-36	0.414547	0.362	0.104	2.41853e-32
POC1A	1.41785e-36	0.314466	0.269	0.052	2.55652e-32
REV3L	1.52702e-36	0.585418	0.629	0.326	2.75336e-32
NDC1	2.18431e-36	0.415615	0.404	0.13	3.93852e-32
C1orf112	2.93335e-36	0.342531	0.26	0.049	5.28913e-32
CARD18	3.95347e-36	0.525757	0.313	0.092	7.12851e-32
CHEK2	5.02155e-36	0.397545	0.362	0.106	9.05435e-32
KIF23	5.42255e-36	0.52049	0.347	0.095	9.7774e-32
POLE2	5.90442e-36	0.313199	0.238	0.04	1.06463e-31
STK39	9.6336e-36	0.613027	0.819	0.566	1.73703e-31
HCCS-DT	1.04206e-35	0.46561	0.331	0.09	1.87894e-31
TOPBP1	1.54e-35	0.423599	0.386	0.125	2.77678e-31
ZNF695	1.60615e-35	0.327574	0.283	0.061	2.89606e-31
DDX11	2.04779e-35	0.405861	0.375	0.114	3.69237e-31
E2F3	2.37654e-35	0.541233	0.512	0.236	4.28514e-31
RALGAPA2	2.86157e-35	0.613439	0.859	0.614	5.15969e-31
MTHFD1L	3.15709e-35	0.569243	0.547	0.262	5.69256e-31
STXBP6	3.40568e-35	0.441899	0.336	0.093	6.14078e-31
IPO9	4.43579e-35	0.438169	0.472	0.185	7.99817e-31
CDK1	4.7093e-35	0.372463	0.274	0.06	8.49133e-31
CLSPN	4.91102e-35	0.293337	0.232	0.038	8.85506e-31
STK3	4.99072e-35	0.608258	0.691	0.41	8.99876e-31
TTK	5.11414e-35	0.293602	0.234	0.039	9.2213e-31
PDE8A	5.57445e-35	0.56086	0.574	0.3	1.00513e-30
INTS7	6.00011e-35	0.468167	0.402	0.161	1.08188e-30
BUB1	9.21306e-35	0.29626	0.208	0.029	1.66121e-30
MSH2	1.61685e-34	0.362682	0.287	0.067	2.91534e-30
RABGAP1L	1.70996e-34	0.563774	0.912	0.734	3.08322e-30
ZGRF1	1.78038e-34	0.388287	0.278	0.064	3.21021e-30
NFIB	2.10135e-34	0.596453	0.62	0.36	3.78894e-30
MCM8	2.39606e-34	0.295783	0.241	0.043	4.32033e-30
FOXM1	2.56024e-34	0.304477	0.221	0.037	4.61637e-30
RNGTT	2.79551e-34	0.557345	0.611	0.313	5.04059e-30
USP37	3.26819e-34	0.394406	0.313	0.083	5.89288e-30
CCNF	3.39077e-34	0.29546	0.212	0.032	6.1139e-30
SIPA1L2	4.17454e-34	0.61919	0.746	0.461	7.52711e-30
XRCC4	4.43992e-34	0.511895	0.539	0.241	8.00561e-30
FANCB	5.22451e-34	0.275879	0.232	0.04	9.42032e-30
KANK1	8.21254e-34	0.590373	0.627	0.328	1.4808e-29
GPSM2	8.26723e-34	0.334068	0.245	0.047	1.49066e-29
TLN2	8.91215e-34	0.54988	0.556	0.261	1.60695e-29
CADPS2	9.74691e-34	0.528714	0.508	0.225	1.75747e-29
MGME1	1.20628e-33	0.380924	0.351	0.106	2.17505e-29
ITPR2	1.32901e-33	0.551737	0.57	0.269	2.39633e-29
HNRNPH1	1.34296e-33	0.539132	0.647	0.343	2.42149e-29
SAMD5	1.7439e-33	0.597745	0.64	0.372	3.14442e-29
PVT1	1.79182e-33	0.649018	0.96	0.874	3.23084e-29
IGF1R	2.04572e-33	0.53096	0.51	0.223	3.68864e-29
LIG1	2.69967e-33	0.396079	0.373	0.119	4.86777e-29
PDE4D	2.84181e-33	0.652684	0.947	0.828	5.12407e-29
VTI1A	4.53533e-33	0.574622	0.68	0.386	8.17766e-29
USP48	5.02377e-33	0.486266	0.565	0.269	9.05836e-29
KIF2C	6.66186e-33	0.279251	0.203	0.031	1.2012e-28
PLCE1	6.7123e-33	0.473478	0.49	0.206	1.2103e-28
MIRLET7BHG	1.57671e-32	0.549716	0.499	0.228	2.84296e-28
ESCO2	1.9437e-32	0.30714	0.223	0.04	3.50469e-28
CDIN1	2.05793e-32	0.537854	0.609	0.317	3.71064e-28
ZRANB3	2.28066e-32	0.454287	0.448	0.177	4.11225e-28
POU2F1	2.9934e-32	0.529773	0.468	0.208	5.3974e-28
PIF1	3.26117e-32	0.323785	0.188	0.026	5.88022e-28
CDCA7	3.32613e-32	0.456378	0.406	0.15	5.99735e-28
PCM1	3.40489e-32	0.515713	0.6	0.307	6.13936e-28
MGAT5	3.74147e-32	0.642802	0.859	0.63	6.74624e-28
CHCHD3	3.80042e-32	0.49819	0.614	0.316	6.85253e-28
XPO7	3.9818e-32	0.466091	0.552	0.261	7.17958e-28
PBK	4.13134e-32	0.253818	0.188	0.025	7.44922e-28
AHCTF1	4.72798e-32	0.518184	0.609	0.319	8.52502e-28
SGO2	4.95007e-32	0.304325	0.21	0.034	8.92547e-28
LRBA	5.52319e-32	0.510215	0.872	0.64	9.95886e-28
LAMTOR5-AS1	6.97032e-32	0.328219	0.309	0.083	1.25682e-27
VPS13A	7.07083e-32	0.525991	0.669	0.375	1.27494e-27
GINS1	8.72314e-32	0.300754	0.249	0.052	1.57287e-27
DBF4	1.03651e-31	0.396723	0.4	0.143	1.86894e-27
SAMD12	1.58439e-31	0.563284	0.945	0.81	2.85681e-27
LDLRAD3	1.81975e-31	0.337454	0.318	0.089	3.2812e-27
ACACA	2.13539e-31	0.592332	0.706	0.439	3.85032e-27
PMS1	2.8778e-31	0.459801	0.448	0.184	5.18895e-27
CUX1	2.98605e-31	0.502382	0.909	0.742	5.38415e-27
CIP2A	3.10977e-31	0.279802	0.216	0.037	5.60723e-27
ANK3	3.30268e-31	0.556418	0.614	0.323	5.95506e-27
PUS7	3.41218e-31	0.451332	0.51	0.23	6.1525e-27
CCNY	4.27853e-31	0.494304	0.627	0.338	7.71463e-27
ASCC3	4.80316e-31	0.595928	0.744	0.472	8.66057e-27
CTDSPL2	6.16901e-31	0.422871	0.366	0.131	1.11233e-26
CHD7	6.35237e-31	0.55097	0.717	0.444	1.1454e-26
FAR2	6.6123e-31	0.458367	0.426	0.166	1.19226e-26
APBB2	7.18267e-31	0.612739	0.631	0.352	1.29511e-26
CHAF1A	7.21496e-31	0.354897	0.311	0.089	1.30093e-26
ENSG00000259768	8.5282e-31	0.316338	0.258	0.058	1.53772e-26
MRE11	9.42341e-31	0.384724	0.397	0.142	1.69913e-26
ARID1B	1.23805e-30	0.556599	0.735	0.475	2.23233e-26
VPS13B	1.36155e-30	0.562198	0.786	0.546	2.45501e-26
SASS6	1.36227e-30	0.297406	0.258	0.059	2.45632e-26
ENSG00000227598	1.69523e-30	0.315394	0.256	0.059	3.05667e-26
CKAP2	1.72896e-30	0.338882	0.311	0.088	3.11748e-26
SND1	1.91455e-30	0.576438	0.722	0.51	3.45212e-26
FMNL2	2.16348e-30	0.542496	0.589	0.306	3.90096e-26
PPP6R3	2.3865e-30	0.502812	0.629	0.349	4.3031e-26
AGO2	2.87832e-30	0.523797	0.68	0.418	5.1899e-26
SLC12A2	4.07312e-30	0.67598	0.667	0.411	7.34425e-26
MAP3K20	4.72493e-30	0.456017	0.475	0.208	8.51952e-26
ADGRA3	5.21931e-30	0.421825	0.508	0.228	9.41093e-26
ATG7	5.77074e-30	0.495146	0.592	0.313	1.04052e-25
SRBD1	6.02613e-30	0.418354	0.461	0.192	1.08657e-25
RAPGEF5	6.26537e-30	0.44853	0.492	0.218	1.12971e-25
H3C2	6.6489e-30	0.544111	0.344	0.114	1.19886e-25
ASAP1	7.59315e-30	0.498233	0.545	0.27	1.36912e-25
DDX42	8.42802e-30	0.453012	0.656	0.369	1.51966e-25
RACGAP1	8.5379e-30	0.260898	0.212	0.038	1.53947e-25
ANKRD28	8.64736e-30	0.474574	0.525	0.249	1.55921e-25
CPSF6	1.03462e-29	0.442629	0.519	0.241	1.86553e-25
ANKLE2	1.14221e-29	0.497853	0.618	0.333	2.05952e-25
LIN9	1.15762e-29	0.340694	0.375	0.13	2.0873e-25
UBE3C	1.61742e-29	0.50344	0.651	0.385	2.91638e-25
MCM4	1.87637e-29	0.363005	0.302	0.094	3.38328e-25
SLC4A7	2.0369e-29	0.473146	0.448	0.194	3.67274e-25
TMEM117	2.18369e-29	0.550753	0.735	0.462	3.93742e-25
GAS2L3	3.54974e-29	0.381261	0.285	0.078	6.40053e-25
OSBPL3	3.9356e-29	0.49173	0.594	0.317	7.09629e-25
RBM6	4.88414e-29	0.471552	0.788	0.524	8.8066e-25
IQCB1	4.92907e-29	0.419402	0.435	0.18	8.8876e-25
NUP205	6.4661e-29	0.338756	0.331	0.105	1.1659e-24
RBM26	6.65892e-29	0.465721	0.645	0.358	1.20067e-24
AKAP11	8.67573e-29	0.427267	0.497	0.224	1.56432e-24
THOC2	9.8141e-29	0.440268	0.786	0.513	1.76958e-24
EXT1	1.01322e-28	0.565517	0.951	0.846	1.82694e-24
TTLL5	1.16519e-28	0.436509	0.479	0.218	2.10096e-24
ATXN2	1.1913e-28	0.483101	0.684	0.417	2.14802e-24
ARHGAP11A	1.20703e-28	0.263279	0.216	0.042	2.17639e-24
QSER1	1.59896e-28	0.404773	0.415	0.166	2.88308e-24
BORA	1.68725e-28	0.268627	0.225	0.046	3.04229e-24
SMCHD1	1.88903e-28	0.513623	0.722	0.445	3.40611e-24
DLG1	1.98977e-28	0.505763	0.678	0.406	3.58775e-24
CDYL	2.31225e-28	0.458978	0.561	0.287	4.16922e-24
E2F7	2.3299e-28	0.328025	0.247	0.059	4.20105e-24
PLCH1	2.89142e-28	0.496776	0.565	0.291	5.21352e-24
JMJD1C	3.50809e-28	0.513432	0.768	0.537	6.32544e-24
GSTCD	3.78705e-28	0.402127	0.395	0.154	6.82843e-24
TPP2	3.7884e-28	0.432132	0.532	0.257	6.83086e-24
RBBP8	3.8323e-28	0.428819	0.45	0.195	6.91003e-24
TTF2	3.93569e-28	0.348272	0.366	0.13	7.09645e-24
MBNL1	4.53074e-28	0.525704	0.746	0.492	8.16938e-24
CAMKMT	4.70044e-28	0.569186	0.744	0.509	8.47537e-24
VWA8	4.98338e-28	0.522181	0.766	0.516	8.98553e-24
TPR	5.43743e-28	0.51511	0.656	0.386	9.80423e-24
LIN52	5.75971e-28	0.284894	0.28	0.077	1.03853e-23
ASH1L	6.19683e-28	0.488495	0.801	0.571	1.11735e-23
DYRK1A	6.58817e-28	0.470038	0.603	0.325	1.18791e-23
EFCAB11	6.72103e-28	0.331834	0.269	0.075	1.21187e-23
NR6A1	6.87653e-28	0.539399	0.693	0.431	1.23991e-23
REV1	7.35967e-28	0.438699	0.477	0.215	1.32702e-23
PCNT	7.99177e-28	0.387039	0.413	0.164	1.441e-23
CHTF18	8.09767e-28	0.3125	0.272	0.073	1.46009e-23
UCK2	8.89463e-28	0.465708	0.512	0.289	1.60379e-23
TBC1D5	9.17171e-28	0.57385	0.744	0.511	1.65375e-23
PIP5K1B	9.26409e-28	0.537692	0.804	0.589	1.67041e-23
CSTF3	9.67124e-28	0.401673	0.45	0.197	1.74382e-23
CLASP1	1.00517e-27	0.460008	0.525	0.257	1.81243e-23
DDX10	1.29349e-27	0.529853	0.57	0.312	2.33229e-23
EGFR	1.53763e-27	0.5058	0.625	0.381	2.7725e-23
SIPA1L1	1.61472e-27	0.540902	0.755	0.529	2.9115e-23
SRSF2	2.16796e-27	0.490258	0.821	0.643	3.90905e-23
CLASP2	2.85871e-27	0.441985	0.488	0.236	5.15454e-23
ALMS1	3.03957e-27	0.332332	0.322	0.104	5.48065e-23
CSPP1	3.05574e-27	0.442285	0.53	0.265	5.5098e-23
CSE1L	3.21787e-27	0.378638	0.408	0.166	5.80214e-23
XPO4	3.57869e-27	0.444104	0.532	0.266	6.45273e-23
NUP85	4.27426e-27	0.376118	0.428	0.179	7.70692e-23
TLK1	4.48174e-27	0.428527	0.512	0.252	8.08102e-23
TCF12	4.50803e-27	0.480774	0.731	0.467	8.12843e-23
CEP83	4.81804e-27	0.499363	0.574	0.318	8.6874e-23
SPC25	5.01551e-27	0.251761	0.174	0.028	9.04347e-23
AP3B1	5.63004e-27	0.483885	0.784	0.547	1.01515e-22
PLEKHA7	6.14484e-27	0.532549	0.642	0.404	1.10798e-22
FGFR2	6.43112e-27	0.618454	1	0.997	1.15959e-22
BRI3BP	7.03171e-27	0.418778	0.508	0.262	1.26789e-22
DTNB	7.15245e-27	0.492014	0.561	0.298	1.28966e-22
CTBP2	8.6313e-27	0.486541	0.673	0.417	1.55631e-22
PTPRK	9.59111e-27	0.529935	0.832	0.616	1.72937e-22
CCDC171	9.72531e-27	0.36595	0.311	0.1	1.75357e-22
TRMT11	1.00313e-26	0.510523	0.653	0.384	1.80874e-22
PHACTR4	1.0179e-26	0.448628	0.558	0.302	1.83537e-22
NOP58	1.08535e-26	0.466502	0.64	0.401	1.95699e-22
MOCOS	1.23804e-26	0.363016	0.358	0.134	2.23231e-22
HERC2	1.24032e-26	0.401101	0.664	0.384	2.23643e-22
TAF3	1.34393e-26	0.337176	0.393	0.153	2.42324e-22
SLC39A11	1.43845e-26	0.49669	0.653	0.392	2.59368e-22
KAT6A	1.5034e-26	0.410461	0.543	0.274	2.71078e-22
MCPH1	1.77417e-26	0.467308	0.55	0.288	3.19901e-22
CBFB	1.77866e-26	0.393019	0.435	0.191	3.2071e-22
NEDD1	1.80362e-26	0.281813	0.249	0.064	3.25211e-22
XRCC5	1.85179e-26	0.45185	0.587	0.336	3.33896e-22
UBE2G2	2.02999e-26	0.466576	0.623	0.362	3.66027e-22
MIR34AHG	2.06117e-26	0.368402	0.57	0.297	3.7165e-22
SRGAP2	2.90292e-26	0.291038	0.267	0.074	5.23425e-22
TBC1D31	3.07171e-26	0.316763	0.296	0.091	5.53861e-22
BMPR1A	3.22619e-26	0.41815	0.472	0.218	5.81714e-22
NCOA2	3.43235e-26	0.505132	0.68	0.421	6.18887e-22
NASP	3.45389e-26	0.40316	0.408	0.174	6.22771e-22
TBC1D4	3.65368e-26	0.492064	0.506	0.272	6.58795e-22
PLCB4	4.52172e-26	0.45044	0.53	0.264	8.15312e-22
AHI1	4.54872e-26	0.464292	0.7	0.435	8.2018e-22
ARGLU1	5.47917e-26	0.456372	0.916	0.759	9.87948e-22
TEAD1	7.10113e-26	0.494416	0.629	0.375	1.2804e-21
NRF1	7.21118e-26	0.382977	0.411	0.172	1.30025e-21
H3C8	8.66042e-26	0.403346	0.291	0.092	1.56156e-21
CDC6	8.91759e-26	0.282033	0.234	0.057	1.60793e-21
ANKRD10	8.9779e-26	0.511404	0.728	0.48	1.6188e-21
DNAJC1	9.00339e-26	0.4555	0.609	0.38	1.6234e-21
EPHB2	1.03466e-25	0.505302	0.488	0.254	1.8656e-21
SRPK2	1.28105e-25	0.450165	0.759	0.504	2.30986e-21
RAPGEF6	1.42411e-25	0.333284	0.521	0.259	2.56781e-21
ENAH	1.50882e-25	0.44344	0.565	0.322	2.72056e-21
VKORC1L1	1.51063e-25	0.407213	0.51	0.254	2.72381e-21
TFDP1	1.63634e-25	0.402549	0.477	0.232	2.95049e-21
TRIO	1.72511e-25	0.433743	0.501	0.251	3.11055e-21
USP31	2.0382e-25	0.311999	0.32	0.108	3.67509e-21
DEK	2.15768e-25	0.449451	0.492	0.264	3.89051e-21
GMPS	2.42356e-25	0.353688	0.333	0.121	4.36993e-21
FUT8	2.712e-25	0.554427	0.713	0.51	4.89001e-21
CNOT1	2.91843e-25	0.431854	0.567	0.306	5.26222e-21
ZNF644	3.04e-25	0.450856	0.563	0.309	5.48143e-21
PRMT3	3.14207e-25	0.365407	0.444	0.196	5.66546e-21
SRSF4	3.70585e-25	0.446374	0.618	0.372	6.68201e-21
CRYBG1	3.7253e-25	0.428368	0.439	0.199	6.71709e-21
ACBD6	3.84564e-25	0.454582	0.658	0.398	6.93407e-21
ZCCHC7	4.24456e-25	0.499105	0.781	0.558	7.65337e-21
CEP72	4.43407e-25	0.351427	0.386	0.154	7.99507e-21
TNKS	4.94574e-25	0.479225	0.6	0.344	8.91767e-21
NOS1AP	4.95834e-25	0.438345	0.514	0.26	8.94038e-21
PHACTR2	5.08008e-25	0.551454	0.768	0.589	9.1599e-21
RPTOR	5.432e-25	0.509132	0.726	0.49	9.79444e-21
GTDC1	5.90165e-25	0.412637	0.369	0.148	1.06413e-20
RFWD3	5.92816e-25	0.309266	0.3	0.097	1.06891e-20
CCNB1	6.35876e-25	0.382993	0.296	0.099	1.14655e-20
NUP98	6.38022e-25	0.434277	0.556	0.304	1.15042e-20
KIF22	6.55465e-25	0.321174	0.296	0.098	1.18187e-20
FNIP1	7.47893e-25	0.436848	0.574	0.314	1.34853e-20
EEFSEC	7.77228e-25	0.367903	0.373	0.149	1.40142e-20
ARHGAP19	8.86974e-25	0.264015	0.214	0.049	1.5993e-20
MED13L	9.34984e-25	0.486667	0.713	0.478	1.68587e-20
DHFR	1.05015e-24	0.391389	0.439	0.21	1.89353e-20
SGO1	1.10656e-24	0.257996	0.205	0.045	1.99524e-20
SRPK1	1.31956e-24	0.45685	0.576	0.349	2.3793e-20
SPECC1L	1.44756e-24	0.360246	0.464	0.215	2.6101e-20
IPO5	1.51659e-24	0.368603	0.393	0.169	2.73456e-20
NUP58	1.63786e-24	0.386219	0.424	0.191	2.95323e-20
USP13	2.1507e-24	0.268539	0.208	0.047	3.87793e-20
THOC1	2.19591e-24	0.353776	0.404	0.17	3.95945e-20
BIRC6	2.2019e-24	0.455659	0.72	0.469	3.97024e-20
VAV2	2.2831e-24	0.408652	0.475	0.23	4.11666e-20
CDK6	2.45056e-24	0.531529	0.777	0.562	4.4186e-20
IPO11	2.48524e-24	0.365337	0.366	0.148	4.48114e-20
XPO1	2.50799e-24	0.429032	0.547	0.297	4.52216e-20
PTBP2	2.50962e-24	0.419948	0.486	0.241	4.5251e-20
SCFD2	2.82675e-24	0.507693	0.607	0.352	5.09691e-20
LRIG3	3.52937e-24	0.409007	0.386	0.163	6.3638e-20
SDK1	3.80537e-24	0.396247	0.269	0.086	6.86146e-20
METTL15	3.89861e-24	0.442345	0.503	0.268	7.02959e-20
SMG6	3.92532e-24	0.431601	0.521	0.272	7.07775e-20
NKTR	4.17897e-24	0.432085	0.675	0.416	7.5351e-20
CLYBL	4.92643e-24	0.438744	0.534	0.288	8.88284e-20
SCAPER	5.01282e-24	0.39579	0.417	0.185	9.03862e-20
HAUS6	5.19313e-24	0.298696	0.28	0.088	9.36373e-20
NT5DC1	5.23077e-24	0.398894	0.468	0.224	9.43161e-20
SHANK2	5.25609e-24	0.392121	0.391	0.163	9.47725e-20
ARHGEF7	5.27266e-24	0.396164	0.634	0.368	9.50713e-20
DIAPH2	5.58398e-24	0.453983	0.737	0.495	1.00685e-19
PLEKHA5	6.10824e-24	0.434927	0.79	0.568	1.10138e-19
RB1	6.23837e-24	0.454967	0.508	0.276	1.12484e-19
FOXN3	7.05497e-24	0.462304	0.717	0.468	1.27208e-19
SUPT3H	7.44746e-24	0.439214	0.442	0.21	1.34285e-19
R3HDM2	7.62619e-24	0.427222	0.675	0.417	1.37508e-19
COBLL1	8.32557e-24	0.437652	0.521	0.27	1.50118e-19
FGD4	9.37493e-24	0.532432	0.642	0.424	1.69039e-19
TONSL	1.0499e-23	0.383413	0.362	0.151	1.89308e-19
MAD1L1	1.18985e-23	0.423661	0.497	0.253	2.14542e-19
KDM6A	1.42537e-23	0.407211	0.534	0.28	2.57008e-19
PAXBP1	1.47249e-23	0.392732	0.481	0.237	2.65504e-19
CERS6	1.68389e-23	0.491345	0.702	0.479	3.03623e-19
TRAF3	2.0102e-23	0.387918	0.422	0.19	3.62459e-19
PCSK6	2.20205e-23	0.379702	0.371	0.159	3.97052e-19
LRPPRC	2.21861e-23	0.450095	0.611	0.37	4.00038e-19
USP34	2.31724e-23	0.419795	0.713	0.458	4.17821e-19
CEP43	2.3261e-23	0.347727	0.433	0.196	4.19419e-19
ZNRF3	2.33757e-23	0.434645	0.525	0.287	4.21488e-19
NUP107	2.53935e-23	0.336576	0.371	0.151	4.5787e-19
MIPEP	2.84063e-23	0.363333	0.444	0.206	5.12194e-19
ENSG00000227681	2.98946e-23	0.511511	0.585	0.343	5.39029e-19
SMC6	3.58542e-23	0.340125	0.349	0.143	6.46488e-19
WWP1	3.9544e-23	0.379331	0.726	0.469	7.13018e-19
GALNT7	4.23288e-23	0.417169	0.563	0.318	7.6323e-19
HMMR	4.82206e-23	0.258431	0.208	0.05	8.69466e-19
FRYL	5.00572e-23	0.377439	0.642	0.382	9.02581e-19
FTO	5.50001e-23	0.420358	0.472	0.241	9.91706e-19
TTC13	5.93506e-23	0.365117	0.466	0.224	1.07015e-18
ASPH	5.99e-23	0.500104	0.936	0.843	1.08006e-18
PIP4K2A	6.11585e-23	0.312414	0.347	0.134	1.10275e-18
DGCR8	6.16209e-23	0.30444	0.307	0.109	1.11109e-18
LIMK2	6.185e-23	0.440909	0.647	0.415	1.11522e-18
OXR1	6.55308e-23	0.457187	0.777	0.556	1.18159e-18
SMC1A	6.81369e-23	0.356306	0.389	0.174	1.22858e-18
COP1	7.31993e-23	0.464292	0.79	0.6	1.31986e-18
ATXN10	7.36924e-23	0.38558	0.53	0.281	1.32875e-18
DIS3L2	7.85496e-23	0.428463	0.543	0.304	1.41633e-18
MYB	7.89628e-23	0.296032	0.258	0.08	1.42378e-18
PEAK1	1.04996e-22	0.37767	0.506	0.259	1.89319e-18
SMARCC1	1.14697e-22	0.435606	0.653	0.415	2.06811e-18
NCOR1	1.22231e-22	0.445004	0.753	0.523	2.20394e-18
ORC6	1.24935e-22	0.268192	0.276	0.089	2.25271e-18
FTX	1.33855e-22	0.324432	0.7	0.445	2.41353e-18
SRSF10	1.40588e-22	0.419355	0.689	0.449	2.53494e-18
EP400	1.4218e-22	0.406152	0.525	0.285	2.56364e-18
EHMT1	1.51315e-22	0.439884	0.682	0.438	2.72836e-18
SPATS2	1.54461e-22	0.388158	0.424	0.211	2.78509e-18
NUP160	1.72393e-22	0.353619	0.389	0.169	3.10842e-18
PUM1	1.89528e-22	0.41922	0.671	0.426	3.41737e-18
SF3B3	2.04233e-22	0.316621	0.389	0.167	3.68253e-18
ZDHHC14	2.06202e-22	0.334641	0.3	0.106	3.71803e-18
RBM15	2.54612e-22	0.271899	0.276	0.09	4.59091e-18
FAM135A	2.62511e-22	0.387491	0.611	0.357	4.73333e-18
PAWR	3.12368e-22	0.413836	0.508	0.278	5.6323e-18
NDUFAF6	3.21486e-22	0.387699	0.457	0.231	5.79671e-18
NAP1L4	3.29788e-22	0.379239	0.525	0.285	5.9464e-18
TCF20	3.31509e-22	0.33171	0.446	0.212	5.97745e-18
DCUN1D2	3.34644e-22	0.310804	0.313	0.116	6.03396e-18
PRDM16	3.52678e-22	0.440222	0.497	0.258	6.35914e-18
WAC	3.98466e-22	0.38682	0.512	0.273	7.18474e-18
PHLPP1	4.07426e-22	0.435359	0.682	0.442	7.34629e-18
GATAD2B	4.0828e-22	0.351482	0.576	0.324	7.3617e-18
NUP153	4.80122e-22	0.354703	0.411	0.189	8.65707e-18
MAST2	5.1277e-22	0.358261	0.475	0.24	9.24575e-18
USP24	6.07314e-22	0.314896	0.506	0.264	1.09505e-17
FHIT	6.07529e-22	0.451471	0.658	0.409	1.09544e-17
PIGN	6.55518e-22	0.348856	0.442	0.21	1.18196e-17
EPB41L2	6.71475e-22	0.490427	0.528	0.297	1.21074e-17
ZNF407	6.84244e-22	0.44693	0.565	0.32	1.23376e-17
MTR	6.90957e-22	0.381094	0.406	0.193	1.24586e-17
HDAC4	7.01927e-22	0.413234	0.532	0.288	1.26565e-17
ZFAND3	7.4446e-22	0.432926	0.799	0.592	1.34234e-17
DOCK7	7.46125e-22	0.340046	0.45	0.217	1.34534e-17
TANC1	8.7309e-22	0.445391	0.687	0.455	1.57427e-17
LINC00511	9.02975e-22	0.469738	0.98	0.933	1.62815e-17
MAGI3	9.25543e-22	0.383772	0.572	0.322	1.66885e-17
FNDC3A	9.50673e-22	0.342582	0.598	0.347	1.71416e-17
SETD2	9.68807e-22	0.410106	0.609	0.37	1.74686e-17
PPP2R5E	9.78689e-22	0.35629	0.497	0.258	1.76467e-17
TENT4A	9.83427e-22	0.329744	0.362	0.151	1.77322e-17
WDR90	9.86699e-22	0.339802	0.351	0.144	1.77912e-17
HNRNPA2B1	9.89724e-22	0.439376	0.916	0.794	1.78457e-17
AFDN	1.03766e-21	0.368432	0.57	0.321	1.871e-17
SCML1	1.08202e-21	0.395129	0.424	0.206	1.951e-17
MYBL2	1.15547e-21	0.275797	0.238	0.075	2.08342e-17
THADA	1.15811e-21	0.426319	0.528	0.292	2.08819e-17
DCP2	1.16134e-21	0.285241	0.289	0.101	2.09402e-17
PSMD1	1.18288e-21	0.453431	0.715	0.518	2.13286e-17
SH3RF1	1.19249e-21	0.430378	0.645	0.402	2.15017e-17
WDR7	1.35236e-21	0.316157	0.395	0.175	2.43844e-17
MFSD14B	1.42506e-21	0.325207	0.377	0.165	2.56953e-17
DDX17	1.43003e-21	0.314123	0.691	0.441	2.57848e-17
PIAS2	1.48204e-21	0.359422	0.4	0.186	2.67227e-17
SLC25A13	1.52904e-21	0.403383	0.629	0.382	2.75701e-17
PRPF4B	1.65548e-21	0.364547	0.605	0.354	2.985e-17
WDR33	1.65939e-21	0.357228	0.499	0.259	2.99205e-17
VPS13D	1.66219e-21	0.374968	0.605	0.356	2.9971e-17
CHD9	1.66536e-21	0.418422	0.682	0.439	3.00281e-17
NUP214	1.80594e-21	0.357723	0.43	0.207	3.2563e-17
PBRM1	2.2025e-21	0.371279	0.488	0.253	3.97133e-17
IGF2BP3	2.39419e-21	0.425831	0.528	0.29	4.31697e-17
PDZD8	2.52024e-21	0.430554	0.567	0.333	4.54424e-17
HS2ST1	2.65248e-21	0.394461	0.45	0.233	4.7827e-17
RNF168	2.79683e-21	0.294631	0.333	0.131	5.04297e-17
DENND1A	2.83064e-21	0.430871	0.57	0.329	5.10393e-17
ANKRD17	3.06101e-21	0.448948	0.726	0.516	5.51931e-17
IARS1	3.25081e-21	0.379327	0.488	0.257	5.86154e-17
EML4	3.44603e-21	0.402613	0.678	0.435	6.21353e-17
MROH1	4.00863e-21	0.451037	0.682	0.463	7.22796e-17
ATXN1	4.10943e-21	0.467528	0.605	0.381	7.40972e-17
SFMBT1	4.13095e-21	0.316442	0.344	0.141	7.44851e-17
FOXP1	4.17592e-21	0.466219	0.715	0.504	7.52959e-17
COG5	4.20188e-21	0.404404	0.693	0.452	7.57642e-17
TNFAIP8	4.47688e-21	0.375457	0.329	0.139	8.07227e-17
NEDD4L	4.66033e-21	0.428667	0.921	0.779	8.40304e-17
CDK8	4.75802e-21	0.361508	0.525	0.284	8.57918e-17
WDR27	5.04964e-21	0.318495	0.419	0.196	9.10501e-17
ZFHX3	5.08822e-21	0.337826	0.426	0.202	9.17456e-17
MDM4	5.1372e-21	0.38317	0.592	0.346	9.26289e-17
S100PBP	5.42056e-21	0.260592	0.256	0.082	9.77381e-17
PUM3	5.62645e-21	0.413548	0.587	0.347	1.01451e-16
MSH3	5.93781e-21	0.425397	0.636	0.406	1.07065e-16
NUP50	7.14455e-21	0.273764	0.302	0.112	1.28823e-16
PSD3	7.8088e-21	0.435005	0.85	0.701	1.40801e-16
DHX15	8.20475e-21	0.43136	0.585	0.368	1.4794e-16
MID1	8.96142e-21	0.388826	0.375	0.173	1.61583e-16
MTAP	1.02021e-20	0.44389	0.653	0.432	1.83955e-16
MED13	1.02661e-20	0.404422	0.706	0.469	1.85108e-16
ATE1	1.10454e-20	0.377071	0.497	0.268	1.9916e-16
ENOX2	1.2429e-20	0.413034	0.503	0.274	2.24108e-16
ME3	1.31353e-20	0.350091	0.38	0.173	2.36843e-16
SMAD4	1.72123e-20	0.365217	0.442	0.22	3.10354e-16
STRBP	1.83596e-20	0.325207	0.457	0.23	3.31042e-16
CARMIL1	2.0806e-20	0.351239	0.759	0.524	3.75153e-16
AOPEP	2.24526e-20	0.433637	0.728	0.509	4.04842e-16
RAD21	2.30833e-20	0.361972	0.415	0.227	4.16214e-16
SMC5	2.91622e-20	0.338048	0.517	0.282	5.25824e-16
PITPNC1	3.1401e-20	0.41598	0.764	0.563	5.66191e-16
PRR14L	3.23028e-20	0.3435	0.49	0.258	5.82452e-16
AATF	3.25947e-20	0.379049	0.461	0.253	5.87716e-16
WRN	3.5129e-20	0.348207	0.426	0.208	6.33412e-16
SLF2	3.56498e-20	0.267727	0.289	0.106	6.42801e-16
MACROD1	3.7654e-20	0.387995	0.453	0.25	6.78939e-16
PKD2	3.96666e-20	0.275299	0.278	0.1	7.15228e-16
SRRM2	4.05714e-20	0.406476	0.914	0.785	7.31543e-16
RPRD1B	4.18625e-20	0.285626	0.285	0.105	7.54823e-16
H1-5	4.20381e-20	0.505497	0.428	0.208	7.57989e-16
PINX1	4.37742e-20	0.302324	0.353	0.15	7.89293e-16
RNF43	4.49207e-20	0.43791	0.695	0.469	8.09965e-16
SLC25A40	4.61914e-20	0.276887	0.243	0.078	8.32876e-16
MYCBP2	4.75246e-20	0.398374	0.578	0.343	8.56915e-16
HNRNPR	4.76924e-20	0.343316	0.488	0.267	8.59942e-16
LSAMP	4.97359e-20	0.534828	0.517	0.304	8.96789e-16
TNPO1	4.9977e-20	0.308957	0.446	0.222	9.01135e-16
ZZZ3	5.05551e-20	0.329416	0.464	0.237	9.11559e-16
SLC4A4	5.11245e-20	0.343204	0.466	0.239	9.21825e-16
SMG1	5.41039e-20	0.372716	0.629	0.389	9.75548e-16
MAP3K5	5.63599e-20	0.444807	0.556	0.342	1.01623e-15
ATF7IP	5.75518e-20	0.337197	0.377	0.171	1.03772e-15
PTPN4	6.00483e-20	0.3695	0.558	0.321	1.08273e-15
UVRAG	6.01059e-20	0.377737	0.512	0.285	1.08377e-15
EIF4G3	6.26014e-20	0.418238	0.817	0.646	1.12877e-15
RALGAPA1	6.8295e-20	0.353123	0.534	0.299	1.23143e-15
TCF7L2	7.14608e-20	0.403785	0.892	0.723	1.28851e-15
NAA25	7.43191e-20	0.351136	0.547	0.311	1.34005e-15
ULK4	8.08041e-20	0.33441	0.417	0.2	1.45698e-15
CCSER2	8.64518e-20	0.424331	0.521	0.29	1.55881e-15
C1orf159	8.79241e-20	0.37304	0.457	0.239	1.58536e-15
FOXK2	9.48221e-20	0.406833	0.647	0.446	1.70974e-15
PPM1D	9.94901e-20	0.350144	0.366	0.173	1.79391e-15
NUP54	1.03816e-19	0.255687	0.26	0.092	1.8719e-15
REPS1	1.10439e-19	0.307956	0.389	0.179	1.99133e-15
RBM33	1.12716e-19	0.389675	0.506	0.284	2.03239e-15
NOTCH1	1.19373e-19	0.266721	0.294	0.111	2.15241e-15
NOC3L	1.19594e-19	0.278792	0.289	0.108	2.1564e-15
HOMER1	1.25114e-19	0.336332	0.386	0.18	2.25592e-15
PLEKHA6	1.28442e-19	0.421971	0.786	0.605	2.31594e-15
MEIS2	1.42021e-19	0.408583	0.614	0.388	2.56078e-15
GPATCH8	1.54192e-19	0.342247	0.525	0.295	2.78023e-15
UBE2K	1.54536e-19	0.368152	0.576	0.35	2.78644e-15
CEP120	1.65822e-19	0.271612	0.285	0.105	2.98993e-15
CEP350	1.78054e-19	0.337522	0.503	0.275	3.2105e-15
SLC9A2	1.91867e-19	0.439012	0.499	0.278	3.45955e-15
MAP3K4	1.92522e-19	0.292175	0.316	0.127	3.47137e-15
CDCA4	1.92563e-19	0.260112	0.245	0.082	3.4721e-15
ARHGAP32	2.04723e-19	0.359719	0.737	0.509	3.69136e-15
KANSL1	2.29629e-19	0.405001	0.74	0.524	4.14044e-15
ORC3	2.31919e-19	0.272385	0.298	0.115	4.18173e-15
SUGP2	2.40356e-19	0.385277	0.455	0.238	4.33385e-15
SEL1L3	2.40887e-19	0.3975	0.556	0.332	4.34343e-15
NVL	2.52418e-19	0.308222	0.369	0.165	4.55135e-15
SCAI	2.76355e-19	0.304507	0.347	0.151	4.98296e-15
WDR43	2.76735e-19	0.369855	0.563	0.331	4.9898e-15
ARMH3	2.78064e-19	0.365678	0.446	0.233	5.01378e-15
WNK1	2.81392e-19	0.35288	0.503	0.278	5.07378e-15
DLEU1	2.84289e-19	0.457828	0.709	0.493	5.12601e-15
AGTPBP1	2.92584e-19	0.290782	0.327	0.135	5.27558e-15
PLXNA2	3.02261e-19	0.34816	0.51	0.282	5.45007e-15
PSMA1	3.31722e-19	0.4026	0.611	0.402	5.98129e-15
PPARG	3.42338e-19	0.477011	0.865	0.731	6.17269e-15
TCERG1	3.8053e-19	0.384828	0.592	0.371	6.86133e-15
MDN1	4.21923e-19	0.393432	0.503	0.286	7.6077e-15
SMPD4	4.81918e-19	0.256157	0.28	0.104	8.68946e-15
CERT1	4.91924e-19	0.326777	0.539	0.307	8.86988e-15
ILF3	5.12161e-19	0.384845	0.556	0.336	9.23478e-15
ACSL3	5.79449e-19	0.401679	0.545	0.336	1.04481e-14
PDSS1	5.85272e-19	0.258736	0.298	0.116	1.0553e-14
ELP4	6.14324e-19	0.323837	0.448	0.23	1.10769e-14
RERE	6.27696e-19	0.389303	0.83	0.639	1.1318e-14
TMEM241	6.77741e-19	0.338205	0.353	0.162	1.22203e-14
ERI1	7.04752e-19	0.253567	0.3	0.118	1.27074e-14
MYO10	7.64965e-19	0.406881	0.671	0.463	1.37931e-14
PLEKHA1	7.93071e-19	0.302729	0.475	0.253	1.42999e-14
MIPOL1	8.21408e-19	0.36125	0.486	0.263	1.48108e-14
CD44	8.25011e-19	0.45207	0.786	0.615	1.48758e-14
GNAQ	8.42879e-19	0.382738	0.68	0.451	1.5198e-14
TRA2B	9.32611e-19	0.377431	0.554	0.333	1.68159e-14
BAZ1A	9.65081e-19	0.348858	0.506	0.28	1.74014e-14
TAF2	9.66835e-19	0.344971	0.472	0.252	1.7433e-14
POC5	1.06434e-18	0.275105	0.298	0.118	1.91911e-14
NFATC3	1.07881e-18	0.302557	0.36	0.162	1.9452e-14
FAM169A	1.0831e-18	0.351685	0.389	0.188	1.95293e-14
ZNF107	1.25407e-18	0.259201	0.289	0.111	2.26121e-14
SNTB2	1.29814e-18	0.279692	0.28	0.109	2.34068e-14
HNRNPC	1.32214e-18	0.370414	0.77	0.663	2.38394e-14
LCLAT1	1.36575e-18	0.352275	0.404	0.201	2.46258e-14
PCCA	1.41105e-18	0.400705	0.631	0.41	2.54427e-14
ATL2	1.41733e-18	0.295247	0.349	0.155	2.55559e-14
TBL1XR1	1.43012e-18	0.282223	0.642	0.41	2.57866e-14
TAF15	1.5524e-18	0.370447	0.673	0.493	2.79914e-14
NUP93	1.58676e-18	0.28546	0.294	0.119	2.86108e-14
SP3	1.70354e-18	0.31254	0.344	0.155	3.07165e-14
SS18	1.70874e-18	0.327852	0.422	0.215	3.08102e-14
CENPC	1.70971e-18	0.297726	0.344	0.151	3.08278e-14
KCNQ1	1.86309e-18	0.385428	0.585	0.368	3.35934e-14
GPR39	1.8635e-18	0.470464	0.539	0.334	3.36008e-14
DDB2	1.89177e-18	0.344714	0.404	0.203	3.41105e-14
ATP11C	1.9852e-18	0.336096	0.364	0.171	3.57951e-14
SASH1	2.08251e-18	0.387518	0.464	0.258	3.75497e-14
LYN	2.0865e-18	0.415219	0.682	0.495	3.76216e-14
MAPKAP1	2.09413e-18	0.334982	0.519	0.294	3.77592e-14
GPATCH2	2.16531e-18	0.369052	0.525	0.3	3.90427e-14
CEP85	2.20167e-18	0.259213	0.223	0.072	3.96983e-14
ZNF654	2.22482e-18	0.255475	0.291	0.114	4.01157e-14
ABCC4	2.24457e-18	0.271024	0.247	0.086	4.04718e-14
MCU	2.25063e-18	0.389106	0.77	0.565	4.05812e-14
ROCK2	2.30475e-18	0.34198	0.693	0.465	4.1557e-14
CLCN5	2.43643e-18	0.333311	0.38	0.179	4.39313e-14
GRHL2	2.5233e-18	0.360982	0.631	0.403	4.54976e-14
CDC42BPA	2.63219e-18	0.385118	0.865	0.704	4.74609e-14
MNAT1	2.75039e-18	0.331401	0.475	0.256	4.95922e-14
PAN3	3.0184e-18	0.340585	0.638	0.407	5.44248e-14
R3HCC1L	3.03706e-18	0.292949	0.382	0.18	5.47612e-14
MSH5	3.24946e-18	0.315345	0.459	0.245	5.85911e-14
TRIP12	3.40893e-18	0.309967	0.594	0.364	6.14665e-14
BCKDHB	3.42328e-18	0.313107	0.461	0.245	6.17251e-14
CCDC138	3.73442e-18	0.296203	0.336	0.149	6.73352e-14
BTBD9	3.95309e-18	0.289406	0.583	0.356	7.12782e-14
MTUS1	4.43572e-18	0.377851	0.914	0.778	7.99805e-14
ERI3	4.566e-18	0.282018	0.435	0.224	8.23295e-14
CELF1	4.69563e-18	0.359542	0.574	0.358	8.46668e-14
CHCHD6	4.71133e-18	0.318443	0.377	0.179	8.49499e-14
BICD1	4.75895e-18	0.322463	0.364	0.168	8.58087e-14
TYW1	5.24088e-18	0.362105	0.534	0.314	9.44983e-14
INVS	5.65046e-18	0.294744	0.448	0.236	1.01883e-13
SESTD1	5.83153e-18	0.286744	0.302	0.124	1.05148e-13
MARCHF7	5.94541e-18	0.312315	0.422	0.214	1.07202e-13
PPP1R12B	6.27661e-18	0.364006	0.658	0.433	1.13173e-13
ZNF148	6.36676e-18	0.327974	0.503	0.283	1.14799e-13
LRCH1	6.69677e-18	0.383039	0.656	0.433	1.2075e-13
PRELID2	6.72804e-18	0.394067	0.618	0.394	1.21313e-13
USP3	6.98998e-18	0.344072	0.653	0.426	1.26036e-13
PCNX2	7.43172e-18	0.370991	0.528	0.305	1.34001e-13
NAALADL2	8.23648e-18	0.427968	0.744	0.54	1.48512e-13
CYRIB	8.32648e-18	0.391849	0.757	0.575	1.50135e-13
DIAPH1	9.23283e-18	0.375184	0.497	0.295	1.66477e-13
NAA15	9.92602e-18	0.334932	0.424	0.222	1.78976e-13
MAN1A2	9.99794e-18	0.279933	0.479	0.263	1.80273e-13
KANSL3	1.00628e-17	0.259949	0.331	0.145	1.81443e-13
SSH2	1.03785e-17	0.404941	0.746	0.555	1.87135e-13
RELCH	1.11137e-17	0.326331	0.47	0.256	2.00391e-13
ENSG00000258077	1.12109e-17	0.493839	0.625	0.42	2.02143e-13
MAP3K21	1.155e-17	0.33865	0.395	0.199	2.08259e-13
AGPS	1.21779e-17	0.325447	0.351	0.165	2.1958e-13
ZNF678	1.23248e-17	0.328012	0.34	0.155	2.22228e-13
EXPH5	1.2831e-17	0.291758	0.391	0.19	2.31355e-13
OLA1	1.30227e-17	0.373483	0.642	0.456	2.34813e-13
CUL4A	1.31952e-17	0.359184	0.587	0.368	2.37922e-13
TRPM7	1.35348e-17	0.306538	0.371	0.177	2.44046e-13
LGR5	1.45645e-17	0.394625	0.26	0.107	2.62612e-13
DERA	1.52134e-17	0.287741	0.274	0.123	2.74313e-13
BUB3	1.62304e-17	0.291949	0.338	0.162	2.9265e-13
UHRF2	1.74941e-17	0.286373	0.298	0.125	3.15436e-13
BCL11B	1.75648e-17	0.385795	0.457	0.26	3.16711e-13
SCAF8	1.7607e-17	0.323458	0.444	0.236	3.17472e-13
MRPS27	1.78393e-17	0.306154	0.34	0.155	3.2166e-13
ASTN2	1.83985e-17	0.333346	0.347	0.157	3.31743e-13
TPD52	1.89634e-17	0.395834	0.636	0.431	3.4193e-13
FUS	1.93511e-17	0.378932	0.669	0.492	3.4892e-13
ST7L	1.9567e-17	0.292178	0.325	0.142	3.52813e-13
ABR	2.0821e-17	0.387621	0.702	0.495	3.75423e-13
TTC17	2.14901e-17	0.371029	0.603	0.389	3.87488e-13
TBCK	2.30119e-17	0.330437	0.483	0.269	4.14928e-13
HS3ST5	2.36703e-17	0.302334	0.269	0.104	4.268e-13
PRH1	2.41678e-17	0.307873	0.406	0.204	4.3577e-13
DICER1	2.56145e-17	0.307258	0.444	0.235	4.61855e-13
LARS1	2.62032e-17	0.349839	0.514	0.302	4.72469e-13
GPBP1	2.67068e-17	0.318083	0.499	0.283	4.8155e-13
ATR	2.68706e-17	0.339391	0.499	0.283	4.84503e-13
UIMC1	2.81841e-17	0.306201	0.45	0.241	5.08188e-13
NOL10	2.8314e-17	0.299023	0.43	0.224	5.1053e-13
FAM120B	2.83873e-17	0.306667	0.475	0.261	5.11851e-13
MIR31HG	2.88509e-17	0.337009	0.609	0.385	5.20211e-13
BDP1	2.88594e-17	0.309351	0.481	0.267	5.20365e-13
KDM4C	3.01045e-17	0.311955	0.627	0.402	5.42815e-13
TENT2	3.36013e-17	0.330973	0.578	0.356	6.05866e-13
KIF16B	3.38683e-17	0.326357	0.486	0.271	6.10679e-13
WDR70	3.3899e-17	0.320717	0.508	0.291	6.11232e-13
UACA	3.43552e-17	0.296954	0.331	0.149	6.19458e-13
ARID2	3.52148e-17	0.336067	0.532	0.315	6.34958e-13
CTDSPL	3.61106e-17	0.406549	0.523	0.324	6.5111e-13
GTF2F2	3.95507e-17	0.358327	0.486	0.287	7.13139e-13
SUZ12	3.97804e-17	0.315175	0.349	0.178	7.1728e-13
RGL1	4.15818e-17	0.268877	0.278	0.111	7.49761e-13
TASP1	4.29174e-17	0.367945	0.567	0.351	7.73843e-13
ARID1A	4.54891e-17	0.344147	0.47	0.261	8.20214e-13
KDM3B	4.69227e-17	0.340578	0.611	0.395	8.46063e-13
TRIM33	4.76496e-17	0.297027	0.435	0.229	8.5917e-13
C1orf21	5.22705e-17	0.318538	0.342	0.165	9.4249e-13
HLCS	5.25411e-17	0.349092	0.426	0.238	9.47368e-13
UBAC2	5.5668e-17	0.395087	0.651	0.445	1.00375e-12
ANAPC10	5.93898e-17	0.257121	0.34	0.156	1.07086e-12
MAP4	6.00237e-17	0.387087	0.611	0.412	1.08229e-12
ANKRD11	6.38804e-17	0.340806	0.74	0.539	1.15183e-12
AGFG1	6.49125e-17	0.32035	0.466	0.258	1.17044e-12
NSD3	7.04714e-17	0.368505	0.629	0.421	1.27067e-12
DDX55	7.62595e-17	0.298448	0.406	0.208	1.37503e-12
FRMD5	7.88457e-17	0.387369	0.437	0.234	1.42167e-12
TMEM181	8.00053e-17	0.289522	0.501	0.287	1.44257e-12
MFHAS1	8.05844e-17	0.327674	0.413	0.216	1.45302e-12
PCBD2	8.49581e-17	0.312357	0.371	0.184	1.53188e-12
FAM13B	8.65423e-17	0.321076	0.446	0.24	1.56044e-12
CMIP	9.02027e-17	0.391457	0.671	0.461	1.62645e-12
ZDHHC20	9.08504e-17	0.363166	0.567	0.361	1.63812e-12
GABPB2	9.39106e-17	0.26043	0.3	0.127	1.6933e-12
STAG2	9.72733e-17	0.292292	0.541	0.324	1.75394e-12
KMT2C	1.09001e-16	0.369865	0.634	0.418	1.9654e-12
WWP2	1.09203e-16	0.325423	0.446	0.245	1.96904e-12
SPATA6	1.09381e-16	0.271007	0.316	0.138	1.97224e-12
MAPKAPK5	1.10179e-16	0.269832	0.4	0.202	1.98664e-12
KIAA1958	1.10372e-16	0.291471	0.3	0.132	1.99012e-12
CTCF	1.12121e-16	0.290061	0.362	0.175	2.02166e-12
PTEN	1.15837e-16	0.385989	0.572	0.371	2.08866e-12
PRRC2B	1.17641e-16	0.322025	0.521	0.307	2.12119e-12
FGGY	1.19806e-16	0.287029	0.389	0.194	2.16022e-12
ORC5	1.21004e-16	0.266442	0.329	0.148	2.18182e-12
LHFPL2	1.21878e-16	0.370974	0.649	0.442	2.19759e-12
ATM	1.23202e-16	0.284444	0.404	0.206	2.22146e-12
ZNF518A	1.24558e-16	0.332611	0.475	0.268	2.24591e-12
FUT10	1.27244e-16	0.286256	0.404	0.206	2.29434e-12
UPF2	1.28541e-16	0.311173	0.514	0.3	2.31772e-12
ANAPC1	1.38547e-16	0.297846	0.349	0.164	2.49814e-12
ANKRD36B	1.39055e-16	0.255782	0.26	0.1	2.5073e-12
HNRNPDL	1.42233e-16	0.396893	0.799	0.667	2.5646e-12
RFX3	1.44686e-16	0.324668	0.481	0.271	2.60884e-12
HUWE1	1.46942e-16	0.352902	0.532	0.321	2.6495e-12
SEMA6A	1.4712e-16	0.354538	0.38	0.187	2.65272e-12
USP32	1.47413e-16	0.339667	0.556	0.341	2.65801e-12
VMP1	1.5322e-16	0.369191	0.925	0.83	2.7627e-12
ZFX	1.56884e-16	0.26875	0.384	0.191	2.82877e-12
TMCC1	1.59741e-16	0.33132	0.506	0.295	2.8803e-12
RHBDD1	1.72065e-16	0.294671	0.373	0.182	3.10251e-12
SKI	1.81169e-16	0.321367	0.408	0.214	3.26665e-12
ATAD3B	1.8222e-16	0.271985	0.395	0.2	3.28561e-12
ERC1	1.82579e-16	0.323261	0.466	0.259	3.29209e-12
IPO7	1.87277e-16	0.292092	0.461	0.255	3.37678e-12
LARP4B	1.88856e-16	0.388641	0.625	0.431	3.40527e-12
TMEM131	1.91219e-16	0.311891	0.603	0.384	3.44787e-12
ANKH	1.91266e-16	0.301587	0.377	0.187	3.44872e-12
ENSG00000285756	1.9515e-16	0.320215	0.479	0.271	3.51875e-12
DROSHA	2.01504e-16	0.2793	0.298	0.13	3.63332e-12
CABIN1	2.0368e-16	0.311401	0.638	0.419	3.67256e-12
FARS2	2.05962e-16	0.378163	0.466	0.266	3.7137e-12
ACTR3C	2.07746e-16	0.257537	0.393	0.201	3.74587e-12
DEPDC5	2.14906e-16	0.257884	0.296	0.126	3.87496e-12
REEP3	2.20567e-16	0.301815	0.342	0.174	3.97704e-12
MIR222HG	2.29175e-16	0.276664	0.316	0.139	4.13225e-12
LRRC8D	2.37931e-16	0.291858	0.364	0.176	4.29013e-12
MGMT	2.42513e-16	0.314422	0.4	0.206	4.37275e-12
ARHGAP35	2.67701e-16	0.30345	0.453	0.249	4.82691e-12
MAT2A	2.82022e-16	0.35752	0.464	0.265	5.08514e-12
UBR5	3.02552e-16	0.332166	0.682	0.467	5.45532e-12
CCDC66	3.09224e-16	0.274919	0.325	0.147	5.57561e-12
NUDCD3	3.37521e-16	0.326284	0.444	0.249	6.08584e-12
SMG7	3.56149e-16	0.294882	0.53	0.317	6.42172e-12
FAR1	3.87863e-16	0.334024	0.492	0.289	6.99355e-12
RAP1GDS1	3.99544e-16	0.277519	0.402	0.207	7.20418e-12
GSK3B	4.21374e-16	0.30529	0.636	0.419	7.5978e-12
MLLT10	4.25218e-16	0.304531	0.486	0.278	7.6671e-12
MSI2	4.68169e-16	0.336189	0.645	0.43	8.44155e-12
PTPN2	4.71704e-16	0.338951	0.525	0.322	8.50529e-12
WEE1	5.06614e-16	0.39889	0.494	0.288	9.13475e-12
CCSER1	5.15194e-16	0.407514	0.669	0.461	9.28946e-12
CFDP1	5.68632e-16	0.340468	0.528	0.331	1.0253e-11
LARP1B	6.04042e-16	0.33559	0.486	0.282	1.08915e-11
RBM27	6.17189e-16	0.27449	0.353	0.17	1.11285e-11
SIK2	6.6854e-16	0.296641	0.433	0.234	1.20544e-11
PLEKHS1	7.96785e-16	0.292954	0.325	0.148	1.43668e-11
ARHGEF28	7.97921e-16	0.343159	0.417	0.224	1.43873e-11
LRRK1	8.28821e-16	0.26329	0.298	0.132	1.49445e-11
ZFP91	9.13147e-16	0.27687	0.344	0.167	1.64649e-11
CRACD	9.3505e-16	0.343961	0.558	0.35	1.68599e-11
CDC73	9.77969e-16	0.301388	0.488	0.283	1.76338e-11
TBC1D1	9.99841e-16	0.320413	0.38	0.203	1.80281e-11
AXIN2	1.03433e-15	0.301456	0.307	0.139	1.865e-11
DIP2B	1.05689e-15	0.283289	0.561	0.349	1.90568e-11
PABIR2	1.06599e-15	0.262614	0.289	0.127	1.92208e-11
LMBR1	1.07985e-15	0.307378	0.439	0.241	1.94708e-11
UNC13B	1.17352e-15	0.290775	0.422	0.226	2.11597e-11
SENP6	1.17853e-15	0.320773	0.581	0.37	2.12501e-11
ZNF236	1.22145e-15	0.289544	0.362	0.18	2.20239e-11
NBAS	1.31057e-15	0.299617	0.483	0.279	2.36309e-11
CFAP44	1.35002e-15	0.298607	0.377	0.192	2.43422e-11
BPTF	1.38332e-15	0.339353	0.755	0.565	2.49427e-11
PSMD14	1.39199e-15	0.324927	0.466	0.27	2.5099e-11
MAPK14	1.42517e-15	0.25847	0.402	0.211	2.56972e-11
SETX	1.46263e-15	0.255334	0.483	0.282	2.63727e-11
ENSG00000255367	1.46988e-15	0.302427	0.472	0.27	2.65034e-11
UBE3D	1.55292e-15	0.2752	0.386	0.198	2.80008e-11
TSEN2	1.62418e-15	0.343689	0.552	0.343	2.92857e-11
STAU2	1.6544e-15	0.329232	0.437	0.246	2.98304e-11
YEATS2	1.68002e-15	0.295634	0.402	0.211	3.02925e-11
HMGB2	1.79631e-15	0.299816	0.327	0.156	3.23893e-11
NSD1	1.82559e-15	0.31541	0.506	0.301	3.29173e-11
LINC01473	1.85185e-15	0.383373	0.53	0.325	3.33908e-11
KPNA3	1.92832e-15	0.317521	0.433	0.242	3.47695e-11
ADAM10	1.93022e-15	0.296956	0.525	0.318	3.48037e-11
NSRP1	1.97573e-15	0.31358	0.424	0.233	3.56244e-11
DPH6	1.9973e-15	0.399095	0.49	0.295	3.60134e-11
SLC38A11	2.03745e-15	0.315206	0.49	0.286	3.67373e-11
MAP7	2.0645e-15	0.342396	0.567	0.37	3.72251e-11
MYO9A	2.08186e-15	0.286783	0.327	0.153	3.75381e-11
HPCAL1	2.1293e-15	0.338806	0.426	0.239	3.83935e-11
LYRM4	2.25296e-15	0.262118	0.296	0.131	4.06231e-11
ADAMTS17	2.40261e-15	0.267645	0.247	0.097	4.33215e-11
XPR1	2.44491e-15	0.287555	0.448	0.25	4.40842e-11
RAPH1	2.50384e-15	0.332962	0.43	0.241	4.51467e-11
NUBPL	2.66184e-15	0.274875	0.355	0.175	4.79956e-11
HEATR1	2.69806e-15	0.286097	0.413	0.221	4.86487e-11
SESN1	2.75052e-15	0.286981	0.402	0.212	4.95945e-11
TMEM245	2.76127e-15	0.271558	0.347	0.169	4.97885e-11
U2SURP	2.91924e-15	0.326561	0.525	0.325	5.26368e-11
ARHGAP26	2.92218e-15	0.359412	0.834	0.681	5.26898e-11
KPNA1	2.95552e-15	0.262085	0.386	0.199	5.3291e-11
CCDC57	2.99477e-15	0.345279	0.598	0.398	5.39987e-11
URI1	3.01484e-15	0.298991	0.512	0.309	5.43606e-11
RIC8B	3.12278e-15	0.274833	0.362	0.18	5.63069e-11
SRSF11	3.17719e-15	0.318282	0.77	0.581	5.72879e-11
ZNF736	3.20678e-15	0.262471	0.285	0.124	5.78214e-11
ATP2C1	3.42618e-15	0.275037	0.386	0.2	6.17774e-11
MOB3B	3.49964e-15	0.306648	0.36	0.181	6.31021e-11
LPP	3.60871e-15	0.297964	0.965	0.883	6.50687e-11
CMTM8	3.61052e-15	0.383296	0.554	0.377	6.51012e-11
LCORL	3.65982e-15	0.289029	0.336	0.166	6.59902e-11
CREBBP	3.67554e-15	0.287779	0.435	0.241	6.62736e-11
RANGAP1	3.68012e-15	0.267164	0.351	0.173	6.63563e-11
FAM53B	3.78528e-15	0.298504	0.404	0.215	6.82523e-11
UBAP2	4.08303e-15	0.320515	0.572	0.367	7.36212e-11
SEC63	4.10043e-15	0.268029	0.477	0.277	7.39349e-11
PPME1	4.44458e-15	0.272638	0.358	0.178	8.01403e-11
METAP1	4.58977e-15	0.284482	0.336	0.169	8.27582e-11
TGFBR2	4.86753e-15	0.394129	0.565	0.377	8.77664e-11
EXOSC8	5.1978e-15	0.276513	0.344	0.184	9.37215e-11
IQGAP2	5.47262e-15	0.357708	0.828	0.675	9.86768e-11
CD2AP	5.55014e-15	0.351895	0.651	0.458	1.00075e-10
MAPK8	5.82636e-15	0.296167	0.457	0.26	1.05055e-10
ATP9B	6.05008e-15	0.292893	0.435	0.241	1.09089e-10
GALK2	6.09486e-15	0.27523	0.49	0.289	1.09896e-10
DIDO1	6.35932e-15	0.257722	0.406	0.218	1.14665e-10
CCDC93	6.78294e-15	0.255503	0.307	0.14	1.22303e-10
ATRX	7.07917e-15	0.332857	0.656	0.453	1.27644e-10
NF1	7.15479e-15	0.316428	0.543	0.339	1.29008e-10
PHF3	7.26633e-15	0.272075	0.437	0.244	1.31019e-10
MLLT3	7.42376e-15	0.329948	0.457	0.263	1.33858e-10
STK33	7.76568e-15	0.259858	0.265	0.111	1.40023e-10
DDAH1	8.2317e-15	0.337451	0.481	0.289	1.48426e-10
RFX7	8.24613e-15	0.372982	0.583	0.384	1.48686e-10
MRTFB	8.37703e-15	0.298722	0.464	0.267	1.51046e-10
MEF2A	9.16428e-15	0.310792	0.459	0.265	1.65241e-10
ARID5B	9.33756e-15	0.36495	0.492	0.297	1.68366e-10
LCOR	9.38276e-15	0.344984	0.519	0.323	1.69181e-10
RTN3	9.71621e-15	0.291349	0.417	0.244	1.75193e-10
TNS3	9.75473e-15	0.317515	0.386	0.21	1.75888e-10
MYO5C	1.02659e-14	0.324087	0.457	0.27	1.85104e-10
DACH1	1.0911e-14	0.38951	0.424	0.236	1.96736e-10
NUDCD1	1.13368e-14	0.254708	0.344	0.169	2.04413e-10
SAE1	1.16993e-14	0.284929	0.408	0.222	2.10951e-10
PREP	1.20356e-14	0.313581	0.638	0.435	2.17014e-10
ME1	1.21467e-14	0.295386	0.479	0.281	2.19016e-10
SPPL3	1.22271e-14	0.313406	0.587	0.385	2.20467e-10
RABEP1	1.27129e-14	0.305875	0.411	0.229	2.29227e-10
ASAP2	1.27441e-14	0.278443	0.609	0.403	2.29789e-10
BTAF1	1.33488e-14	0.263977	0.466	0.271	2.40693e-10
GALNT10	1.37988e-14	0.265426	0.377	0.196	2.48807e-10
SETD3	1.41166e-14	0.299947	0.406	0.222	2.54536e-10
TDRD3	1.4546e-14	0.295932	0.442	0.25	2.62279e-10
CABLES1	1.49109e-14	0.343235	0.506	0.312	2.68859e-10
LRIG1	1.50658e-14	0.309378	0.397	0.213	2.71651e-10
EMSY	1.5494e-14	0.250507	0.296	0.134	2.79372e-10
GIGYF2	1.55412e-14	0.29404	0.497	0.298	2.80223e-10
GTF3C5	1.55844e-14	0.254818	0.272	0.12	2.81003e-10
KITLG	1.64848e-14	0.305592	0.325	0.157	2.97238e-10
MCM9	1.64919e-14	0.271417	0.302	0.141	2.97365e-10
SHPRH	1.71593e-14	0.279779	0.404	0.219	3.094e-10
SCAF11	1.8407e-14	0.313009	0.506	0.31	3.31896e-10
SGMS1	2.03064e-14	0.297315	0.384	0.203	3.66144e-10
FARSB	2.19117e-14	0.298449	0.428	0.243	3.9509e-10
ATG5	2.26849e-14	0.287682	0.417	0.231	4.09032e-10
TRAPPC10	2.2822e-14	0.278112	0.4	0.216	4.11503e-10
SIK3	2.32912e-14	0.327634	0.616	0.422	4.19963e-10
WAPL	2.33408e-14	0.293313	0.494	0.297	4.20857e-10
HERC1	2.38426e-14	0.312251	0.45	0.259	4.29906e-10
AGPAT5	2.40558e-14	0.302479	0.435	0.251	4.3375e-10
ELF2	2.45153e-14	0.282901	0.355	0.184	4.42035e-10
DGKD	2.50003e-14	0.319509	0.437	0.249	4.5078e-10
RALGAPB	2.61572e-14	0.254818	0.364	0.187	4.71641e-10
TRRAP	2.8501e-14	0.312771	0.439	0.257	5.13902e-10
NIPBL	2.88338e-14	0.322761	0.567	0.368	5.19903e-10
ME2	2.9213e-14	0.325924	0.517	0.329	5.26739e-10
MIR29B2CHG	2.96402e-14	0.285132	0.417	0.231	5.34443e-10
INO80	3.2752e-14	0.31544	0.446	0.261	5.90552e-10
SRSF7	3.43949e-14	0.34771	0.651	0.47	6.20174e-10
RPAP2	3.63902e-14	0.272759	0.389	0.207	6.56151e-10
TTC39C	3.67206e-14	0.269481	0.402	0.219	6.62108e-10
AP2B1	3.70736e-14	0.328049	0.514	0.33	6.68474e-10
SUPT16H	3.77073e-14	0.278402	0.351	0.184	6.799e-10
PPP1R12A	3.79486e-14	0.298396	0.446	0.258	6.84252e-10
ANKHD1	3.91718e-14	0.348845	0.574	0.388	7.06307e-10
FBXW11	3.92982e-14	0.32383	0.521	0.328	7.08586e-10
UBE2G1	3.98537e-14	0.286752	0.455	0.266	7.18603e-10
TLK2	4.03048e-14	0.285641	0.532	0.333	7.26736e-10
FOCAD	4.03315e-14	0.311654	0.411	0.23	7.27217e-10
TBC1D22A	4.23802e-14	0.305468	0.673	0.475	7.64157e-10
ABL1	4.25223e-14	0.276998	0.402	0.22	7.66719e-10
TK1	4.34898e-14	0.259778	0.283	0.13	7.84165e-10
SLC38A1	4.35166e-14	0.30984	0.521	0.326	7.84647e-10
ANKIB1	4.67421e-14	0.307436	0.525	0.331	8.42806e-10
BRWD1	4.82986e-14	0.310877	0.55	0.352	8.70872e-10
CEP95	5.1577e-14	0.316988	0.483	0.293	9.29985e-10
BRD4	5.19832e-14	0.303656	0.477	0.287	9.3731e-10
XRN2	5.45032e-14	0.304718	0.428	0.248	9.82748e-10
PDSS2	5.47602e-14	0.308535	0.428	0.247	9.8738e-10
MBNL3	5.49938e-14	0.274032	0.43	0.243	9.91594e-10
SFSWAP	5.61944e-14	0.287555	0.501	0.307	1.01324e-09
EHF	5.74156e-14	0.393624	0.77	0.634	1.03526e-09
XPO6	5.90676e-14	0.291873	0.393	0.214	1.06505e-09
ZMYND11	6.03792e-14	0.286739	0.364	0.195	1.0887e-09
COLGALT2	6.18775e-14	0.30806	0.534	0.337	1.11571e-09
SYK	6.20424e-14	0.265346	0.349	0.181	1.11869e-09
ELOVL6	6.63778e-14	0.325491	0.415	0.235	1.19686e-09
DOCK9	6.7671e-14	0.301096	0.4	0.22	1.22018e-09
FAM172A	6.95951e-14	0.269216	0.351	0.179	1.25487e-09
MIB1	6.99365e-14	0.25807	0.446	0.258	1.26102e-09
EIPR1	7.05907e-14	0.291362	0.402	0.222	1.27282e-09
MED14	7.40031e-14	0.255767	0.386	0.207	1.33435e-09
DHX9	7.61398e-14	0.300806	0.501	0.315	1.37288e-09
RAVER2	7.67299e-14	0.260878	0.342	0.172	1.38352e-09
FCHO2	8.1928e-14	0.27566	0.373	0.198	1.47724e-09
FBXW7	8.55825e-14	0.32011	0.653	0.46	1.54314e-09
MARK3	8.83184e-14	0.288353	0.695	0.499	1.59247e-09
CCDC50	1.00747e-13	0.253461	0.325	0.16	1.81657e-09
MYO1D	1.01951e-13	0.339578	0.706	0.548	1.83828e-09
ARHGEF11	1.10226e-13	0.299371	0.51	0.32	1.98749e-09
PTPRJ	1.14077e-13	0.333403	0.508	0.316	2.05692e-09
SLC44A1	1.14691e-13	0.308955	0.492	0.311	2.06799e-09
CDK13	1.17873e-13	0.294277	0.475	0.286	2.12536e-09
CUL1	1.19008e-13	0.298209	0.397	0.223	2.14584e-09
FAT1	1.21941e-13	0.287752	0.731	0.541	2.19871e-09
BACH1	1.22463e-13	0.258086	0.351	0.18	2.20814e-09
USP10	1.32056e-13	0.291073	0.422	0.242	2.3811e-09
MKLN1	1.42151e-13	0.283781	0.517	0.323	2.56312e-09
CASK	1.54534e-13	0.361784	0.556	0.37	2.78641e-09
BICDL1	1.61095e-13	0.254878	0.26	0.118	2.90471e-09
RASA2	1.61136e-13	0.293792	0.437	0.256	2.90544e-09
SUCLG2	1.67813e-13	0.29493	0.448	0.267	3.02583e-09
TARBP1	1.7692e-13	0.292971	0.446	0.261	3.19005e-09
NCOA1	1.83971e-13	0.258993	0.366	0.194	3.31719e-09
CADM2	1.89255e-13	0.318992	0.291	0.141	3.41246e-09
LUC7L3	1.91776e-13	0.25766	0.638	0.441	3.4579e-09
SEPTIN9	1.94348e-13	0.338388	0.903	0.833	3.50429e-09
ZFR	1.95624e-13	0.287555	0.481	0.292	3.5273e-09
TOX3	2.04329e-13	0.339297	0.453	0.269	3.68426e-09
KIAA1671	2.17815e-13	0.261475	0.589	0.393	3.92742e-09
VOPP1	2.18309e-13	0.305295	0.494	0.306	3.93632e-09
MICU2	2.23518e-13	0.273563	0.413	0.234	4.03026e-09
ETV6	2.28061e-13	0.320108	0.642	0.45	4.11217e-09
NFXL1	2.39477e-13	0.261393	0.338	0.172	4.31802e-09
FBXO42	2.43001e-13	0.25352	0.362	0.191	4.38156e-09
ZNF638	2.4898e-13	0.29668	0.563	0.369	4.48936e-09
RNF38	2.55544e-13	0.258991	0.4	0.222	4.60771e-09
CCAR1	2.59451e-13	0.308616	0.49	0.31	4.67816e-09
SPIN1	2.62677e-13	0.257036	0.311	0.154	4.73633e-09
FNIP2	2.78725e-13	0.273888	0.369	0.198	5.02569e-09
PCNX4	2.8564e-13	0.258308	0.32	0.16	5.15037e-09
INTS8	2.9157e-13	0.285909	0.486	0.297	5.2573e-09
ZFPM1	2.93981e-13	0.299384	0.475	0.289	5.30076e-09
SLX4IP	2.98025e-13	0.265847	0.439	0.256	5.37368e-09
SH3D19	3.14102e-13	0.326057	0.733	0.568	5.66358e-09
MAGI1	3.1928e-13	0.356338	0.651	0.463	5.75694e-09
ARHGAP21	3.27707e-13	0.282276	0.536	0.343	5.90889e-09
NFIC	3.28902e-13	0.287555	0.435	0.26	5.93044e-09
SERGEF	3.39917e-13	0.265217	0.32	0.16	6.12905e-09
MED27	3.40325e-13	0.258236	0.309	0.154	6.1364e-09
FOXJ3	3.49224e-13	0.28208	0.479	0.291	6.29685e-09
PTPRA	3.58851e-13	0.284719	0.435	0.258	6.47045e-09
PTDSS1	3.78345e-13	0.265086	0.316	0.172	6.82194e-09
RCOR3	4.28919e-13	0.266742	0.369	0.198	7.73384e-09
G3BP1	4.3546e-13	0.282037	0.402	0.235	7.85177e-09
HIBADH	4.46354e-13	0.274994	0.408	0.231	8.04821e-09
PTPN11	4.56465e-13	0.29141	0.455	0.279	8.23052e-09
USP12	4.75373e-13	0.303325	0.422	0.251	8.57145e-09
HDAC8	4.98422e-13	0.276247	0.461	0.277	8.98705e-09
SVIL	5.376e-13	0.315569	0.488	0.306	9.69347e-09
ANO6	5.4663e-13	0.284294	0.366	0.202	9.85629e-09
UMAD1	6.63282e-13	0.266301	0.384	0.212	1.19596e-08
SNX5	6.77721e-13	0.279519	0.402	0.235	1.222e-08
UBA2	6.90762e-13	0.252265	0.349	0.187	1.24551e-08
RREB1	6.92308e-13	0.286463	0.552	0.361	1.2483e-08
CACNA1D	7.22749e-13	0.278347	0.34	0.176	1.30319e-08
TAF1D	7.25219e-13	0.317869	0.726	0.552	1.30764e-08
CMTM4	7.6944e-13	0.266351	0.386	0.218	1.38738e-08
PPP3R1	7.95783e-13	0.297377	0.448	0.273	1.43488e-08
GALNT2	8.13536e-13	0.274187	0.475	0.292	1.46689e-08
ADNP	8.52769e-13	0.278854	0.428	0.254	1.53763e-08
SERINC5	8.93365e-13	0.322332	0.753	0.592	1.61083e-08
STIM2	9.02078e-13	0.293282	0.333	0.185	1.62654e-08
LGR4	9.06063e-13	0.297513	0.596	0.405	1.63372e-08
KIF13A	9.90605e-13	0.320845	0.558	0.383	1.78616e-08
H2AC11	1.0106e-12	0.430128	0.322	0.169	1.82221e-08
DAP3	1.0774e-12	0.30685	0.523	0.354	1.94266e-08
HECTD4	1.0851e-12	0.308538	0.574	0.387	1.95654e-08
NRIP1	1.14658e-12	0.263616	0.521	0.333	2.06739e-08
PIBF1	1.32296e-12	0.28859	0.6	0.412	2.38543e-08
NPAS2	1.35667e-12	0.323321	0.598	0.418	2.44621e-08
SNX13	1.39402e-12	0.252299	0.397	0.224	2.51356e-08
POLR2J3	1.43351e-12	0.259355	0.576	0.387	2.58476e-08
AUH	1.44678e-12	0.252151	0.444	0.264	2.6087e-08
CHN2	1.45626e-12	0.332068	0.543	0.363	2.62577e-08
PPP6R2	1.55409e-12	0.287071	0.576	0.389	2.80218e-08
GATAD2A	1.57573e-12	0.292471	0.53	0.349	2.84119e-08
PCSK5	1.67043e-12	0.355232	0.649	0.477	3.01195e-08
BBX	1.6958e-12	0.275585	0.395	0.225	3.05771e-08
EIF3H	1.73276e-12	0.298898	0.792	0.7	3.12433e-08
MAP4K4	1.73639e-12	0.301593	0.492	0.311	3.13088e-08
USP15	1.77786e-12	0.350564	0.523	0.357	3.20566e-08
HIBCH	1.92971e-12	0.252043	0.547	0.361	3.47945e-08
SETD5	1.97507e-12	0.289421	0.578	0.392	3.56125e-08
SENP5	2.01791e-12	0.256715	0.444	0.265	3.63849e-08
FNBP4	2.05689e-12	0.338269	0.6	0.428	3.70878e-08
VPS13C	2.06827e-12	0.259953	0.545	0.358	3.72929e-08
TMEM135	2.0897e-12	0.28387	0.472	0.291	3.76795e-08
FBXL17	2.14159e-12	0.267518	0.358	0.193	3.86151e-08
ITPR3	2.2536e-12	0.276924	0.426	0.255	4.06346e-08
SLC22A23	2.30869e-12	0.28525	0.499	0.315	4.1628e-08
EHBP1	2.35625e-12	0.331312	0.742	0.576	4.24856e-08
BRD8	2.45873e-12	0.288307	0.375	0.216	4.43334e-08
SFPQ	2.46433e-12	0.288557	0.651	0.471	4.44343e-08
METTL8	2.52406e-12	0.265668	0.333	0.176	4.55113e-08
TEX2	2.57225e-12	0.255652	0.331	0.174	4.63802e-08
GFM2	2.70425e-12	0.275732	0.439	0.263	4.87604e-08
MLXIP	2.75338e-12	0.28363	0.642	0.458	4.96462e-08
MAPK1	2.76331e-12	0.264496	0.369	0.213	4.98252e-08
PTPN14	2.94303e-12	0.286022	0.375	0.216	5.30658e-08
PIAS1	2.96521e-12	0.266496	0.455	0.277	5.34657e-08
LRP8	3.28379e-12	0.423038	0.448	0.292	5.921e-08
PPFIA1	3.70963e-12	0.269925	0.45	0.276	6.68883e-08
VGLL4	4.93079e-12	0.296103	0.494	0.321	8.89072e-08
ZNF124	4.99821e-12	0.251508	0.347	0.187	9.01227e-08
TNPO3	5.17883e-12	0.254082	0.382	0.216	9.33795e-08
MALAT1	5.31686e-12	0.251023	0.996	0.995	9.58682e-08
ECPAS	5.62745e-12	0.280923	0.426	0.259	1.01469e-07
DNAJC3	6.3661e-12	0.277401	0.433	0.262	1.14787e-07
SINHCAF	6.48717e-12	0.271199	0.402	0.248	1.1697e-07
FNDC3B	6.78347e-12	0.306641	0.596	0.417	1.22313e-07
INPP4A	7.04922e-12	0.279776	0.411	0.241	1.27105e-07
PRLR	7.11345e-12	0.29825	0.351	0.194	1.28263e-07
PTPN12	7.24857e-12	0.318489	0.656	0.486	1.30699e-07
ATP11A	7.98098e-12	0.301486	0.592	0.42	1.43905e-07
RAI1	8.0753e-12	0.274094	0.4	0.234	1.45606e-07
GTF2E2	8.12894e-12	0.260661	0.492	0.314	1.46573e-07
MYO9B	8.39495e-12	0.264365	0.358	0.203	1.51369e-07
CAMK2D	8.55888e-12	0.277435	0.623	0.439	1.54325e-07
USP36	1.01642e-11	0.269945	0.519	0.339	1.8327e-07
MRTFA	1.03096e-11	0.256669	0.475	0.298	1.85893e-07
SREK1	1.06368e-11	0.277471	0.461	0.29	1.91793e-07
BABAM2	1.14583e-11	0.257844	0.488	0.31	2.06605e-07
INSR	1.35871e-11	0.28388	0.369	0.221	2.44989e-07
DAZAP1	1.49653e-11	0.272317	0.439	0.273	2.6984e-07
ZNF609	1.67268e-11	0.296494	0.536	0.369	3.01601e-07
PPP1R13B	1.69535e-11	0.263173	0.523	0.345	3.05689e-07
RUNX1	1.83361e-11	0.258121	0.603	0.421	3.30618e-07
ESRP1	1.85618e-11	0.26617	0.634	0.455	3.34687e-07
TRIM24	1.99857e-11	0.258155	0.351	0.197	3.60362e-07
RPRD2	2.32179e-11	0.279692	0.464	0.298	4.18641e-07
C7orf50	2.39341e-11	0.276059	0.353	0.213	4.31556e-07
ABCC1	2.47991e-11	0.284086	0.503	0.33	4.47153e-07
ZBTB20	2.68234e-11	0.277562	0.731	0.56	4.83652e-07
UBE3A	2.73926e-11	0.251104	0.448	0.279	4.93915e-07
TULP4	2.96533e-11	0.255864	0.444	0.274	5.34678e-07
GATA6	3.14169e-11	0.29151	0.587	0.419	5.66479e-07
PTPRN2	3.25649e-11	0.359833	0.556	0.38	5.87178e-07
RPS6KB1	3.26519e-11	0.258703	0.38	0.223	5.88746e-07
TNRC6A	4.04762e-11	0.253057	0.494	0.321	7.29826e-07
SYNPR	4.22585e-11	0.297322	0.307	0.16	7.61963e-07
FIRRE	4.75359e-11	0.315676	0.514	0.343	8.5712e-07
CEMIP2	4.89728e-11	0.311802	0.731	0.584	8.83028e-07
NFE2L2	5.30197e-11	0.286833	0.477	0.317	9.55998e-07
LRRFIP2	5.46873e-11	0.259521	0.45	0.285	9.86066e-07
ANAPC5	5.69447e-11	0.269526	0.662	0.495	1.02677e-06
PYGB	5.81281e-11	0.318382	0.567	0.401	1.04811e-06
PPM1L	6.40035e-11	0.279523	0.369	0.213	1.15405e-06
DOCK5	7.33858e-11	0.298581	0.556	0.388	1.32322e-06
SLC20A2	7.67665e-11	0.277392	0.519	0.35	1.38418e-06
HSPH1	8.13064e-11	0.307343	0.47	0.31	1.46604e-06
JPX	8.29352e-11	0.26663	0.483	0.317	1.4954e-06
JARID2	8.36685e-11	0.250044	0.404	0.243	1.50863e-06
PPP3CA	8.41238e-11	0.321228	0.499	0.332	1.51684e-06
MAP4K3	8.57932e-11	0.280625	0.517	0.348	1.54694e-06
TM7SF3	8.91232e-11	0.278223	0.424	0.281	1.60698e-06
ADD3	1.03639e-10	0.337448	0.603	0.456	1.86871e-06
NCKAP1	1.0406e-10	0.262124	0.47	0.304	1.87631e-06
TSC22D1	1.05058e-10	0.283026	0.673	0.515	1.89431e-06
PRAG1	1.20863e-10	0.315529	0.45	0.31	2.17929e-06
ANKS1A	1.29442e-10	0.280786	0.506	0.342	2.33396e-06
PIK3CB	1.44886e-10	0.253239	0.442	0.278	2.61244e-06
PHKB	1.47949e-10	0.256455	0.477	0.309	2.66767e-06
SLMAP	1.49377e-10	0.257232	0.567	0.395	2.69342e-06
PPP2R2D	1.70538e-10	0.261236	0.353	0.206	3.07497e-06
C11orf49	1.91503e-10	0.257081	0.521	0.353	3.45299e-06
MAML3	1.9229e-10	0.257935	0.759	0.602	3.46717e-06
STK4	2.0273e-10	0.250815	0.404	0.249	3.65543e-06
EWSR1	2.22023e-10	0.251422	0.594	0.432	4.0033e-06
CADPS	2.22402e-10	0.274875	0.448	0.285	4.01013e-06
PCID2	2.26316e-10	0.269542	0.338	0.209	4.08071e-06
PPP2R2A	2.2859e-10	0.284798	0.578	0.42	4.12171e-06
PIK3R1	2.43638e-10	0.25464	0.461	0.296	4.39303e-06
RSRC2	2.754e-10	0.272007	0.472	0.318	4.96573e-06
MBD5	3.06035e-10	0.257301	0.57	0.399	5.51811e-06
MAP3K20-AS1	3.28446e-10	0.275507	0.408	0.25	5.9222e-06
DAP	3.65113e-10	0.259252	0.457	0.301	6.58336e-06
ENSG00000253496	3.75254e-10	0.340807	0.373	0.223	6.7662e-06
TEX9	3.79531e-10	0.261611	0.404	0.247	6.84332e-06
ZNF292	3.84947e-10	0.267788	0.545	0.378	6.94098e-06
NUCKS1	4.47125e-10	0.304747	0.481	0.403	8.06211e-06
C1GALT1	4.87729e-10	0.314642	0.508	0.366	8.79425e-06
NUFIP2	5.44976e-10	0.253036	0.492	0.329	9.82645e-06
FAM110B	6.94547e-10	0.284937	0.234	0.123	1.25234e-05
TNIK	8.43938e-10	0.290831	0.715	0.571	1.5217e-05
SYBU	8.5276e-10	0.275289	0.386	0.236	1.53761e-05
LAMB1	9.26533e-10	0.250343	0.468	0.308	1.67063e-05
H1-3	9.48937e-10	0.469726	0.477	0.329	1.71103e-05
CLTC	1.03023e-09	0.282181	0.662	0.521	1.85761e-05
SLC7A1	1.56247e-09	0.257884	0.444	0.308	2.8173e-05
SLK	1.76661e-09	0.26908	0.567	0.414	3.18537e-05
SMARCA4	1.77891e-09	0.254588	0.49	0.338	3.20756e-05
LARP1	2.18532e-09	0.252837	0.554	0.398	3.94036e-05
SPATA13	2.38883e-09	0.29919	0.669	0.522	4.30731e-05
PDXDC1	2.73643e-09	0.261181	0.581	0.424	4.93406e-05
ARHGEF3	2.8314e-09	0.276808	0.534	0.379	5.1053e-05
ENC1	2.85182e-09	0.266839	0.768	0.64	5.14211e-05
CAPRIN1	2.9162e-09	0.272756	0.49	0.356	5.2582e-05
SPTBN1	5.15243e-09	0.269075	0.815	0.698	9.29034e-05
H2AC20	8.42607e-09	0.290896	0.221	0.125	0.000151931
UBE2E3	9.20382e-09	0.253658	0.382	0.243	0.000165954
GPC5	1.02999e-08	0.301023	0.706	0.569	0.000185718
RBPMS	1.07381e-08	0.260138	0.472	0.339	0.000193619
ZMIZ1	1.75171e-08	0.26736	0.415	0.278	0.00031585
SDCCAG8	2.25534e-08	0.261314	0.541	0.398	0.000406661
MET	2.269e-08	0.292445	0.536	0.395	0.000409123
RALYL	2.46946e-08	0.304986	0.256	0.141	0.000445268
UBA6-DT	3.82338e-08	0.269164	0.433	0.301	0.000689394
ZC3H12B	1.45076e-07	0.270476	0.556	0.414	0.00261586
ETS2	1.79901e-07	0.251693	0.832	0.737	0.00324379
ARHGAP6	2.08423e-07	0.297632	0.393	0.264	0.00375807
CEMIP	3.8943e-07	0.288171	0.819	0.721	0.00702181
MDM2	3.95552e-07	0.415424	0.751	0.657	0.0071322
SHROOM3	6.14044e-07	0.256094	0.647	0.521	0.0110718
PTCHD4	8.77124e-06	0.268516	0.355	0.252	0.158154
DMBT1	1.51515e-05	0.324302	0.141	0.077	0.273197
