## Supplemental Material file S2 for "Synergic activity of FGFR2 and MEK inhibitors in the treatment of FGFR2-amplified cancers of unknown primary"

### Sheet: cluster 1
gene	entrez	description	p_val	avg_log2FC	pct.1	pct.2	p_val_adj
ATP5F1D	513	ATP synthase F1 subunit delta [Source:HGNC Symbol;Acc:HGNC:837]	0	1.70964	0.816	0.136	0
ATP5MK	84833	ATP synthase membrane subunit k [Source:HGNC Symbol;Acc:HGNC:30889]	0	1.72511	0.79	0.124	0
ATP5PD	10476	ATP synthase peripheral stalk subunit d [Source:HGNC Symbol;Acc:HGNC:845]	0	1.55482	0.775	0.106	0
CFL1	1072	cofilin 1 [Source:HGNC Symbol;Acc:HGNC:1874]	0	1.77595	0.85	0.159	0
CHCHD10	400916	coiled-coil-helix-coiled-coil-helix domain containing 10 [Source:HGNC Symbol;Acc:HGNC:15559]	0	1.69603	0.789	0.124	0
COX4I1	1327	cytochrome c oxidase subunit 4I1 [Source:HGNC Symbol;Acc:HGNC:2265]	0	1.82275	0.845	0.163	0
COX5B	1329	cytochrome c oxidase subunit 5B [Source:HGNC Symbol;Acc:HGNC:2269]	0	1.65696	0.769	0.108	0
COX6A1	1337	cytochrome c oxidase subunit 6A1 [Source:HGNC Symbol;Acc:HGNC:2277]	0	2.29979	0.812	0.144	0
COX6B1	1340	cytochrome c oxidase subunit 6B1 [Source:HGNC Symbol;Acc:HGNC:2280]	0	1.84282	0.794	0.101	0
COX6C	1345	cytochrome c oxidase subunit 6C [Source:HGNC Symbol;Acc:HGNC:2285]	0	2.05682	0.791	0.121	0
CST3	1471	cystatin C [Source:HGNC Symbol;Acc:HGNC:2475]	0	2.0684	0.851	0.144	0
EDF1	8721	endothelial differentiation related factor 1 [Source:HGNC Symbol;Acc:HGNC:3164]	0	1.4764	0.807	0.1	0
EEF1A1	1915	eukaryotic translation elongation factor 1 alpha 1 [Source:HGNC Symbol;Acc:HGNC:3189]	0	2.62698	0.971	0.534	0
EEF1G	1937	eukaryotic translation elongation factor 1 gamma [Source:HGNC Symbol;Acc:HGNC:3213]	0	1.61992	0.805	0.104	0
EEF2	1938	eukaryotic translation elongation factor 2 [Source:HGNC Symbol;Acc:HGNC:3214]	0	1.6955	0.878	0.204	0
ELOB	6923	elongin B [Source:HGNC Symbol;Acc:HGNC:11619]	0	2.13444	0.832	0.126	0
FAU	2197	FAU ubiquitin like and ribosomal protein S30 fusion [Source:HGNC Symbol;Acc:HGNC:3597]	0	2.10839	0.805	0.128	0
FTL	2512	ferritin light chain [Source:HGNC Symbol;Acc:HGNC:3999]	0	3.8121	0.918	0.236	0
GAPDH	2597	glyceraldehyde-3-phosphate dehydrogenase [Source:HGNC Symbol;Acc:HGNC:4141]	0	3.18163	0.92	0.198	0
H3-3A	3020	H3.3 histone A [Source:HGNC Symbol;Acc:HGNC:4764]	0	1.87172	0.907	0.361	0
HLA-A	3105	major histocompatibility complex, class I, A [Source:HGNC Symbol;Acc:HGNC:4931]	0	2.05749	0.896	0.184	0
KRTCAP2	200185	keratinocyte associated protein 2 [Source:HGNC Symbol;Acc:HGNC:28942]	0	1.57159	0.78	0.106	0
LYZ	4069	lysozyme [Source:HGNC Symbol;Acc:HGNC:6740]	0	3.79396	0.97	0.401	0
MIF	4282	macrophage migration inhibitory factor [Source:HGNC Symbol;Acc:HGNC:7097]	0	3.20171	0.896	0.171	0
NACA	4666	nascent polypeptide associated complex subunit alpha [Source:HGNC Symbol;Acc:HGNC:7629]	0	2.12373	0.846	0.145	0
NDUFA1	4694	NADH:ubiquinone oxidoreductase subunit A1 [Source:HGNC Symbol;Acc:HGNC:7683]	0	1.87393	0.818	0.117	0
NME2	4831	NME/NM23 nucleoside diphosphate kinase 2 [Source:HGNC Symbol;Acc:HGNC:7850]	0	2.26093	0.823	0.149	0
PPDPF	79144	pancreatic progenitor cell differentiation and proliferation factor [Source:HGNC Symbol;Acc:HGNC:16142]	0	2.5439	0.914	0.174	0
PPIA	5478	peptidylprolyl isomerase A [Source:HGNC Symbol;Acc:HGNC:9253]	0	1.98028	0.842	0.19	0
PRAP1	118471	proline rich acidic protein 1 [Source:HGNC Symbol;Acc:HGNC:23304]	0	1.72572	0.818	0.115	0
PTMA	5757	prothymosin alpha [Source:HGNC Symbol;Acc:HGNC:9623]	0	2.39485	0.965	0.459	0
RACK1	10399	receptor for activated C kinase 1 [Source:HGNC Symbol;Acc:HGNC:4399]	0	2.25689	0.88	0.168	0
RPL10	6134	ribosomal protein L10 [Source:HGNC Symbol;Acc:HGNC:10298]	0	3.07131	0.93	0.322	0
RPL11	6135	ribosomal protein L11 [Source:HGNC Symbol;Acc:HGNC:10301]	0	2.95725	0.888	0.185	0
RPL12	6136	ribosomal protein L12 [Source:HGNC Symbol;Acc:HGNC:10302]	0	2.93792	0.903	0.183	0
RPL13	6137	ribosomal protein L13 [Source:HGNC Symbol;Acc:HGNC:10303]	0	3.96654	0.959	0.29	0
RPL13A	23521	ribosomal protein L13a [Source:HGNC Symbol;Acc:HGNC:10304]	0	2.36188	0.869	0.153	0
RPL14	9045	ribosomal protein L14 [Source:HGNC Symbol;Acc:HGNC:10305]	0	3.06517	0.921	0.2	0
RPL15	6138	ribosomal protein L15 [Source:HGNC Symbol;Acc:HGNC:10306]	0	2.05314	0.839	0.138	0
RPL18	6141	ribosomal protein L18 [Source:HGNC Symbol;Acc:HGNC:10310]	0	3.04395	0.917	0.208	0
RPL18A	6142	ribosomal protein L18a [Source:HGNC Symbol;Acc:HGNC:10311]	0	3.0654	0.905	0.181	0
RPL19	6143	ribosomal protein L19 [Source:HGNC Symbol;Acc:HGNC:10312]	0	3.16724	0.909	0.191	0
RPL22	6146	ribosomal protein L22 [Source:HGNC Symbol;Acc:HGNC:10315]	0	2.26311	0.859	0.17	0
RPL23	9349	ribosomal protein L23 [Source:HGNC Symbol;Acc:HGNC:10316]	0	1.68319	0.807	0.106	0
RPL24	6152	ribosomal protein L24 [Source:HGNC Symbol;Acc:HGNC:10325]	0	2.24462	0.864	0.188	0
RPL26	6154	ribosomal protein L26 [Source:HGNC Symbol;Acc:HGNC:10327]	0	2.70777	0.859	0.166	0
RPL27A	6157	ribosomal protein L27a [Source:HGNC Symbol;Acc:HGNC:10329]	0	2.23585	0.858	0.13	0
RPL28	6158	ribosomal protein L28 [Source:HGNC Symbol;Acc:HGNC:10330]	0	3.84912	0.937	0.235	0
RPL29	6159	ribosomal protein L29 [Source:HGNC Symbol;Acc:HGNC:10331]	0	3.59236	0.937	0.214	0
RPL3	6122	ribosomal protein L3 [Source:HGNC Symbol;Acc:HGNC:10332]	0	2.43022	0.881	0.199	0
RPL30	6156	ribosomal protein L30 [Source:HGNC Symbol;Acc:HGNC:10333]	0	2.93403	0.848	0.199	0
RPL31	6160	ribosomal protein L31 [Source:HGNC Symbol;Acc:HGNC:10334]	0	2.10924	0.84	0.138	0
RPL32	6161	ribosomal protein L32 [Source:HGNC Symbol;Acc:HGNC:10336]	0	3.45137	0.905	0.193	0
RPL34	6164	ribosomal protein L34 [Source:HGNC Symbol;Acc:HGNC:10340]	0	3.14583	0.899	0.192	0
RPL35	11224	ribosomal protein L35 [Source:HGNC Symbol;Acc:HGNC:10344]	0	2.80092	0.885	0.171	0
RPL35A	6165	ribosomal protein L35a [Source:HGNC Symbol;Acc:HGNC:10345]	0	2.30748	0.797	0.138	0
RPL36	25873	ribosomal protein L36 [Source:HGNC Symbol;Acc:HGNC:13631]	0	3.39677	0.906	0.192	0
RPL36A	6173	ribosomal protein L36a [Source:HGNC Symbol;Acc:HGNC:10359]	0	2.85798	0.891	0.175	0
RPL37	6167	ribosomal protein L37 [Source:HGNC Symbol;Acc:HGNC:10347]	0	3.83682	0.927	0.23	0
RPL37A	6168	ribosomal protein L37a [Source:HGNC Symbol;Acc:HGNC:10348]	0	3.09767	0.889	0.198	0
RPL38	6169	ribosomal protein L38 [Source:HGNC Symbol;Acc:HGNC:10349]	0	3.24824	0.906	0.205	0
RPL39	6170	ribosomal protein L39 [Source:HGNC Symbol;Acc:HGNC:10350]	0	4.80037	0.935	0.274	0
RPL4	6124	ribosomal protein L4 [Source:HGNC Symbol;Acc:HGNC:10353]	0	2.11642	0.893	0.17	0
RPL41	6171	ribosomal protein L41 [Source:HGNC Symbol;Acc:HGNC:10354]	0	3.74892	0.909	0.214	0
RPL6	6128	ribosomal protein L6 [Source:HGNC Symbol;Acc:HGNC:10362]	0	3.3519	0.933	0.248	0
RPL7	6129	ribosomal protein L7 [Source:HGNC Symbol;Acc:HGNC:10363]	0	2.05973	0.78	0.108	0
RPL7A	6130	ribosomal protein L7a [Source:HGNC Symbol;Acc:HGNC:10364]	0	2.843	0.874	0.185	0
RPL8	6132	ribosomal protein L8 [Source:HGNC Symbol;Acc:HGNC:10368]	0	3.49829	0.913	0.217	0
RPL9	6133	ribosomal protein L9 [Source:HGNC Symbol;Acc:HGNC:10369]	0	2.22298	0.851	0.149	0
RPLP0	6175	ribosomal protein lateral stalk subunit P0 [Source:HGNC Symbol;Acc:HGNC:10371]	0	2.93529	0.948	0.336	0
RPLP1	6176	ribosomal protein lateral stalk subunit P1 [Source:HGNC Symbol;Acc:HGNC:10372]	0	4.36002	0.92	0.234	0
RPLP2	6181	ribosomal protein lateral stalk subunit P2 [Source:HGNC Symbol;Acc:HGNC:10377]	0	3.70719	0.93	0.229	0
RPS11	6205	ribosomal protein S11 [Source:HGNC Symbol;Acc:HGNC:10384]	0	1.99511	0.823	0.12	0
RPS12	6206	ribosomal protein S12 [Source:HGNC Symbol;Acc:HGNC:10385]	0	3.28675	0.869	0.185	0
RPS13	6207	ribosomal protein S13 [Source:HGNC Symbol;Acc:HGNC:10386]	0	2.61029	0.835	0.153	0
RPS14	6208	ribosomal protein S14 [Source:HGNC Symbol;Acc:HGNC:10387]	0	3.01015	0.862	0.174	0
RPS15	6209	ribosomal protein S15 [Source:HGNC Symbol;Acc:HGNC:10388]	0	3.0295	0.866	0.176	0
RPS15A	6210	ribosomal protein S15a [Source:HGNC Symbol;Acc:HGNC:10389]	0	2.9199	0.862	0.167	0
RPS16	6217	ribosomal protein S16 [Source:HGNC Symbol;Acc:HGNC:10396]	0	2.58109	0.896	0.233	0
RPS18	6222	ribosomal protein S18 [Source:HGNC Symbol;Acc:HGNC:10401]	0	3.78208	0.937	0.228	0
RPS19	6223	ribosomal protein S19 [Source:HGNC Symbol;Acc:HGNC:10402]	0	4.12495	0.932	0.241	0
RPS2	6187	ribosomal protein S2 [Source:HGNC Symbol;Acc:HGNC:10404]	0	3.17639	0.931	0.225	0
RPS20	6224	ribosomal protein S20 [Source:HGNC Symbol;Acc:HGNC:10405]	0	1.5956	0.771	0.073	0
RPS21	6227	ribosomal protein S21 [Source:HGNC Symbol;Acc:HGNC:10409]	0	3.04215	0.867	0.189	0
RPS23	6228	ribosomal protein S23 [Source:HGNC Symbol;Acc:HGNC:10410]	0	3.80887	0.904	0.212	0
RPS24	6229	ribosomal protein S24 [Source:HGNC Symbol;Acc:HGNC:10411]	0	3.16011	0.899	0.251	0
RPS25	6230	ribosomal protein S25 [Source:HGNC Symbol;Acc:HGNC:10413]	0	2.34548	0.84	0.16	0
RPS26	6231	ribosomal protein S26 [Source:HGNC Symbol;Acc:HGNC:10414]	0	2.218	0.805	0.156	0
RPS27A	6233	ribosomal protein S27a [Source:HGNC Symbol;Acc:HGNC:10417]	0	2.50006	0.786	0.133	0
RPS27L	51065	ribosomal protein S27 like [Source:HGNC Symbol;Acc:HGNC:18476]	0	1.87244	0.835	0.137	0
RPS28	6234	ribosomal protein S28 [Source:HGNC Symbol;Acc:HGNC:10418]	0	3.4078	0.867	0.183	0
RPS29	6235	ribosomal protein S29 [Source:HGNC Symbol;Acc:HGNC:10419]	0	2.40601	0.814	0.149	0
RPS3	6188	ribosomal protein S3 [Source:HGNC Symbol;Acc:HGNC:10420]	0	2.43871	0.864	0.211	0
RPS3A	6189	ribosomal protein S3A [Source:HGNC Symbol;Acc:HGNC:10421]	0	2.34506	0.85	0.18	0
RPS4X	6191	ribosomal protein S4 X-linked [Source:HGNC Symbol;Acc:HGNC:10424]	0	2.79456	0.882	0.172	0
RPS6	6194	ribosomal protein S6 [Source:HGNC Symbol;Acc:HGNC:10429]	0	2.74955	0.924	0.29	0
RPS7	6201	ribosomal protein S7 [Source:HGNC Symbol;Acc:HGNC:10440]	0	2.30908	0.845	0.174	0
RPS8	6202	ribosomal protein S8 [Source:HGNC Symbol;Acc:HGNC:10441]	0	3.25823	0.927	0.221	0
RPS9	6203	ribosomal protein S9 [Source:HGNC Symbol;Acc:HGNC:10442]	0	2.16894	0.862	0.183	0
S100A11	6282	S100 calcium binding protein A11 [Source:HGNC Symbol;Acc:HGNC:10488]	0	2.25647	0.946	0.429	0
S100A6	6277	S100 calcium binding protein A6 [Source:HGNC Symbol;Acc:HGNC:10496]	0	5.6087	0.96	0.359	0
SERF2	10169	small EDRK-rich factor 2 [Source:HGNC Symbol;Acc:HGNC:10757]	0	2.59573	0.886	0.189	0
SH3BGRL3	83442	SH3 domain binding glutamate rich protein like 3 [Source:HGNC Symbol;Acc:HGNC:15568]	0	2.34749	0.869	0.174	0
SSR4	6748	signal sequence receptor subunit 4 [Source:HGNC Symbol;Acc:HGNC:11326]	0	1.85512	0.818	0.124	0
TFF1	7031	trefoil factor 1 [Source:HGNC Symbol;Acc:HGNC:11755]	0	3.63446	0.877	0.192	0
TFF3	7033	trefoil factor 3 [Source:HGNC Symbol;Acc:HGNC:11757]	0	3.09639	0.851	0.176	0
TMA7	51372	translation machinery associated 7 homolog [Source:HGNC Symbol;Acc:HGNC:26932]	0	1.85504	0.837	0.128	0
TMSB10	9168	thymosin beta 10 [Source:HGNC Symbol;Acc:HGNC:11879]	0	3.55058	0.941	0.268	0
TPT1	7178	tumor protein, translationally-controlled 1 [Source:HGNC Symbol;Acc:HGNC:12022]	0	3.18327	0.975	0.383	0
UBA52	7311	ubiquitin A-52 residue ribosomal protein fusion product 1 [Source:HGNC Symbol;Acc:HGNC:12458]	0	2.02699	0.795	0.106	0
UQCRB	7381	ubiquinol-cytochrome c reductase binding protein [Source:HGNC Symbol;Acc:HGNC:12582]	0	1.87997	0.796	0.104	0
UQCRQ	27089	ubiquinol-cytochrome c reductase complex III subunit VII [Source:HGNC Symbol;Acc:HGNC:29594]	0	1.98002	0.793	0.111	0
GNG5	2787	G protein subunit gamma 5 [Source:HGNC Symbol;Acc:HGNC:4408]	9.88131e-324	1.46765	0.776	0.113	1.7817e-319
RPL23A	6147	ribosomal protein L23a [Source:HGNC Symbol;Acc:HGNC:10317]	1.55631e-321	2.14181	0.786	0.13	2.80618e-317
PFN1	5216	profilin 1 [Source:HGNC Symbol;Acc:HGNC:8881]	1.54293e-318	2.05047	0.791	0.149	2.78206e-314
UQCR10	29796	ubiquinol-cytochrome c reductase, complex III subunit X [Source:HGNC Symbol;Acc:HGNC:30863]	2.69441e-318	1.61547	0.74	0.083	4.85828e-314
CSTB	1476	cystatin B [Source:HGNC Symbol;Acc:HGNC:2482]	5.618e-317	2.0136	0.937	0.474	1.01298e-312
BSG	682	basigin (Ok blood group) [Source:HGNC Symbol;Acc:HGNC:1116]	1.3171e-314	1.27924	0.836	0.155	2.37486e-310
UQCR11	10975	ubiquinol-cytochrome c reductase, complex III subunit XI [Source:HGNC Symbol;Acc:HGNC:30862]	1.34198e-314	1.71618	0.744	0.097	2.41973e-310
GPX1	2876	glutathione peroxidase 1 [Source:HGNC Symbol;Acc:HGNC:4553]	1.39009e-313	1.43146	0.719	0.056	2.50647e-309
ATP5IF1	93974	ATP synthase inhibitory factor subunit 1 [Source:HGNC Symbol;Acc:HGNC:871]	6.84754e-313	1.37555	0.728	0.061	1.23468e-308
RPL36AL	6166	ribosomal protein L36a like [Source:HGNC Symbol;Acc:HGNC:10346]	9.9684e-313	1.42279	0.733	0.075	1.7974e-308
ATP5MG	10632	ATP synthase membrane subunit g [Source:HGNC Symbol;Acc:HGNC:14247]	8.09429e-312	1.4617	0.715	0.059	1.45948e-307
COX7C	1350	cytochrome c oxidase subunit 7C [Source:HGNC Symbol;Acc:HGNC:2292]	2.21436e-311	1.41956	0.702	0.047	3.99272e-307
ATP5MJ	9556	ATP synthase membrane subunit j [Source:HGNC Symbol;Acc:HGNC:1188]	7.93265e-308	1.52389	0.744	0.095	1.43034e-303
UBL5	59286	ubiquitin like 5 [Source:HGNC Symbol;Acc:HGNC:13736]	1.54286e-307	1.40821	0.712	0.06	2.78193e-303
SRP14	6727	signal recognition particle 14 [Source:HGNC Symbol;Acc:HGNC:11299]	2.46938e-307	1.16713	0.644	0.013	4.45254e-303
PPIB	5479	peptidylprolyl isomerase B [Source:HGNC Symbol;Acc:HGNC:9255]	2.50519e-307	1.55427	0.767	0.116	4.5171e-303
NDUFS5	4725	NADH:ubiquinone oxidoreductase subunit S5 [Source:HGNC Symbol;Acc:HGNC:7712]	8.41082e-307	1.4046	0.705	0.055	1.51655e-302
ATP5MF	9551	ATP synthase membrane subunit f [Source:HGNC Symbol;Acc:HGNC:848]	5.6533e-306	1.60591	0.734	0.088	1.01935e-301
C19orf53	28974	chromosome 19 open reading frame 53 [Source:HGNC Symbol;Acc:HGNC:24991]	9.35473e-305	1.14746	0.678	0.03	1.68675e-300
COX7B	1349	cytochrome c oxidase subunit 7B [Source:HGNC Symbol;Acc:HGNC:2291]	3.17288e-304	1.35881	0.719	0.064	5.72103e-300
RPS5	6193	ribosomal protein S5 [Source:HGNC Symbol;Acc:HGNC:10426]	3.36444e-303	2.14614	0.762	0.109	6.06642e-299
LGALS3BP	3959	galectin 3 binding protein [Source:HGNC Symbol;Acc:HGNC:6564]	1.13814e-302	1.36667	0.908	0.379	2.05218e-298
HIGD2A	192286	HIG1 hypoxia inducible domain family member 2A [Source:HGNC Symbol;Acc:HGNC:28311]	1.49817e-302	0.999414	0.61	0.003	2.70135e-298
ATP5F1E	514	ATP synthase F1 subunit epsilon [Source:HGNC Symbol;Acc:HGNC:838]	1.02578e-301	1.65382	0.719	0.079	1.84959e-297
NDUFC1	4717	NADH:ubiquinone oxidoreductase subunit C1 [Source:HGNC Symbol;Acc:HGNC:7705]	1.25738e-298	1.16623	0.672	0.032	2.26718e-294
RPS17	6218	ribosomal protein S17 [Source:HGNC Symbol;Acc:HGNC:10397]	2.78534e-298	1.66963	0.717	0.081	5.02225e-294
OST4	100128731	oligosaccharyltransferase complex subunit 4, non-catalytic [Source:HGNC Symbol;Acc:HGNC:32483]	5.48632e-296	1.27403	0.664	0.033	9.89238e-292
PCBD1	5092	pterin-4 alpha-carbinolamine dehydratase 1 [Source:HGNC Symbol;Acc:HGNC:8646]	5.84889e-294	1.07201	0.6	0.004	1.05461e-289
CYBA	1535	cytochrome b-245 alpha chain [Source:HGNC Symbol;Acc:HGNC:2577]	4.203e-291	1.36702	0.776	0.132	7.57844e-287
YBX1	4904	Y-box binding protein 1 [Source:HGNC Symbol;Acc:HGNC:8014]	1.10318e-290	1.47638	0.778	0.146	1.98915e-286
NSA2	10412	NSA2 ribosome biogenesis factor [Source:HGNC Symbol;Acc:HGNC:30728]	3.76419e-290	1.19394	0.753	0.096	6.7872e-286
MARCKSL1	65108	MARCKS like 1 [Source:HGNC Symbol;Acc:HGNC:7142]	9.87022e-290	1.18102	0.679	0.042	1.7797e-285
SNHG6		small nucleolar RNA host gene 6 [Source:HGNC Symbol;Acc:HGNC:32965]	4.1893e-288	1.29341	0.761	0.099	7.55373e-284
MZT2B	80097	mitotic spindle organizing protein 2B [Source:HGNC Symbol;Acc:HGNC:25886]	5.12891e-287	0.952216	0.591	0.004	9.24794e-283
SNRPD2	6633	small nuclear ribonucleoprotein D2 polypeptide [Source:HGNC Symbol;Acc:HGNC:11159]	5.90489e-287	1.30869	0.663	0.039	1.06471e-282
NDUFB4	4710	NADH:ubiquinone oxidoreductase subunit B4 [Source:HGNC Symbol;Acc:HGNC:7699]	4.24269e-286	1.09211	0.602	0.008	7.65e-282
FTH1	2495	ferritin heavy chain 1 [Source:HGNC Symbol;Acc:HGNC:3976]	3.38633e-282	2.11836	0.892	0.347	6.10588e-278
MRPL41	64975	mitochondrial ribosomal protein L41 [Source:HGNC Symbol;Acc:HGNC:14492]	3.87676e-282	1.04235	0.614	0.014	6.99018e-278
TXN	7295	thioredoxin [Source:HGNC Symbol;Acc:HGNC:12435]	8.87101e-281	1.66306	0.937	0.592	1.59953e-276
NDUFA3	4696	NADH:ubiquinone oxidoreductase subunit A3 [Source:HGNC Symbol;Acc:HGNC:7686]	9.11987e-281	1.24649	0.695	0.067	1.6444e-276
TSPO	706	translocator protein [Source:HGNC Symbol;Acc:HGNC:1158]	5.38317e-279	1.41058	0.695	0.075	9.70639e-275
ADIRF	10974	adipogenesis regulatory factor [Source:HGNC Symbol;Acc:HGNC:24043]	1.29751e-278	1.26962	0.655	0.039	2.33955e-274
CD63	967	CD63 molecule [Source:HGNC Symbol;Acc:HGNC:1692]	1.58886e-278	1.33803	0.663	0.044	2.86487e-274
B2M	567	beta-2-microglobulin [Source:HGNC Symbol;Acc:HGNC:914]	5.65662e-278	1.55844	0.865	0.28	1.01995e-273
RPL5	6125	ribosomal protein L5 [Source:HGNC Symbol;Acc:HGNC:10360]	6.43905e-278	1.51316	0.866	0.344	1.16102e-273
ATP5PF	522	ATP synthase peripheral stalk subunit F6 [Source:HGNC Symbol;Acc:HGNC:847]	5.06732e-277	1.15606	0.641	0.031	9.13688e-273
HMGA1	3159	high mobility group AT-hook 1 [Source:HGNC Symbol;Acc:HGNC:5010]	1.74453e-274	1.3178	0.659	0.044	3.14556e-270
PHPT1	29085	phosphohistidine phosphatase 1 [Source:HGNC Symbol;Acc:HGNC:30033]	5.70998e-274	0.976813	0.623	0.021	1.02957e-269
ATP6V0C	527	ATPase H+ transporting V0 subunit c [Source:HGNC Symbol;Acc:HGNC:855]	1.02012e-273	1.06046	0.623	0.023	1.83938e-269
NDUFB10	4716	NADH:ubiquinone oxidoreductase subunit B10 [Source:HGNC Symbol;Acc:HGNC:7696]	1.03669e-272	1.01442	0.572	0.005	1.86925e-268
SEM1	7979	SEM1 26S proteasome subunit [Source:HGNC Symbol;Acc:HGNC:10845]	1.21446e-271	1.35713	0.802	0.223	2.18978e-267
FXYD3	5349	FXYD domain containing ion transport regulator 3 [Source:HGNC Symbol;Acc:HGNC:4027]	1.15046e-268	1.22458	0.695	0.073	2.07439e-264
TIMP1	7076	TIMP metallopeptidase inhibitor 1 [Source:HGNC Symbol;Acc:HGNC:11820]	1.76791e-268	1.44613	0.648	0.041	3.18771e-264
CRIP1	1396	cysteine rich protein 1 [Source:HGNC Symbol;Acc:HGNC:2360]	2.98209e-268	1.51053	0.662	0.051	5.377e-264
COX8A	1351	cytochrome c oxidase subunit 8A [Source:HGNC Symbol;Acc:HGNC:2294]	2.55925e-267	1.31038	0.62	0.03	4.61459e-263
ROMO1	140823	reactive oxygen species modulator 1 [Source:HGNC Symbol;Acc:HGNC:16185]	2.98616e-267	1.14007	0.607	0.023	5.38434e-263
AURKAIP1	54998	aurora kinase A interacting protein 1 [Source:HGNC Symbol;Acc:HGNC:24114]	3.29814e-266	1.10002	0.594	0.016	5.94688e-262
DBI	1622	diazepam binding inhibitor, acyl-CoA binding protein [Source:HGNC Symbol;Acc:HGNC:2690]	3.94026e-266	1.28427	0.611	0.027	7.10468e-262
GSTP1	2950	glutathione S-transferase pi 1 [Source:HGNC Symbol;Acc:HGNC:4638]	1.08136e-264	2.10173	0.752	0.147	1.94979e-260
CHCHD2	51142	coiled-coil-helix-coiled-coil-helix domain containing 2 [Source:HGNC Symbol;Acc:HGNC:21645]	2.77532e-264	1.67485	0.793	0.203	5.00419e-260
ATP5ME	521	ATP synthase membrane subunit e [Source:HGNC Symbol;Acc:HGNC:846]	3.82768e-264	0.99272	0.61	0.023	6.90169e-260
RPL27	6155	ribosomal protein L27 [Source:HGNC Symbol;Acc:HGNC:10328]	9.06801e-264	1.80826	0.714	0.121	1.63505e-259
PEBP1	5037	phosphatidylethanolamine binding protein 1 [Source:HGNC Symbol;Acc:HGNC:8630]	1.00467e-263	1.27381	0.769	0.158	1.81152e-259
ATP5MC2	517	ATP synthase membrane subunit c locus 2 [Source:HGNC Symbol;Acc:HGNC:842]	1.16561e-261	1.40495	0.666	0.07	2.10172e-257
S100A14	57402	S100 calcium binding protein A14 [Source:HGNC Symbol;Acc:HGNC:18901]	1.65672e-261	1.64524	0.73	0.126	2.98723e-257
TOMM6	100188893	translocase of outer mitochondrial membrane 6 [Source:HGNC Symbol;Acc:HGNC:34528]	2.07887e-261	0.997736	0.549	0.003	3.74842e-257
SOD1	6647	superoxide dismutase 1 [Source:HGNC Symbol;Acc:HGNC:11179]	2.53839e-260	1.1548	0.655	0.05	4.57698e-256
NDUFA2	4695	NADH:ubiquinone oxidoreductase subunit A2 [Source:HGNC Symbol;Acc:HGNC:7685]	2.11047e-258	0.870974	0.553	0.005	3.80538e-254
RPS27	6232	ribosomal protein S27 [Source:HGNC Symbol;Acc:HGNC:10416]	2.17962e-258	2.18587	0.8	0.202	3.93007e-254
RPSA	3921	ribosomal protein SA [Source:HGNC Symbol;Acc:HGNC:6502]	8.55593e-257	1.43259	0.806	0.218	1.54272e-252
UQCRH	7388	ubiquinol-cytochrome c reductase hinge protein [Source:HGNC Symbol;Acc:HGNC:12590]	4.9023e-256	1.44281	0.754	0.178	8.83934e-252
DYNLL1	8655	dynein light chain LC8-type 1 [Source:HGNC Symbol;Acc:HGNC:15476]	1.0608e-253	1.11466	0.617	0.035	1.91273e-249
IFI27	3429	interferon alpha inducible protein 27 [Source:HGNC Symbol;Acc:HGNC:5397]	2.47559e-253	1.16889	0.602	0.027	4.46373e-249
NDUFA7	4701	NADH:ubiquinone oxidoreductase subunit A7 [Source:HGNC Symbol;Acc:HGNC:7691]	3.32806e-253	1.07831	0.638	0.047	6.00083e-249
PRR13	54458	proline rich 13 [Source:HGNC Symbol;Acc:HGNC:24528]	1.00975e-252	1.09397	0.691	0.085	1.82068e-248
C19orf33	64073	chromosome 19 open reading frame 33 [Source:HGNC Symbol;Acc:HGNC:16668]	3.17651e-252	1.27776	0.649	0.06	5.72756e-248
NOP10	55505	NOP10 ribonucleoprotein [Source:HGNC Symbol;Acc:HGNC:14378]	7.41256e-252	0.899005	0.531	0.002	1.33656e-247
GABARAP	11337	GABA type A receptor-associated protein [Source:HGNC Symbol;Acc:HGNC:4067]	1.75159e-251	1.04449	0.542	0.005	3.15829e-247
PRELID1	27166	PRELI domain containing 1 [Source:HGNC Symbol;Acc:HGNC:30255]	1.99307e-250	1.02622	0.564	0.013	3.59371e-246
TXNDC17	84817	thioredoxin domain containing 17 [Source:HGNC Symbol;Acc:HGNC:28218]	2.63306e-250	1.14177	0.596	0.029	4.74767e-246
BTF3	689	basic transcription factor 3 [Source:HGNC Symbol;Acc:HGNC:1125]	2.86133e-250	1.47148	0.727	0.149	5.15926e-246
TMSB4X	7114	thymosin beta 4 X-linked [Source:HGNC Symbol;Acc:HGNC:11881]	4.02097e-250	1.13462	0.61	0.033	7.25022e-246
PRDX1	5052	peroxiredoxin 1 [Source:HGNC Symbol;Acc:HGNC:9352]	2.18946e-249	1.46549	0.747	0.156	3.94782e-245
NDUFC2	4718	NADH:ubiquinone oxidoreductase subunit C2 [Source:HGNC Symbol;Acc:HGNC:7706]	5.71299e-248	1.01554	0.531	0.004	1.03011e-243
TFF2	7032	trefoil factor 2 [Source:HGNC Symbol;Acc:HGNC:11756]	1.18434e-247	1.85138	0.694	0.115	2.13548e-243
GPX4	2879	glutathione peroxidase 4 [Source:HGNC Symbol;Acc:HGNC:4556]	2.00631e-245	0.921564	0.602	0.031	3.61757e-241
SNRPF	6636	small nuclear ribonucleoprotein polypeptide F [Source:HGNC Symbol;Acc:HGNC:11162]	6.86045e-245	1.20603	0.674	0.086	1.23701e-240
S100A10	6281	S100 calcium binding protein A10 [Source:HGNC Symbol;Acc:HGNC:10487]	8.49086e-245	1.76357	0.951	0.616	1.53099e-240
APRT	353	adenine phosphoribosyltransferase [Source:HGNC Symbol;Acc:HGNC:626]	1.70853e-243	1.06883	0.595	0.031	3.08065e-239
GPX2	2877	glutathione peroxidase 2 [Source:HGNC Symbol;Acc:HGNC:4554]	5.81194e-241	1.58373	0.961	0.714	1.04795e-236
SLC25A5	292	solute carrier family 25 member 5 [Source:HGNC Symbol;Acc:HGNC:10991]	1.5587e-238	1.69672	0.656	0.081	2.81048e-234
PHGR1	644844	proline, histidine and glycine rich 1 [Source:HGNC Symbol;Acc:HGNC:37226]	2.33866e-238	1.64237	0.537	0.01	4.21684e-234
MICOS10	440574	mitochondrial contact site and cristae organizing system subunit 10 [Source:HGNC Symbol;Acc:HGNC:32068]	2.40883e-237	1.13806	0.634	0.062	4.34336e-233
BANF1	8815	BAF nuclear assembly factor 1 [Source:HGNC Symbol;Acc:HGNC:17397]	8.10852e-237	0.846725	0.564	0.02	1.46205e-232
HSBP1	3281	heat shock factor binding protein 1 [Source:HGNC Symbol;Acc:HGNC:5203]	8.77145e-237	0.807644	0.516	0.005	1.58158e-232
COX17	10063	cytochrome c oxidase copper chaperone COX17 [Source:HGNC Symbol;Acc:HGNC:2264]	1.4154e-235	0.811139	0.514	0.005	2.55212e-231
NDUFB11	54539	NADH:ubiquinone oxidoreductase subunit B11 [Source:HGNC Symbol;Acc:HGNC:20372]	2.0168e-235	0.878	0.511	0.004	3.63649e-231
SEC61B	10952	SEC61 translocon subunit beta [Source:HGNC Symbol;Acc:HGNC:16993]	2.12413e-235	0.972623	0.598	0.038	3.83003e-231
ATP5MC1	516	ATP synthase membrane subunit c locus 1 [Source:HGNC Symbol;Acc:HGNC:841]	2.66883e-235	1.23488	0.601	0.049	4.81217e-231
SNRPG	6637	small nuclear ribonucleoprotein polypeptide G [Source:HGNC Symbol;Acc:HGNC:11163]	9.41074e-234	1.12282	0.652	0.074	1.69685e-229
SEC61G	23480	SEC61 translocon subunit gamma [Source:HGNC Symbol;Acc:HGNC:18277]	1.08296e-231	1.04124	0.512	0.006	1.95268e-227
FXYD5	53827	FXYD domain containing ion transport regulator 5 [Source:HGNC Symbol;Acc:HGNC:4029]	2.82653e-231	1.02601	0.644	0.066	5.09652e-227
POLR2L	5441	RNA polymerase II, I and III subunit L [Source:HGNC Symbol;Acc:HGNC:9199]	1.04642e-230	1.12198	0.576	0.034	1.8868e-226
SPCS1	28972	signal peptidase complex subunit 1 [Source:HGNC Symbol;Acc:HGNC:23401]	5.48163e-227	0.997162	0.507	0.007	9.88392e-223
CD24	100133941	CD24 molecule [Source:HGNC Symbol;Acc:HGNC:1645]	7.60937e-227	1.32453	0.849	0.353	1.37205e-222
ACTB	60	actin beta [Source:HGNC Symbol;Acc:HGNC:132]	5.23094e-226	1.34742	0.947	0.586	9.43191e-222
TRAPPC5	126003	trafficking protein particle complex subunit 5 [Source:HGNC Symbol;Acc:HGNC:23067]	8.76138e-225	0.734691	0.496	0.005	1.57977e-220
SMIM26	388789	small integral membrane protein 26 [Source:HGNC Symbol;Acc:HGNC:43430]	4.76402e-224	0.718673	0.486	0.002	8.59001e-220
MRPL12	6182	mitochondrial ribosomal protein L12 [Source:HGNC Symbol;Acc:HGNC:10378]	1.04294e-223	1.05466	0.641	0.076	1.88052e-219
TMEM258	746	transmembrane protein 258 [Source:HGNC Symbol;Acc:HGNC:1164]	3.30447e-223	0.891211	0.513	0.01	5.95829e-219
TOMM7	54543	translocase of outer mitochondrial membrane 7 [Source:HGNC Symbol;Acc:HGNC:21648]	2.62873e-222	1.00778	0.493	0.005	4.73985e-218
C1QBP	708	complement C1q binding protein [Source:HGNC Symbol;Acc:HGNC:1243]	9.44914e-222	0.97268	0.533	0.019	1.70377e-217
TAGLN2	8407	transgelin 2 [Source:HGNC Symbol;Acc:HGNC:11554]	1.19598e-221	1.14831	0.744	0.17	2.15648e-217
SLC39A4	55630	solute carrier family 39 member 4 [Source:HGNC Symbol;Acc:HGNC:17129]	1.555e-220	1.0402	0.659	0.095	2.80382e-216
RPL17	6139	ribosomal protein L17 [Source:HGNC Symbol;Acc:HGNC:10307]	1.32892e-218	1.55827	0.892	0.459	2.39617e-214
TMBIM6	7009	transmembrane BAX inhibitor motif containing 6 [Source:HGNC Symbol;Acc:HGNC:11723]	1.39854e-218	0.979411	0.716	0.137	2.5217e-214
MT-ND2	4536	mitochondrially encoded NADH:ubiquinone oxidoreductase core subunit 2 [Source:HGNC Symbol;Acc:HGNC:7456]	2.62179e-218	1.39556	0.989	0.795	4.72735e-214
SAP18	10284	Sin3A associated protein 18 [Source:HGNC Symbol;Acc:HGNC:10530]	3.75498e-218	1.02727	0.673	0.105	6.77061e-214
TMEM256	254863	transmembrane protein 256 [Source:HGNC Symbol;Acc:HGNC:28618]	7.08983e-217	0.746719	0.486	0.005	1.27837e-212
ATP5MC3	518	ATP synthase membrane subunit c locus 3 [Source:HGNC Symbol;Acc:HGNC:843]	8.62408e-215	1.33138	0.594	0.063	1.55501e-210
MT1E	4493	metallothionein 1E [Source:HGNC Symbol;Acc:HGNC:7397]	9.59016e-215	1.18561	0.478	0.005	1.7292e-210
KDELR1	10945	KDEL endoplasmic reticulum protein retention receptor 1 [Source:HGNC Symbol;Acc:HGNC:6304]	2.30141e-213	0.751575	0.483	0.006	4.14968e-209
GADD45GIP1	90480	GADD45G interacting protein 1 [Source:HGNC Symbol;Acc:HGNC:29996]	3.92713e-209	0.741815	0.476	0.006	7.081e-205
ANAPC11	51529	anaphase promoting complex subunit 11 [Source:HGNC Symbol;Acc:HGNC:14452]	4.90046e-209	1.07976	0.57	0.049	8.83602e-205
CLDN4	1364	claudin 4 [Source:HGNC Symbol;Acc:HGNC:2046]	6.11702e-209	1.29488	0.983	0.768	1.10296e-204
KRT18	3875	keratin 18 [Source:HGNC Symbol;Acc:HGNC:6430]	3.37825e-208	1.37916	0.971	0.712	6.09131e-204
ZNHIT1	10467	zinc finger HIT-type containing 1 [Source:HGNC Symbol;Acc:HGNC:21688]	5.94605e-208	0.914038	0.645	0.088	1.07213e-203
UQCRFS1	7386	ubiquinol-cytochrome c reductase, Rieske iron-sulfur polypeptide 1 [Source:HGNC Symbol;Acc:HGNC:12587]	4.18536e-207	1.45258	0.944	0.628	7.54662e-203
SLC25A6	293	solute carrier family 25 member 6 [Source:HGNC Symbol;Acc:HGNC:10992]	2.5792e-206	1.14167	0.73	0.174	4.65056e-202
OAZ1	4946	ornithine decarboxylase antizyme 1 [Source:HGNC Symbol;Acc:HGNC:8095]	6.45568e-206	1.01541	0.575	0.053	1.16402e-201
PSMB3	5691	proteasome 20S subunit beta 3 [Source:HGNC Symbol;Acc:HGNC:9540]	3.91111e-204	0.879484	0.511	0.021	7.05212e-200
EIF5A	1984	eukaryotic translation initiation factor 5A [Source:HGNC Symbol;Acc:HGNC:3300]	9.6622e-204	0.971121	0.648	0.101	1.74219e-199
ERH	2079	ERH mRNA splicing and mitosis factor [Source:HGNC Symbol;Acc:HGNC:3447]	1.4255e-203	0.804348	0.546	0.037	2.57032e-199
NHP2	55651	NHP2 ribonucleoprotein [Source:HGNC Symbol;Acc:HGNC:14377]	3.58067e-201	0.820394	0.471	0.009	6.4563e-197
GNAS	2778	GNAS complex locus [Source:HGNC Symbol;Acc:HGNC:4392]	3.80475e-201	0.92709	0.783	0.214	6.86034e-197
NDUFB1	4707	NADH:ubiquinone oxidoreductase subunit B1 [Source:HGNC Symbol;Acc:HGNC:7695]	1.65337e-198	0.822111	0.559	0.046	2.9812e-194
ATP5PO	539	ATP synthase peripheral stalk subunit OSCP [Source:HGNC Symbol;Acc:HGNC:850]	3.66773e-197	0.885774	0.514	0.027	6.61328e-193
ATP6V1F	9296	ATPase H+ transporting V1 subunit F [Source:HGNC Symbol;Acc:HGNC:16832]	3.36005e-195	0.675943	0.443	0.004	6.05851e-191
NDUFA13	51079	NADH:ubiquinone oxidoreductase subunit A13 [Source:HGNC Symbol;Acc:HGNC:17194]	1.01931e-194	1.09253	0.646	0.119	1.83791e-190
NPC2	10577	NPC intracellular cholesterol transporter 2 [Source:HGNC Symbol;Acc:HGNC:14537]	1.38646e-194	0.699772	0.47	0.013	2.49993e-190
TRMT112	51504	tRNA methyltransferase activator subunit 11-2 [Source:HGNC Symbol;Acc:HGNC:26940]	2.42004e-193	0.801418	0.545	0.042	4.36358e-189
CTSD	1509	cathepsin D [Source:HGNC Symbol;Acc:HGNC:2529]	7.39232e-192	0.775509	0.517	0.032	1.33291e-187
PRDX5	25824	peroxiredoxin 5 [Source:HGNC Symbol;Acc:HGNC:9355]	9.09337e-192	0.971999	0.551	0.05	1.63963e-187
MT-ND4	4538	mitochondrially encoded NADH:ubiquinone oxidoreductase core subunit 4 [Source:HGNC Symbol;Acc:HGNC:7459]	1.18023e-191	1.28697	0.994	0.83	2.12807e-187
MICOS13	125988	mitochondrial contact site and cristae organizing system subunit 13 [Source:HGNC Symbol;Acc:HGNC:33702]	1.53415e-188	0.697817	0.445	0.008	2.76623e-184
TUBB	203068	tubulin beta class I [Source:HGNC Symbol;Acc:HGNC:20778]	3.99714e-187	0.863783	0.464	0.015	7.20724e-183
MT-ND3	4537	mitochondrially encoded NADH:ubiquinone oxidoreductase core subunit 3 [Source:HGNC Symbol;Acc:HGNC:7458]	5.85958e-187	1.15711	0.994	0.84	1.05654e-182
NME1	4830	NME/NM23 nucleoside diphosphate kinase 1 [Source:HGNC Symbol;Acc:HGNC:7849]	1.45076e-186	0.77151	0.458	0.013	2.61586e-182
BBLN	79095	bublin coiled coil protein [Source:HGNC Symbol;Acc:HGNC:17823]	4.12721e-186	0.597608	0.415	0.002	7.44178e-182
NDUFA11	126328	NADH:ubiquinone oxidoreductase subunit A11 [Source:HGNC Symbol;Acc:HGNC:20371]	9.38039e-186	0.86707	0.517	0.038	1.69138e-181
GNB2	2783	G protein subunit beta 2 [Source:HGNC Symbol;Acc:HGNC:4398]	1.07424e-185	0.748934	0.517	0.036	1.93696e-181
MT-CO2	4513	mitochondrially encoded cytochrome c oxidase II [Source:HGNC Symbol;Acc:HGNC:7421]	2.88464e-184	1.21139	0.995	0.866	5.20129e-180
PPP1R1B	84152	protein phosphatase 1 regulatory inhibitor subunit 1B [Source:HGNC Symbol;Acc:HGNC:9287]	6.03069e-182	0.829099	0.642	0.115	1.08739e-177
COX5A	9377	cytochrome c oxidase subunit 5A [Source:HGNC Symbol;Acc:HGNC:2267]	1.07963e-181	1.21949	0.667	0.187	1.94669e-177
NDUFA6	4700	NADH:ubiquinone oxidoreductase subunit A6 [Source:HGNC Symbol;Acc:HGNC:7690]	1.44025e-180	0.738577	0.472	0.022	2.59691e-176
NDUFB3	4709	NADH:ubiquinone oxidoreductase subunit B3 [Source:HGNC Symbol;Acc:HGNC:7698]	3.39432e-180	0.690472	0.412	0.003	6.1203e-176
PCBP1	5093	poly(rC) binding protein 1 [Source:HGNC Symbol;Acc:HGNC:8647]	1.03499e-179	0.666428	0.487	0.027	1.8662e-175
NDUFB9	4715	NADH:ubiquinone oxidoreductase subunit B9 [Source:HGNC Symbol;Acc:HGNC:7704]	2.13052e-178	0.929272	0.532	0.054	3.84154e-174
MIEN1	84299	migration and invasion enhancer 1 [Source:HGNC Symbol;Acc:HGNC:28230]	2.69989e-178	0.645738	0.454	0.016	4.86818e-174
NENF	29937	neudesin neurotrophic factor [Source:HGNC Symbol;Acc:HGNC:30384]	6.98575e-178	0.698535	0.461	0.019	1.2596e-173
TIMM8B	26521	translocase of inner mitochondrial membrane 8 homolog B [Source:HGNC Symbol;Acc:HGNC:11818]	1.67995e-177	0.684116	0.433	0.01	3.02911e-173
TUBA1B	10376	tubulin alpha 1b [Source:HGNC Symbol;Acc:HGNC:18809]	7.29074e-177	1.00253	0.479	0.03	1.31459e-172
PHB			1.72048e-176	0.680318	0.447	0.015	3.1022e-172
MT-CYB	4519	mitochondrially encoded cytochrome b [Source:HGNC Symbol;Acc:HGNC:7427]	2.68015e-176	1.0982	0.993	0.853	4.83258e-172
H2AZ1	3015	H2A.Z variant histone 1 [Source:HGNC Symbol;Acc:HGNC:4741]	1.48079e-175	1.09383	0.494	0.038	2.67002e-171
MTLN	205251	mitoregulin [Source:HGNC Symbol;Acc:HGNC:27339]	6.8859e-175	0.616919	0.415	0.006	1.2416e-170
FABP1	2168	fatty acid binding protein 1 [Source:HGNC Symbol;Acc:HGNC:3555]	2.11402e-173	3.00851	0.594	0.145	3.81179e-169
PHLDA2	7262	pleckstrin homology like domain family A member 2 [Source:HGNC Symbol;Acc:HGNC:12385]	5.73648e-173	1.32597	0.788	0.335	1.03435e-168
TLE5	166	TLE family member 5, transcriptional modulator [Source:HGNC Symbol;Acc:HGNC:307]	6.32047e-172	0.673625	0.527	0.052	1.13964e-167
ARPC3	10094	actin related protein 2/3 complex subunit 3 [Source:HGNC Symbol;Acc:HGNC:706]	2.47753e-171	0.962534	0.667	0.164	4.46724e-167
FKBP8	23770	FKBP prolyl isomerase 8 [Source:HGNC Symbol;Acc:HGNC:3724]	1.11664e-170	0.641972	0.472	0.028	2.01341e-166
MT-ND1	4535	mitochondrially encoded NADH:ubiquinone oxidoreductase core subunit 1 [Source:HGNC Symbol;Acc:HGNC:7455]	4.11776e-170	1.02887	0.995	0.821	7.42474e-166
S100A4	6275	S100 calcium binding protein A4 [Source:HGNC Symbol;Acc:HGNC:10494]	4.05153e-169	1.35601	0.43	0.015	7.30531e-165
SCAND1	51282	SCAN domain containing 1 [Source:HGNC Symbol;Acc:HGNC:10566]	6.30932e-169	0.658764	0.475	0.031	1.13763e-164
ECM1	1893	extracellular matrix protein 1 [Source:HGNC Symbol;Acc:HGNC:3153]	1.51624e-168	0.911564	0.604	0.101	2.73393e-164
SNU13	4809	small nuclear ribonucleoprotein 13 [Source:HGNC Symbol;Acc:HGNC:7819]	5.05101e-168	0.846969	0.731	0.216	9.10748e-164
CALR	811	calreticulin [Source:HGNC Symbol;Acc:HGNC:1455]	6.04885e-167	0.868836	0.653	0.14	1.09067e-162
MT-ATP6	4508	mitochondrially encoded ATP synthase membrane subunit 6 [Source:HGNC Symbol;Acc:HGNC:7414]	3.19245e-166	1.02259	0.994	0.829	5.75631e-162
ENO1	2023	enolase 1 [Source:HGNC Symbol;Acc:HGNC:3350]	4.05885e-166	1.15833	0.725	0.269	7.31851e-162
GRN	2896	granulin precursor [Source:HGNC Symbol;Acc:HGNC:4601]	6.62295e-164	0.694806	0.487	0.04	1.19418e-159
SYNGR2	9144	synaptogyrin 2 [Source:HGNC Symbol;Acc:HGNC:11499]	5.36585e-162	0.909789	0.716	0.217	9.67517e-158
LAGE3	8270	L antigen family member 3 [Source:HGNC Symbol;Acc:HGNC:26058]	1.50766e-161	0.631314	0.373	0.002	2.71846e-157
COX7A2	1347	cytochrome c oxidase subunit 7A2 [Source:HGNC Symbol;Acc:HGNC:2288]	1.53253e-161	1.00217	0.514	0.064	2.7633e-157
RPL21	6144	ribosomal protein L21 [Source:HGNC Symbol;Acc:HGNC:10313]	1.64185e-160	1.4063	0.655	0.177	2.96042e-156
BCAP31	10134	B cell receptor associated protein 31 [Source:HGNC Symbol;Acc:HGNC:16695]	4.75675e-160	0.901257	0.676	0.182	8.57689e-156
MT-CO3	4514	mitochondrially encoded cytochrome c oxidase III [Source:HGNC Symbol;Acc:HGNC:7422]	5.89568e-159	0.910484	0.997	0.854	1.06305e-154
S100A16	140576	S100 calcium binding protein A16 [Source:HGNC Symbol;Acc:HGNC:20441]	2.41596e-158	1.08206	0.574	0.104	4.35621e-154
EEF1B2	1933	eukaryotic translation elongation factor 1 beta 2 [Source:HGNC Symbol;Acc:HGNC:3208]	2.45449e-158	1.24962	0.686	0.218	4.42568e-154
JTB	10899	jumping translocation breakpoint [Source:HGNC Symbol;Acc:HGNC:6201]	1.13047e-157	0.767209	0.53	0.071	2.03835e-153
PET100	100131801	PET100 cytochrome c oxidase chaperone [Source:HGNC Symbol;Acc:HGNC:40038]	8.85261e-157	0.568636	0.419	0.018	1.59621e-152
EIF4EBP1	1978	eukaryotic translation initiation factor 4E binding protein 1 [Source:HGNC Symbol;Acc:HGNC:3288]	8.95107e-157	0.747636	0.491	0.051	1.61397e-152
STARD10	10809	StAR related lipid transfer domain containing 10 [Source:HGNC Symbol;Acc:HGNC:10666]	4.20109e-156	0.613579	0.461	0.034	7.57498e-152
MRPS21	54460	mitochondrial ribosomal protein S21 [Source:HGNC Symbol;Acc:HGNC:14046]	1.37478e-153	0.910848	0.831	0.416	2.47886e-149
NDUFAF3	25915	NADH:ubiquinone oxidoreductase complex assembly factor 3 [Source:HGNC Symbol;Acc:HGNC:29918]	4.35692e-153	0.540795	0.377	0.007	7.85596e-149
CUTA	51596	cutA divalent cation tolerance homolog [Source:HGNC Symbol;Acc:HGNC:21101]	5.58838e-153	0.592646	0.388	0.01	1.00764e-148
NPM1	4869	nucleophosmin 1 [Source:HGNC Symbol;Acc:HGNC:7910]	1.12347e-152	1.00947	0.84	0.463	2.02573e-148
RPL10A	4736	ribosomal protein L10a [Source:HGNC Symbol;Acc:HGNC:10299]	1.31277e-152	1.28347	0.792	0.368	2.36706e-148
NOP53	29997	NOP53 ribosome biogenesis factor [Source:HGNC Symbol;Acc:HGNC:4333]	2.50906e-152	0.641047	0.514	0.063	4.52409e-148
ITM2B	9445	integral membrane protein 2B [Source:HGNC Symbol;Acc:HGNC:6174]	3.32643e-152	0.880163	0.638	0.156	5.99788e-148
PPP1R14B	26472	protein phosphatase 1 regulatory inhibitor subunit 14B [Source:HGNC Symbol;Acc:HGNC:9057]	4.59942e-151	0.693178	0.474	0.045	8.29321e-147
PRDX2	7001	peroxiredoxin 2 [Source:HGNC Symbol;Acc:HGNC:9353]	6.76652e-151	0.77533	0.428	0.026	1.22007e-146
ECH1	1891	enoyl-CoA hydratase 1 [Source:HGNC Symbol;Acc:HGNC:3149]	7.0168e-151	0.663762	0.482	0.049	1.2652e-146
NDUFB8	4714	NADH:ubiquinone oxidoreductase subunit B8 [Source:HGNC Symbol;Acc:HGNC:7703]	8.32875e-151	0.675128	0.466	0.045	1.50176e-146
TUBB4B	10383	tubulin beta 4B class IVb [Source:HGNC Symbol;Acc:HGNC:20771]	1.11812e-150	1.03079	0.889	0.498	2.01609e-146
TMED2	10959	transmembrane p24 trafficking protein 2 [Source:HGNC Symbol;Acc:HGNC:16996]	2.12564e-150	0.571117	0.38	0.009	3.83274e-146
CLIC1	1192	chloride intracellular channel 1 [Source:HGNC Symbol;Acc:HGNC:2062]	4.55289e-150	1.01975	0.682	0.217	8.20931e-146
COA6	388753	cytochrome c oxidase assembly factor 6 [Source:HGNC Symbol;Acc:HGNC:18025]	1.16186e-149	0.527125	0.364	0.005	2.09495e-145
LY6E	4061	lymphocyte antigen 6 family member E [Source:HGNC Symbol;Acc:HGNC:6727]	1.4298e-149	0.614898	0.354	0.003	2.57807e-145
FABP5	2171	fatty acid binding protein 5 [Source:HGNC Symbol;Acc:HGNC:3560]	1.8745e-149	1.07519	0.525	0.085	3.3799e-145
CIB1	10519	calcium and integrin binding 1 [Source:HGNC Symbol;Acc:HGNC:16920]	2.7674e-149	0.826486	0.628	0.15	4.98989e-145
NAA38	84316	N-alpha-acetyltransferase 38, NatC auxiliary subunit [Source:HGNC Symbol;Acc:HGNC:28212]	3.95367e-149	0.70088	0.447	0.037	7.12887e-145
SSNA1	8636	SS nuclear autoantigen 1 [Source:HGNC Symbol;Acc:HGNC:11321]	2.00184e-148	0.532317	0.399	0.017	3.60951e-144
MT1X	4501	metallothionein 1X [Source:HGNC Symbol;Acc:HGNC:7405]	2.24788e-148	0.822265	0.355	0.004	4.05315e-144
MT-CO1	4512	mitochondrially encoded cytochrome c oxidase I [Source:HGNC Symbol;Acc:HGNC:7419]	2.10689e-147	0.881992	0.995	0.875	3.79894e-143
ABHD14B	84836	abhydrolase domain containing 14B [Source:HGNC Symbol;Acc:HGNC:28235]	2.36107e-147	0.503471	0.383	0.012	4.25725e-143
TRAPPC1	58485	trafficking protein particle complex subunit 1 [Source:HGNC Symbol;Acc:HGNC:19894]	3.13046e-147	0.522731	0.372	0.009	5.64453e-143
CLU	1191	clusterin [Source:HGNC Symbol;Acc:HGNC:2095]	4.09489e-147	0.654264	0.451	0.038	7.38349e-143
FAM174C	55009	family with sequence similarity 174 member C [Source:HGNC Symbol;Acc:HGNC:26073]	5.10431e-147	0.539226	0.387	0.013	9.20357e-143
MRPL57	78988	mitochondrial ribosomal protein L57 [Source:HGNC Symbol;Acc:HGNC:14514]	6.45321e-147	0.798298	0.596	0.127	1.16358e-142
CALM1	801	calmodulin 1 [Source:HGNC Symbol;Acc:HGNC:1442]	1.59308e-146	0.878024	0.716	0.248	2.87248e-142
SF3B6	51639	splicing factor 3b subunit 6 [Source:HGNC Symbol;Acc:HGNC:30096]	1.64621e-146	0.586097	0.458	0.041	2.96828e-142
CIAO2B	51647	cytosolic iron-sulfur assembly component 2B [Source:HGNC Symbol;Acc:HGNC:24261]	1.71069e-146	0.742683	0.529	0.08	3.08455e-142
MZT2A	653784	mitotic spindle organizing protein 2A [Source:HGNC Symbol;Acc:HGNC:33187]	5.2324e-146	0.649601	0.482	0.053	9.43453e-142
ARF1	375	ADP ribosylation factor 1 [Source:HGNC Symbol;Acc:HGNC:652]	3.03515e-145	0.760205	0.808	0.335	5.47268e-141
POLR2I	5438	RNA polymerase II subunit I [Source:HGNC Symbol;Acc:HGNC:9196]	3.25597e-145	0.514551	0.346	0.003	5.87083e-141
MYL12B	103910	myosin light chain 12B [Source:HGNC Symbol;Acc:HGNC:29827]	4.6359e-145	0.992676	0.812	0.401	8.359e-141
MLF2	8079	myeloid leukemia factor 2 [Source:HGNC Symbol;Acc:HGNC:7126]	2.96288e-144	0.617434	0.489	0.059	5.34236e-140
CHMP2A	27243	charged multivesicular body protein 2A [Source:HGNC Symbol;Acc:HGNC:30216]	4.27552e-144	0.525137	0.393	0.017	7.70919e-140
JUND	3727	JunD proto-oncogene, AP-1 transcription factor subunit [Source:HGNC Symbol;Acc:HGNC:6206]	1.10395e-142	0.858698	0.93	0.596	1.99054e-138
NDUFB2	4708	NADH:ubiquinone oxidoreductase subunit B2 [Source:HGNC Symbol;Acc:HGNC:7697]	5.51072e-142	0.806385	0.51	0.077	9.93637e-138
DPM3	54344	dolichyl-phosphate mannosyltransferase subunit 3, regulatory [Source:HGNC Symbol;Acc:HGNC:3007]	2.41368e-141	0.635806	0.477	0.056	4.35211e-137
PDIA3	2923	protein disulfide isomerase family A member 3 [Source:HGNC Symbol;Acc:HGNC:4606]	4.92576e-141	0.815331	0.685	0.215	8.88164e-137
JUNB	3726	JunB proto-oncogene, AP-1 transcription factor subunit [Source:HGNC Symbol;Acc:HGNC:6205]	6.26599e-141	0.999794	0.927	0.581	1.12982e-136
UBB	7314	ubiquitin B [Source:HGNC Symbol;Acc:HGNC:12463]	7.2668e-141	0.926988	0.716	0.256	1.31028e-136
MDK	4192	midkine [Source:HGNC Symbol;Acc:HGNC:6972]	8.01821e-141	0.66101	0.376	0.014	1.44576e-136
RABAC1	10567	Rab acceptor 1 [Source:HGNC Symbol;Acc:HGNC:9794]	8.64127e-140	0.580429	0.401	0.024	1.55811e-135
POLR2J	5439	RNA polymerase II subunit J [Source:HGNC Symbol;Acc:HGNC:9197]	9.39668e-140	0.487466	0.345	0.005	1.69432e-135
ARHGDIA	396	Rho GDP dissociation inhibitor alpha [Source:HGNC Symbol;Acc:HGNC:678]	1.54637e-139	0.793398	0.726	0.25	2.78825e-135
BOLA3	388962	bolA family member 3 [Source:HGNC Symbol;Acc:HGNC:24415]	5.81176e-139	0.486695	0.326	0.002	1.04792e-134
KRT8	3856	keratin 8 [Source:HGNC Symbol;Acc:HGNC:6446]	3.65485e-138	0.887398	0.988	0.821	6.59006e-134
ISG15	9636	ISG15 ubiquitin like modifier [Source:HGNC Symbol;Acc:HGNC:4053]	4.13137e-138	0.466854	0.324	0.002	7.44927e-134
CISD3	284106	CDGSH iron sulfur domain 3 [Source:HGNC Symbol;Acc:HGNC:27578]	1.52215e-137	0.611515	0.397	0.023	2.74459e-133
SNRPD3	6634	small nuclear ribonucleoprotein D3 polypeptide [Source:HGNC Symbol;Acc:HGNC:11160]	6.25137e-137	0.65846	0.511	0.079	1.12718e-132
TMEM141	85014	transmembrane protein 141 [Source:HGNC Symbol;Acc:HGNC:28211]	2.67999e-136	0.60874	0.384	0.02	4.8323e-132
RAB13	5872	RAB13, member RAS oncogene family [Source:HGNC Symbol;Acc:HGNC:9762]	5.78881e-136	0.513	0.383	0.02	1.04378e-131
CDKN2A	1029	cyclin dependent kinase inhibitor 2A [Source:HGNC Symbol;Acc:HGNC:1787]	9.42274e-136	0.757606	0.566	0.124	1.69901e-131
NDUFA12	55967	NADH:ubiquinone oxidoreductase subunit A12 [Source:HGNC Symbol;Acc:HGNC:23987]	9.8523e-135	0.680782	0.56	0.112	1.77647e-130
LAMTOR4	389541	late endosomal/lysosomal adaptor, MAPK and MTOR activator 4 [Source:HGNC Symbol;Acc:HGNC:33772]	1.45564e-134	0.707918	0.537	0.097	2.62466e-130
SUMO2	6613	small ubiquitin like modifier 2 [Source:HGNC Symbol;Acc:HGNC:11125]	5.75176e-133	0.802775	0.611	0.164	1.0371e-128
IGFBP2	3485	insulin like growth factor binding protein 2 [Source:HGNC Symbol;Acc:HGNC:5471]	1.35389e-132	0.854331	0.525	0.101	2.4412e-128
COMT	1312	catechol-O-methyltransferase [Source:HGNC Symbol;Acc:HGNC:2228]	9.68229e-131	0.654054	0.543	0.106	1.74581e-126
NAXE	128240	NAD(P)HX epimerase [Source:HGNC Symbol;Acc:HGNC:18453]	1.29466e-130	0.603444	0.406	0.034	2.33441e-126
SELENOH	280636	selenoprotein H [Source:HGNC Symbol;Acc:HGNC:18251]	8.19928e-130	0.639996	0.451	0.056	1.47841e-125
CYSTM1	84418	cysteine rich transmembrane module containing 1 [Source:HGNC Symbol;Acc:HGNC:30239]	9.53527e-130	0.785807	0.945	0.679	1.7193e-125
MRPS24	64951	mitochondrial ribosomal protein S24 [Source:HGNC Symbol;Acc:HGNC:14510]	1.18924e-129	0.463289	0.307	0.002	2.14431e-125
MRPL54	116541	mitochondrial ribosomal protein L54 [Source:HGNC Symbol;Acc:HGNC:16685]	3.72976e-129	0.485182	0.354	0.014	6.72513e-125
TIMM13	26517	translocase of inner mitochondrial membrane 13 [Source:HGNC Symbol;Acc:HGNC:11816]	4.78894e-129	0.589864	0.387	0.027	8.63494e-125
MT-ND5	4540	mitochondrially encoded NADH:ubiquinone oxidoreductase core subunit 5 [Source:HGNC Symbol;Acc:HGNC:7461]	5.01045e-129	0.878552	0.989	0.809	9.03433e-125
SET	6418	SET nuclear proto-oncogene [Source:HGNC Symbol;Acc:HGNC:10760]	2.84409e-128	0.473413	0.342	0.011	5.12818e-124
TUFM	7284	Tu translation elongation factor, mitochondrial [Source:HGNC Symbol;Acc:HGNC:12420]	4.34657e-128	0.649548	0.531	0.101	7.83729e-124
GUK1	2987	guanylate kinase 1 [Source:HGNC Symbol;Acc:HGNC:4693]	1.00627e-127	0.842364	0.678	0.251	1.8144e-123
RANBP1	5902	RAN binding protein 1 [Source:HGNC Symbol;Acc:HGNC:9847]	1.9321e-127	0.646153	0.429	0.046	3.48377e-123
NDUFA4	4697	NDUFA4 mitochondrial complex associated [Source:HGNC Symbol;Acc:HGNC:7687]	4.9893e-127	0.808294	0.373	0.026	8.99621e-123
CD81	975	CD81 molecule [Source:HGNC Symbol;Acc:HGNC:1701]	7.95047e-127	0.679917	0.44	0.052	1.43355e-122
PA2G4	5036	proliferation-associated 2G4 [Source:HGNC Symbol;Acc:HGNC:8550]	1.75899e-126	0.706456	0.592	0.147	3.17164e-122
MT-ND4L	4539	mitochondrially encoded NADH:ubiquinone oxidoreductase core subunit 4L [Source:HGNC Symbol;Acc:HGNC:7460]	2.13257e-126	0.720344	0.995	0.858	3.84524e-122
COPE	11316	COPI coat complex subunit epsilon [Source:HGNC Symbol;Acc:HGNC:2234]	2.43439e-126	0.60229	0.553	0.118	4.38944e-122
POMP	51371	proteasome maturation protein [Source:HGNC Symbol;Acc:HGNC:20330]	6.3774e-126	0.813447	0.568	0.146	1.14991e-121
PFDN6	10471	prefoldin subunit 6 [Source:HGNC Symbol;Acc:HGNC:4926]	9.27046e-126	0.500597	0.373	0.023	1.67156e-121
TPI1	7167	triosephosphate isomerase 1 [Source:HGNC Symbol;Acc:HGNC:12009]	9.87585e-126	0.90392	0.599	0.166	1.78071e-121
PFDN2	5202	prefoldin subunit 2 [Source:HGNC Symbol;Acc:HGNC:8867]	8.80291e-125	0.804467	0.642	0.203	1.58725e-120
PFDN5	5204	prefoldin subunit 5 [Source:HGNC Symbol;Acc:HGNC:8869]	3.58787e-124	0.734353	0.63	0.189	6.46929e-120
PPP1CA	5499	protein phosphatase 1 catalytic subunit alpha [Source:HGNC Symbol;Acc:HGNC:9281]	6.16094e-124	0.488952	0.352	0.017	1.11088e-119
MT2A	4502	metallothionein 2A [Source:HGNC Symbol;Acc:HGNC:7406]	1.02824e-123	1.16828	0.306	0.004	1.85402e-119
PTMS	5763	parathymosin [Source:HGNC Symbol;Acc:HGNC:9629]	2.32352e-123	0.492657	0.327	0.009	4.18954e-119
H2AJ	55766	H2A.J histone [Source:HGNC Symbol;Acc:HGNC:14456]	2.36096e-123	0.618698	0.528	0.106	4.25705e-119
TMED9	54732	transmembrane p24 trafficking protein 9 [Source:HGNC Symbol;Acc:HGNC:24878]	4.52104e-123	0.526795	0.399	0.036	8.15189e-119
SPINT2	10653	serine peptidase inhibitor, Kunitz type 2 [Source:HGNC Symbol;Acc:HGNC:11247]	4.53933e-123	0.783093	0.646	0.208	8.18486e-119
MRPL51	51258	mitochondrial ribosomal protein L51 [Source:HGNC Symbol;Acc:HGNC:14044]	1.49632e-122	0.462284	0.288	0.001	2.69802e-118
SELENOW	6415	selenoprotein W [Source:HGNC Symbol;Acc:HGNC:10752]	2.41075e-121	0.777476	0.815	0.432	4.34683e-117
TMEM238	388564	transmembrane protein 238 [Source:HGNC Symbol;Acc:HGNC:40042]	1.39561e-120	0.72326	0.453	0.067	2.51643e-116
HLA-B	3106	major histocompatibility complex, class I, B [Source:HGNC Symbol;Acc:HGNC:4932]	1.43603e-120	0.791053	0.595	0.16	2.58931e-116
RAN	5901	RAN, member RAS oncogene family [Source:HGNC Symbol;Acc:HGNC:9846]	2.31873e-120	0.961084	0.648	0.236	4.18091e-116
AK1	203	adenylate kinase 1 [Source:HGNC Symbol;Acc:HGNC:361]	2.55632e-120	0.428657	0.302	0.005	4.6093e-116
MRPL17	63875	mitochondrial ribosomal protein L17 [Source:HGNC Symbol;Acc:HGNC:14053]	3.14658e-120	0.49331	0.319	0.009	5.6736e-116
MMP24OS	101410538	MMP24 opposite strand [Source:HGNC Symbol;Acc:HGNC:44421]	6.08421e-120	0.570497	0.498	0.092	1.09704e-115
AP2S1	1175	adaptor related protein complex 2 subunit sigma 1 [Source:HGNC Symbol;Acc:HGNC:565]	7.86284e-120	0.54676	0.384	0.033	1.41775e-115
ENY2	56943	ENY2 transcription and export complex 2 subunit [Source:HGNC Symbol;Acc:HGNC:24449]	2.79796e-118	0.662322	0.613	0.175	5.045e-114
NDUFB7	4713	NADH:ubiquinone oxidoreductase subunit B7 [Source:HGNC Symbol;Acc:HGNC:7702]	5.73116e-118	0.601105	0.392	0.04	1.03338e-113
REG4	83998	regenerating family member 4 [Source:HGNC Symbol;Acc:HGNC:22977]	2.34173e-117	0.982121	0.665	0.241	4.22237e-113
BLOC1S1	2647	biogenesis of lysosomal organelles complex 1 subunit 1 [Source:HGNC Symbol;Acc:HGNC:4200]	1.7253e-116	0.564048	0.448	0.067	3.11089e-112
METRN	79006	meteorin, glial cell differentiation regulator [Source:HGNC Symbol;Acc:HGNC:14151]	3.85577e-116	0.509269	0.36	0.027	6.95233e-112
COPS9	150678	COP9 signalosome subunit 9 [Source:HGNC Symbol;Acc:HGNC:21314]	4.12479e-116	0.424494	0.291	0.004	7.43741e-112
TSTD1	100131187	thiosulfate sulfurtransferase like domain containing 1 [Source:HGNC Symbol;Acc:HGNC:35410]	7.02915e-116	0.553373	0.401	0.045	1.26743e-111
PDCD5	9141	programmed cell death 5 [Source:HGNC Symbol;Acc:HGNC:8764]	7.90917e-116	0.559559	0.399	0.043	1.4261e-111
METTL26	84326	methyltransferase like 26 [Source:HGNC Symbol;Acc:HGNC:14141]	1.46941e-115	0.684225	0.593	0.166	2.64948e-111
TOMM5	401505	translocase of outer mitochondrial membrane 5 [Source:HGNC Symbol;Acc:HGNC:31369]	3.33116e-115	0.730355	0.513	0.114	6.00641e-111
MYL6	4637	myosin light chain 6 [Source:HGNC Symbol;Acc:HGNC:7587]	8.73456e-115	0.821825	0.628	0.209	1.57493e-110
CEACAM6	4680	CEA cell adhesion molecule 6 [Source:HGNC Symbol;Acc:HGNC:1818]	1.31424e-114	0.619209	0.368	0.031	2.36972e-110
PARK7	11315	Parkinsonism associated deglycase [Source:HGNC Symbol;Acc:HGNC:16369]	1.4937e-114	0.762164	0.573	0.161	2.69329e-110
FAAP20	199990	FA core complex associated protein 20 [Source:HGNC Symbol;Acc:HGNC:26428]	1.91084e-113	0.533591	0.46	0.077	3.44544e-109
C18orf32	497661	chromosome 18 open reading frame 32 [Source:HGNC Symbol;Acc:HGNC:31690]	7.30671e-113	0.478111	0.393	0.043	1.31747e-108
TRIR	79002	telomerase RNA component interacting RNase [Source:HGNC Symbol;Acc:HGNC:28424]	1.07745e-112	0.605625	0.528	0.121	1.94275e-108
LSM7	51690	LSM7 homolog, U6 small nuclear RNA and mRNA degradation associated [Source:HGNC Symbol;Acc:HGNC:20470]	3.01345e-112	0.666036	0.6	0.177	5.43355e-108
SMIM22	440335	small integral membrane protein 22 [Source:HGNC Symbol;Acc:HGNC:48329]	5.06555e-112	0.64931	0.658	0.223	9.1337e-108
DCXR	51181	dicarbonyl and L-xylulose reductase [Source:HGNC Symbol;Acc:HGNC:18985]	9.96173e-111	0.610363	0.511	0.112	1.7962e-106
MRPS33	51650	mitochondrial ribosomal protein S33 [Source:HGNC Symbol;Acc:HGNC:16634]	1.3993e-110	0.411907	0.308	0.012	2.52308e-106
HLA-C	3107	major histocompatibility complex, class I, C [Source:HGNC Symbol;Acc:HGNC:4933]	1.40039e-110	0.764465	0.552	0.147	2.52504e-106
ECHS1	1892	enoyl-CoA hydratase, short chain 1 [Source:HGNC Symbol;Acc:HGNC:3151]	2.60338e-110	0.511272	0.403	0.05	4.69415e-106
DNPH1	10591	2'-deoxynucleoside 5'-phosphate N-hydrolase 1 [Source:HGNC Symbol;Acc:HGNC:21218]	3.2288e-110	0.562625	0.318	0.016	5.82184e-106
EID1	23741	EP300 interacting inhibitor of differentiation 1 [Source:HGNC Symbol;Acc:HGNC:1191]	1.59852e-109	0.433541	0.323	0.017	2.88229e-105
LAMTOR5	10542	late endosomal/lysosomal adaptor, MAPK and MTOR activator 5 [Source:HGNC Symbol;Acc:HGNC:17955]	2.08243e-109	0.471995	0.359	0.031	3.75482e-105
PRDX3	10935	peroxiredoxin 3 [Source:HGNC Symbol;Acc:HGNC:9354]	5.86276e-109	0.48755	0.362	0.034	1.05711e-104
MRPL40	64976	mitochondrial ribosomal protein L40 [Source:HGNC Symbol;Acc:HGNC:14491]	2.56018e-108	0.36531	0.259	0.001	4.61626e-104
EIF3I	8668	eukaryotic translation initiation factor 3 subunit I [Source:HGNC Symbol;Acc:HGNC:3272]	1.98652e-107	0.557624	0.53	0.129	3.58189e-103
MRPL14	64928	mitochondrial ribosomal protein L14 [Source:HGNC Symbol;Acc:HGNC:14279]	2.23043e-107	0.56648	0.428	0.067	4.02168e-103
TMEM54	113452	transmembrane protein 54 [Source:HGNC Symbol;Acc:HGNC:24143]	3.42852e-107	0.545929	0.375	0.041	6.18196e-103
ALKBH7	84266	alkB homolog 7 [Source:HGNC Symbol;Acc:HGNC:21306]	4.50345e-107	0.3961	0.26	0.002	8.12018e-103
ATP6V0B	533	ATPase H+ transporting V0 subunit b [Source:HGNC Symbol;Acc:HGNC:861]	5.26783e-107	0.552599	0.417	0.061	9.49842e-103
ARL6IP1	23204	ADP ribosylation factor like GTPase 6 interacting protein 1 [Source:HGNC Symbol;Acc:HGNC:697]	1.19302e-106	0.670244	0.664	0.239	2.15113e-102
HMGB1	3146	high mobility group box 1 [Source:HGNC Symbol;Acc:HGNC:4983]	1.35441e-106	0.876025	0.882	0.62	2.44214e-102
TMEM147	10430	transmembrane protein 147 [Source:HGNC Symbol;Acc:HGNC:30414]	1.63433e-106	0.504261	0.341	0.027	2.94686e-102
BRI3	25798	brain protein I3 [Source:HGNC Symbol;Acc:HGNC:1109]	1.66773e-106	0.683787	0.726	0.312	3.00708e-102
PTRHD1	391356	peptidyl-tRNA hydrolase domain containing 1 [Source:HGNC Symbol;Acc:HGNC:33782]	2.76576e-106	0.362437	0.259	0.002	4.98694e-102
HSPB1	3315	heat shock protein family B (small) member 1 [Source:HGNC Symbol;Acc:HGNC:5246]	4.12586e-106	0.777591	0.574	0.17	7.43934e-102
HSP90AB1	3326	heat shock protein 90 alpha family class B member 1 [Source:HGNC Symbol;Acc:HGNC:5258]	4.21887e-106	0.753157	0.855	0.49	7.60704e-102
WDR83OS	51398	WD repeat domain 83 opposite strand [Source:HGNC Symbol;Acc:HGNC:30203]	5.52299e-106	0.395826	0.262	0.002	9.9585e-102
RBIS	401466	ribosomal biogenesis factor [Source:HGNC Symbol;Acc:HGNC:32235]	1.55657e-105	0.760179	0.675	0.29	2.80665e-101
IL32	9235	interleukin 32 [Source:HGNC Symbol;Acc:HGNC:16830]	1.83329e-105	0.535921	0.392	0.05	3.3056e-101
PPP4C	5531	protein phosphatase 4 catalytic subunit [Source:HGNC Symbol;Acc:HGNC:9319]	2.13572e-105	0.527888	0.51	0.118	3.85092e-101
CAPNS1	826	calpain small subunit 1 [Source:HGNC Symbol;Acc:HGNC:1481]	8.48519e-105	0.507197	0.448	0.081	1.52996e-100
UQCRHL	440567	ubiquinol-cytochrome c reductase hinge protein like [Source:HGNC Symbol;Acc:HGNC:51714]	1.19094e-104	0.354805	0.251	0.001	2.14739e-100
REEP6	92840	receptor accessory protein 6 [Source:HGNC Symbol;Acc:HGNC:30078]	3.12166e-104	0.41525	0.292	0.011	5.62866e-100
POLR2K	5440	RNA polymerase II, I and III subunit K [Source:HGNC Symbol;Acc:HGNC:9198]	4.01191e-104	0.467995	0.355	0.034	7.23387e-100
H3-3B	3021	H3.3 histone B [Source:HGNC Symbol;Acc:HGNC:4765]	7.35968e-104	0.685493	0.961	0.749	1.32702e-99
ENSG00000233461			9.26165e-104	0.398186	0.283	0.009	1.66997e-99
ST13	6767	ST13 Hsp70 interacting protein [Source:HGNC Symbol;Acc:HGNC:11343]	1.19674e-103	0.541592	0.48	0.102	2.15785e-99
UQCC2	84300	ubiquinol-cytochrome c reductase complex assembly factor 2 [Source:HGNC Symbol;Acc:HGNC:21237]	2.3371e-103	0.574363	0.479	0.102	4.21402e-99
SMDT1	91689	single-pass membrane protein with aspartate rich tail 1 [Source:HGNC Symbol;Acc:HGNC:25055]	2.40355e-103	0.390206	0.273	0.006	4.33385e-99
LAMTOR2	28956	late endosomal/lysosomal adaptor, MAPK and MTOR activator 2 [Source:HGNC Symbol;Acc:HGNC:29796]	6.69334e-103	0.441605	0.315	0.02	1.20688e-98
RNF181	51255	ring finger protein 181 [Source:HGNC Symbol;Acc:HGNC:28037]	9.78399e-103	0.375036	0.266	0.005	1.76415e-98
SNRPE	6635	small nuclear ribonucleoprotein polypeptide E [Source:HGNC Symbol;Acc:HGNC:11161]	1.09468e-102	0.603042	0.437	0.08	1.97381e-98
AGPAT2	10555	1-acylglycerol-3-phosphate O-acyltransferase 2 [Source:HGNC Symbol;Acc:HGNC:325]	2.07618e-102	0.633373	0.582	0.176	3.74356e-98
PYCARD	29108	PYD and CARD domain containing [Source:HGNC Symbol;Acc:HGNC:16608]	2.69492e-102	0.380728	0.258	0.003	4.85921e-98
RTL8A	26071	retrotransposon Gag like 8A [Source:HGNC Symbol;Acc:HGNC:24514]	3.24976e-102	0.490233	0.455	0.089	5.85963e-98
DRAP1	10589	DR1 associated protein 1 [Source:HGNC Symbol;Acc:HGNC:3019]	3.99686e-102	0.435621	0.349	0.034	7.20673e-98
CYC1	1537	cytochrome c1 [Source:HGNC Symbol;Acc:HGNC:2579]	4.33361e-102	0.799351	0.627	0.231	7.81392e-98
RNASEK	440400	ribonuclease K [Source:HGNC Symbol;Acc:HGNC:33911]	2.73656e-101	0.619694	0.454	0.09	4.93429e-97
MRPS12	6183	mitochondrial ribosomal protein S12 [Source:HGNC Symbol;Acc:HGNC:10380]	6.10267e-101	0.404617	0.258	0.004	1.10037e-96
CHCHD1	118487	coiled-coil-helix-coiled-coil-helix domain containing 1 [Source:HGNC Symbol;Acc:HGNC:23518]	8.26956e-101	0.347513	0.247	0.002	1.49108e-96
FIS1	51024	fission, mitochondrial 1 [Source:HGNC Symbol;Acc:HGNC:21689]	1.43014e-100	0.530346	0.385	0.053	2.57868e-96
UQCC3	790955	ubiquinol-cytochrome c reductase complex assembly factor 3 [Source:HGNC Symbol;Acc:HGNC:34399]	1.97842e-100	0.406084	0.3	0.016	3.56729e-96
ATP6V1G1	9550	ATPase H+ transporting V1 subunit G1 [Source:HGNC Symbol;Acc:HGNC:864]	2.1731e-100	0.504412	0.461	0.094	3.91831e-96
HINT1	3094	histidine triad nucleotide binding protein 1 [Source:HGNC Symbol;Acc:HGNC:4912]	4.17983e-100	0.93553	0.524	0.171	7.53665e-96
ENSG00000257764			5.33428e-100	0.46323	0.269	0.007	9.61824e-96
ZNF706	51123	zinc finger protein 706 [Source:HGNC Symbol;Acc:HGNC:24992]	8.31323e-100	0.707185	0.829	0.527	1.49896e-95
MT-ATP8	4509	mitochondrially encoded ATP synthase membrane subunit 8 [Source:HGNC Symbol;Acc:HGNC:7415]	1.13948e-99	0.509861	0.984	0.779	2.05459e-95
KRT10	3858	keratin 10 [Source:HGNC Symbol;Acc:HGNC:6413]	1.63383e-99	0.400687	0.319	0.027	2.94596e-95
SNHG29	125144	small nucleolar RNA host gene 29 [Source:HGNC Symbol;Acc:HGNC:28619]	6.7754e-99	0.809249	0.687	0.336	1.22167e-94
ZNF593	51042	zinc finger protein 593 [Source:HGNC Symbol;Acc:HGNC:30943]	8.62529e-99	0.461356	0.368	0.045	1.55523e-94
RAB25	57111	RAB25, member RAS oncogene family [Source:HGNC Symbol;Acc:HGNC:18238]	9.91899e-99	0.537693	0.512	0.131	1.78849e-94
PLP2	5355	proteolipid protein 2 [Source:HGNC Symbol;Acc:HGNC:9087]	1.69105e-98	0.425718	0.282	0.012	3.04913e-94
HMGN2	3151	high mobility group nucleosomal binding domain 2 [Source:HGNC Symbol;Acc:HGNC:4986]	9.90957e-98	0.645046	0.429	0.086	1.78679e-93
TAF10	6881	TATA-box binding protein associated factor 10 [Source:HGNC Symbol;Acc:HGNC:11543]	1.91161e-97	0.50894	0.458	0.096	3.44683e-93
PSMA7	5688	proteasome 20S subunit alpha 7 [Source:HGNC Symbol;Acc:HGNC:9536]	2.50753e-97	0.648281	0.488	0.118	4.52133e-93
PSMB10	5699	proteasome 20S subunit beta 10 [Source:HGNC Symbol;Acc:HGNC:9538]	8.533e-97	0.403344	0.306	0.021	1.53859e-92
MYDGF	56005	myeloid derived growth factor [Source:HGNC Symbol;Acc:HGNC:16948]	1.90039e-96	0.513095	0.363	0.046	3.4266e-92
MIA	8190	MIA SH3 domain containing [Source:HGNC Symbol;Acc:HGNC:7076]	3.31972e-96	0.511543	0.33	0.031	5.98579e-92
NDUFS8	4728	NADH:ubiquinone oxidoreductase core subunit S8 [Source:HGNC Symbol;Acc:HGNC:7715]	5.67057e-95	0.488964	0.404	0.068	1.02246e-90
CCDC85B	11007	coiled-coil domain containing 85B [Source:HGNC Symbol;Acc:HGNC:24926]	1.48171e-94	0.444072	0.328	0.032	2.67167e-90
MARCKS	4082	myristoylated alanine rich protein kinase C substrate [Source:HGNC Symbol;Acc:HGNC:6759]	1.85875e-94	0.46636	0.349	0.041	3.35151e-90
NDUFAF8	284184	NADH:ubiquinone oxidoreductase complex assembly factor 8 [Source:HGNC Symbol;Acc:HGNC:33551]	2.17723e-94	0.594837	0.539	0.157	3.92575e-90
SDF2L1	23753	stromal cell derived factor 2 like 1 [Source:HGNC Symbol;Acc:HGNC:10676]	2.54716e-94	0.414904	0.292	0.018	4.59278e-90
NDUFB6	4712	NADH:ubiquinone oxidoreductase subunit B6 [Source:HGNC Symbol;Acc:HGNC:7701]	1.06699e-93	0.437172	0.321	0.03	1.9239e-89
TOMM20	9804	translocase of outer mitochondrial membrane 20 [Source:HGNC Symbol;Acc:HGNC:20947]	1.13412e-93	0.544804	0.472	0.111	2.04493e-89
PSME1	5720	proteasome activator subunit 1 [Source:HGNC Symbol;Acc:HGNC:9568]	2.34657e-93	0.431822	0.334	0.036	4.2311e-89
PSMB4	5692	proteasome 20S subunit beta 4 [Source:HGNC Symbol;Acc:HGNC:9541]	3.80737e-93	0.443412	0.387	0.063	6.86506e-89
EMC6	83460	ER membrane protein complex subunit 6 [Source:HGNC Symbol;Acc:HGNC:28430]	1.72749e-92	0.374938	0.263	0.01	3.11484e-88
FAM162A	26355	family with sequence similarity 162 member A [Source:HGNC Symbol;Acc:HGNC:17865]	1.76155e-92	0.624591	0.575	0.189	3.17625e-88
C12orf57	113246	chromosome 12 open reading frame 57 [Source:HGNC Symbol;Acc:HGNC:29521]	3.24701e-92	0.457222	0.429	0.09	5.85468e-88
PSENEN	55851	presenilin enhancer, gamma-secretase subunit [Source:HGNC Symbol;Acc:HGNC:30100]	3.64235e-92	0.354946	0.255	0.008	6.56752e-88
SLC52A2	79581	solute carrier family 52 member 2 [Source:HGNC Symbol;Acc:HGNC:30224]	3.87614e-92	0.459065	0.389	0.064	6.98906e-88
MRPL36	64979	mitochondrial ribosomal protein L36 [Source:HGNC Symbol;Acc:HGNC:14490]	8.26159e-92	0.396999	0.303	0.024	1.48965e-87
LSR	51599	lipolysis stimulated lipoprotein receptor [Source:HGNC Symbol;Acc:HGNC:29572]	2.94674e-91	0.547991	0.652	0.257	5.31326e-87
TIMM10	26519	translocase of inner mitochondrial membrane 10 [Source:HGNC Symbol;Acc:HGNC:11814]	3.20706e-91	0.341649	0.24	0.005	5.78265e-87
DYNLT1	6993	dynein light chain Tctex-type 1 [Source:HGNC Symbol;Acc:HGNC:11697]	9.99932e-91	0.537912	0.529	0.156	1.80298e-86
MRPL52	122704	mitochondrial ribosomal protein L52 [Source:HGNC Symbol;Acc:HGNC:16655]	1.60818e-90	0.580306	0.464	0.113	2.89972e-86
VAMP8	8673	vesicle associated membrane protein 8 [Source:HGNC Symbol;Acc:HGNC:12647]	2.60612e-90	0.400915	0.306	0.027	4.6991e-86
S100P	6286	S100 calcium binding protein P [Source:HGNC Symbol;Acc:HGNC:10504]	2.61911e-90	0.724627	0.545	0.18	4.72252e-86
RPS19BP1	91582	ribosomal protein S19 binding protein 1 [Source:HGNC Symbol;Acc:HGNC:28749]	4.28043e-90	0.424654	0.341	0.042	7.71804e-86
GGCT	79017	gamma-glutamylcyclotransferase [Source:HGNC Symbol;Acc:HGNC:21705]	7.02168e-90	0.449913	0.351	0.047	1.26608e-85
GFUS	7264	GDP-L-fucose synthase [Source:HGNC Symbol;Acc:HGNC:12390]	2.35119e-89	0.45825	0.571	0.196	4.23943e-85
CBR1	873	carbonyl reductase 1 [Source:HGNC Symbol;Acc:HGNC:1548]	2.93478e-89	0.335049	0.236	0.005	5.2917e-85
CD151	977	CD151 molecule (Raph blood group) [Source:HGNC Symbol;Acc:HGNC:1630]	3.18008e-89	0.466597	0.564	0.189	5.73399e-85
TSPAN1	10103	tetraspanin 1 [Source:HGNC Symbol;Acc:HGNC:20657]	3.51558e-89	0.540855	0.479	0.122	6.33895e-85
TMEM160	54958	transmembrane protein 160 [Source:HGNC Symbol;Acc:HGNC:26042]	3.95766e-89	0.389902	0.294	0.024	7.13605e-85
SF3B5	83443	splicing factor 3b subunit 5 [Source:HGNC Symbol;Acc:HGNC:21083]	4.07855e-89	0.424151	0.296	0.024	7.35403e-85
MRPS34	65993	mitochondrial ribosomal protein S34 [Source:HGNC Symbol;Acc:HGNC:16618]	5.01784e-89	0.500214	0.395	0.072	9.04767e-85
CDC42EP5	148170	CDC42 effector protein 5 [Source:HGNC Symbol;Acc:HGNC:17408]	7.29505e-89	0.575974	0.614	0.228	1.31537e-84
JUN	3725	Jun proto-oncogene, AP-1 transcription factor subunit [Source:HGNC Symbol;Acc:HGNC:6204]	1.21846e-88	0.662837	0.988	0.914	2.19701e-84
KDELR2	11014	KDEL endoplasmic reticulum protein retention receptor 2 [Source:HGNC Symbol;Acc:HGNC:6305]	1.22595e-88	0.417578	0.363	0.055	2.21052e-84
APH1A	51107	aph-1 homolog A, gamma-secretase subunit [Source:HGNC Symbol;Acc:HGNC:29509]	2.32785e-88	0.367729	0.294	0.024	4.19735e-84
ALDOA	226	aldolase, fructose-bisphosphate A [Source:HGNC Symbol;Acc:HGNC:414]	4.83447e-87	0.949602	0.467	0.142	8.71702e-83
MPST	4357	mercaptopyruvate sulfurtransferase [Source:HGNC Symbol;Acc:HGNC:7223]	5.22569e-87	0.47921	0.406	0.08	9.42245e-83
LGALS4	3960	galectin 4 [Source:HGNC Symbol;Acc:HGNC:6565]	9.71838e-87	0.925095	0.796	0.502	1.75232e-82
SDF4	51150	stromal cell derived factor 4 [Source:HGNC Symbol;Acc:HGNC:24188]	5.8745e-86	0.444056	0.524	0.164	1.05923e-81
HNRNPA1	3178	heterogeneous nuclear ribonucleoprotein A1 [Source:HGNC Symbol;Acc:HGNC:5031]	6.04469e-86	0.644504	0.788	0.459	1.08992e-81
CHPF	79586	chondroitin polymerizing factor [Source:HGNC Symbol;Acc:HGNC:24291]	9.29877e-86	0.412287	0.357	0.056	1.67666e-81
RAC1	5879	Rac family small GTPase 1 [Source:HGNC Symbol;Acc:HGNC:9801]	9.92216e-86	0.638413	0.751	0.421	1.78907e-81
DDOST	1650	dolichyl-diphosphooligosaccharide--protein glycosyltransferase non-catalytic subunit [Source:HGNC Symbol;Acc:HGNC:2728]	2.90944e-85	0.480092	0.378	0.068	5.24601e-81
ERP29	10961	endoplasmic reticulum protein 29 [Source:HGNC Symbol;Acc:HGNC:13799]	3.5405e-85	0.479347	0.377	0.067	6.38388e-81
EIF4A1	1973	eukaryotic translation initiation factor 4A1 [Source:HGNC Symbol;Acc:HGNC:3282]	4.04858e-85	0.625882	0.765	0.412	7.3e-81
PRDX4	10549	peroxiredoxin 4 [Source:HGNC Symbol;Acc:HGNC:17169]	9.28413e-85	0.424051	0.293	0.027	1.67402e-80
TST	7263	thiosulfate sulfurtransferase [Source:HGNC Symbol;Acc:HGNC:12388]	1.19286e-84	0.432154	0.323	0.04	2.15085e-80
LSM4	25804	LSM4 homolog, U6 small nuclear RNA and mRNA degradation associated [Source:HGNC Symbol;Acc:HGNC:17259]	1.65693e-84	0.515353	0.403	0.083	2.98761e-80
HNRNPA0	10949	heterogeneous nuclear ribonucleoprotein A0 [Source:HGNC Symbol;Acc:HGNC:5030]	9.02698e-84	0.409931	0.356	0.057	1.62765e-79
MRPS15	64960	mitochondrial ribosomal protein S15 [Source:HGNC Symbol;Acc:HGNC:14504]	1.27905e-83	0.384658	0.303	0.032	2.30625e-79
SSR2	6746	signal sequence receptor subunit 2 [Source:HGNC Symbol;Acc:HGNC:11324]	1.59506e-83	0.491481	0.396	0.08	2.87604e-79
DUSP1	1843	dual specificity phosphatase 1 [Source:HGNC Symbol;Acc:HGNC:3064]	1.83719e-83	0.666858	0.919	0.666	3.31263e-79
CORO1B	57175	coronin 1B [Source:HGNC Symbol;Acc:HGNC:2253]	2.99315e-83	0.3983	0.376	0.071	5.39695e-79
CLPP	8192	caseinolytic mitochondrial matrix peptidase proteolytic subunit [Source:HGNC Symbol;Acc:HGNC:2084]	3.7095e-83	0.355465	0.268	0.019	6.6886e-79
HEBP2	23593	heme binding protein 2 [Source:HGNC Symbol;Acc:HGNC:15716]	3.94048e-83	0.5522	0.666	0.291	7.10508e-79
ARPC5	10092	actin related protein 2/3 complex subunit 5 [Source:HGNC Symbol;Acc:HGNC:708]	7.94198e-83	0.515811	0.527	0.168	1.43202e-78
SNRPB	6628	small nuclear ribonucleoprotein polypeptides B and B1 [Source:HGNC Symbol;Acc:HGNC:11153]	1.145e-82	0.489005	0.436	0.105	2.06455e-78
TMEM14C	51522	transmembrane protein 14C [Source:HGNC Symbol;Acc:HGNC:20952]	1.19802e-82	0.395932	0.293	0.03	2.16015e-78
IER2	9592	immediate early response 2 [Source:HGNC Symbol;Acc:HGNC:28871]	1.86162e-82	0.664877	0.942	0.721	3.35668e-78
TECR	9524	trans-2,3-enoyl-CoA reductase [Source:HGNC Symbol;Acc:HGNC:4551]	3.37759e-82	0.478338	0.514	0.159	6.09014e-78
MDH2	4191	malate dehydrogenase 2 [Source:HGNC Symbol;Acc:HGNC:6971]	3.58205e-82	0.687269	0.526	0.181	6.4588e-78
MRPL27	51264	mitochondrial ribosomal protein L27 [Source:HGNC Symbol;Acc:HGNC:14483]	5.5841e-82	0.449016	0.394	0.08	1.00687e-77
UQCRC1	7384	ubiquinol-cytochrome c reductase core protein 1 [Source:HGNC Symbol;Acc:HGNC:12585]	6.60105e-82	0.460135	0.403	0.085	1.19023e-77
MRPS16	51021	mitochondrial ribosomal protein S16 [Source:HGNC Symbol;Acc:HGNC:14048]	5.24972e-81	0.405898	0.318	0.041	9.46577e-77
MCRIP2	84331	MAPK regulated corepressor interacting protein 2 [Source:HGNC Symbol;Acc:HGNC:14142]	7.60501e-81	0.442684	0.425	0.101	1.37126e-76
S100A13	6284	S100 calcium binding protein A13 [Source:HGNC Symbol;Acc:HGNC:10490]	2.76794e-80	0.432183	0.33	0.049	4.99087e-76
AP2M1	1173	adaptor related protein complex 2 subunit mu 1 [Source:HGNC Symbol;Acc:HGNC:564]	2.93766e-80	0.37809	0.315	0.041	5.29689e-76
DUSP23	54935	dual specificity phosphatase 23 [Source:HGNC Symbol;Acc:HGNC:21480]	3.26527e-80	0.350649	0.26	0.018	5.88761e-76
AOC1	26	amine oxidase copper containing 1 [Source:HGNC Symbol;Acc:HGNC:80]	3.33312e-80	0.328092	0.235	0.01	6.00995e-76
LSM3	27258	LSM3 homolog, U6 small nuclear RNA and mRNA degradation associated [Source:HGNC Symbol;Acc:HGNC:17874]	3.47523e-80	0.30525	0.219	0.005	6.2662e-76
YIF1A	10897	Yip1 interacting factor homolog A, membrane trafficking protein [Source:HGNC Symbol;Acc:HGNC:16688]	4.76714e-80	0.389615	0.324	0.046	8.59563e-76
MRPL34	64981	mitochondrial ribosomal protein L34 [Source:HGNC Symbol;Acc:HGNC:14488]	6.25391e-80	0.410682	0.38	0.077	1.12764e-75
POP7	10248	POP7 homolog, ribonuclease P/MRP subunit [Source:HGNC Symbol;Acc:HGNC:19949]	6.32872e-80	0.361239	0.258	0.018	1.14113e-75
GTF3C6	112495	general transcription factor IIIC subunit 6 [Source:HGNC Symbol;Acc:HGNC:20872]	6.90708e-80	0.336043	0.261	0.019	1.24542e-75
CSNK2B	1460	casein kinase 2 beta [Source:HGNC Symbol;Acc:HGNC:2460]	8.97975e-80	0.442999	0.429	0.106	1.61914e-75
IER3IP1	51124	immediate early response 3 interacting protein 1 [Source:HGNC Symbol;Acc:HGNC:18550]	1.19777e-79	0.38574	0.364	0.067	2.15971e-75
NDUFV2	4729	NADH:ubiquinone oxidoreductase core subunit V2 [Source:HGNC Symbol;Acc:HGNC:7717]	1.2137e-79	0.607437	0.62	0.282	2.18842e-75
MTRNR2L12			1.69512e-79	0.523216	0.949	0.696	3.05648e-75
ARL6IP4	51329	ADP ribosylation factor like GTPase 6 interacting protein 4 [Source:HGNC Symbol;Acc:HGNC:18076]	3.21619e-79	0.459654	0.5	0.156	5.79911e-75
COA3	28958	cytochrome c oxidase assembly factor 3 [Source:HGNC Symbol;Acc:HGNC:24990]	3.82552e-79	0.359884	0.257	0.018	6.89779e-75
RSL1D1	26156	ribosomal L1 domain containing 1 [Source:HGNC Symbol;Acc:HGNC:24534]	8.41231e-79	0.427973	0.44	0.115	1.51682e-74
P4HB	5034	prolyl 4-hydroxylase subunit beta [Source:HGNC Symbol;Acc:HGNC:8548]	2.33941e-78	0.525133	0.927	0.715	4.2182e-74
MRPL24	79590	mitochondrial ribosomal protein L24 [Source:HGNC Symbol;Acc:HGNC:14037]	2.7415e-78	0.451021	0.397	0.087	4.9432e-74
POLR2F	5435	RNA polymerase II, I and III subunit F [Source:HGNC Symbol;Acc:HGNC:9193]	4.93015e-78	0.408608	0.337	0.054	8.88956e-74
MRPS36	92259	mitochondrial ribosomal protein S36 [Source:HGNC Symbol;Acc:HGNC:16631]	1.72484e-77	0.40014	0.348	0.06	3.11007e-73
SSB	6741	small RNA binding exonuclease protection factor La [Source:HGNC Symbol;Acc:HGNC:11316]	2.35121e-77	0.447068	0.432	0.11	4.23947e-73
GHITM	27069	growth hormone inducible transmembrane protein [Source:HGNC Symbol;Acc:HGNC:17281]	2.59723e-77	0.397485	0.307	0.041	4.68306e-73
TMEM205	374882	transmembrane protein 205 [Source:HGNC Symbol;Acc:HGNC:29631]	5.90975e-77	0.361017	0.3	0.038	1.06559e-72
FMC1	154791	formation of mitochondrial complex V assembly factor 1 homolog [Source:HGNC Symbol;Acc:HGNC:26946]	2.2905e-76	0.284077	0.21	0.005	4.13e-72
UFC1	51506	ubiquitin-fold modifier conjugating enzyme 1 [Source:HGNC Symbol;Acc:HGNC:26941]	3.63804e-76	0.453972	0.461	0.132	6.55975e-72
TRAPPC2L	51693	trafficking protein particle complex subunit 2L [Source:HGNC Symbol;Acc:HGNC:30887]	7.84478e-76	0.324615	0.246	0.019	1.41449e-71
KRT19	3880	keratin 19 [Source:HGNC Symbol;Acc:HGNC:6436]	2.28085e-75	0.93224	0.798	0.525	4.11261e-71
EIF6	3692	eukaryotic translation initiation factor 6 [Source:HGNC Symbol;Acc:HGNC:6159]	4.27746e-75	0.448489	0.486	0.153	7.71269e-71
TMUB1	83590	transmembrane and ubiquitin like domain containing 1 [Source:HGNC Symbol;Acc:HGNC:21709]	4.39391e-75	0.334044	0.285	0.036	7.92266e-71
HSPE1	3336	heat shock protein family E (Hsp10) member 1 [Source:HGNC Symbol;Acc:HGNC:5269]	4.39788e-75	0.731809	0.586	0.255	7.92981e-71
RHOC	389	ras homolog family member C [Source:HGNC Symbol;Acc:HGNC:669]	4.78529e-75	0.405681	0.32	0.049	8.62835e-71
SLIRP	81892	SRA stem-loop interacting RNA binding protein [Source:HGNC Symbol;Acc:HGNC:20495]	5.19118e-75	0.576692	0.412	0.108	9.36022e-71
CDK2AP2	10263	cyclin dependent kinase 2 associated protein 2 [Source:HGNC Symbol;Acc:HGNC:30833]	8.96068e-75	0.361237	0.292	0.037	1.6157e-70
RPL26L1	51121	ribosomal protein L26 like 1 [Source:HGNC Symbol;Acc:HGNC:17050]	1.09063e-74	0.282647	0.2	0.004	1.96652e-70
PDIA4	9601	protein disulfide isomerase family A member 4 [Source:HGNC Symbol;Acc:HGNC:30167]	1.42129e-74	0.406194	0.408	0.102	2.56274e-70
BAX	581	BCL2 associated X, apoptosis regulator [Source:HGNC Symbol;Acc:HGNC:959]	2.29851e-74	0.542189	0.502	0.167	4.14444e-70
ATP5PB	515	ATP synthase peripheral stalk-membrane subunit b [Source:HGNC Symbol;Acc:HGNC:840]	6.34154e-74	0.456472	0.34	0.063	1.14344e-69
ARPC1B	10095	actin related protein 2/3 complex subunit 1B [Source:HGNC Symbol;Acc:HGNC:704]	8.30016e-74	0.593198	0.625	0.279	1.4966e-69
NEDD8	4738	NEDD8 ubiquitin like modifier [Source:HGNC Symbol;Acc:HGNC:7732]	1.19397e-73	0.423388	0.352	0.068	2.15285e-69
COMMD6	170622	COMM domain containing 6 [Source:HGNC Symbol;Acc:HGNC:24015]	2.76808e-73	0.539593	0.365	0.081	4.99113e-69
TM4SF5	9032	transmembrane 4 L six family member 5 [Source:HGNC Symbol;Acc:HGNC:11857]	3.16412e-73	0.326877	0.246	0.019	5.70522e-69
PGLS	25796	6-phosphogluconolactonase [Source:HGNC Symbol;Acc:HGNC:8903]	4.25654e-73	0.342213	0.286	0.036	7.67496e-69
EXOSC4	54512	exosome component 4 [Source:HGNC Symbol;Acc:HGNC:18189]	4.27909e-73	0.370124	0.278	0.032	7.71563e-69
CCDC124	115098	coiled-coil domain containing 124 [Source:HGNC Symbol;Acc:HGNC:25171]	4.46615e-73	0.385209	0.353	0.07	8.05291e-69
DPP7	29952	dipeptidyl peptidase 7 [Source:HGNC Symbol;Acc:HGNC:14892]	4.97706e-73	0.389461	0.551	0.215	8.97413e-69
GSTM3	2947	glutathione S-transferase mu 3 [Source:HGNC Symbol;Acc:HGNC:4635]	2.14493e-72	0.38512	0.267	0.029	3.86753e-68
PKM	5315	pyruvate kinase M1/2 [Source:HGNC Symbol;Acc:HGNC:9021]	2.4741e-72	0.617528	0.805	0.499	4.46106e-68
ALDH3A1	218	aldehyde dehydrogenase 3 family member A1 [Source:HGNC Symbol;Acc:HGNC:405]	3.71271e-72	0.889904	0.899	0.696	6.6944e-68
RPL22L1	200916	ribosomal protein L22 like 1 [Source:HGNC Symbol;Acc:HGNC:27610]	3.94451e-72	0.679493	0.61	0.279	7.11234e-68
ENSG00000237643			4.35018e-72	0.477681	0.313	0.05	7.8438e-68
CEBPD	1052	CCAAT enhancer binding protein delta [Source:HGNC Symbol;Acc:HGNC:1835]	1.34104e-71	0.489289	0.54	0.202	2.41802e-67
PSMG4	389362	proteasome assembly chaperone 4 [Source:HGNC Symbol;Acc:HGNC:21108]	1.63407e-71	0.418806	0.408	0.105	2.94638e-67
GLRX5	51218	glutaredoxin 5 [Source:HGNC Symbol;Acc:HGNC:20134]	1.69058e-71	0.357292	0.298	0.044	3.04828e-67
H4C3	8364	H4 clustered histone 3 [Source:HGNC Symbol;Acc:HGNC:4787]	1.7528e-71	0.798686	0.604	0.265	3.16047e-67
MT1G	4495	metallothionein 1G [Source:HGNC Symbol;Acc:HGNC:7399]	3.41547e-71	0.738964	0.182	0.002	6.15843e-67
SFN	2810	stratifin [Source:HGNC Symbol;Acc:HGNC:10773]	3.89593e-71	0.863093	0.684	0.381	7.02476e-67
KLK8	11202	kallikrein related peptidase 8 [Source:HGNC Symbol;Acc:HGNC:6369]	6.75507e-71	0.355716	0.254	0.024	1.21801e-66
SNRPC	6631	small nuclear ribonucleoprotein polypeptide C [Source:HGNC Symbol;Acc:HGNC:11157]	8.30796e-71	0.357175	0.297	0.043	1.49801e-66
DAD1	1603	defender against cell death 1 [Source:HGNC Symbol;Acc:HGNC:2664]	1.04198e-70	0.510423	0.407	0.11	1.8788e-66
TACSTD2	4070	tumor associated calcium signal transducer 2 [Source:HGNC Symbol;Acc:HGNC:11530]	1.59556e-70	0.643646	0.613	0.271	2.87695e-66
BCL7C	9274	BAF chromatin remodeling complex subunit BCL7C [Source:HGNC Symbol;Acc:HGNC:1006]	1.7486e-70	0.349637	0.298	0.044	3.1529e-66
PSMB6	5694	proteasome 20S subunit beta 6 [Source:HGNC Symbol;Acc:HGNC:9543]	6.19736e-70	0.401739	0.259	0.027	1.11745e-65
ID1	3397	inhibitor of DNA binding 1 [Source:HGNC Symbol;Acc:HGNC:5360]	6.80736e-70	0.648247	0.62	0.28	1.22744e-65
ELOC	6921	elongin C [Source:HGNC Symbol;Acc:HGNC:11617]	6.93891e-70	0.480448	0.491	0.166	1.25115e-65
TUBA1C	84790	tubulin alpha 1c [Source:HGNC Symbol;Acc:HGNC:20768]	1.2965e-69	0.511037	0.631	0.285	2.33772e-65
SRM	6723	spermidine synthase [Source:HGNC Symbol;Acc:HGNC:11296]	1.85582e-69	0.425475	0.394	0.1	3.34623e-65
SEC11C	90701	SEC11 homolog C, signal peptidase complex subunit [Source:HGNC Symbol;Acc:HGNC:23400]	1.86487e-69	0.363181	0.278	0.036	3.36255e-65
ZNF703	80139	zinc finger protein 703 [Source:HGNC Symbol;Acc:HGNC:25883]	5.81433e-69	0.440227	0.437	0.128	1.04838e-64
JPT1	51155	Jupiter microtubule associated homolog 1 [Source:HGNC Symbol;Acc:HGNC:14569]	8.30934e-69	0.660565	0.856	0.631	1.49826e-64
ABRACL	58527	ABRA C-terminal like [Source:HGNC Symbol;Acc:HGNC:21230]	2.10403e-68	0.338156	0.267	0.032	3.79378e-64
IFI27L2	83982	interferon alpha inducible protein 27 like 2 [Source:HGNC Symbol;Acc:HGNC:19753]	3.4842e-68	0.25157	0.178	0.002	6.28237e-64
ATOX1	475	antioxidant 1 copper chaperone [Source:HGNC Symbol;Acc:HGNC:798]	3.79907e-68	0.37836	0.323	0.059	6.8501e-64
EIF1	10209	eukaryotic translation initiation factor 1 [Source:HGNC Symbol;Acc:HGNC:3249]	5.1189e-68	0.484749	0.865	0.574	9.2299e-64
ACTG1	71	actin gamma 1 [Source:HGNC Symbol;Acc:HGNC:144]	8.25684e-68	0.532129	0.936	0.7	1.48879e-63
LGALS3	3958	galectin 3 [Source:HGNC Symbol;Acc:HGNC:6563]	1.84078e-67	0.569131	0.865	0.603	3.31912e-63
JOSD2	126119	Josephin domain containing 2 [Source:HGNC Symbol;Acc:HGNC:28853]	4.86198e-67	0.290029	0.217	0.014	8.76664e-63
CTSE	1510	cathepsin E [Source:HGNC Symbol;Acc:HGNC:2530]	9.2046e-67	0.499081	0.651	0.312	1.65968e-62
HINT2	84681	histidine triad nucleotide binding protein 2 [Source:HGNC Symbol;Acc:HGNC:18344]	9.70908e-67	0.306986	0.232	0.02	1.75064e-62
UBE2M	9040	ubiquitin conjugating enzyme E2 M [Source:HGNC Symbol;Acc:HGNC:12491]	3.16613e-66	0.376018	0.314	0.058	5.70886e-62
RNF7	9616	ring finger protein 7 [Source:HGNC Symbol;Acc:HGNC:10070]	4.60834e-66	0.353551	0.358	0.085	8.3093e-62
SNHG7	84973	small nucleolar RNA host gene 7 [Source:HGNC Symbol;Acc:HGNC:28254]	4.94632e-66	0.433177	0.493	0.174	8.91871e-62
LYPLA2	11313	lysophospholipase 2 [Source:HGNC Symbol;Acc:HGNC:6738]	7.45661e-66	0.321908	0.269	0.036	1.3445e-61
ATRAID	51374	all-trans retinoic acid induced differentiation factor [Source:HGNC Symbol;Acc:HGNC:24090]	7.63734e-66	0.334496	0.283	0.042	1.37709e-61
APOC1	341	apolipoprotein C1 [Source:HGNC Symbol;Acc:HGNC:607]	8.69815e-66	0.231816	0.161	0.001	1.56836e-61
ISOC2	79763	isochorismatase domain containing 2 [Source:HGNC Symbol;Acc:HGNC:26278]	9.45086e-66	0.327482	0.272	0.038	1.70408e-61
EBP	10682	EBP cholestenol delta-isomerase [Source:HGNC Symbol;Acc:HGNC:3133]	3.67972e-65	0.317177	0.234	0.022	6.6349e-61
SF3A2	8175	splicing factor 3a subunit 2 [Source:HGNC Symbol;Acc:HGNC:10766]	4.83747e-65	0.371805	0.384	0.102	8.72244e-61
CHCHD5	84269	coiled-coil-helix-coiled-coil-helix domain containing 5 [Source:HGNC Symbol;Acc:HGNC:17840]	8.61035e-65	0.305129	0.254	0.031	1.55253e-60
SCD	6319	stearoyl-CoA desaturase [Source:HGNC Symbol;Acc:HGNC:10571]	8.96067e-65	0.557167	0.662	0.328	1.6157e-60
SLPI	6590	secretory leukocyte peptidase inhibitor [Source:HGNC Symbol;Acc:HGNC:11092]	1.43406e-64	0.397099	0.283	0.044	2.58575e-60
CD320	51293	CD320 molecule [Source:HGNC Symbol;Acc:HGNC:16692]	1.64612e-64	0.354207	0.292	0.049	2.96812e-60
TALDO1	6888	transaldolase 1 [Source:HGNC Symbol;Acc:HGNC:11559]	3.18842e-64	0.529417	0.482	0.175	5.74904e-60
CALM3	808	calmodulin 3 [Source:HGNC Symbol;Acc:HGNC:1449]	3.23105e-64	0.32211	0.274	0.04	5.82591e-60
AP1S1	1174	adaptor related protein complex 1 subunit sigma 1 [Source:HGNC Symbol;Acc:HGNC:559]	3.42447e-64	0.42805	0.34	0.075	6.17466e-60
LMAN2	10960	lectin, mannose binding 2 [Source:HGNC Symbol;Acc:HGNC:16986]	5.9902e-64	0.372576	0.389	0.107	1.08009e-59
PSAP	5660	prosaposin [Source:HGNC Symbol;Acc:HGNC:9498]	6.21298e-64	0.428434	0.67	0.336	1.12026e-59
CD68	968	CD68 molecule [Source:HGNC Symbol;Acc:HGNC:1693]	7.79931e-64	0.394968	0.325	0.067	1.40629e-59
DDT	1652	D-dopachrome tautomerase [Source:HGNC Symbol;Acc:HGNC:2732]	1.73936e-63	0.32579	0.295	0.052	3.13624e-59
IFI30	10437	IFI30 lysosomal thiol reductase [Source:HGNC Symbol;Acc:HGNC:5398]	2.64257e-63	0.270585	0.191	0.009	4.76482e-59
PRDX6	9588	peroxiredoxin 6 [Source:HGNC Symbol;Acc:HGNC:16753]	3.21426e-63	0.432896	0.485	0.174	5.79563e-59
OXLD1	339229	oxidoreductase like domain containing 1 [Source:HGNC Symbol;Acc:HGNC:27901]	3.52832e-63	0.368928	0.406	0.121	6.36192e-59
PSME2	5721	proteasome activator subunit 2 [Source:HGNC Symbol;Acc:HGNC:9569]	6.04731e-63	0.488588	0.443	0.146	1.09039e-58
PSMA4	5685	proteasome 20S subunit alpha 4 [Source:HGNC Symbol;Acc:HGNC:9533]	7.3065e-63	0.357172	0.303	0.056	1.31744e-58
PRMT1	3276	protein arginine methyltransferase 1 [Source:HGNC Symbol;Acc:HGNC:5187]	1.18247e-62	0.373105	0.387	0.109	2.13212e-58
ADRM1	11047	ADRM1 26S proteasome ubiquitin receptor [Source:HGNC Symbol;Acc:HGNC:15759]	1.32997e-62	0.321909	0.302	0.06	2.39806e-58
SUB1	10923	SUB1 regulator of transcription [Source:HGNC Symbol;Acc:HGNC:19985]	1.64132e-62	0.474122	0.494	0.185	2.95947e-58
RASGEF1B	153020	RasGEF domain family member 1B [Source:HGNC Symbol;Acc:HGNC:24881]	1.8762e-62	0.476619	0.511	0.2	3.38298e-58
BUD31	8896	BUD31 homolog [Source:HGNC Symbol;Acc:HGNC:29629]	2.68878e-62	0.329128	0.37	0.103	4.84814e-58
RPP21	79897	ribonuclease P/MRP subunit p21 [Source:HGNC Symbol;Acc:HGNC:21300]	4.2191e-62	0.361431	0.384	0.107	7.60746e-58
C15orf61	145853	chromosome 15 open reading frame 61 [Source:HGNC Symbol;Acc:HGNC:34453]	5.78037e-62	0.297759	0.24	0.027	1.04226e-57
PSMB8	5696	proteasome 20S subunit beta 8 [Source:HGNC Symbol;Acc:HGNC:9545]	6.36284e-62	0.323252	0.253	0.034	1.14728e-57
ERG28	11161	ergosterol biosynthesis 28 homolog [Source:HGNC Symbol;Acc:HGNC:1187]	6.91555e-62	0.287081	0.226	0.022	1.24694e-57
SERINC2	347735	serine incorporator 2 [Source:HGNC Symbol;Acc:HGNC:23231]	7.97688e-62	0.433927	0.67	0.341	1.43831e-57
C4orf3	401152	chromosome 4 open reading frame 3 [Source:HGNC Symbol;Acc:HGNC:19225]	1.0362e-61	0.314739	0.207	0.015	1.86838e-57
S100A2	6273	S100 calcium binding protein A2 [Source:HGNC Symbol;Acc:HGNC:10492]	1.46456e-61	0.589746	0.175	0.005	2.64076e-57
CD74	972	CD74 molecule [Source:HGNC Symbol;Acc:HGNC:1697]	2.10251e-61	0.295406	0.159	0.002	3.79104e-57
SEPHS2	22928	selenophosphate synthetase 2 [Source:HGNC Symbol;Acc:HGNC:19686]	2.94229e-61	0.295552	0.248	0.033	5.30523e-57
PRSS8	5652	serine protease 8 [Source:HGNC Symbol;Acc:HGNC:9491]	2.97474e-61	0.312697	0.278	0.049	5.36376e-57
CTSA	5476	cathepsin A [Source:HGNC Symbol;Acc:HGNC:9251]	3.01234e-61	0.407451	0.404	0.12	5.43156e-57
RPS10	6204	ribosomal protein S10 [Source:HGNC Symbol;Acc:HGNC:10383]	4.89171e-61	0.258889	0.193	0.011	8.82024e-57
SPINK1	6690	serine peptidase inhibitor Kazal type 1 [Source:HGNC Symbol;Acc:HGNC:11244]	8.91233e-61	0.41613	0.17	0.005	1.60698e-56
PDAP1	11333	PDGFA associated protein 1 [Source:HGNC Symbol;Acc:HGNC:14634]	9.10185e-61	0.401936	0.411	0.126	1.64116e-56
ZNF511	118472	zinc finger protein 511 [Source:HGNC Symbol;Acc:HGNC:28445]	1.22665e-60	0.358435	0.324	0.071	2.21177e-56
SNRPB2	6629	small nuclear ribonucleoprotein polypeptide B2 [Source:HGNC Symbol;Acc:HGNC:11155]	1.61076e-60	0.295156	0.24	0.029	2.90435e-56
TMEM208	29100	transmembrane protein 208 [Source:HGNC Symbol;Acc:HGNC:25015]	1.6621e-60	0.296841	0.246	0.032	2.99694e-56
KRT7	3855	keratin 7 [Source:HGNC Symbol;Acc:HGNC:6445]	1.82317e-60	0.336087	0.256	0.036	3.28737e-56
ZDHHC12	84885	zinc finger DHHC-type palmitoyltransferase 12 [Source:HGNC Symbol;Acc:HGNC:19159]	6.17375e-60	0.221894	0.163	0.003	1.11319e-55
TUSC2	11334	tumor suppressor 2, mitochondrial calcium regulator [Source:HGNC Symbol;Acc:HGNC:17034]	7.08939e-60	0.275766	0.224	0.023	1.27829e-55
GSTO1	9446	glutathione S-transferase omega 1 [Source:HGNC Symbol;Acc:HGNC:13312]	1.44854e-59	0.350544	0.287	0.052	2.61187e-55
NUCKS1	64710	nuclear casein kinase and cyclin dependent kinase substrate 1 [Source:HGNC Symbol;Acc:HGNC:29923]	1.50396e-59	0.489316	0.574	0.259	2.71179e-55
VKORC1	79001	vitamin K epoxide reductase complex subunit 1 [Source:HGNC Symbol;Acc:HGNC:23663]	1.90826e-59	0.270484	0.203	0.016	3.44078e-55
KLK10	5655	kallikrein related peptidase 10 [Source:HGNC Symbol;Acc:HGNC:6358]	2.16621e-59	0.519069	0.212	0.019	3.90589e-55
DCTPP1	79077	dCTP pyrophosphatase 1 [Source:HGNC Symbol;Acc:HGNC:28777]	2.82117e-59	0.253301	0.187	0.01	5.08685e-55
MAZ	4150	MYC associated zinc finger protein [Source:HGNC Symbol;Acc:HGNC:6914]	6.48834e-59	0.310217	0.258	0.039	1.16991e-54
ATP5F1B	506	ATP synthase F1 subunit beta [Source:HGNC Symbol;Acc:HGNC:830]	7.29175e-59	0.504214	0.467	0.172	1.31478e-54
KLK7	5650	kallikrein related peptidase 7 [Source:HGNC Symbol;Acc:HGNC:6368]	9.81416e-59	0.362969	0.235	0.029	1.76959e-54
ADAM15	8751	ADAM metallopeptidase domain 15 [Source:HGNC Symbol;Acc:HGNC:193]	4.03353e-58	0.367332	0.484	0.189	7.27286e-54
TMEM70	54968	transmembrane protein 70 [Source:HGNC Symbol;Acc:HGNC:26050]	5.79761e-58	0.256845	0.196	0.014	1.04537e-53
PRSS2	5645	serine protease 2 [Source:HGNC Symbol;Acc:HGNC:9483]	5.92463e-58	0.369923	0.139	0	1.06827e-53
LDHA	3939	lactate dehydrogenase A [Source:HGNC Symbol;Acc:HGNC:6535]	6.31589e-58	0.595978	0.459	0.171	1.13882e-53
SCO2	9997	synthesis of cytochrome C oxidase 2 [Source:HGNC Symbol;Acc:HGNC:10604]	1.13138e-57	0.259809	0.19	0.013	2.03999e-53
CENPB	1059	centromere protein B [Source:HGNC Symbol;Acc:HGNC:1852]	1.83347e-57	0.234598	0.169	0.006	3.30593e-53
PERP	64065	p53 apoptosis effector related to PMP22 [Source:HGNC Symbol;Acc:HGNC:17637]	2.92266e-57	0.374331	0.826	0.533	5.26985e-53
G6PD	2539	glucose-6-phosphate dehydrogenase [Source:HGNC Symbol;Acc:HGNC:4057]	3.28322e-57	0.351417	0.415	0.14	5.91998e-53
PROCR	10544	protein C receptor [Source:HGNC Symbol;Acc:HGNC:9452]	4.34822e-57	0.345558	0.299	0.063	7.84027e-53
BLVRB	645	biliverdin reductase B [Source:HGNC Symbol;Acc:HGNC:1063]	7.78928e-57	0.415175	0.391	0.12	1.40449e-52
PGAM1	5223	phosphoglycerate mutase 1 [Source:HGNC Symbol;Acc:HGNC:8888]	7.96158e-57	0.350814	0.256	0.041	1.43555e-52
CYB5A	1528	cytochrome b5 type A [Source:HGNC Symbol;Acc:HGNC:2570]	1.09517e-56	0.483659	0.521	0.222	1.9747e-52
NUDT14	256281	nudix hydrolase 14 [Source:HGNC Symbol;Acc:HGNC:20141]	1.52788e-56	0.309158	0.288	0.059	2.75491e-52
IMP3	55272	IMP U3 small nucleolar ribonucleoprotein 3 [Source:HGNC Symbol;Acc:HGNC:14497]	1.84997e-56	0.295183	0.276	0.053	3.33569e-52
BRK1	55845	BRICK1 subunit of SCAR/WAVE actin nucleating complex [Source:HGNC Symbol;Acc:HGNC:23057]	2.14006e-56	0.358344	0.281	0.054	3.85875e-52
LSM5	23658	LSM5 homolog, U6 small nuclear RNA and mRNA degradation associated [Source:HGNC Symbol;Acc:HGNC:17162]	2.85431e-56	0.317119	0.306	0.07	5.1466e-52
CLTB	1212	clathrin light chain B [Source:HGNC Symbol;Acc:HGNC:2091]	3.71032e-56	0.345632	0.398	0.129	6.69007e-52
MRPL21	219927	mitochondrial ribosomal protein L21 [Source:HGNC Symbol;Acc:HGNC:14479]	4.97197e-56	0.323971	0.305	0.068	8.96495e-52
PFDN4	5203	prefoldin subunit 4 [Source:HGNC Symbol;Acc:HGNC:8868]	5.92358e-56	0.22332	0.16	0.005	1.06808e-51
UBC	7316	ubiquitin C [Source:HGNC Symbol;Acc:HGNC:12468]	6.16038e-56	0.437202	0.995	0.927	1.11078e-51
NDUFS3	4722	NADH:ubiquinone oxidoreductase core subunit S3 [Source:HGNC Symbol;Acc:HGNC:7710]	7.18559e-56	0.299322	0.275	0.053	1.29563e-51
RTRAF	51637	RNA transcription, translation and transport factor [Source:HGNC Symbol;Acc:HGNC:23169]	8.74801e-56	0.337877	0.299	0.064	1.57735e-51
LAMTOR1	55004	late endosomal/lysosomal adaptor, MAPK and MTOR activator 1 [Source:HGNC Symbol;Acc:HGNC:26068]	1.07594e-55	0.307783	0.274	0.052	1.94003e-51
ANTKMT	65990	adenine nucleotide translocase lysine methyltransferase [Source:HGNC Symbol;Acc:HGNC:14152]	1.07787e-55	0.229861	0.203	0.027	1.94351e-51
MRPS17	51373	mitochondrial ribosomal protein S17 [Source:HGNC Symbol;Acc:HGNC:14047]	1.93429e-55	0.326043	0.318	0.078	3.48772e-51
NOP16	51491	NOP16 nucleolar protein [Source:HGNC Symbol;Acc:HGNC:26934]	2.03062e-55	0.352041	0.35	0.096	3.6614e-51
SERP1	27230	stress associated endoplasmic reticulum protein 1 [Source:HGNC Symbol;Acc:HGNC:10759]	2.27008e-55	0.350365	0.56	0.261	4.09319e-51
NAA10	8260	N-alpha-acetyltransferase 10, NatA catalytic subunit [Source:HGNC Symbol;Acc:HGNC:18704]	2.43107e-55	0.289088	0.331	0.095	4.38347e-51
HSD17B10	3028	hydroxysteroid 17-beta dehydrogenase 10 [Source:HGNC Symbol;Acc:HGNC:4800]	2.70853e-55	0.244671	0.2	0.02	4.88374e-51
TUBA4A	7277	tubulin alpha 4a [Source:HGNC Symbol;Acc:HGNC:12407]	3.11305e-55	0.318884	0.247	0.038	5.61315e-51
HCFC1R1	54985	host cell factor C1 regulator 1 [Source:HGNC Symbol;Acc:HGNC:21198]	3.89965e-55	0.27244	0.24	0.037	7.03147e-51
TIMM17B	10245	translocase of inner mitochondrial membrane 17B [Source:HGNC Symbol;Acc:HGNC:17310]	4.97938e-55	0.262543	0.209	0.022	8.97832e-51
PPP1R16A	84988	protein phosphatase 1 regulatory subunit 16A [Source:HGNC Symbol;Acc:HGNC:14941]	5.08623e-55	0.363342	0.544	0.246	9.17099e-51
KIAA2013	90231	KIAA2013 [Source:HGNC Symbol;Acc:HGNC:28513]	6.73517e-55	0.260523	0.209	0.022	1.21442e-50
YWHAB	7529	tyrosine 3-monooxygenase/tryptophan 5-monooxygenase activation protein beta [Source:HGNC Symbol;Acc:HGNC:12849]	8.20001e-55	0.44109	0.529	0.231	1.47854e-50
GDF15	9518	growth differentiation factor 15 [Source:HGNC Symbol;Acc:HGNC:30142]	9.75571e-55	0.689142	0.89	0.732	1.75905e-50
OCIAD2	132299	OCIA domain containing 2 [Source:HGNC Symbol;Acc:HGNC:28685]	1.03762e-54	0.385247	0.467	0.181	1.87093e-50
SIGMAR1	10280	sigma non-opioid intracellular receptor 1 [Source:HGNC Symbol;Acc:HGNC:8157]	1.34692e-54	0.25942	0.201	0.02	2.42863e-50
DMAC1	90871	distal membrane arm assembly component 1 [Source:HGNC Symbol;Acc:HGNC:30536]	1.69482e-54	0.230898	0.17	0.009	3.05593e-50
NDUFS6	4726	NADH:ubiquinone oxidoreductase subunit S6 [Source:HGNC Symbol;Acc:HGNC:7713]	2.05e-54	0.408423	0.374	0.113	3.69636e-50
H1-10	8971	H1.10 linker histone [Source:HGNC Symbol;Acc:HGNC:4722]	2.29123e-54	0.565723	0.488	0.197	4.13132e-50
MRPL4	51073	mitochondrial ribosomal protein L4 [Source:HGNC Symbol;Acc:HGNC:14276]	2.53174e-54	0.3579	0.376	0.117	4.56497e-50
ELFN1-AS1	101927125	ELFN1 antisense RNA 1 [Source:HGNC Symbol;Acc:HGNC:39071]	2.66626e-54	0.229781	0.168	0.009	4.80754e-50
SLC25A1	6576	solute carrier family 25 member 1 [Source:HGNC Symbol;Acc:HGNC:10979]	2.96366e-54	0.356087	0.4	0.132	5.34377e-50
ATP5F1C	509	ATP synthase F1 subunit gamma [Source:HGNC Symbol;Acc:HGNC:833]	3.30687e-54	0.427447	0.562	0.261	5.96262e-50
ARF5	381	ADP ribosylation factor 5 [Source:HGNC Symbol;Acc:HGNC:658]	3.75265e-54	0.302729	0.292	0.066	6.7664e-50
COX20	116228	cytochrome c oxidase assembly factor COX20 [Source:HGNC Symbol;Acc:HGNC:26970]	8.41827e-54	0.338625	0.35	0.099	1.5179e-49
RPP25	54913	ribonuclease P and MRP subunit p25 [Source:HGNC Symbol;Acc:HGNC:30361]	1.04404e-53	0.211778	0.157	0.005	1.88251e-49
CD99	4267	CD99 molecule (Xg blood group) [Source:HGNC Symbol;Acc:HGNC:7082]	1.23473e-53	0.347663	0.374	0.116	2.22634e-49
LSM2	57819	LSM2 homolog, U6 small nuclear RNA and mRNA degradation associated [Source:HGNC Symbol;Acc:HGNC:13940]	1.25554e-53	0.290713	0.221	0.028	2.26386e-49
CALML4	91860	calmodulin like 4 [Source:HGNC Symbol;Acc:HGNC:18445]	1.2958e-53	0.383175	0.448	0.167	2.33645e-49
EFHD2	79180	EF-hand domain family member D2 [Source:HGNC Symbol;Acc:HGNC:28670]	1.57895e-53	0.327435	0.552	0.261	2.847e-49
DANCR	57291	differentiation antagonizing non-protein coding RNA [Source:HGNC Symbol;Acc:HGNC:28964]	3.54715e-53	0.361628	0.571	0.272	6.39587e-49
TMEM219	124446	transmembrane protein 219 [Source:HGNC Symbol;Acc:HGNC:25201]	4.78849e-53	0.339787	0.318	0.08	8.63412e-49
SQSTM1	8878	sequestosome 1 [Source:HGNC Symbol;Acc:HGNC:11280]	8.92569e-53	0.389045	0.977	0.818	1.60939e-48
NDUFA8	4702	NADH:ubiquinone oxidoreductase subunit A8 [Source:HGNC Symbol;Acc:HGNC:7692]	9.62447e-53	0.266821	0.214	0.027	1.73539e-48
ENSG00000284797			1.06483e-52	0.30188	0.263	0.052	1.91999e-48
POP4	10775	POP4 homolog, ribonuclease P/MRP subunit [Source:HGNC Symbol;Acc:HGNC:30081]	1.17734e-52	0.409182	0.476	0.192	2.12286e-48
MYL12A	10627	myosin light chain 12A [Source:HGNC Symbol;Acc:HGNC:16701]	1.36778e-52	0.45229	0.674	0.378	2.46625e-48
NPDC1	56654	neural proliferation, differentiation and control 1 [Source:HGNC Symbol;Acc:HGNC:7899]	2.4329e-52	0.311212	0.483	0.21	4.38676e-48
HDGF	3068	heparin binding growth factor [Source:HGNC Symbol;Acc:HGNC:4856]	2.75803e-52	0.369529	0.44	0.164	4.97301e-48
RAB11A	8766	RAB11A, member RAS oncogene family [Source:HGNC Symbol;Acc:HGNC:9760]	2.77405e-52	0.344707	0.47	0.19	5.00189e-48
PCYT2	5833	phosphate cytidylyltransferase 2, ethanolamine [Source:HGNC Symbol;Acc:HGNC:8756]	3.68144e-52	0.304884	0.409	0.153	6.638e-48
ZNF524	147807	zinc finger protein 524 [Source:HGNC Symbol;Acc:HGNC:28322]	4.31534e-52	0.214026	0.147	0.004	7.781e-48
SPINK4	27290	serine peptidase inhibitor Kazal type 4 [Source:HGNC Symbol;Acc:HGNC:16646]	4.61393e-52	0.30703	0.14	0.002	8.31937e-48
UXT	8409	ubiquitously expressed prefoldin like chaperone [Source:HGNC Symbol;Acc:HGNC:12641]	5.57088e-52	0.303584	0.274	0.057	1.00449e-47
PIN4	5303	peptidylprolyl cis/trans isomerase, NIMA-interacting 4 [Source:HGNC Symbol;Acc:HGNC:8992]	1.15911e-51	0.267492	0.286	0.072	2.08999e-47
TMEM179B	374395	transmembrane protein 179B [Source:HGNC Symbol;Acc:HGNC:33744]	1.822e-51	0.265072	0.202	0.023	3.28525e-47
CCT7	10574	chaperonin containing TCP1 subunit 7 [Source:HGNC Symbol;Acc:HGNC:1622]	2.68584e-51	0.296372	0.293	0.071	4.84283e-47
PSMA2	5683	proteasome 20S subunit alpha 2 [Source:HGNC Symbol;Acc:HGNC:9531]	3.07233e-51	0.321776	0.274	0.058	5.53972e-47
SNRPD1	6632	small nuclear ribonucleoprotein D1 polypeptide [Source:HGNC Symbol;Acc:HGNC:11158]	4.68519e-51	0.422436	0.444	0.171	8.44786e-47
SIVA1	10572	SIVA1 apoptosis inducing factor [Source:HGNC Symbol;Acc:HGNC:17712]	6.644e-51	0.389465	0.403	0.14	1.19798e-46
NME4	4833	NME/NM23 nucleoside diphosphate kinase 4 [Source:HGNC Symbol;Acc:HGNC:7852]	7.96566e-51	0.224701	0.163	0.009	1.43629e-46
SLC22A18	5002	solute carrier family 22 member 18 [Source:HGNC Symbol;Acc:HGNC:10964]	8.63827e-51	0.344827	0.409	0.147	1.55757e-46
PRR7	80758	proline rich 7, synaptic [Source:HGNC Symbol;Acc:HGNC:28130]	9.27181e-51	0.302812	0.274	0.059	1.6718e-46
HOXB7	3217	homeobox B7 [Source:HGNC Symbol;Acc:HGNC:5118]	1.00517e-50	0.209878	0.156	0.008	1.81242e-46
ALDOC	230	aldolase, fructose-bisphosphate C [Source:HGNC Symbol;Acc:HGNC:418]	1.26037e-50	0.226646	0.153	0.006	2.27258e-46
EMC4	51234	ER membrane protein complex subunit 4 [Source:HGNC Symbol;Acc:HGNC:28032]	1.39479e-50	0.252105	0.21	0.027	2.51495e-46
EIF1AX	1964	eukaryotic translation initiation factor 1A X-linked [Source:HGNC Symbol;Acc:HGNC:3250]	3.07777e-50	0.296147	0.504	0.232	5.54953e-46
UBE2S	27338	ubiquitin conjugating enzyme E2 S [Source:HGNC Symbol;Acc:HGNC:17895]	3.33755e-50	0.475652	0.362	0.115	6.01793e-46
TXN2	25828	thioredoxin 2 [Source:HGNC Symbol;Acc:HGNC:17772]	5.77197e-50	0.284066	0.258	0.052	1.04074e-45
MAF1	84232	MAF1 homolog, negative regulator of RNA polymerase III [Source:HGNC Symbol;Acc:HGNC:24966]	7.2292e-50	0.27479	0.249	0.047	1.3035e-45
HPDL	84842	4-hydroxyphenylpyruvate dioxygenase like [Source:HGNC Symbol;Acc:HGNC:28242]	7.99548e-50	0.224078	0.158	0.009	1.44166e-45
TKT	7086	transketolase [Source:HGNC Symbol;Acc:HGNC:11834]	9.13622e-50	0.429706	0.644	0.35	1.64735e-45
MGST1	4257	microsomal glutathione S-transferase 1 [Source:HGNC Symbol;Acc:HGNC:7061]	1.55174e-49	0.510152	0.625	0.353	2.79794e-45
SOX4	6659	SRY-box transcription factor 4 [Source:HGNC Symbol;Acc:HGNC:11200]	1.58559e-49	0.662332	0.687	0.404	2.85899e-45
ZFP36	7538	ZFP36 ring finger protein [Source:HGNC Symbol;Acc:HGNC:12862]	1.69277e-49	0.527711	0.92	0.745	3.05223e-45
NMB	4828	neuromedin B [Source:HGNC Symbol;Acc:HGNC:7842]	1.75914e-49	0.223914	0.163	0.01	3.1719e-45
ALDH2	217	aldehyde dehydrogenase 2 family member [Source:HGNC Symbol;Acc:HGNC:404]	2.28689e-49	0.352082	0.681	0.389	4.12349e-45
KLK6	5653	kallikrein related peptidase 6 [Source:HGNC Symbol;Acc:HGNC:6367]	2.62639e-49	0.407487	0.19	0.02	4.73563e-45
YDJC	150223	YdjC chitooligosaccharide deacetylase homolog [Source:HGNC Symbol;Acc:HGNC:27158]	3.13543e-49	0.26615	0.258	0.056	5.65349e-45
MRPL18	29074	mitochondrial ribosomal protein L18 [Source:HGNC Symbol;Acc:HGNC:14477]	3.75239e-49	0.304976	0.281	0.065	6.76594e-45
RAD23A	5886	RAD23 homolog A, nucleotide excision repair protein [Source:HGNC Symbol;Acc:HGNC:9812]	5.03414e-49	0.339681	0.405	0.147	9.07705e-45
POLDIP2	26073	DNA polymerase delta interacting protein 2 [Source:HGNC Symbol;Acc:HGNC:23781]	5.18557e-49	0.266412	0.224	0.035	9.35009e-45
METTL5	29081	methyltransferase 5, N6-adenosine [Source:HGNC Symbol;Acc:HGNC:25006]	1.27183e-48	0.288621	0.28	0.066	2.29323e-44
MRPS7	51081	mitochondrial ribosomal protein S7 [Source:HGNC Symbol;Acc:HGNC:14499]	1.70418e-48	0.294061	0.243	0.045	3.0728e-44
ELOVL1	64834	ELOVL fatty acid elongase 1 [Source:HGNC Symbol;Acc:HGNC:14418]	1.84863e-48	0.30188	0.268	0.059	3.33327e-44
MRPS2	51116	mitochondrial ribosomal protein S2 [Source:HGNC Symbol;Acc:HGNC:14495]	3.16372e-48	0.225166	0.192	0.025	5.70451e-44
PKP3	11187	plakophilin 3 [Source:HGNC Symbol;Acc:HGNC:9025]	3.35881e-48	0.217868	0.307	0.106	6.05627e-44
TOMM40	10452	translocase of outer mitochondrial membrane 40 [Source:HGNC Symbol;Acc:HGNC:18001]	3.38316e-48	0.304462	0.371	0.13	6.10017e-44
CANX	821	calnexin [Source:HGNC Symbol;Acc:HGNC:1473]	4.18935e-48	0.37989	0.47	0.198	7.55381e-44
VPS28	51160	VPS28 subunit of ESCRT-I [Source:HGNC Symbol;Acc:HGNC:18178]	4.36285e-48	0.33661	0.46	0.192	7.86665e-44
MGST3	4259	microsomal glutathione S-transferase 3 [Source:HGNC Symbol;Acc:HGNC:7064]	5.49564e-48	0.580664	0.517	0.268	9.90918e-44
RNASET2	8635	ribonuclease T2 [Source:HGNC Symbol;Acc:HGNC:21686]	1.22396e-47	0.399208	0.62	0.333	2.20693e-43
STMP1	647087	short transmembrane mitochondrial protein 1 [Source:HGNC Symbol;Acc:HGNC:41909]	1.31991e-47	0.287467	0.287	0.071	2.37994e-43
MRPL55	128308	mitochondrial ribosomal protein L55 [Source:HGNC Symbol;Acc:HGNC:16686]	3.46758e-47	0.285536	0.345	0.116	6.25239e-43
TMEM50A	23585	transmembrane protein 50A [Source:HGNC Symbol;Acc:HGNC:30590]	3.64839e-47	0.298187	0.301	0.08	6.57841e-43
KRTCAP3	200634	keratinocyte associated protein 3 [Source:HGNC Symbol;Acc:HGNC:28943]	4.22968e-47	0.401821	0.39	0.141	7.62654e-43
TRIM28	10155	tripartite motif containing 28 [Source:HGNC Symbol;Acc:HGNC:16384]	5.36554e-47	0.301786	0.462	0.202	9.67461e-43
LCN2	3934	lipocalin 2 [Source:HGNC Symbol;Acc:HGNC:6526]	6.87111e-47	0.300024	0.135	0.004	1.23893e-42
CAPG	822	capping actin protein, gelsolin like [Source:HGNC Symbol;Acc:HGNC:1474]	7.74742e-47	0.259764	0.2	0.027	1.39694e-42
GPS1	2873	G protein pathway suppressor 1 [Source:HGNC Symbol;Acc:HGNC:4549]	8.24063e-47	0.252146	0.28	0.078	1.48587e-42
PRXL2B	127281	peroxiredoxin like 2B [Source:HGNC Symbol;Acc:HGNC:28390]	1.10145e-46	0.247582	0.248	0.057	1.98603e-42
TOMM22	56993	translocase of outer mitochondrial membrane 22 [Source:HGNC Symbol;Acc:HGNC:18002]	1.48933e-46	0.229995	0.175	0.017	2.6854e-42
SMIM4			1.75902e-46	0.242348	0.265	0.071	3.17169e-42
SELENOS	55829	selenoprotein S [Source:HGNC Symbol;Acc:HGNC:30396]	1.76452e-46	0.288799	0.329	0.104	3.18161e-42
CSMD1	64478	CUB and Sushi multiple domains 1 [Source:HGNC Symbol;Acc:HGNC:14026]	1.81058e-46	0.329914	0.355	0.116	3.26466e-42
RRAS	6237	RAS related [Source:HGNC Symbol;Acc:HGNC:10447]	2.08246e-46	0.233924	0.175	0.018	3.75489e-42
PSMB5	5693	proteasome 20S subunit beta 5 [Source:HGNC Symbol;Acc:HGNC:9542]	3.80134e-46	0.328192	0.306	0.085	6.85419e-42
CDC34	997	cell division cycle 34, ubiqiutin conjugating enzyme [Source:HGNC Symbol;Acc:HGNC:1734]	5.72644e-46	0.24719	0.229	0.044	1.03253e-41
RPN1	6184	ribophorin I [Source:HGNC Symbol;Acc:HGNC:10381]	7.72902e-46	0.318017	0.379	0.135	1.39362e-41
MFSD3	113655	major facilitator superfamily domain containing 3 [Source:HGNC Symbol;Acc:HGNC:25157]	8.00356e-46	0.287907	0.28	0.071	1.44312e-41
MRPS26	64949	mitochondrial ribosomal protein S26 [Source:HGNC Symbol;Acc:HGNC:14045]	8.51624e-46	0.267525	0.3	0.087	1.53556e-41
RBM3	5935	RNA binding motif protein 3 [Source:HGNC Symbol;Acc:HGNC:9900]	9.0944e-46	0.30926	0.328	0.1	1.63981e-41
EMD	2010	emerin [Source:HGNC Symbol;Acc:HGNC:3331]	1.00913e-45	0.305771	0.358	0.122	1.81956e-41
DNAJC19	131118	DnaJ heat shock protein family (Hsp40) member C19 [Source:HGNC Symbol;Acc:HGNC:30528]	1.19174e-45	0.226957	0.182	0.021	2.14883e-41
ZNF428	126299	zinc finger protein 428 [Source:HGNC Symbol;Acc:HGNC:20804]	1.90535e-45	0.202573	0.171	0.021	3.43553e-41
C17orf49	124944	chromosome 17 open reading frame 49 [Source:HGNC Symbol;Acc:HGNC:28737]	1.93957e-45	0.213423	0.168	0.016	3.49724e-41
SLC25A3	5250	solute carrier family 25 member 3 [Source:HGNC Symbol;Acc:HGNC:10989]	1.97494e-45	0.505367	0.613	0.344	3.56101e-41
LRP10	26020	LDL receptor related protein 10 [Source:HGNC Symbol;Acc:HGNC:14553]	2.14052e-45	0.286671	0.248	0.052	3.85958e-41
PSMC5	5705	proteasome 26S subunit, ATPase 5 [Source:HGNC Symbol;Acc:HGNC:9552]	2.28317e-45	0.313944	0.427	0.175	4.11678e-41
SSBP1	6742	single stranded DNA binding protein 1 [Source:HGNC Symbol;Acc:HGNC:11317]	2.72474e-45	0.408173	0.515	0.243	4.91299e-41
PHB2	11331	prohibitin 2 [Source:HGNC Symbol;Acc:HGNC:30306]	3.28761e-45	0.327236	0.318	0.095	5.92789e-41
EI24	9538	EI24 autophagy associated transmembrane protein [Source:HGNC Symbol;Acc:HGNC:13276]	3.43374e-45	0.264032	0.281	0.077	6.19138e-41
IDH2	3418	isocitrate dehydrogenase (NADP(+)) 2 [Source:HGNC Symbol;Acc:HGNC:5383]	3.44961e-45	0.339058	0.47	0.207	6.21999e-41
MRPL28	10573	mitochondrial ribosomal protein L28 [Source:HGNC Symbol;Acc:HGNC:14484]	3.6518e-45	0.217076	0.165	0.015	6.58455e-41
ASS1	445	argininosuccinate synthase 1 [Source:HGNC Symbol;Acc:HGNC:758]	4.60277e-45	0.347877	0.343	0.111	8.29926e-41
GPAA1	8733	glycosylphosphatidylinositol anchor attachment 1 [Source:HGNC Symbol;Acc:HGNC:4446]	4.93925e-45	0.25658	0.319	0.105	8.90596e-41
CLDN2	9075	claudin 2 [Source:HGNC Symbol;Acc:HGNC:2041]	7.83911e-45	0.273319	0.192	0.026	1.41347e-40
PNRC1	10957	proline rich nuclear receptor coactivator 1 [Source:HGNC Symbol;Acc:HGNC:17278]	8.99014e-45	0.347623	0.356	0.121	1.62101e-40
RAB5IF	55969	RAB5 interacting factor [Source:HGNC Symbol;Acc:HGNC:15870]	9.29063e-45	0.353271	0.459	0.199	1.67519e-40
NDUFS7	374291	NADH:ubiquinone oxidoreductase core subunit S7 [Source:HGNC Symbol;Acc:HGNC:7714]	9.38202e-45	0.299759	0.289	0.077	1.69167e-40
FCGRT	2217	Fc gamma receptor and transporter [Source:HGNC Symbol;Acc:HGNC:3621]	1.05957e-44	0.335919	0.447	0.189	1.91051e-40
ODAM	54959	odontogenic, ameloblast associated [Source:HGNC Symbol;Acc:HGNC:26043]	1.08055e-44	0.351343	0.283	0.074	1.94833e-40
RAC2	5880	Rac family small GTPase 2 [Source:HGNC Symbol;Acc:HGNC:9802]	1.13313e-44	0.213933	0.175	0.021	2.04315e-40
C12orf75	387882	chromosome 12 open reading frame 75 [Source:HGNC Symbol;Acc:HGNC:35164]	1.24258e-44	0.40383	0.738	0.475	2.24049e-40
KARS1	3735	lysyl-tRNA synthetase 1 [Source:HGNC Symbol;Acc:HGNC:6215]	1.76225e-44	0.272427	0.257	0.059	3.17751e-40
PLAAT3	11145	phospholipase A and acyltransferase 3 [Source:HGNC Symbol;Acc:HGNC:17825]	2.24586e-44	0.289823	0.343	0.116	4.04951e-40
STOML2	30968	stomatin like 2 [Source:HGNC Symbol;Acc:HGNC:14559]	2.85063e-44	0.265606	0.189	0.026	5.13997e-40
SLC1A5	6510	solute carrier family 1 member 5 [Source:HGNC Symbol;Acc:HGNC:10943]	2.97816e-44	0.234642	0.225	0.049	5.36991e-40
NUDT8	254552	nudix hydrolase 8 [Source:HGNC Symbol;Acc:HGNC:8055]	3.12641e-44	0.254602	0.242	0.056	5.63723e-40
SHMT2	6472	serine hydroxymethyltransferase 2 [Source:HGNC Symbol;Acc:HGNC:10852]	4.78893e-44	0.215015	0.167	0.016	8.63492e-40
FBL	2091	fibrillarin [Source:HGNC Symbol;Acc:HGNC:3599]	6.56332e-44	0.303036	0.3	0.086	1.18343e-39
BSCL2	26580	BSCL2 lipid droplet biogenesis associated, seipin [Source:HGNC Symbol;Acc:HGNC:15832]	7.58032e-44	0.264304	0.273	0.071	1.36681e-39
RSL24D1	51187	ribosomal L24 domain containing 1 [Source:HGNC Symbol;Acc:HGNC:18479]	1.00923e-43	0.290311	0.309	0.092	1.81974e-39
TPRKB	51002	TP53RK binding protein [Source:HGNC Symbol;Acc:HGNC:24259]	1.10621e-43	0.222905	0.175	0.02	1.9946e-39
DDA1	79016	DET1 and DDB1 associated 1 [Source:HGNC Symbol;Acc:HGNC:28360]	1.1939e-43	0.243251	0.227	0.045	2.15272e-39
TRIAP1	51499	TP53 regulated inhibitor of apoptosis 1 [Source:HGNC Symbol;Acc:HGNC:26937]	2.24176e-43	0.206377	0.154	0.013	4.04212e-39
CRB3	92359	crumbs cell polarity complex component 3 [Source:HGNC Symbol;Acc:HGNC:20237]	2.42847e-43	0.229437	0.184	0.024	4.37877e-39
RBM42	79171	RNA binding motif protein 42 [Source:HGNC Symbol;Acc:HGNC:28117]	3.35835e-43	0.206762	0.182	0.027	6.05544e-39
CACYBP	27101	calcyclin binding protein [Source:HGNC Symbol;Acc:HGNC:30423]	3.94545e-43	0.311543	0.274	0.071	7.11403e-39
F12	2161	coagulation factor XII [Source:HGNC Symbol;Acc:HGNC:3530]	4.16889e-43	0.212799	0.168	0.018	7.51692e-39
CES2	8824	carboxylesterase 2 [Source:HGNC Symbol;Acc:HGNC:1864]	4.61906e-43	0.341433	0.466	0.21	8.32863e-39
CCT5	22948	chaperonin containing TCP1 subunit 5 [Source:HGNC Symbol;Acc:HGNC:1618]	5.10075e-43	0.303662	0.399	0.159	9.19716e-39
IER5	51278	immediate early response 5 [Source:HGNC Symbol;Acc:HGNC:5393]	6.38282e-43	0.269612	0.3	0.093	1.15089e-38
NAP1L1	4673	nucleosome assembly protein 1 like 1 [Source:HGNC Symbol;Acc:HGNC:7637]	8.83572e-43	0.309536	0.443	0.194	1.59317e-38
CD59	966	CD59 molecule (CD59 blood group) [Source:HGNC Symbol;Acc:HGNC:1689]	9.62759e-43	0.333061	0.402	0.159	1.73595e-38
TMEM59	9528	transmembrane protein 59 [Source:HGNC Symbol;Acc:HGNC:1239]	1.01693e-42	0.32976	0.314	0.097	1.83362e-38
SLC25A39	51629	solute carrier family 25 member 39 [Source:HGNC Symbol;Acc:HGNC:24279]	1.03654e-42	0.279327	0.447	0.201	1.86898e-38
NDUFAB1	4706	NADH:ubiquinone oxidoreductase subunit AB1 [Source:HGNC Symbol;Acc:HGNC:7694]	1.14971e-42	0.385711	0.287	0.083	2.07305e-38
ZFAS1	441951	ZNFX1 antisense RNA 1 [Source:HGNC Symbol;Acc:HGNC:33101]	1.50831e-42	0.36519	0.808	0.566	2.71964e-38
POLR2H	5437	RNA polymerase II, I and III subunit H [Source:HGNC Symbol;Acc:HGNC:9195]	1.68327e-42	0.282547	0.407	0.17	3.0351e-38
TMED10	10972	transmembrane p24 trafficking protein 10 [Source:HGNC Symbol;Acc:HGNC:16998]	2.40837e-42	0.297025	0.433	0.188	4.34253e-38
MSLN	10232	mesothelin [Source:HGNC Symbol;Acc:HGNC:7371]	3.1145e-42	0.223372	0.195	0.034	5.61575e-38
EIF3F	8665	eukaryotic translation initiation factor 3 subunit F [Source:HGNC Symbol;Acc:HGNC:3275]	5.12749e-42	0.345785	0.316	0.1	9.24538e-38
PIGR	5284	polymeric immunoglobulin receptor [Source:HGNC Symbol;Acc:HGNC:8968]	6.11121e-42	0.484037	0.295	0.089	1.10191e-37
C14orf119	55017	chromosome 14 open reading frame 119 [Source:HGNC Symbol;Acc:HGNC:20270]	6.39413e-42	0.235375	0.214	0.041	1.15293e-37
OTUB1	55611	OTU deubiquitinase, ubiquitin aldehyde binding 1 [Source:HGNC Symbol;Acc:HGNC:23077]	1.03715e-41	0.250396	0.345	0.131	1.87008e-37
CENPX	201254	centromere protein X [Source:HGNC Symbol;Acc:HGNC:11422]	1.21931e-41	0.381016	0.405	0.164	2.19854e-37
MRPL38	64978	mitochondrial ribosomal protein L38 [Source:HGNC Symbol;Acc:HGNC:14033]	1.27846e-41	0.245675	0.334	0.124	2.30519e-37
PAFAH1B3	5050	platelet activating factor acetylhydrolase 1b catalytic subunit 3 [Source:HGNC Symbol;Acc:HGNC:8576]	1.33327e-41	0.236705	0.207	0.038	2.40401e-37
MRPL16	54948	mitochondrial ribosomal protein L16 [Source:HGNC Symbol;Acc:HGNC:14476]	1.39203e-41	0.282191	0.279	0.077	2.50998e-37
COPS6	10980	COP9 signalosome subunit 6 [Source:HGNC Symbol;Acc:HGNC:21749]	2.13201e-41	0.21368	0.293	0.105	3.84424e-37
RBX1	9978	ring-box 1 [Source:HGNC Symbol;Acc:HGNC:9928]	3.11642e-41	0.281051	0.312	0.1	5.61922e-37
LAD1	3898	ladinin 1 [Source:HGNC Symbol;Acc:HGNC:6472]	3.69796e-41	0.279856	0.63	0.368	6.6678e-37
TAX1BP3	30851	Tax1 binding protein 3 [Source:HGNC Symbol;Acc:HGNC:30684]	3.70467e-41	0.232526	0.199	0.034	6.67989e-37
CAMK2N1	55450	calcium/calmodulin dependent protein kinase II inhibitor 1 [Source:HGNC Symbol;Acc:HGNC:24190]	4.11569e-41	0.29573	0.263	0.069	7.42101e-37
CHRAC1	54108	chromatin accessibility complex subunit 1 [Source:HGNC Symbol;Acc:HGNC:13544]	5.31069e-41	0.274132	0.336	0.119	9.5757e-37
ANAPC16	119504	anaphase promoting complex subunit 16 [Source:HGNC Symbol;Acc:HGNC:26976]	7.57325e-41	0.268755	0.39	0.162	1.36553e-36
RUVBL2	10856	RuvB like AAA ATPase 2 [Source:HGNC Symbol;Acc:HGNC:10475]	8.41911e-41	0.244019	0.267	0.077	1.51805e-36
PSMB2	5690	proteasome 20S subunit beta 2 [Source:HGNC Symbol;Acc:HGNC:9539]	8.88299e-41	0.302862	0.352	0.128	1.60169e-36
IDH3G	3421	isocitrate dehydrogenase (NAD(+)) 3 non-catalytic subunit gamma [Source:HGNC Symbol;Acc:HGNC:5386]	9.40652e-41	0.275688	0.273	0.075	1.69609e-36
CITED4	163732	Cbp/p300 interacting transactivator with Glu/Asp rich carboxy-terminal domain 4 [Source:HGNC Symbol;Acc:HGNC:18696]	9.95861e-41	0.216131	0.173	0.023	1.79564e-36
MRPL32	64983	mitochondrial ribosomal protein L32 [Source:HGNC Symbol;Acc:HGNC:14035]	1.60163e-40	0.233468	0.262	0.074	2.8879e-36
PTTG1	9232	PTTG1 regulator of sister chromatid separation, securin [Source:HGNC Symbol;Acc:HGNC:9690]	1.7085e-40	0.283169	0.158	0.018	3.0806e-36
RHOB	388	ras homolog family member B [Source:HGNC Symbol;Acc:HGNC:668]	2.0514e-40	0.392461	0.504	0.251	3.69888e-36
DDRGK1	65992	DDRGK domain containing 1 [Source:HGNC Symbol;Acc:HGNC:16110]	4.6801e-40	0.252844	0.284	0.088	8.4387e-36
NOL7	51406	nucleolar protein 7 [Source:HGNC Symbol;Acc:HGNC:21040]	5.9216e-40	0.287847	0.348	0.129	1.06772e-35
UBE2L3	7332	ubiquitin conjugating enzyme E2 L3 [Source:HGNC Symbol;Acc:HGNC:12488]	1.11537e-39	0.271832	0.397	0.169	2.01112e-35
NBL1	4681	NBL1, DAN family BMP antagonist [Source:HGNC Symbol;Acc:HGNC:7650]	1.27938e-39	0.2634	0.275	0.079	2.30686e-35
PNKD	25953	PNKD metallo-beta-lactamase domain containing [Source:HGNC Symbol;Acc:HGNC:9153]	1.30224e-39	0.254772	0.414	0.189	2.34806e-35
COX16	51241	cytochrome c oxidase assembly factor COX16 [Source:HGNC Symbol;Acc:HGNC:20213]	1.63448e-39	0.267885	0.269	0.075	2.94713e-35
PHLDA3	23612	pleckstrin homology like domain family A member 3 [Source:HGNC Symbol;Acc:HGNC:8934]	1.83754e-39	0.257057	0.268	0.076	3.31326e-35
PRKCSH	5589	protein kinase C substrate 80K-H [Source:HGNC Symbol;Acc:HGNC:9411]	4.42175e-39	0.274309	0.376	0.153	7.97286e-35
FOS	2353	Fos proto-oncogene, AP-1 transcription factor subunit [Source:HGNC Symbol;Acc:HGNC:3796]	6.927e-39	0.400673	0.989	0.973	1.24901e-34
CA9	768	carbonic anhydrase 9 [Source:HGNC Symbol;Acc:HGNC:1383]	8.16773e-39	0.239061	0.129	0.008	1.47272e-34
SLC26A3	1811	solute carrier family 26 member 3 [Source:HGNC Symbol;Acc:HGNC:3018]	9.69537e-39	0.242294	0.215	0.045	1.74817e-34
TSPAN3	10099	tetraspanin 3 [Source:HGNC Symbol;Acc:HGNC:17752]	1.06029e-38	0.281877	0.637	0.382	1.91181e-34
LMTK3	114783	lemur tyrosine kinase 3 [Source:HGNC Symbol;Acc:HGNC:19295]	1.06458e-38	0.255072	0.21	0.043	1.91954e-34
ECI1	1632	enoyl-CoA delta isomerase 1 [Source:HGNC Symbol;Acc:HGNC:2703]	1.11777e-38	0.241135	0.291	0.096	2.01546e-34
MGAT4B	11282	alpha-1,3-mannosyl-glycoprotein 4-beta-N-acetylglucosaminyltransferase B [Source:HGNC Symbol;Acc:HGNC:7048]	1.43406e-38	0.249339	0.422	0.197	2.58575e-34
CALM2	805	calmodulin 2 [Source:HGNC Symbol;Acc:HGNC:1445]	1.51385e-38	0.395309	0.659	0.407	2.72963e-34
RBCK1	10616	RANBP2-type and C3HC4-type zinc finger containing 1 [Source:HGNC Symbol;Acc:HGNC:15864]	1.65351e-38	0.22935	0.333	0.134	2.98144e-34
GTF2H5	404672	general transcription factor IIH subunit 5 [Source:HGNC Symbol;Acc:HGNC:21157]	1.72792e-38	0.205771	0.181	0.029	3.11562e-34
GTF3A	2971	general transcription factor IIIA [Source:HGNC Symbol;Acc:HGNC:4662]	2.51557e-38	0.247205	0.275	0.085	4.53582e-34
CMBL	134147	carboxymethylenebutenolidase homolog [Source:HGNC Symbol;Acc:HGNC:25090]	2.69707e-38	0.222461	0.256	0.077	4.86309e-34
NUDT1	4521	nudix hydrolase 1 [Source:HGNC Symbol;Acc:HGNC:8048]	3.6961e-38	0.20652	0.168	0.023	6.66444e-34
ENSG00000282885			3.7592e-38	0.425498	0.247	0.064	6.77822e-34
GTF2A2	2958	general transcription factor IIA subunit 2 [Source:HGNC Symbol;Acc:HGNC:4647]	5.40814e-38	0.230955	0.221	0.051	9.75142e-34
COX14	84987	cytochrome c oxidase assembly factor COX14 [Source:HGNC Symbol;Acc:HGNC:28216]	7.09905e-38	0.25236	0.202	0.04	1.28003e-33
COPZ1	22818	COPI coat complex subunit zeta 1 [Source:HGNC Symbol;Acc:HGNC:2243]	7.91989e-38	0.212659	0.214	0.051	1.42803e-33
UBXN1	51035	UBX domain protein 1 [Source:HGNC Symbol;Acc:HGNC:18402]	8.58342e-38	0.22084	0.256	0.078	1.54768e-33
MAP2K2	5605	mitogen-activated protein kinase kinase 2 [Source:HGNC Symbol;Acc:HGNC:6842]	1.19563e-37	0.247856	0.381	0.165	2.15584e-33
SYF2	25949	SYF2 pre-mRNA splicing factor [Source:HGNC Symbol;Acc:HGNC:19824]	1.39129e-37	0.22343	0.263	0.083	2.50864e-33
LLPH	84298	LLP homolog, long-term synaptic facilitation factor [Source:HGNC Symbol;Acc:HGNC:28229]	1.8425e-37	0.21645	0.193	0.037	3.32222e-33
ENSG00000274213			2.12359e-37	0.335168	0.394	0.167	3.82904e-33
GPI	2821	glucose-6-phosphate isomerase [Source:HGNC Symbol;Acc:HGNC:4458]	2.798e-37	0.27147	0.658	0.407	5.04507e-33
ETFB	2109	electron transfer flavoprotein subunit beta [Source:HGNC Symbol;Acc:HGNC:3482]	3.04994e-37	0.352704	0.33	0.122	5.49935e-33
KLF2	10365	KLF transcription factor 2 [Source:HGNC Symbol;Acc:HGNC:6347]	3.83589e-37	0.406799	0.483	0.239	6.9165e-33
EFNB1	1947	ephrin B1 [Source:HGNC Symbol;Acc:HGNC:3226]	3.98641e-37	0.251787	0.293	0.1	7.18789e-33
AKR1C3	8644	aldo-keto reductase family 1 member C3 [Source:HGNC Symbol;Acc:HGNC:386]	4.45453e-37	0.343282	0.369	0.148	8.03197e-33
ALG3	10195	ALG3 alpha-1,3- mannosyltransferase [Source:HGNC Symbol;Acc:HGNC:23056]	6.79356e-37	0.236888	0.254	0.073	1.22495e-32
POLR2E	5434	RNA polymerase II, I and III subunit E [Source:HGNC Symbol;Acc:HGNC:9192]	1.00771e-36	0.281519	0.263	0.077	1.817e-32
ATP6V0E1	8992	ATPase H+ transporting V0 subunit e1 [Source:HGNC Symbol;Acc:HGNC:863]	1.63705e-36	0.261129	0.363	0.151	2.95177e-32
H2AX	3014	H2A.X variant histone [Source:HGNC Symbol;Acc:HGNC:4739]	1.72033e-36	0.229487	0.178	0.031	3.10192e-32
ATP6AP1	537	ATPase H+ transporting accessory protein 1 [Source:HGNC Symbol;Acc:HGNC:868]	1.98659e-36	0.261485	0.268	0.081	3.58201e-32
SHARPIN	81858	SHANK associated RH domain interactor [Source:HGNC Symbol;Acc:HGNC:25321]	2.19331e-36	0.234943	0.353	0.149	3.95475e-32
PSMB1	5689	proteasome 20S subunit beta 1 [Source:HGNC Symbol;Acc:HGNC:9537]	2.33788e-36	0.361221	0.44	0.209	4.21543e-32
REX1BD	55049	required for excision 1-B domain containing [Source:HGNC Symbol;Acc:HGNC:26098]	2.51973e-36	0.258233	0.303	0.105	4.54333e-32
NDUFAF4	29078	NADH:ubiquinone oxidoreductase complex assembly factor 4 [Source:HGNC Symbol;Acc:HGNC:21034]	2.53754e-36	0.200525	0.17	0.027	4.57544e-32
ISCU	23479	iron-sulfur cluster assembly enzyme [Source:HGNC Symbol;Acc:HGNC:29882]	2.65894e-36	0.298183	0.358	0.142	4.79434e-32
COA4	51287	cytochrome c oxidase assembly factor 4 homolog [Source:HGNC Symbol;Acc:HGNC:24604]	3.10453e-36	0.257927	0.23	0.058	5.59777e-32
RNH1	6050	ribonuclease/angiogenin inhibitor 1 [Source:HGNC Symbol;Acc:HGNC:10074]	3.16469e-36	0.219542	0.303	0.115	5.70625e-32
ZYX	7791	zyxin [Source:HGNC Symbol;Acc:HGNC:13200]	3.63178e-36	0.203045	0.307	0.124	6.54847e-32
CHURC1	91612	churchill domain containing 1 [Source:HGNC Symbol;Acc:HGNC:20099]	3.871e-36	0.243406	0.338	0.135	6.97979e-32
PLPP2	8612	phospholipid phosphatase 2 [Source:HGNC Symbol;Acc:HGNC:9230]	3.97339e-36	0.314515	0.424	0.193	7.16443e-32
CXCL16	58191	C-X-C motif chemokine ligand 16 [Source:HGNC Symbol;Acc:HGNC:16642]	4.97595e-36	0.2416	0.279	0.091	8.97213e-32
NCBP2AS2	152217	NCBP2 antisense 2 (head to head) [Source:HGNC Symbol;Acc:HGNC:25121]	7.30672e-36	0.206163	0.193	0.041	1.31747e-31
NT5C	30833	5', 3'-nucleotidase, cytosolic [Source:HGNC Symbol;Acc:HGNC:17144]	1.26221e-35	0.285905	0.535	0.293	2.27589e-31
ATF4	468	activating transcription factor 4 [Source:HGNC Symbol;Acc:HGNC:786]	1.29522e-35	0.236388	0.348	0.147	2.33541e-31
MRPL20	55052	mitochondrial ribosomal protein L20 [Source:HGNC Symbol;Acc:HGNC:14478]	1.53584e-35	0.279961	0.356	0.146	2.76927e-31
IER5L	389792	immediate early response 5 like [Source:HGNC Symbol;Acc:HGNC:23679]	2.10453e-35	0.298537	0.25	0.071	3.79469e-31
C15orf48	84419	chromosome 15 open reading frame 48 [Source:HGNC Symbol;Acc:HGNC:29898]	2.30311e-35	0.306928	0.129	0.011	4.15274e-31
CCT3	7203	chaperonin containing TCP1 subunit 3 [Source:HGNC Symbol;Acc:HGNC:1616]	2.50559e-35	0.295064	0.542	0.3	4.51783e-31
VSIG2	23584	V-set and immunoglobulin domain containing 2 [Source:HGNC Symbol;Acc:HGNC:17149]	3.68033e-35	0.287088	0.302	0.106	6.636e-31
CTSC	1075	cathepsin C [Source:HGNC Symbol;Acc:HGNC:2528]	8.07232e-35	0.255157	0.453	0.228	1.45552e-30
GCSH	2653	glycine cleavage system protein H [Source:HGNC Symbol;Acc:HGNC:4208]	8.29574e-35	0.262161	0.274	0.088	1.4958e-30
SNRPA	6626	small nuclear ribonucleoprotein polypeptide A [Source:HGNC Symbol;Acc:HGNC:11151]	9.99531e-35	0.22626	0.377	0.173	1.80225e-30
LAPTM4A	9741	lysosomal protein transmembrane 4 alpha [Source:HGNC Symbol;Acc:HGNC:6924]	1.35167e-34	0.244607	0.242	0.068	2.43719e-30
TSPAN8	7103	tetraspanin 8 [Source:HGNC Symbol;Acc:HGNC:11855]	1.48175e-34	0.347409	0.795	0.578	2.67174e-30
C8orf82	414919	chromosome 8 open reading frame 82 [Source:HGNC Symbol;Acc:HGNC:33826]	1.61685e-34	0.203033	0.228	0.067	2.91534e-30
NR2F6	2063	nuclear receptor subfamily 2 group F member 6 [Source:HGNC Symbol;Acc:HGNC:7977]	2.40117e-34	0.243742	0.295	0.107	4.32954e-30
MRPL47	57129	mitochondrial ribosomal protein L47 [Source:HGNC Symbol;Acc:HGNC:16652]	2.56268e-34	0.205186	0.19	0.041	4.62077e-30
H2AZ2	94239	H2A.Z variant histone 2 [Source:HGNC Symbol;Acc:HGNC:20664]	2.96005e-34	0.313666	0.367	0.154	5.33727e-30
NCL	4691	nucleolin [Source:HGNC Symbol;Acc:HGNC:7667]	3.4184e-34	0.347292	0.725	0.488	6.16371e-30
ENSG00000273149			4.55054e-34	0.234516	0.12	0.009	8.20508e-30
TMEM230	29058	transmembrane protein 230 [Source:HGNC Symbol;Acc:HGNC:15876]	5.69042e-34	0.239673	0.262	0.081	1.02604e-29
EMC10	284361	ER membrane protein complex subunit 10 [Source:HGNC Symbol;Acc:HGNC:27609]	6.30271e-34	0.214322	0.271	0.096	1.13644e-29
ZFP36L2	678	ZFP36 ring finger protein like 2 [Source:HGNC Symbol;Acc:HGNC:1108]	7.3004e-34	0.271656	0.787	0.56	1.31633e-29
COMTD1	118881	catechol-O-methyltransferase domain containing 1 [Source:HGNC Symbol;Acc:HGNC:26309]	9.11462e-34	0.219032	0.211	0.052	1.64346e-29
IMPDH2	3615	inosine monophosphate dehydrogenase 2 [Source:HGNC Symbol;Acc:HGNC:6053]	1.00881e-33	0.291283	0.349	0.143	1.81899e-29
FUOM	282969	fucose mutarotase [Source:HGNC Symbol;Acc:HGNC:24733]	1.3489e-33	0.205871	0.178	0.034	2.4322e-29
EIF3K	27335	eukaryotic translation initiation factor 3 subunit K [Source:HGNC Symbol;Acc:HGNC:24656]	1.42311e-33	0.382044	0.362	0.16	2.56601e-29
C20orf27			1.44793e-33	0.215381	0.202	0.047	2.61076e-29
RRS1	23212	ribosome biogenesis regulator 1 homolog [Source:HGNC Symbol;Acc:HGNC:17083]	2.20809e-33	0.202849	0.175	0.033	3.98141e-29
GRINA	2907	glutamate ionotropic receptor NMDA type subunit associated protein 1 [Source:HGNC Symbol;Acc:HGNC:4589]	2.77938e-33	0.252383	0.276	0.094	5.0115e-29
RWDD1	51389	RWD domain containing 1 [Source:HGNC Symbol;Acc:HGNC:20993]	1.60922e-32	0.217935	0.244	0.077	2.90158e-28
TWF1	5756	twinfilin actin binding protein 1 [Source:HGNC Symbol;Acc:HGNC:9620]	1.78762e-32	0.234494	0.24	0.071	3.22326e-28
STUB1	10273	STIP1 homology and U-box containing protein 1 [Source:HGNC Symbol;Acc:HGNC:11427]	2.02299e-32	0.233754	0.308	0.124	3.64765e-28
MSRB2	22921	methionine sulfoxide reductase B2 [Source:HGNC Symbol;Acc:HGNC:17061]	2.39254e-32	0.217216	0.214	0.056	4.31398e-28
FKBP4	2288	FKBP prolyl isomerase 4 [Source:HGNC Symbol;Acc:HGNC:3720]	2.47599e-32	0.233171	0.252	0.081	4.46446e-28
HNRNPAB	3182	heterogeneous nuclear ribonucleoprotein A/B [Source:HGNC Symbol;Acc:HGNC:5034]	2.95922e-32	0.322142	0.586	0.35	5.33576e-28
RAB1B	81876	RAB1B, member RAS oncogene family [Source:HGNC Symbol;Acc:HGNC:18370]	3.21739e-32	0.203054	0.217	0.062	5.80128e-28
IER3	8870	immediate early response 3 [Source:HGNC Symbol;Acc:HGNC:5392]	5.28205e-32	0.495604	0.659	0.439	9.52406e-28
BUD23	114049	BUD23 rRNA methyltransferase and ribosome maturation factor [Source:HGNC Symbol;Acc:HGNC:16405]	7.80054e-32	0.203683	0.414	0.217	1.40652e-27
NQO1	1728	NAD(P)H quinone dehydrogenase 1 [Source:HGNC Symbol;Acc:HGNC:2874]	8.14707e-32	0.224656	0.751	0.527	1.469e-27
ID3	3399	inhibitor of DNA binding 3 [Source:HGNC Symbol;Acc:HGNC:5362]	8.52707e-32	0.384363	0.3	0.113	1.53752e-27
ALYREF	10189	Aly/REF export factor [Source:HGNC Symbol;Acc:HGNC:19071]	1.04887e-31	0.313652	0.346	0.146	1.89121e-27
ASCL2	430	achaete-scute family bHLH transcription factor 2 [Source:HGNC Symbol;Acc:HGNC:739]	1.23763e-31	0.261735	0.23	0.067	2.23156e-27
POLD4	57804	DNA polymerase delta 4, accessory subunit [Source:HGNC Symbol;Acc:HGNC:14106]	1.45898e-31	0.241608	0.267	0.092	2.63068e-27
MRPL43	84545	mitochondrial ribosomal protein L43 [Source:HGNC Symbol;Acc:HGNC:14517]	2.06409e-31	0.214343	0.215	0.059	3.72176e-27
CBX3	11335	chromobox 3 [Source:HGNC Symbol;Acc:HGNC:1553]	2.7516e-31	0.231378	0.378	0.178	4.96142e-27
NAPRT	93100	nicotinate phosphoribosyltransferase [Source:HGNC Symbol;Acc:HGNC:30450]	4.31652e-31	0.200266	0.341	0.16	7.78312e-27
ALDH1A1	216	aldehyde dehydrogenase 1 family member A1 [Source:HGNC Symbol;Acc:HGNC:402]	5.31559e-31	0.377307	0.718	0.504	9.58455e-27
PYCR2	29920	pyrroline-5-carboxylate reductase 2 [Source:HGNC Symbol;Acc:HGNC:30262]	5.59064e-31	0.250495	0.281	0.101	1.00805e-26
ITGB4	3691	integrin subunit beta 4 [Source:HGNC Symbol;Acc:HGNC:6158]	6.2339e-31	0.239606	0.805	0.593	1.12403e-26
KHSRP	8570	KH-type splicing regulatory protein [Source:HGNC Symbol;Acc:HGNC:6316]	9.08758e-31	0.205782	0.281	0.111	1.63858e-26
CTSH	1512	cathepsin H [Source:HGNC Symbol;Acc:HGNC:2535]	1.2305e-30	0.22636	0.325	0.139	2.21872e-26
MRPL22	29093	mitochondrial ribosomal protein L22 [Source:HGNC Symbol;Acc:HGNC:14480]	1.75646e-30	0.211277	0.197	0.05	3.16707e-26
PODXL2	50512	podocalyxin like 2 [Source:HGNC Symbol;Acc:HGNC:17936]	1.97559e-30	0.203095	0.336	0.155	3.56219e-26
CDK2AP1	8099	cyclin dependent kinase 2 associated protein 1 [Source:HGNC Symbol;Acc:HGNC:14002]	2.71211e-30	0.214809	0.222	0.065	4.89021e-26
CHCHD7	79145	coiled-coil-helix-coiled-coil-helix domain containing 7 [Source:HGNC Symbol;Acc:HGNC:28314]	6.36611e-30	0.236604	0.283	0.106	1.14787e-25
PAM16	51025	presequence translocase associated motor 16 [Source:HGNC Symbol;Acc:HGNC:29679]	6.85455e-30	0.24548	0.473	0.259	1.23594e-25
EPCAM	4072	epithelial cell adhesion molecule [Source:HGNC Symbol;Acc:HGNC:11529]	8.62265e-30	0.329389	0.836	0.657	1.55475e-25
UBE2C	11065	ubiquitin conjugating enzyme E2 C [Source:HGNC Symbol;Acc:HGNC:15937]	8.66428e-30	0.301416	0.176	0.041	1.56226e-25
NUTF2	10204	nuclear transport factor 2 [Source:HGNC Symbol;Acc:HGNC:13722]	9.08333e-30	0.22359	0.306	0.124	1.63782e-25
PSMA3	5684	proteasome 20S subunit alpha 3 [Source:HGNC Symbol;Acc:HGNC:9532]	9.40685e-30	0.230368	0.392	0.196	1.69615e-25
MPC2	25874	mitochondrial pyruvate carrier 2 [Source:HGNC Symbol;Acc:HGNC:24515]	1.35051e-29	0.234066	0.324	0.139	2.4351e-25
COX7A2L	9167	cytochrome c oxidase subunit 7A2 like [Source:HGNC Symbol;Acc:HGNC:2289]	1.37006e-29	0.208527	0.224	0.068	2.47035e-25
TPM3	7170	tropomyosin 3 [Source:HGNC Symbol;Acc:HGNC:12012]	1.70557e-29	0.235131	0.655	0.434	3.07531e-25
SERBP1	26135	SERPINE1 mRNA binding protein 1 [Source:HGNC Symbol;Acc:HGNC:17860]	2.83978e-29	0.267862	0.506	0.29	5.12041e-25
ADI1	55256	acireductone dioxygenase 1 [Source:HGNC Symbol;Acc:HGNC:30576]	4.13037e-29	0.226781	0.215	0.063	7.44748e-25
VDAC1	7416	voltage dependent anion channel 1 [Source:HGNC Symbol;Acc:HGNC:12669]	5.73012e-29	0.303223	0.578	0.354	1.0332e-24
SBDS	51119	SBDS ribosome maturation factor [Source:HGNC Symbol;Acc:HGNC:19440]	7.20752e-29	0.211844	0.3	0.128	1.29959e-24
SLC9A3R1			7.42663e-29	0.26212	0.385	0.186	1.3391e-24
ACP1	52	acid phosphatase 1 [Source:HGNC Symbol;Acc:HGNC:122]	9.27629e-29	0.222518	0.312	0.132	1.67261e-24
PPA1	5464	inorganic pyrophosphatase 1 [Source:HGNC Symbol;Acc:HGNC:9226]	1.04408e-28	0.271639	0.588	0.366	1.88258e-24
MUC1	4582	mucin 1, cell surface associated [Source:HGNC Symbol;Acc:HGNC:7508]	1.15604e-28	0.268267	0.853	0.668	2.08445e-24
COTL1	23406	coactosin like F-actin binding protein 1 [Source:HGNC Symbol;Acc:HGNC:18304]	1.39124e-28	0.282213	0.452	0.241	2.50855e-24
HSP90AA1	3320	heat shock protein 90 alpha family class A member 1 [Source:HGNC Symbol;Acc:HGNC:5253]	4.47518e-28	0.36942	0.816	0.622	8.06919e-24
PLAUR	5329	plasminogen activator, urokinase receptor [Source:HGNC Symbol;Acc:HGNC:9053]	1.36033e-27	0.289536	0.492	0.28	2.45282e-23
FDXR	2232	ferredoxin reductase [Source:HGNC Symbol;Acc:HGNC:3642]	1.62497e-27	0.224353	0.355	0.172	2.92998e-23
TNFRSF12A	51330	TNF receptor superfamily member 12A [Source:HGNC Symbol;Acc:HGNC:18152]	2.59571e-27	0.213023	0.197	0.057	4.68033e-23
MLEC	9761	malectin [Source:HGNC Symbol;Acc:HGNC:28973]	2.6808e-27	0.278833	0.674	0.459	4.83374e-23
FAM3D	131177	FAM3 metabolism regulating signaling molecule D [Source:HGNC Symbol;Acc:HGNC:18665]	3.86127e-27	0.203219	0.488	0.29	6.96225e-23
EIF2S2	8894	eukaryotic translation initiation factor 2 subunit beta [Source:HGNC Symbol;Acc:HGNC:3266]	4.60811e-27	0.225538	0.415	0.223	8.30888e-23
ATP5F1A	498	ATP synthase F1 subunit alpha [Source:HGNC Symbol;Acc:HGNC:823]	6.96958e-27	0.308614	0.369	0.178	1.25668e-22
PYCR1	5831	pyrroline-5-carboxylate reductase 1 [Source:HGNC Symbol;Acc:HGNC:9721]	7.40945e-27	0.205263	0.296	0.13	1.336e-22
PGRMC1	10857	progesterone receptor membrane component 1 [Source:HGNC Symbol;Acc:HGNC:16090]	7.67132e-27	0.225425	0.232	0.078	1.38322e-22
TXNL4A	10907	thioredoxin like 4A [Source:HGNC Symbol;Acc:HGNC:30551]	9.95621e-27	0.269698	0.407	0.209	1.79521e-22
SARAF	51669	store-operated calcium entry associated regulatory factor [Source:HGNC Symbol;Acc:HGNC:28789]	1.11706e-26	0.22745	0.394	0.205	2.01418e-22
SLC16A3	9123	solute carrier family 16 member 3 [Source:HGNC Symbol;Acc:HGNC:10924]	1.1637e-26	0.207541	0.308	0.14	2.09826e-22
LAMP1	3916	lysosomal associated membrane protein 1 [Source:HGNC Symbol;Acc:HGNC:6499]	1.22224e-26	0.228213	0.386	0.198	2.20382e-22
GADD45A	1647	growth arrest and DNA damage inducible alpha [Source:HGNC Symbol;Acc:HGNC:4095]	1.48386e-26	0.296746	0.493	0.284	2.67554e-22
CARHSP1	23589	calcium regulated heat stable protein 1 [Source:HGNC Symbol;Acc:HGNC:17150]	1.51095e-26	0.200464	0.197	0.057	2.72439e-22
MAGOH	4116	mago homolog, exon junction complex subunit [Source:HGNC Symbol;Acc:HGNC:6815]	1.57028e-26	0.207242	0.256	0.098	2.83137e-22
SLC6A8	6535	solute carrier family 6 member 8 [Source:HGNC Symbol;Acc:HGNC:11055]	1.67347e-26	0.293811	0.324	0.144	3.01743e-22
CTSS	1520	cathepsin S [Source:HGNC Symbol;Acc:HGNC:2545]	1.75253e-26	0.222682	0.32	0.146	3.15999e-22
MDH1	4190	malate dehydrogenase 1 [Source:HGNC Symbol;Acc:HGNC:6970]	2.41281e-26	0.21793	0.241	0.085	4.35054e-22
TUBB2A	7280	tubulin beta 2A class IIa [Source:HGNC Symbol;Acc:HGNC:12412]	2.58616e-26	0.269652	0.424	0.228	4.66311e-22
DSTN	11034	destrin, actin depolymerizing factor [Source:HGNC Symbol;Acc:HGNC:15750]	2.65571e-26	0.202366	0.598	0.394	4.7885e-22
PITX1	5307	paired like homeodomain 1 [Source:HGNC Symbol;Acc:HGNC:9004]	4.63425e-26	0.201525	0.27	0.113	8.35602e-22
ADH1C	126	alcohol dehydrogenase 1C (class I), gamma polypeptide [Source:HGNC Symbol;Acc:HGNC:251]	4.68621e-26	0.262504	0.134	0.026	8.4497e-22
SMIM19	114926	small integral membrane protein 19 [Source:HGNC Symbol;Acc:HGNC:25166]	1.37612e-25	0.210671	0.225	0.077	2.48127e-21
LGALS9	3965	galectin 9 [Source:HGNC Symbol;Acc:HGNC:6570]	1.86568e-25	0.208247	0.363	0.185	3.36401e-21
CEBPB	1051	CCAAT enhancer binding protein beta [Source:HGNC Symbol;Acc:HGNC:1834]	2.22399e-25	0.214606	0.252	0.096	4.01007e-21
EEF1D	1936	eukaryotic translation elongation factor 1 delta [Source:HGNC Symbol;Acc:HGNC:3211]	4.2642e-25	0.270729	0.854	0.705	7.68878e-21
ETHE1	23474	ETHE1 persulfide dioxygenase [Source:HGNC Symbol;Acc:HGNC:23287]	1.83061e-24	0.292856	0.366	0.185	3.30077e-20
RASSF7	8045	Ras association domain family member 7 [Source:HGNC Symbol;Acc:HGNC:1166]	1.94227e-24	0.213404	0.278	0.118	3.50211e-20
SOX9	6662	SRY-box transcription factor 9 [Source:HGNC Symbol;Acc:HGNC:11204]	3.10476e-24	0.261414	0.561	0.36	5.5982e-20
FKBP1A	2280	FKBP prolyl isomerase 1A [Source:HGNC Symbol;Acc:HGNC:3711]	8.16445e-24	0.234791	0.32	0.149	1.47213e-19
SOCS3	9021	suppressor of cytokine signaling 3 [Source:HGNC Symbol;Acc:HGNC:19391]	9.82138e-24	0.21887	0.17	0.047	1.77089e-19
CKS2	1164	CDC28 protein kinase regulatory subunit 2 [Source:HGNC Symbol;Acc:HGNC:2000]	1.88576e-23	0.39413	0.518	0.325	3.40022e-19
GSN	2934	gelsolin [Source:HGNC Symbol;Acc:HGNC:4620]	2.19534e-23	0.207567	0.297	0.136	3.95843e-19
NFKBIA	4792	NFKB inhibitor alpha [Source:HGNC Symbol;Acc:HGNC:7797]	3.56528e-23	0.249425	0.302	0.138	6.42856e-19
PSMD8	5714	proteasome 26S subunit, non-ATPase 8 [Source:HGNC Symbol;Acc:HGNC:9566]	6.96613e-23	0.216476	0.249	0.101	1.25606e-18
EIF3G	8666	eukaryotic translation initiation factor 3 subunit G [Source:HGNC Symbol;Acc:HGNC:3274]	7.49015e-22	0.218023	0.27	0.117	1.35055e-17
PCLAF	9768	PCNA clamp associated factor [Source:HGNC Symbol;Acc:HGNC:28961]	3.32532e-21	0.256077	0.247	0.105	5.99588e-17
ELF3	1999	E74 like ETS transcription factor 3 [Source:HGNC Symbol;Acc:HGNC:3318]	8.96695e-21	0.228175	0.979	0.908	1.61683e-16
CEACAM5	1048	CEA cell adhesion molecule 5 [Source:HGNC Symbol;Acc:HGNC:1817]	3.14073e-20	0.267722	0.788	0.621	5.66306e-16
SNHG16	100507246	small nucleolar RNA host gene 16 [Source:HGNC Symbol;Acc:HGNC:44352]	1.93232e-19	0.218872	0.385	0.218	3.48417e-15
AGR2	10551	anterior gradient 2, protein disulphide isomerase family member [Source:HGNC Symbol;Acc:HGNC:328]	4.84774e-19	0.412722	0.845	0.721	8.74095e-15
CLDN23	137075	claudin 23 [Source:HGNC Symbol;Acc:HGNC:17591]	8.16373e-19	0.226569	0.142	0.044	1.472e-14
TBCA	6902	tubulin folding cofactor A [Source:HGNC Symbol;Acc:HGNC:11579]	1.97551e-18	0.29361	0.71	0.562	3.56204e-14
ENSG00000253736			4.45929e-18	0.207028	0.274	0.134	8.04054e-14
OLFM4	10562	olfactomedin 4 [Source:HGNC Symbol;Acc:HGNC:17190]	2.13391e-17	0.516751	0.361	0.211	3.84765e-13
PGK1	5230	phosphoglycerate kinase 1 [Source:HGNC Symbol;Acc:HGNC:8896]	5.21733e-17	0.271167	0.382	0.225	9.40736e-13
HMGB2	3148	high mobility group box 2 [Source:HGNC Symbol;Acc:HGNC:5000]	9.04889e-17	0.234404	0.25	0.121	1.63161e-12
SPRR1A	6698	small proline rich protein 1A [Source:HGNC Symbol;Acc:HGNC:11259]	1.19114e-16	0.212414	0.103	0.023	2.14775e-12
ANGPTL4	51129	angiopoietin like 4 [Source:HGNC Symbol;Acc:HGNC:16039]	8.80264e-16	0.208058	0.143	0.049	1.5872e-11
DUSP2	1844	dual specificity phosphatase 2 [Source:HGNC Symbol;Acc:HGNC:3068]	5.52259e-10	0.269624	0.259	0.155	9.95778e-06

### Sheet: cluster 2
gene	entrez	description	p_val	avg_log2FC	pct.1	pct.2	p_val_adj
GMDS	2762	GDP-mannose 4,6-dehydratase [Source:HGNC Symbol;Acc:HGNC:4369]	0	1.9507	0.995	0.84	0
MECOM	2122	MDS1 and EVI1 complex locus [Source:HGNC Symbol;Acc:HGNC:3498]	0	2.18702	0.998	0.783	0
MTUS1	57509	microtubule associated scaffold protein 1 [Source:HGNC Symbol;Acc:HGNC:29789]	0	1.62682	0.965	0.641	0
PVT1		Pvt1 oncogene [Source:HGNC Symbol;Acc:HGNC:9709]	0	1.85365	0.995	0.785	0
SAMD12	401474	sterile alpha motif domain containing 12 [Source:HGNC Symbol;Acc:HGNC:31750]	0	1.81666	0.987	0.68	0
XIST	7503	X inactive specific transcript [Source:HGNC Symbol;Acc:HGNC:12810]	0	1.79177	0.923	0.385	0
TRAPPC9	83696	trafficking protein particle complex subunit 9 [Source:HGNC Symbol;Acc:HGNC:30832]	2.53456e-321	1.54161	0.937	0.538	4.57006e-317
PDE4D	5144	phosphodiesterase 4D [Source:HGNC Symbol;Acc:HGNC:8783]	1.86063e-311	1.63904	0.98	0.718	3.35491e-307
PTK2	5747	protein tyrosine kinase 2 [Source:HGNC Symbol;Acc:HGNC:9611]	3.06052e-297	1.42869	0.951	0.624	5.51843e-293
NEAT1	283131	nuclear paraspeckle assembly transcript 1 [Source:HGNC Symbol;Acc:HGNC:30815]	3.2269e-287	1.59773	0.999	0.949	5.81842e-283
EXT1	2131	exostosin glycosyltransferase 1 [Source:HGNC Symbol;Acc:HGNC:3512]	1.24726e-278	1.54352	0.98	0.749	2.24893e-274
LINC00511	400619	long intergenic non-protein coding RNA 511 [Source:HGNC Symbol;Acc:HGNC:43564]	6.05503e-275	1.41639	0.993	0.889	1.09178e-270
SMYD3	64754	SET and MYND domain containing 3 [Source:HGNC Symbol;Acc:HGNC:15513]	1.70651e-274	1.56024	0.896	0.448	3.07702e-270
LRBA	987	LPS responsive beige-like anchor protein [Source:HGNC Symbol;Acc:HGNC:1742]	6.77684e-268	1.38323	0.897	0.467	1.22193e-263
SPIDR	23514	scaffold protein involved in DNA repair [Source:HGNC Symbol;Acc:HGNC:28971]	1.53323e-265	1.45139	0.897	0.46	2.76456e-261
PRKCA	5578	protein kinase C alpha [Source:HGNC Symbol;Acc:HGNC:9393]	9.46024e-264	1.48797	0.925	0.522	1.70578e-259
MGAT5	4249	alpha-1,6-mannosylglycoprotein 6-beta-N-acetylglucosaminyltransferase [Source:HGNC Symbol;Acc:HGNC:7049]	9.23625e-260	1.52492	0.904	0.437	1.66539e-255
FGFR2	2263	fibroblast growth factor receptor 2 [Source:HGNC Symbol;Acc:HGNC:3689]	1.15334e-257	1.45749	0.998	0.997	2.07959e-253
RABGAP1L	9910	RAB GTPase activating protein 1 like [Source:HGNC Symbol;Acc:HGNC:24663]	2.64351e-257	1.36342	0.932	0.599	4.76652e-253
VPS13B	157680	vacuolar protein sorting 13 homolog B [Source:HGNC Symbol;Acc:HGNC:2183]	3.42129e-251	1.41312	0.835	0.344	6.16893e-247
IMMP2L	83943	inner mitochondrial membrane peptidase subunit 2 [Source:HGNC Symbol;Acc:HGNC:14598]	1.67864e-248	1.53609	0.818	0.332	3.02675e-244
RALGAPA2	57186	Ral GTPase activating protein catalytic subunit alpha 2 [Source:HGNC Symbol;Acc:HGNC:16207]	7.23033e-247	1.41996	0.869	0.446	1.3037e-242
NEDD4L	23327	NEDD4 like E3 ubiquitin protein ligase [Source:HGNC Symbol;Acc:HGNC:7728]	1.49846e-233	1.35598	0.94	0.669	2.70188e-229
RERE	473	arginine-glutamic acid dipeptide repeats [Source:HGNC Symbol;Acc:HGNC:9965]	9.03705e-232	1.27146	0.882	0.465	1.62947e-227
TCF7L2	6934	transcription factor 7 like 2 [Source:HGNC Symbol;Acc:HGNC:11641]	1.95641e-231	1.29345	0.926	0.581	3.5276e-227
STK39	27347	serine/threonine kinase 39 [Source:HGNC Symbol;Acc:HGNC:17717]	2.59251e-230	1.34289	0.831	0.391	4.67455e-226
ARHGAP26	23092	Rho GTPase activating protein 26 [Source:HGNC Symbol;Acc:HGNC:17073]	6.91158e-230	1.35755	0.905	0.512	1.24623e-225
EIF4G3	8672	eukaryotic translation initiation factor 4 gamma 3 [Source:HGNC Symbol;Acc:HGNC:3298]	7.58355e-230	1.25548	0.872	0.481	1.36739e-225
GPHN	10243	gephyrin [Source:HGNC Symbol;Acc:HGNC:15465]	3.21017e-229	1.45333	0.879	0.441	5.78826e-225
CDC42BPA	8476	CDC42 binding protein kinase alpha [Source:HGNC Symbol;Acc:HGNC:1737]	4.09183e-229	1.24477	0.908	0.558	7.37797e-225
AGAP1	116987	ArfGAP with GTPase domain, ankyrin repeat and PH domain 1 [Source:HGNC Symbol;Acc:HGNC:16922]	1.52701e-228	1.34074	0.849	0.396	2.75336e-224
FUT9	10690	fucosyltransferase 9 [Source:HGNC Symbol;Acc:HGNC:4020]	2.79352e-226	1.48506	0.912	0.508	5.03699e-222
ASPH	444	aspartate beta-hydroxylase [Source:HGNC Symbol;Acc:HGNC:757]	7.26783e-226	1.34308	0.959	0.761	1.31046e-221
PIK3C2G	5288	phosphatidylinositol-4-phosphate 3-kinase catalytic subunit type 2 gamma [Source:HGNC Symbol;Acc:HGNC:8973]	6.2665e-222	1.53893	0.883	0.512	1.12991e-217
EXOC4	60412	exocyst complex component 4 [Source:HGNC Symbol;Acc:HGNC:30389]	6.48422e-220	1.30159	0.816	0.383	1.16917e-215
VWA8	23078	von Willebrand factor A domain containing 8 [Source:HGNC Symbol;Acc:HGNC:29071]	4.59707e-214	1.27344	0.786	0.335	8.28898e-210
NFIA	4774	nuclear factor I A [Source:HGNC Symbol;Acc:HGNC:7784]	6.18689e-214	1.33189	0.798	0.354	1.11556e-209
CAMKMT	79823	calmodulin-lysine N-methyltransferase [Source:HGNC Symbol;Acc:HGNC:26276]	6.34682e-212	1.32465	0.779	0.323	1.14439e-207
DDX5	1655	DEAD-box helicase 5 [Source:HGNC Symbol;Acc:HGNC:2746]	1.38604e-210	1.20789	0.976	0.928	2.49918e-206
ZFAND3	60685	zinc finger AN1-type containing 3 [Source:HGNC Symbol;Acc:HGNC:18019]	6.86028e-210	1.17908	0.844	0.414	1.23698e-205
SIPA1L1	26037	signal induced proliferation associated 1 like 1 [Source:HGNC Symbol;Acc:HGNC:20284]	1.42872e-208	1.26732	0.802	0.337	2.57612e-204
RPTOR	57521	regulatory associated protein of MTOR complex 1 [Source:HGNC Symbol;Acc:HGNC:30287]	3.51373e-208	1.19617	0.779	0.285	6.3356e-204
PIP5K1B	8395	phosphatidylinositol-4-phosphate 5-kinase type 1 beta [Source:HGNC Symbol;Acc:HGNC:8995]	6.89032e-205	1.26461	0.814	0.44	1.24239e-200
MAML3	55534	mastermind like transcriptional coactivator 3 [Source:HGNC Symbol;Acc:HGNC:16272]	9.74921e-198	1.27763	0.832	0.429	1.75788e-193
CARMIL1	55604	capping protein regulator and myosin 1 linker 1 [Source:HGNC Symbol;Acc:HGNC:21581]	1.81936e-195	1.2082	0.788	0.344	3.28048e-191
SIPA1L2	57568	signal induced proliferation associated 1 like 2 [Source:HGNC Symbol;Acc:HGNC:23800]	9.55198e-194	1.25285	0.75	0.274	1.72232e-189
MALAT1		metastasis associated lung adenocarcinoma transcript 1 [Source:HGNC Symbol;Acc:HGNC:29665]	9.56408e-193	1.25818	1	0.99	1.7245e-188
PSD3	23362	pleckstrin and Sec7 domain containing 3 [Source:HGNC Symbol;Acc:HGNC:19093]	1.19223e-192	1.17202	0.896	0.559	2.1497e-188
GLIS3	169792	GLIS family zinc finger 3 [Source:HGNC Symbol;Acc:HGNC:28510]	1.63309e-192	1.50695	0.84	0.468	2.94462e-188
PARD3	56288	par-3 family cell polarity regulator [Source:HGNC Symbol;Acc:HGNC:16051]	1.87645e-192	1.16012	0.778	0.379	3.38343e-188
PTPRK	5796	protein tyrosine phosphatase receptor type K [Source:HGNC Symbol;Acc:HGNC:9674]	4.4938e-191	1.23331	0.844	0.465	8.10277e-187
ARL15	54622	ADP ribosylation factor like GTPase 15 [Source:HGNC Symbol;Acc:HGNC:25945]	7.61999e-191	1.26297	0.779	0.369	1.37396e-186
TENM4	26011	teneurin transmembrane protein 4 [Source:HGNC Symbol;Acc:HGNC:29945]	8.7723e-186	1.23922	0.683	0.21	1.58173e-181
KANSL1	284058	KAT8 regulatory NSL complex subunit 1 [Source:HGNC Symbol;Acc:HGNC:24565]	9.12307e-186	1.13061	0.785	0.34	1.64498e-181
TMEM117	84216	transmembrane protein 117 [Source:HGNC Symbol;Acc:HGNC:25308]	4.00229e-185	1.1799	0.732	0.288	7.21652e-181
ZCCHC7	84186	zinc finger CCHC-type containing 7 [Source:HGNC Symbol;Acc:HGNC:26209]	1.30952e-184	1.14116	0.794	0.401	2.3612e-180
ARGLU1	55082	arginine and glutamate rich 1 [Source:HGNC Symbol;Acc:HGNC:25482]	2.5165e-183	1.04706	0.933	0.641	4.5375e-179
CHD7	55636	chromodomain helicase DNA binding protein 7 [Source:HGNC Symbol;Acc:HGNC:20626]	1.1253e-182	1.11139	0.727	0.258	2.02903e-178
PPARG	5468	peroxisome proliferator activated receptor gamma [Source:HGNC Symbol;Acc:HGNC:9236]	1.18204e-182	1.26208	0.897	0.612	2.13133e-178
ARHGAP32	9743	Rho GTPase activating protein 32 [Source:HGNC Symbol;Acc:HGNC:17399]	1.536e-180	1.13572	0.777	0.322	2.76955e-176
FAF1	11124	Fas associated factor 1 [Source:HGNC Symbol;Acc:HGNC:3578]	2.09721e-180	1.23691	0.724	0.299	3.78148e-176
SRRM2	23524	serine/arginine repetitive matrix 2 [Source:HGNC Symbol;Acc:HGNC:16639]	3.21805e-179	1.1363	0.908	0.708	5.80246e-175
ANKRD10	55608	ankyrin repeat domain 10 [Source:HGNC Symbol;Acc:HGNC:20265]	1.40285e-178	1.13042	0.742	0.307	2.52948e-174
TRMT11	60487	tRNA methyltransferase 11 homolog [Source:HGNC Symbol;Acc:HGNC:21080]	4.95773e-178	1.10541	0.675	0.189	8.93929e-174
USP34	9736	ubiquitin specific peptidase 34 [Source:HGNC Symbol;Acc:HGNC:20066]	1.16635e-177	1.07018	0.739	0.267	2.10305e-173
VMP1	81671	vacuole membrane protein 1 [Source:HGNC Symbol;Acc:HGNC:29559]	1.31949e-176	1.10394	0.951	0.742	2.37916e-172
COP1	64326	COP1 E3 ubiquitin ligase [Source:HGNC Symbol;Acc:HGNC:17440]	9.21066e-176	1.07605	0.806	0.461	1.66077e-171
DIAPH2	1730	diaphanous related formin 2 [Source:HGNC Symbol;Acc:HGNC:2877]	9.57495e-175	1.11252	0.761	0.316	1.72646e-170
FUT8	2530	fucosyltransferase 8 [Source:HGNC Symbol;Acc:HGNC:4019]	6.8716e-174	1.16495	0.752	0.341	1.23902e-169
LPP	4026	LIM domain containing preferred translocation partner in lipoma [Source:HGNC Symbol;Acc:HGNC:6679]	3.11544e-173	0.981777	0.967	0.828	5.61745e-169
FTX	100302692	FTX transcript, XIST regulator [Source:HGNC Symbol;Acc:HGNC:37190]	4.4695e-173	1.1305	0.722	0.259	8.05896e-169
ASH1L	55870	ASH1 like histone lysine methyltransferase [Source:HGNC Symbol;Acc:HGNC:19088]	9.83623e-173	1.04646	0.809	0.415	1.77357e-168
ASCC3	10973	activating signal cointegrator 1 complex subunit 3 [Source:HGNC Symbol;Acc:HGNC:18697]	1.24556e-171	1.20334	0.736	0.305	2.24586e-167
AP3B1	8546	adaptor related protein complex 3 subunit beta 1 [Source:HGNC Symbol;Acc:HGNC:566]	1.44769e-169	1.03479	0.766	0.412	2.61034e-165
CUX1	1523	cut like homeobox 1 [Source:HGNC Symbol;Acc:HGNC:2557]	3.00343e-167	1.01362	0.899	0.645	5.41548e-163
TANC1	85461	tetratricopeptide repeat, ankyrin repeat and coiled-coil containing 1 [Source:HGNC Symbol;Acc:HGNC:29364]	1.2153e-166	1.06927	0.71	0.282	2.1913e-162
EHBP1	23301	EH domain binding protein 1 [Source:HGNC Symbol;Acc:HGNC:29144]	4.81888e-165	1.15383	0.8	0.411	8.68892e-161
PLEKHA5	54477	pleckstrin homology domain containing A5 [Source:HGNC Symbol;Acc:HGNC:30036]	5.90019e-165	1.07519	0.798	0.418	1.06386e-160
ARID1B	57492	AT-rich interaction domain 1B [Source:HGNC Symbol;Acc:HGNC:18040]	1.89837e-164	1.04862	0.717	0.326	3.42296e-160
RBM6	10180	RNA binding motif protein 6 [Source:HGNC Symbol;Acc:HGNC:9903]	2.17323e-164	1.02128	0.781	0.361	3.91855e-160
ANKRD17	26057	ankyrin repeat domain 17 [Source:HGNC Symbol;Acc:HGNC:23575]	3.11014e-164	1.0333	0.749	0.358	5.60789e-160
PLEKHA6	22874	pleckstrin homology domain containing A6 [Source:HGNC Symbol;Acc:HGNC:17053]	7.05007e-164	1.03054	0.811	0.465	1.2712e-159
SMCHD1	23347	structural maintenance of chromosomes flexible hinge domain containing 1 [Source:HGNC Symbol;Acc:HGNC:29090]	1.16506e-163	1.07247	0.714	0.276	2.10071e-159
VTI1A	143187	vesicle transport through interaction with t-SNAREs 1A [Source:HGNC Symbol;Acc:HGNC:17792]	1.18886e-163	1.06634	0.657	0.219	2.14363e-159
NAALADL2	254827	N-acetylated alpha-linked acidic dipeptidase like 2 [Source:HGNC Symbol;Acc:HGNC:23219]	1.07488e-162	1.23918	0.758	0.395	1.93811e-158
DLEU1	10301	deleted in lymphocytic leukemia 1 [Source:HGNC Symbol;Acc:HGNC:13747]	1.53937e-162	1.19991	0.729	0.334	2.77563e-158
PHACTR2	9749	phosphatase and actin regulator 2 [Source:HGNC Symbol;Acc:HGNC:20956]	2.29782e-162	1.13473	0.785	0.457	4.14321e-158
UBR5	51366	ubiquitin protein ligase E3 component n-recognin 5 [Source:HGNC Symbol;Acc:HGNC:16806]	3.41764e-162	1.06601	0.721	0.289	6.16234e-158
CHRM3	1131	cholinergic receptor muscarinic 3 [Source:HGNC Symbol;Acc:HGNC:1952]	2.86091e-161	1.31284	0.772	0.415	5.15851e-157
MIR31HG	554202	MIR31 host gene [Source:HGNC Symbol;Acc:HGNC:37187]	1.44162e-160	1.16526	0.653	0.196	2.59939e-156
GPC5	2262	glypican 5 [Source:HGNC Symbol;Acc:HGNC:4453]	1.5623e-160	1.34074	0.802	0.386	2.81699e-156
TNIK	23043	TRAF2 and NCK interacting kinase [Source:HGNC Symbol;Acc:HGNC:30765]	2.72569e-160	1.16683	0.782	0.412	4.9147e-156
KDM4C	23081	lysine demethylase 4C [Source:HGNC Symbol;Acc:HGNC:17071]	4.16645e-159	0.995586	0.67	0.215	7.51253e-155
SND1	27044	staphylococcal nuclease and tudor domain containing 1 [Source:HGNC Symbol;Acc:HGNC:30646]	5.01593e-159	1.05251	0.725	0.372	9.04422e-155
RNF43	54894	ring finger protein 43 [Source:HGNC Symbol;Acc:HGNC:18505]	1.23434e-158	1.14201	0.72	0.299	2.22564e-154
DYM	54808	dymeclin [Source:HGNC Symbol;Acc:HGNC:21317]	2.358e-158	1.04383	0.686	0.257	4.2517e-154
BIRC6	57448	baculoviral IAP repeat containing 6 [Source:HGNC Symbol;Acc:HGNC:13516]	2.49747e-158	1.00759	0.718	0.31	4.50318e-154
CCSER1	401145	coiled-coil serine rich protein 1 [Source:HGNC Symbol;Acc:HGNC:29349]	1.03612e-157	1.21099	0.707	0.29	1.86822e-153
EHMT1	79813	euchromatic histone lysine methyltransferase 1 [Source:HGNC Symbol;Acc:HGNC:24650]	3.08037e-157	1.03092	0.693	0.27	5.55422e-153
IQGAP2	10788	IQ motif containing GTPase activating protein 2 [Source:HGNC Symbol;Acc:HGNC:6111]	4.1443e-157	1.05748	0.849	0.555	7.47258e-153
CEMIP	57214	cell migration inducing hyaluronidase 1 [Source:HGNC Symbol;Acc:HGNC:29213]	5.6268e-157	1.52669	0.879	0.597	1.01457e-152
WWP1	11059	WW domain containing E3 ubiquitin protein ligase 1 [Source:HGNC Symbol;Acc:HGNC:17004]	9.63047e-157	1.03131	0.708	0.322	1.73647e-152
DDX17	10521	DEAD-box helicase 17 [Source:HGNC Symbol;Acc:HGNC:2740]	2.65392e-156	1.05387	0.707	0.263	4.78528e-152
NCOR1	9611	nuclear receptor corepressor 1 [Source:HGNC Symbol;Acc:HGNC:7672]	3.27614e-156	0.991449	0.754	0.374	5.90721e-152
FAT1	2195	FAT atypical cadherin 1 [Source:HGNC Symbol;Acc:HGNC:3595]	1.32566e-155	1.09941	0.773	0.376	2.3903e-151
RBFOX2	23543	RNA binding fox-1 homolog 2 [Source:HGNC Symbol;Acc:HGNC:9906]	1.66587e-155	0.993022	0.663	0.222	3.00374e-151
SRPK2	6733	SRSF protein kinase 2 [Source:HGNC Symbol;Acc:HGNC:11306]	2.56221e-154	1.04117	0.747	0.352	4.61993e-150
TCF12	6938	transcription factor 12 [Source:HGNC Symbol;Acc:HGNC:11623]	7.43246e-154	1.02978	0.718	0.311	1.34015e-149
VPS13A	23230	vacuolar protein sorting 13 homolog A [Source:HGNC Symbol;Acc:HGNC:1908]	1.03761e-152	0.97734	0.651	0.204	1.87092e-148
MCU	90550	mitochondrial calcium uniporter [Source:HGNC Symbol;Acc:HGNC:23526]	1.46474e-152	1.08258	0.784	0.42	2.64107e-148
COG5	10466	component of oligomeric golgi complex 5 [Source:HGNC Symbol;Acc:HGNC:14857]	2.0149e-152	0.994029	0.698	0.292	3.63306e-148
TBC1D5	9779	TBC1 domain family member 5 [Source:HGNC Symbol;Acc:HGNC:19166]	3.25815e-152	1.1094	0.729	0.376	5.87478e-148
PARD3B	117583	par-3 family cell polarity regulator beta [Source:HGNC Symbol;Acc:HGNC:14446]	5.39136e-152	1.08497	0.631	0.213	9.72116e-148
AOPEP	84909	aminopeptidase O (putative) [Source:HGNC Symbol;Acc:HGNC:1361]	1.34724e-151	1.01621	0.754	0.342	2.42921e-147
ADK	132	adenosine kinase [Source:HGNC Symbol;Acc:HGNC:257]	1.84042e-151	1.06682	0.684	0.29	3.31846e-147
ACACA	31	acetyl-CoA carboxylase alpha [Source:HGNC Symbol;Acc:HGNC:84]	1.6221e-150	1.0731	0.692	0.281	2.92481e-146
DOCK1	1793	dedicator of cytokinesis 1 [Source:HGNC Symbol;Acc:HGNC:2987]	4.81665e-150	1.02835	0.682	0.273	8.6849e-146
MAGI1	9223	membrane associated guanylate kinase, WW and PDZ domain containing 1 [Source:HGNC Symbol;Acc:HGNC:946]	7.0014e-149	1.10362	0.685	0.308	1.26242e-144
STK3	6788	serine/threonine kinase 3 [Source:HGNC Symbol;Acc:HGNC:11406]	1.94708e-148	1.01514	0.671	0.249	3.51078e-144
FHIT	2272	fragile histidine triad diadenosine triphosphatase [Source:HGNC Symbol;Acc:HGNC:3701]	4.0243e-148	1.11895	0.654	0.253	7.25622e-144
SCFD2	152579	sec1 family domain containing 2 [Source:HGNC Symbol;Acc:HGNC:30676]	1.02738e-147	1.03899	0.608	0.188	1.85247e-143
TBC1D22A	25771	TBC1 domain family member 22A [Source:HGNC Symbol;Acc:HGNC:1309]	9.57779e-146	1.01718	0.715	0.306	1.72697e-141
TMEM131	23505	transmembrane protein 131 [Source:HGNC Symbol;Acc:HGNC:30366]	1.66911e-143	0.913413	0.638	0.207	3.00956e-139
NR6A1	2649	nuclear receptor subfamily 6 group A member 1 [Source:HGNC Symbol;Acc:HGNC:7985]	3.76635e-143	1.03268	0.665	0.29	6.79111e-139
SYNE2	23224	spectrin repeat containing nuclear envelope protein 2 [Source:HGNC Symbol;Acc:HGNC:17084]	4.54161e-143	1.20174	0.728	0.356	8.18898e-139
ZNF407	55628	zinc finger protein 407 [Source:HGNC Symbol;Acc:HGNC:19904]	4.80682e-143	0.984779	0.58	0.147	8.66718e-139
CEMIP2	23670	cell migration inducing hyaluronidase 2 [Source:HGNC Symbol;Acc:HGNC:11869]	1.67827e-142	1.03576	0.769	0.452	3.02609e-138
AKAP13	11214	A-kinase anchoring protein 13 [Source:HGNC Symbol;Acc:HGNC:371]	4.17093e-142	0.954401	0.872	0.578	7.52061e-138
CMIP	80790	c-Maf inducing protein [Source:HGNC Symbol;Acc:HGNC:24319]	4.47498e-142	0.98068	0.696	0.301	8.06884e-138
MED13L	23389	mediator complex subunit 13L [Source:HGNC Symbol;Acc:HGNC:22962]	6.91277e-142	0.975664	0.702	0.337	1.24644e-137
OXR1	55074	oxidation resistance 1 [Source:HGNC Symbol;Acc:HGNC:15822]	1.32279e-141	1.05408	0.776	0.414	2.38513e-137
LRCH1	23143	leucine rich repeats and calponin homology domain containing 1 [Source:HGNC Symbol;Acc:HGNC:20309]	1.8834e-141	1.00727	0.683	0.262	3.39596e-137
PUM3	9933	pumilio RNA binding family member 3 [Source:HGNC Symbol;Acc:HGNC:29676]	2.99922e-141	0.958526	0.603	0.176	5.40789e-137
GSK3B	2932	glycogen synthase kinase 3 beta [Source:HGNC Symbol;Acc:HGNC:4617]	3.74193e-141	0.955749	0.667	0.249	6.74707e-137
ARHGEF7	8874	Rho guanine nucleotide exchange factor 7 [Source:HGNC Symbol;Acc:HGNC:15607]	1.0593e-140	0.937419	0.631	0.2	1.91003e-136
CERS6	253782	ceramide synthase 6 [Source:HGNC Symbol;Acc:HGNC:23826]	1.89947e-140	0.983165	0.694	0.344	3.42494e-136
TBL1XR1	79718	TBL1X/Y related 1 [Source:HGNC Symbol;Acc:HGNC:29529]	4.70048e-140	1.00647	0.653	0.249	8.47543e-136
SULT1C2	6819	sulfotransferase family 1C member 2 [Source:HGNC Symbol;Acc:HGNC:11456]	5.37694e-140	1.08628	0.836	0.475	9.69516e-136
THOC2	57187	THO complex subunit 2 [Source:HGNC Symbol;Acc:HGNC:19073]	5.56612e-140	0.950692	0.753	0.37	1.00363e-135
MARK3	4140	microtubule affinity regulating kinase 3 [Source:HGNC Symbol;Acc:HGNC:6897]	1.89343e-139	0.910832	0.722	0.346	3.41405e-135
UBAC2	337867	UBA domain containing 2 [Source:HGNC Symbol;Acc:HGNC:20486]	1.23255e-138	0.910704	0.664	0.299	2.22241e-134
CYRIB	51571	CYFIP related Rac1 interactor B [Source:HGNC Symbol;Acc:HGNC:25216]	2.41311e-138	0.897093	0.776	0.439	4.35108e-134
R3HDM2	22864	R3H domain containing 2 [Source:HGNC Symbol;Acc:HGNC:29167]	5.07966e-138	0.927492	0.664	0.263	9.15913e-134
MED13	9969	mediator complex subunit 13 [Source:HGNC Symbol;Acc:HGNC:22474]	1.08524e-137	0.967263	0.708	0.314	1.95679e-133
MSH3	4437	mutS homolog 3 [Source:HGNC Symbol;Acc:HGNC:7326]	5.58123e-137	0.933287	0.653	0.241	1.00635e-132
GPR39	2863	G protein-coupled receptor 39 [Source:HGNC Symbol;Acc:HGNC:4496]	1.17625e-136	1.01709	0.572	0.169	2.1209e-132
JMJD1C	221037	jumonji domain containing 1C [Source:HGNC Symbol;Acc:HGNC:12313]	2.79925e-136	0.95941	0.759	0.398	5.04734e-132
MSI2	124540	musashi RNA binding protein 2 [Source:HGNC Symbol;Acc:HGNC:18585]	3.19006e-136	0.992994	0.665	0.272	5.752e-132
HNRNPH1	3187	heterogeneous nuclear ribonucleoprotein H1 [Source:HGNC Symbol;Acc:HGNC:5041]	3.75309e-136	0.884867	0.613	0.181	6.76719e-132
CD46	4179	CD46 molecule [Source:HGNC Symbol;Acc:HGNC:6953]	3.78034e-136	0.950516	0.821	0.491	6.81634e-132
PPP1R12B	4660	protein phosphatase 1 regulatory subunit 12B [Source:HGNC Symbol;Acc:HGNC:7619]	5.55396e-136	0.935386	0.667	0.279	1.00143e-131
SPTBN1	6711	spectrin beta, non-erythrocytic 1 [Source:HGNC Symbol;Acc:HGNC:11275]	2.69985e-135	0.956357	0.843	0.595	4.86809e-131
VPS13C	54832	vacuolar protein sorting 13 homolog C [Source:HGNC Symbol;Acc:HGNC:23594]	3.33161e-135	0.910093	0.604	0.179	6.00722e-131
CEP192	55125	centrosomal protein 192 [Source:HGNC Symbol;Acc:HGNC:25515]	3.33304e-135	0.945965	0.602	0.182	6.00981e-131
MBNL1	4154	muscleblind like splicing regulator 1 [Source:HGNC Symbol;Acc:HGNC:6923]	3.68248e-135	0.998351	0.717	0.359	6.63988e-131
NKTR	4820	natural killer cell triggering receptor [Source:HGNC Symbol;Acc:HGNC:7833]	1.64796e-134	0.905098	0.673	0.252	2.97144e-130
CHD9	80205	chromodomain helicase DNA binding protein 9 [Source:HGNC Symbol;Acc:HGNC:25701]	2.74442e-134	0.956285	0.682	0.283	4.94846e-130
KMT2C	58508	lysine methyltransferase 2C [Source:HGNC Symbol;Acc:HGNC:13726]	3.13789e-134	0.962515	0.653	0.26	5.65792e-130
NCOA2	10499	nuclear receptor coactivator 2 [Source:HGNC Symbol;Acc:HGNC:7669]	1.05304e-133	0.947786	0.662	0.273	1.89873e-129
PITPNC1	26207	phosphatidylinositol transfer protein cytoplasmic 1 [Source:HGNC Symbol;Acc:HGNC:21045]	4.77576e-133	0.951238	0.75	0.447	8.61117e-129
ENOSF1	55556	enolase superfamily member 1 [Source:HGNC Symbol;Acc:HGNC:30365]	1.31861e-132	0.897165	0.746	0.4	2.37759e-128
MBNL2	10150	muscleblind like splicing regulator 2 [Source:HGNC Symbol;Acc:HGNC:16746]	1.70798e-132	0.978114	0.765	0.408	3.07967e-128
FNDC3A	22862	fibronectin type III domain containing 3A [Source:HGNC Symbol;Acc:HGNC:20296]	4.13195e-132	0.857978	0.601	0.182	7.45033e-128
DGKH	160851	diacylglycerol kinase eta [Source:HGNC Symbol;Acc:HGNC:2854]	4.1485e-132	0.978519	0.674	0.315	7.48015e-128
POF1B	79983	POF1B actin binding protein [Source:HGNC Symbol;Acc:HGNC:13711]	1.15003e-131	1.02376	0.706	0.35	2.07362e-127
PSMD1	5707	proteasome 26S subunit, non-ATPase 1 [Source:HGNC Symbol;Acc:HGNC:9554]	1.17678e-131	0.902954	0.721	0.385	2.12185e-127
SERINC5	256987	serine incorporator 5 [Source:HGNC Symbol;Acc:HGNC:18825]	8.27435e-131	0.893227	0.772	0.468	1.49195e-126
CDK6	1021	cyclin dependent kinase 6 [Source:HGNC Symbol;Acc:HGNC:1777]	1.29979e-130	1.06524	0.758	0.442	2.34366e-126
HERC2	8924	HECT and RLD domain containing E3 ubiquitin protein ligase 2 [Source:HGNC Symbol;Acc:HGNC:4868]	2.58382e-130	0.909655	0.644	0.224	4.65888e-126
FGD4	121512	FYVE, RhoGEF and PH domain containing 4 [Source:HGNC Symbol;Acc:HGNC:19125]	7.81571e-130	0.962638	0.651	0.274	1.40925e-125
LHFPL2	10184	LHFPL tetraspan subfamily member 2 [Source:HGNC Symbol;Acc:HGNC:6588]	9.50888e-130	0.99448	0.673	0.285	1.71455e-125
ARHGAP12	94134	Rho GTPase activating protein 12 [Source:HGNC Symbol;Acc:HGNC:16348]	1.35047e-129	0.868549	0.574	0.161	2.43504e-125
GNAQ	2776	G protein subunit alpha q [Source:HGNC Symbol;Acc:HGNC:4390]	1.12766e-128	0.91655	0.668	0.316	2.03329e-124
RNGTT	8732	RNA guanylyltransferase and 5'-phosphatase [Source:HGNC Symbol;Acc:HGNC:10073]	1.77162e-128	0.887817	0.564	0.168	3.19441e-124
MYO10	4651	myosin X [Source:HGNC Symbol;Acc:HGNC:7593]	2.2803e-128	0.881939	0.679	0.322	4.1116e-124
UGGT2	55757	UDP-glucose glycoprotein glucosyltransferase 2 [Source:HGNC Symbol;Acc:HGNC:15664]	7.49001e-128	0.876925	0.581	0.176	1.35052e-123
FRYL	285527	FRY like transcription coactivator [Source:HGNC Symbol;Acc:HGNC:29127]	1.28809e-127	0.879637	0.631	0.225	2.32256e-123
MIR34AHG	106614088	MIR34A host gene [Source:HGNC Symbol;Acc:HGNC:51913]	6.27681e-127	0.847875	0.559	0.133	1.13177e-122
PRRC2C	23215	proline rich coiled-coil 2C [Source:HGNC Symbol;Acc:HGNC:24903]	1.05876e-126	0.882637	0.856	0.539	1.90905e-122
DLG1	1739	discs large MAGUK scaffold protein 1 [Source:HGNC Symbol;Acc:HGNC:2900]	1.17413e-126	0.900123	0.636	0.272	2.11708e-122
SH3RF1	57630	SH3 domain containing ring finger 1 [Source:HGNC Symbol;Acc:HGNC:17650]	5.73723e-126	0.894935	0.64	0.251	1.03448e-121
KANK1	23189	KN motif and ankyrin repeat domains 1 [Source:HGNC Symbol;Acc:HGNC:19309]	2.9309e-125	0.941832	0.578	0.184	5.28471e-121
EHF	26298	ETS homologous factor [Source:HGNC Symbol;Acc:HGNC:3246]	3.57321e-125	0.990106	0.796	0.521	6.44286e-121
ABHD2	11057	abhydrolase domain containing 2, acylglycerol lipase [Source:HGNC Symbol;Acc:HGNC:18717]	5.21653e-125	0.915956	0.833	0.574	9.40593e-121
RSRC1	51319	arginine and serine rich coiled-coil 1 [Source:HGNC Symbol;Acc:HGNC:24152]	5.39995e-125	0.88964	0.599	0.213	9.73664e-121
AHI1	54806	Abelson helper integration site 1 [Source:HGNC Symbol;Acc:HGNC:21575]	6.23477e-125	0.899622	0.688	0.276	1.12419e-120
MYO6	4646	myosin VI [Source:HGNC Symbol;Acc:HGNC:7605]	1.34942e-124	0.907744	0.747	0.395	2.43314e-120
MYO5B	4645	myosin VB [Source:HGNC Symbol;Acc:HGNC:7603]	9.80997e-124	0.901863	0.781	0.485	1.76884e-119
ASAP2	8853	ArfGAP with SH3 domain, ankyrin repeat and PH domain 2 [Source:HGNC Symbol;Acc:HGNC:2721]	2.22731e-123	0.891671	0.631	0.249	4.01606e-119
ZC3H12B	340554	zinc finger CCCH-type containing 12B [Source:HGNC Symbol;Acc:HGNC:17407]	2.40121e-123	1.06941	0.628	0.251	4.32962e-119
FMNL2	114793	formin like 2 [Source:HGNC Symbol;Acc:HGNC:18267]	3.9708e-123	0.86766	0.554	0.16	7.15976e-119
FOXP1	27086	forkhead box P1 [Source:HGNC Symbol;Acc:HGNC:3823]	1.05119e-122	0.94307	0.7	0.383	1.89541e-118
COMMD10	51397	COMM domain containing 10 [Source:HGNC Symbol;Acc:HGNC:30201]	1.76253e-122	0.899069	0.578	0.186	3.17801e-118
ENSG00000258077			1.86123e-122	1.07244	0.641	0.272	3.35598e-118
ZBTB20	26137	zinc finger and BTB domain containing 20 [Source:HGNC Symbol;Acc:HGNC:13503]	3.07381e-122	1.10637	0.733	0.448	5.54239e-118
PKP4	8502	plakophilin 4 [Source:HGNC Symbol;Acc:HGNC:9026]	3.67149e-122	0.932209	0.619	0.254	6.62007e-118
MTAP	4507	methylthioadenosine phosphorylase [Source:HGNC Symbol;Acc:HGNC:7413]	7.20231e-122	0.892083	0.652	0.291	1.29865e-117
MBD5	55777	methyl-CpG binding domain protein 5 [Source:HGNC Symbol;Acc:HGNC:20444]	8.9621e-122	0.874086	0.613	0.246	1.61596e-117
SAMD5	389432	sterile alpha motif domain containing 5 [Source:HGNC Symbol;Acc:HGNC:21180]	9.63525e-122	0.914924	0.592	0.247	1.73733e-117
ATXN2	6311	ataxin 2 [Source:HGNC Symbol;Acc:HGNC:10555]	1.27809e-121	0.851173	0.648	0.281	2.30453e-117
LARP4B	23185	La ribonucleoprotein 4B [Source:HGNC Symbol;Acc:HGNC:28987]	1.88488e-121	0.829974	0.653	0.279	3.39863e-117
MDM4	4194	MDM4 regulator of p53 [Source:HGNC Symbol;Acc:HGNC:6974]	2.9857e-121	0.81389	0.592	0.188	5.38352e-117
SH3D19	152503	SH3 domain containing 19 [Source:HGNC Symbol;Acc:HGNC:30418]	3.17716e-121	0.891407	0.764	0.431	5.72873e-117
ZNF638	27332	zinc finger protein 638 [Source:HGNC Symbol;Acc:HGNC:17894]	1.11424e-120	0.819695	0.604	0.203	2.00908e-116
PTPRN2	5799	protein tyrosine phosphatase receptor type N2 [Source:HGNC Symbol;Acc:HGNC:9677]	1.146e-120	1.07691	0.592	0.231	2.06636e-116
SHROOM3	57619	shroom family member 3 [Source:HGNC Symbol;Acc:HGNC:30422]	1.24179e-120	0.957996	0.714	0.373	2.23906e-116
ACBD6	84320	acyl-CoA binding domain containing 6 [Source:HGNC Symbol;Acc:HGNC:23339]	2.06918e-120	0.883888	0.635	0.254	3.73093e-116
DOCK5	80005	dedicator of cytokinesis 5 [Source:HGNC Symbol;Acc:HGNC:23476]	4.28978e-120	0.82105	0.612	0.224	7.7349e-116
VPS13D	55187	vacuolar protein sorting 13 homolog D [Source:HGNC Symbol;Acc:HGNC:23595]	1.00265e-119	0.811704	0.593	0.207	1.80788e-115
SSH2	85464	slingshot protein phosphatase 2 [Source:HGNC Symbol;Acc:HGNC:30580]	1.05161e-119	0.883283	0.742	0.436	1.89616e-115
CCNL2	81669	cyclin L2 [Source:HGNC Symbol;Acc:HGNC:20570]	1.41602e-119	0.891276	0.746	0.35	2.55322e-115
TRAK1	22906	trafficking kinesin protein 1 [Source:HGNC Symbol;Acc:HGNC:29947]	1.602e-119	0.871456	0.837	0.559	2.88856e-115
MYO1D	4642	myosin ID [Source:HGNC Symbol;Acc:HGNC:7598]	3.6403e-119	0.838877	0.721	0.432	6.56382e-115
DDX10	1662	DEAD-box helicase 10 [Source:HGNC Symbol;Acc:HGNC:2735]	4.62467e-119	0.877396	0.547	0.168	8.33874e-115
FAM135A	57579	family with sequence similarity 135 member A [Source:HGNC Symbol;Acc:HGNC:21084]	5.77061e-119	0.83958	0.59	0.215	1.0405e-114
PRELID2	153768	PRELI domain containing 2 [Source:HGNC Symbol;Acc:HGNC:28306]	1.14145e-118	0.99339	0.606	0.262	2.05815e-114
EVI5	7813	ecotropic viral integration site 5 [Source:HGNC Symbol;Acc:HGNC:3501]	3.8073e-118	0.863643	0.628	0.261	6.86493e-114
NSMCE2	286053	NSE2 (MMS21) homolog, SMC5-SMC6 complex SUMO ligase [Source:HGNC Symbol;Acc:HGNC:26513]	8.7591e-118	0.852119	0.693	0.382	1.57935e-113
ANK3	288	ankyrin 3 [Source:HGNC Symbol;Acc:HGNC:494]	8.79208e-118	0.916042	0.564	0.186	1.5853e-113
PCCA	5095	propionyl-CoA carboxylase subunit alpha [Source:HGNC Symbol;Acc:HGNC:8653]	1.05815e-117	0.90633	0.635	0.265	1.90795e-113
PUM2	23369	pumilio RNA binding family member 2 [Source:HGNC Symbol;Acc:HGNC:14958]	4.26667e-117	0.816695	0.603	0.22	7.69324e-113
ALG13	79868	ALG13 UDP-N-acetylglucosaminyltransferase subunit [Source:HGNC Symbol;Acc:HGNC:30881]	5.75069e-117	0.850971	0.644	0.313	1.03691e-112
LINC01473		long intergenic non-protein coding RNA 1473 [Source:HGNC Symbol;Acc:HGNC:51109]	1.238e-116	0.892591	0.546	0.177	2.23224e-112
PRKDC	5591	protein kinase, DNA-activated, catalytic subunit [Source:HGNC Symbol;Acc:HGNC:9413]	1.46705e-116	0.946976	0.635	0.279	2.64524e-112
ENC1	8507	ectodermal-neural cortex 1 [Source:HGNC Symbol;Acc:HGNC:3345]	2.19566e-116	0.981573	0.789	0.538	3.959e-112
HECTD4	283450	HECT domain E3 ubiquitin protein ligase 4 [Source:HGNC Symbol;Acc:HGNC:26611]	2.91803e-116	0.841718	0.611	0.229	5.26151e-112
RBM26	64062	RNA binding motif protein 26 [Source:HGNC Symbol;Acc:HGNC:20327]	3.32398e-116	0.834881	0.597	0.221	5.99347e-112
TNKS	8658	tankyrase [Source:HGNC Symbol;Acc:HGNC:11941]	4.92365e-116	0.817561	0.587	0.193	8.87784e-112
NF1	4763	neurofibromin 1 [Source:HGNC Symbol;Acc:HGNC:7765]	6.88426e-116	0.816891	0.559	0.192	1.2413e-111
SRSF11	9295	serine and arginine rich splicing factor 11 [Source:HGNC Symbol;Acc:HGNC:10782]	7.85684e-116	0.828361	0.772	0.458	1.41667e-111
GRHL2	79977	grainyhead like transcription factor 2 [Source:HGNC Symbol;Acc:HGNC:2799]	1.0551e-115	0.843073	0.626	0.262	1.90245e-111
CASK	8573	calcium/calmodulin dependent serine protein kinase [Source:HGNC Symbol;Acc:HGNC:1497]	1.06603e-115	0.877248	0.591	0.217	1.92215e-111
PAN3	255967	poly(A) specific ribonuclease subunit PAN3 [Source:HGNC Symbol;Acc:HGNC:29991]	2.18866e-115	0.858013	0.63	0.267	3.94638e-111
CTNND1	1500	catenin delta 1 [Source:HGNC Symbol;Acc:HGNC:2515]	8.17663e-115	0.830129	0.7	0.392	1.47433e-110
ARFGEF1	10565	ADP ribosylation factor guanine nucleotide exchange factor 1 [Source:HGNC Symbol;Acc:HGNC:15772]	1.07327e-114	0.803913	0.606	0.218	1.93521e-110
MACF1	23499	microtubule actin crosslinking factor 1 [Source:HGNC Symbol;Acc:HGNC:13664]	1.51932e-114	0.86011	0.67	0.313	2.73948e-110
SLC39A11	201266	solute carrier family 39 member 11 [Source:HGNC Symbol;Acc:HGNC:14463]	1.57834e-114	0.844452	0.617	0.261	2.84591e-110
USP3	9960	ubiquitin specific peptidase 3 [Source:HGNC Symbol;Acc:HGNC:12626]	1.97414e-114	0.812182	0.651	0.283	3.55957e-110
PLEKHA7	144100	pleckstrin homology domain containing A7 [Source:HGNC Symbol;Acc:HGNC:27049]	2.14945e-114	0.875342	0.617	0.277	3.87567e-110
MDM2	4193	MDM2 proto-oncogene [Source:HGNC Symbol;Acc:HGNC:6973]	2.79569e-114	1.42848	0.821	0.527	5.04091e-110
MYCBP2	23077	MYC binding protein 2 [Source:HGNC Symbol;Acc:HGNC:23386]	3.80323e-114	0.816564	0.58	0.191	6.8576e-110
CYP3A5	1577	cytochrome P450 family 3 subfamily A member 5 [Source:HGNC Symbol;Acc:HGNC:2638]	5.59947e-114	1.01624	0.879	0.57	1.00964e-109
RFX7	64864	regulatory factor X7 [Source:HGNC Symbol;Acc:HGNC:25777]	1.49709e-113	0.87631	0.603	0.236	2.69941e-109
ENSG00000227681			1.76436e-113	0.96469	0.571	0.2	3.18132e-109
CDIN1	84529	CDAN1 interacting nuclease 1 [Source:HGNC Symbol;Acc:HGNC:26929]	1.84395e-113	0.814431	0.559	0.178	3.32482e-109
TASP1	55617	taspase 1 [Source:HGNC Symbol;Acc:HGNC:15859]	7.04604e-113	0.798561	0.578	0.2	1.27047e-108
OSBPL3	26031	oxysterol binding protein like 3 [Source:HGNC Symbol;Acc:HGNC:16370]	1.32165e-112	0.811807	0.552	0.181	2.38306e-108
ETV6	2120	ETS variant transcription factor 6 [Source:HGNC Symbol;Acc:HGNC:3495]	1.36193e-112	0.862893	0.65	0.319	2.4557e-108
ZMYM2	7750	zinc finger MYM-type containing 2 [Source:HGNC Symbol;Acc:HGNC:12989]	2.07649e-112	0.845904	0.635	0.28	3.74412e-108
ROCK2	9475	Rho associated coiled-coil containing protein kinase 2 [Source:HGNC Symbol;Acc:HGNC:10252]	5.15139e-112	0.859037	0.672	0.34	9.28847e-108
FBXW7	55294	F-box and WD repeat domain containing 7 [Source:HGNC Symbol;Acc:HGNC:16712]	8.0408e-112	0.849471	0.671	0.318	1.44984e-107
PPP6R3	55291	protein phosphatase 6 regulatory subunit 3 [Source:HGNC Symbol;Acc:HGNC:1173]	4.69751e-111	0.788248	0.585	0.214	8.47008e-107
CABIN1	23523	calcineurin binding protein 1 [Source:HGNC Symbol;Acc:HGNC:24187]	8.81337e-111	0.845405	0.642	0.275	1.58914e-106
MIPOL1	145282	mirror-image polydactyly 1 [Source:HGNC Symbol;Acc:HGNC:21460]	9.96126e-111	0.753601	0.487	0.118	1.79612e-106
STX16	8675	syntaxin 16 [Source:HGNC Symbol;Acc:HGNC:11431]	2.40902e-110	0.772724	0.528	0.143	4.34371e-106
CAPN8	388743	calpain 8 [Source:HGNC Symbol;Acc:HGNC:1485]	4.67814e-110	0.994288	0.816	0.542	8.43515e-106
RBM47	54502	RNA binding motif protein 47 [Source:HGNC Symbol;Acc:HGNC:30358]	5.03755e-110	0.801836	0.774	0.505	9.08321e-106
APBB2	323	amyloid beta precursor protein binding family B member 2 [Source:HGNC Symbol;Acc:HGNC:582]	5.34391e-110	0.954111	0.58	0.223	9.6356e-106
FNDC3B	64778	fibronectin type III domain containing 3B [Source:HGNC Symbol;Acc:HGNC:24670]	6.20951e-110	0.883607	0.627	0.271	1.11964e-105
ATRX	546	ATRX chromatin remodeler [Source:HGNC Symbol;Acc:HGNC:886]	1.51688e-109	0.845101	0.675	0.302	2.73509e-105
PUM1	9698	pumilio RNA binding family member 1 [Source:HGNC Symbol;Acc:HGNC:14957]	1.67587e-109	0.803779	0.651	0.289	3.02176e-105
FOXN3	1112	forkhead box N3 [Source:HGNC Symbol;Acc:HGNC:1928]	2.38012e-109	0.914934	0.674	0.351	4.29159e-105
ZFC3H1	196441	zinc finger C3H1-type containing [Source:HGNC Symbol;Acc:HGNC:28328]	2.53833e-109	0.751373	0.538	0.15	4.57686e-105
ANKLE2	23141	ankyrin repeat and LEM domain containing 2 [Source:HGNC Symbol;Acc:HGNC:29101]	2.91054e-109	0.811842	0.576	0.192	5.24799e-105
KIAA1217	56243	KIAA1217 [Source:HGNC Symbol;Acc:HGNC:25428]	7.90123e-109	0.878704	0.682	0.363	1.42467e-104
SEPTIN9	10801	septin 9 [Source:HGNC Symbol;Acc:HGNC:7323]	1.64394e-108	0.813295	0.908	0.784	2.96418e-104
ABR	29	ABR activator of RhoGEF and GTPase [Source:HGNC Symbol;Acc:HGNC:81]	1.88172e-108	0.836889	0.682	0.382	3.39293e-104
EML4	27436	EMAP like 4 [Source:HGNC Symbol;Acc:HGNC:1316]	2.56404e-108	0.813214	0.646	0.311	4.62322e-104
PIBF1	10464	progesterone immunomodulatory binding factor 1 [Source:HGNC Symbol;Acc:HGNC:23352]	2.78642e-108	0.789663	0.622	0.27	5.02419e-104
SMG1	23049	SMG1 nonsense mediated mRNA decay associated PI3K related kinase [Source:HGNC Symbol;Acc:HGNC:30045]	1.01298e-107	0.807225	0.611	0.252	1.8265e-103
RASAL2	9462	RAS protein activator like 2 [Source:HGNC Symbol;Acc:HGNC:9874]	1.56257e-107	0.861873	0.582	0.232	2.81747e-103
TRIP12	9320	thyroid hormone receptor interactor 12 [Source:HGNC Symbol;Acc:HGNC:12306]	1.74005e-107	0.767675	0.597	0.213	3.13749e-103
NFIB	4781	nuclear factor I B [Source:HGNC Symbol;Acc:HGNC:7785]	2.16195e-107	0.823795	0.578	0.234	3.8982e-103
PREP	5550	prolyl endopeptidase [Source:HGNC Symbol;Acc:HGNC:9358]	2.58091e-107	0.825061	0.634	0.309	4.65363e-103
MAGI3	260425	membrane associated guanylate kinase, WW and PDZ domain containing 3 [Source:HGNC Symbol;Acc:HGNC:29647]	2.87899e-107	0.820735	0.548	0.186	5.19111e-103
DYRK1A	1859	dual specificity tyrosine phosphorylation regulated kinase 1A [Source:HGNC Symbol;Acc:HGNC:3091]	1.01791e-106	0.773074	0.556	0.194	1.83539e-102
LYN	4067	LYN proto-oncogene, Src family tyrosine kinase [Source:HGNC Symbol;Acc:HGNC:6735]	1.94669e-106	0.80294	0.672	0.385	3.51007e-102
TAOK3	51347	TAO kinase 3 [Source:HGNC Symbol;Acc:HGNC:18133]	2.08394e-106	0.816278	0.723	0.408	3.75755e-102
COA1	55744	cytochrome c oxidase assembly factor 1 [Source:HGNC Symbol;Acc:HGNC:21868]	6.21307e-106	0.736321	0.483	0.129	1.12028e-101
CTBP2	1488	C-terminal binding protein 2 [Source:HGNC Symbol;Acc:HGNC:2495]	6.48686e-106	0.821785	0.635	0.289	1.16965e-101
CCNY	219771	cyclin Y [Source:HGNC Symbol;Acc:HGNC:23354]	6.65435e-106	0.752392	0.57	0.209	1.19984e-101
LIMA1	51474	LIM domain and actin binding 1 [Source:HGNC Symbol;Acc:HGNC:24636]	1.03155e-105	0.765912	0.913	0.78	1.85999e-101
CDK8	1024	cyclin dependent kinase 8 [Source:HGNC Symbol;Acc:HGNC:1779]	2.24598e-105	0.750423	0.508	0.147	4.04973e-101
UTRN	7402	utrophin [Source:HGNC Symbol;Acc:HGNC:12635]	2.91019e-105	0.862335	0.563	0.196	5.24737e-101
ZSWIM6	57688	zinc finger SWIM-type containing 6 [Source:HGNC Symbol;Acc:HGNC:29316]	4.20654e-105	0.843161	0.663	0.342	7.58482e-101
NHSL1	57224	NHS like 1 [Source:HGNC Symbol;Acc:HGNC:21021]	1.82055e-104	0.829637	0.561	0.209	3.28263e-100
LARGE1	9215	LARGE xylosyl- and glucuronyltransferase 1 [Source:HGNC Symbol;Acc:HGNC:6511]	1.82396e-104	0.810688	0.546	0.207	3.28877e-100
APP	351	amyloid beta precursor protein [Source:HGNC Symbol;Acc:HGNC:620]	3.79094e-104	0.800462	0.818	0.627	6.83544e-100
DST	667	dystonin [Source:HGNC Symbol;Acc:HGNC:1090]	4.27256e-104	0.866416	0.573	0.211	7.70386e-100
PRDM16	63976	PR/SET domain 16 [Source:HGNC Symbol;Acc:HGNC:14000]	1.06273e-103	0.78648	0.482	0.119	1.91621e-99
RUNX1	861	RUNX family transcription factor 1 [Source:HGNC Symbol;Acc:HGNC:10471]	1.26253e-103	0.896466	0.627	0.281	2.27646e-99
PDE3B	5140	phosphodiesterase 3B [Source:HGNC Symbol;Acc:HGNC:8779]	1.5322e-103	0.758416	0.507	0.137	2.76271e-99
MROH1	727957	maestro heat like repeat family member 1 [Source:HGNC Symbol;Acc:HGNC:26958]	1.59652e-103	0.808856	0.656	0.348	2.87869e-99
USP15	9958	ubiquitin specific peptidase 15 [Source:HGNC Symbol;Acc:HGNC:12613]	2.59418e-103	0.755343	0.574	0.199	4.67757e-99
FARS2	10667	phenylalanyl-tRNA synthetase 2, mitochondrial [Source:HGNC Symbol;Acc:HGNC:21062]	3.81999e-103	0.742207	0.476	0.127	6.88782e-99
NAA16	79612	N-alpha-acetyltransferase 16, NatA auxiliary subunit [Source:HGNC Symbol;Acc:HGNC:26164]	4.14714e-103	0.726949	0.49	0.126	7.47771e-99
PLCH1	23007	phospholipase C eta 1 [Source:HGNC Symbol;Acc:HGNC:29185]	6.49115e-103	0.765602	0.517	0.163	1.17042e-98
FANCL	55120	FA complementation group L [Source:HGNC Symbol;Acc:HGNC:20748]	1.26571e-102	0.677782	0.452	0.102	2.2822e-98
DIP2B	57609	disco interacting protein 2 homolog B [Source:HGNC Symbol;Acc:HGNC:29284]	1.2922e-102	0.757374	0.575	0.199	2.32997e-98
PRPF4B	8899	pre-mRNA processing factor 4B [Source:HGNC Symbol;Acc:HGNC:17346]	1.482e-102	0.771872	0.595	0.203	2.6722e-98
PCSK5	5125	proprotein convertase subtilisin/kexin type 5 [Source:HGNC Symbol;Acc:HGNC:8747]	1.57832e-102	0.984195	0.665	0.35	2.84587e-98
HNF4G	3174	hepatocyte nuclear factor 4 gamma [Source:HGNC Symbol;Acc:HGNC:5026]	1.72668e-102	0.849338	0.603	0.266	3.11338e-98
PCNX2	80003	pecanex 2 [Source:HGNC Symbol;Acc:HGNC:8736]	1.80417e-102	0.789486	0.526	0.164	3.25309e-98
SLC25A13	10165	solute carrier family 25 member 13 [Source:HGNC Symbol;Acc:HGNC:10983]	1.89542e-102	0.77961	0.607	0.245	3.41762e-98
PDS5B	23047	PDS5 cohesin associated factor B [Source:HGNC Symbol;Acc:HGNC:20418]	2.01719e-102	0.696477	0.469	0.116	3.63719e-98
STAG1	10274	stromal antigen 1 [Source:HGNC Symbol;Acc:HGNC:11354]	2.10593e-102	0.859552	0.584	0.249	3.7972e-98
PTEN	5728	phosphatase and tensin homolog [Source:HGNC Symbol;Acc:HGNC:9588]	3.46822e-102	0.765797	0.568	0.246	6.25354e-98
HELZ	9931	helicase with zinc finger [Source:HGNC Symbol;Acc:HGNC:16878]	4.67372e-102	0.735181	0.574	0.212	8.42718e-98
MAP4	4134	microtubule associated protein 4 [Source:HGNC Symbol;Acc:HGNC:6862]	6.32738e-102	0.76952	0.613	0.281	1.14089e-97
ATXN1	6310	ataxin 1 [Source:HGNC Symbol;Acc:HGNC:10548]	8.55317e-102	0.832328	0.586	0.256	1.54222e-97
GTF2I	2969	general transcription factor IIi [Source:HGNC Symbol;Acc:HGNC:4659]	9.52277e-102	0.755096	0.705	0.448	1.71705e-97
PHLPP1	23239	PH domain and leucine rich repeat protein phosphatase 1 [Source:HGNC Symbol;Acc:HGNC:20610]	1.18414e-101	0.827896	0.653	0.316	2.13513e-97
EXOC6B	23233	exocyst complex component 6B [Source:HGNC Symbol;Acc:HGNC:17085]	1.39768e-101	0.772628	0.527	0.175	2.52016e-97
MACC1	346389	MET transcriptional regulator MACC1 [Source:HGNC Symbol;Acc:HGNC:30215]	1.68055e-101	0.90554	0.757	0.483	3.03019e-97
HIBCH	26275	3-hydroxyisobutyryl-CoA hydrolase [Source:HGNC Symbol;Acc:HGNC:4908]	1.77542e-101	0.792293	0.567	0.221	3.20126e-97
SETD5	55209	SET domain containing 5 [Source:HGNC Symbol;Acc:HGNC:25566]	2.53606e-101	0.756753	0.599	0.251	4.57278e-97
BTBD9	114781	BTB domain containing 9 [Source:HGNC Symbol;Acc:HGNC:21228]	3.12645e-101	0.803152	0.563	0.229	5.63731e-97
LGR4	55366	leucine rich repeat containing G protein-coupled receptor 4 [Source:HGNC Symbol;Acc:HGNC:13299]	3.47786e-101	0.822284	0.606	0.271	6.27092e-97
MLPH	79083	melanophilin [Source:HGNC Symbol;Acc:HGNC:29643]	5.65947e-101	0.844468	0.778	0.508	1.02046e-96
TENT2	167153	terminal nucleotidyltransferase 2 [Source:HGNC Symbol;Acc:HGNC:26776]	7.86906e-101	0.759777	0.574	0.217	1.41887e-96
UBE2G2	7327	ubiquitin conjugating enzyme E2 G2 [Source:HGNC Symbol;Acc:HGNC:12483]	2.40558e-100	0.733554	0.588	0.229	4.3375e-96
CDYL	9425	chromodomain Y like [Source:HGNC Symbol;Acc:HGNC:1811]	2.49786e-100	0.704985	0.513	0.158	4.5039e-96
DENND1A	57706	DENN domain containing 1A [Source:HGNC Symbol;Acc:HGNC:29324]	2.86765e-100	0.789099	0.543	0.201	5.17065e-96
GOLGA4	2803	golgin A4 [Source:HGNC Symbol;Acc:HGNC:4427]	4.47498e-100	0.76383	0.726	0.441	8.06884e-96
GPATCH2	55105	G-patch domain containing 2 [Source:HGNC Symbol;Acc:HGNC:25499]	5.3466e-100	0.736672	0.523	0.158	9.64045e-96
TSC22D1	8848	TSC22 domain family member 1 [Source:HGNC Symbol;Acc:HGNC:16826]	8.40208e-100	0.799828	0.675	0.411	1.51498e-95
AKAP11	11215	A-kinase anchoring protein 11 [Source:HGNC Symbol;Acc:HGNC:369]	8.89652e-100	0.654595	0.445	0.1	1.60413e-95
CAMK2D	817	calcium/calmodulin dependent protein kinase II delta [Source:HGNC Symbol;Acc:HGNC:1462]	1.04402e-99	0.860572	0.631	0.313	1.88247e-95
CD44	960	CD44 molecule (Indian blood group) [Source:HGNC Symbol;Acc:HGNC:1681]	1.31006e-99	0.888995	0.754	0.536	2.36217e-95
RBM33	155435	RNA binding motif protein 33 [Source:HGNC Symbol;Acc:HGNC:27223]	2.70012e-99	0.696326	0.5	0.147	4.86858e-95
CLASP1	23332	cytoplasmic linker associated protein 1 [Source:HGNC Symbol;Acc:HGNC:17088]	2.74953e-99	0.678116	0.484	0.125	4.95768e-95
REV3L	5980	REV3 like, DNA directed polymerase zeta catalytic subunit [Source:HGNC Symbol;Acc:HGNC:9968]	3.2113e-99	0.778806	0.549	0.21	5.7903e-95
TEAD1	7003	TEA domain transcription factor 1 [Source:HGNC Symbol;Acc:HGNC:11714]	4.40582e-99	0.780795	0.589	0.252	7.94413e-95
SETD2	29072	SET domain containing 2, histone lysine methyltransferase [Source:HGNC Symbol;Acc:HGNC:18420]	5.81044e-99	0.725739	0.595	0.231	1.04768e-94
TLN2	83660	talin 2 [Source:HGNC Symbol;Acc:HGNC:15447]	6.08604e-99	0.773308	0.478	0.15	1.09737e-94
WDR70	55100	WD repeat domain 70 [Source:HGNC Symbol;Acc:HGNC:25495]	8.80268e-99	0.682168	0.512	0.148	1.58721e-94
ARHGEF3	50650	Rho guanine nucleotide exchange factor 3 [Source:HGNC Symbol;Acc:HGNC:683]	1.90888e-98	0.811519	0.572	0.242	3.4419e-94
MICAL3	57553	microtubule associated monooxygenase, calponin and LIM domain containing 3 [Source:HGNC Symbol;Acc:HGNC:24694]	1.94838e-98	0.732419	0.506	0.157	3.51313e-94
TLK2	11011	tousled like kinase 2 [Source:HGNC Symbol;Acc:HGNC:11842]	2.1359e-98	0.724234	0.546	0.191	3.85124e-94
POLA1	5422	DNA polymerase alpha 1, catalytic subunit [Source:HGNC Symbol;Acc:HGNC:9173]	3.05909e-98	0.706793	0.393	0.072	5.51584e-94
TPR	7175	translocated promoter region, nuclear basket protein [Source:HGNC Symbol;Acc:HGNC:12017]	4.11445e-98	0.800064	0.596	0.271	7.41877e-94
TTC17	55761	tetratricopeptide repeat domain 17 [Source:HGNC Symbol;Acc:HGNC:25596]	4.28738e-98	0.727638	0.593	0.261	7.73057e-94
NBAS	51594	NBAS subunit of NRZ tethering complex [Source:HGNC Symbol;Acc:HGNC:15625]	5.79989e-98	0.698656	0.491	0.14	1.04578e-93
PURPL	643401	p53 upregulated regulator of p53 levels [Source:HGNC Symbol;Acc:HGNC:48995]	7.04019e-98	0.917832	0.607	0.276	1.26942e-93
CD2AP	23607	CD2 associated protein [Source:HGNC Symbol;Acc:HGNC:14258]	8.08222e-98	0.776779	0.646	0.339	1.45731e-93
SH3RF2	153769	SH3 domain containing ring finger 2 [Source:HGNC Symbol;Acc:HGNC:26299]	8.1335e-98	0.769335	0.557	0.234	1.46655e-93
ATXN7L1	222255	ataxin 7 like 1 [Source:HGNC Symbol;Acc:HGNC:22210]	9.90542e-98	0.775418	0.572	0.238	1.78605e-93
PTPN4	5775	protein tyrosine phosphatase non-receptor type 4 [Source:HGNC Symbol;Acc:HGNC:9656]	1.21648e-97	0.706213	0.541	0.186	2.19344e-93
ATG7	10533	autophagy related 7 [Source:HGNC Symbol;Acc:HGNC:16935]	1.49522e-97	0.709513	0.535	0.189	2.69603e-93
AHCTF1	25909	AT-hook containing transcription factor 1 [Source:HGNC Symbol;Acc:HGNC:24618]	1.52959e-97	0.740072	0.539	0.202	2.758e-93
PTPN12	5782	protein tyrosine phosphatase non-receptor type 12 [Source:HGNC Symbol;Acc:HGNC:9645]	1.86555e-97	0.788008	0.678	0.355	3.36377e-93
PRKCE	5581	protein kinase C epsilon [Source:HGNC Symbol;Acc:HGNC:9401]	2.27942e-97	0.754494	0.509	0.154	4.11002e-93
KDM6A	7403	lysine demethylase 6A [Source:HGNC Symbol;Acc:HGNC:12637]	9.66794e-97	0.686882	0.505	0.145	1.74323e-92
ZFR	51663	zinc finger RNA binding protein [Source:HGNC Symbol;Acc:HGNC:17277]	1.49678e-96	0.676545	0.496	0.155	2.69885e-92
NPEPPS	9520	aminopeptidase puromycin sensitive [Source:HGNC Symbol;Acc:HGNC:7900]	2.23876e-96	0.796204	0.654	0.302	4.03672e-92
GATAD2B	57459	GATA zinc finger domain containing 2B [Source:HGNC Symbol;Acc:HGNC:30778]	3.0823e-96	0.711931	0.546	0.192	5.5577e-92
SMARCC1	6599	SWI/SNF related, matrix associated, actin dependent regulator of chromatin subfamily c member 1 [Source:HGNC Symbol;Acc:HGNC:11104]	3.80126e-96	0.768321	0.619	0.296	6.85405e-92
IGF1R	3480	insulin like growth factor 1 receptor [Source:HGNC Symbol;Acc:HGNC:5465]	4.21136e-96	0.689555	0.444	0.104	7.59351e-92
LRPPRC	10128	leucine rich pentatricopeptide repeat containing [Source:HGNC Symbol;Acc:HGNC:15714]	7.69924e-96	0.742256	0.57	0.255	1.38825e-91
CNOT1	23019	CCR4-NOT transcription complex subunit 1 [Source:HGNC Symbol;Acc:HGNC:7877]	8.55873e-96	0.697992	0.523	0.182	1.54322e-91
RAD51B	5890	RAD51 paralog B [Source:HGNC Symbol;Acc:HGNC:9822]	9.27124e-96	0.784773	0.457	0.13	1.6717e-91
MET	4233	MET proto-oncogene, receptor tyrosine kinase [Source:HGNC Symbol;Acc:HGNC:7029]	2.15342e-95	0.825783	0.584	0.257	3.88283e-91
ANKRD28	23243	ankyrin repeat domain 28 [Source:HGNC Symbol;Acc:HGNC:29024]	3.45438e-95	0.662769	0.468	0.128	6.22859e-91
CDKAL1	54901	CDK5 regulatory subunit associated protein 1 like 1 [Source:HGNC Symbol;Acc:HGNC:21050]	3.72283e-95	0.764545	0.538	0.207	6.71264e-91
MAP4K3	8491	mitogen-activated protein kinase kinase kinase kinase 3 [Source:HGNC Symbol;Acc:HGNC:6865]	3.97148e-95	0.7007	0.549	0.208	7.16098e-91
BPTF	2186	bromodomain PHD finger transcription factor [Source:HGNC Symbol;Acc:HGNC:3581]	4.45782e-95	0.758187	0.732	0.465	8.03789e-91
HNRNPDL	9987	heterogeneous nuclear ribonucleoprotein D like [Source:HGNC Symbol;Acc:HGNC:5037]	4.71013e-95	0.772127	0.765	0.615	8.49283e-91
CHN2	1124	chimerin 2 [Source:HGNC Symbol;Acc:HGNC:1944]	4.92825e-95	0.818482	0.562	0.229	8.88613e-91
ZHX2	22882	zinc fingers and homeoboxes 2 [Source:HGNC Symbol;Acc:HGNC:18513]	1.0878e-94	0.701113	0.497	0.15	1.9614e-90
SPATA5	166378	spermatogenesis associated 5 [Source:HGNC Symbol;Acc:HGNC:18119]	1.11667e-94	0.68982	0.433	0.099	2.01346e-90
BRWD1	54014	bromodomain and WD repeat domain containing 1 [Source:HGNC Symbol;Acc:HGNC:12760]	1.41276e-94	0.717048	0.556	0.217	2.54734e-90
CEP83	51134	centrosomal protein 83 [Source:HGNC Symbol;Acc:HGNC:17966]	1.55403e-94	0.734456	0.534	0.193	2.80207e-90
TPP2	7174	tripeptidyl peptidase 2 [Source:HGNC Symbol;Acc:HGNC:12016]	2.04361e-94	0.667831	0.473	0.138	3.68483e-90
NAA25	80018	N-alpha-acetyltransferase 25, NatB auxiliary subunit [Source:HGNC Symbol;Acc:HGNC:25783]	2.46192e-94	0.689662	0.529	0.178	4.43909e-90
THADA	63892	THADA armadillo repeat containing [Source:HGNC Symbol;Acc:HGNC:19217]	3.08341e-94	0.718557	0.503	0.165	5.5597e-90
KAT6A	7994	lysine acetyltransferase 6A [Source:HGNC Symbol;Acc:HGNC:13013]	5.09126e-94	0.662211	0.493	0.151	9.18005e-90
ZBTB7C	201501	zinc finger and BTB domain containing 7C [Source:HGNC Symbol;Acc:HGNC:31700]	1.3383e-93	0.833131	0.628	0.362	2.41309e-89
INTS8	55656	integrator complex subunit 8 [Source:HGNC Symbol;Acc:HGNC:26048]	1.49143e-93	0.661045	0.506	0.156	2.68919e-89
DIS3L2	129563	DIS3 like 3'-5' exoribonuclease 2 [Source:HGNC Symbol;Acc:HGNC:28648]	2.01697e-93	0.689596	0.512	0.182	3.6368e-89
MCPH1	79648	microcephalin 1 [Source:HGNC Symbol;Acc:HGNC:6954]	2.75754e-93	0.710728	0.505	0.164	4.97212e-89
ERBIN	55914	erbb2 interacting protein [Source:HGNC Symbol;Acc:HGNC:15842]	4.96237e-93	0.709162	0.546	0.212	8.94765e-89
BAZ2B	29994	bromodomain adjacent to zinc finger domain 2B [Source:HGNC Symbol;Acc:HGNC:963]	8.86101e-93	0.793639	0.562	0.221	1.59773e-88
VPS53	55275	VPS53 subunit of GARP complex [Source:HGNC Symbol;Acc:HGNC:25608]	9.80555e-93	0.7083	0.558	0.207	1.76804e-88
ARID2	196528	AT-rich interaction domain 2 [Source:HGNC Symbol;Acc:HGNC:18037]	1.00042e-92	0.689298	0.515	0.192	1.80385e-88
RCOR1	23186	REST corepressor 1 [Source:HGNC Symbol;Acc:HGNC:17441]	1.08619e-92	0.800989	0.614	0.271	1.95851e-88
NIPBL	25836	NIPBL cohesin loading factor [Source:HGNC Symbol;Acc:HGNC:28862]	1.16427e-92	0.740202	0.568	0.239	2.0993e-88
ITPR2	3709	inositol 1,4,5-trisphosphate receptor type 2 [Source:HGNC Symbol;Acc:HGNC:6181]	1.32923e-92	0.779619	0.495	0.15	2.39674e-88
PARP4	143	poly(ADP-ribose) polymerase family member 4 [Source:HGNC Symbol;Acc:HGNC:271]	1.80352e-92	0.712951	0.613	0.305	3.25193e-88
ROR1	4919	receptor tyrosine kinase like orphan receptor 1 [Source:HGNC Symbol;Acc:HGNC:10256]	1.9024e-92	0.916245	0.465	0.133	3.43022e-88
TCERG1	10915	transcription elongation regulator 1 [Source:HGNC Symbol;Acc:HGNC:15630]	8.33675e-92	0.702586	0.569	0.253	1.5032e-87
USP32	84669	ubiquitin specific peptidase 32 [Source:HGNC Symbol;Acc:HGNC:19143]	1.54511e-91	0.686887	0.556	0.203	2.78599e-87
ADD3	120	adducin 3 [Source:HGNC Symbol;Acc:HGNC:245]	2.71398e-91	0.768785	0.61	0.355	4.89358e-87
ZRANB2	9406	zinc finger RANBP2-type containing 2 [Source:HGNC Symbol;Acc:HGNC:13058]	3.08887e-91	0.691093	0.49	0.154	5.56954e-87
PCM1	5108	pericentriolar material 1 [Source:HGNC Symbol;Acc:HGNC:8727]	6.31326e-91	0.706907	0.524	0.195	1.13834e-86
SMURF1	57154	SMAD specific E3 ubiquitin protein ligase 1 [Source:HGNC Symbol;Acc:HGNC:16807]	6.97593e-91	0.726812	0.711	0.474	1.25783e-86
HUWE1	10075	HECT, UBA and WWE domain containing E3 ubiquitin protein ligase 1 [Source:HGNC Symbol;Acc:HGNC:30892]	8.89812e-91	0.680508	0.528	0.189	1.60442e-86
PNN	5411	pinin, desmosome associated protein [Source:HGNC Symbol;Acc:HGNC:9162]	9.95e-91	0.772038	0.705	0.379	1.79408e-86
MLLT10	8028	MLLT10 histone lysine methyltransferase DOT1L cofactor [Source:HGNC Symbol;Acc:HGNC:16063]	1.1622e-90	0.646542	0.482	0.148	2.09556e-86
LCOR	84458	ligand dependent nuclear receptor corepressor [Source:HGNC Symbol;Acc:HGNC:29503]	1.17046e-90	0.70476	0.527	0.189	2.11046e-86
PHIP	55023	pleckstrin homology domain interacting protein [Source:HGNC Symbol;Acc:HGNC:15673]	1.28378e-90	0.719308	0.569	0.234	2.31479e-86
MRTFB	57496	myocardin related transcription factor B [Source:HGNC Symbol;Acc:HGNC:29819]	1.36185e-90	0.633835	0.469	0.135	2.45555e-86
SLC39A14	23516	solute carrier family 39 member 14 [Source:HGNC Symbol;Acc:HGNC:20858]	1.86467e-90	0.746088	0.55	0.232	3.36218e-86
SPPL3	121665	signal peptide peptidase like 3 [Source:HGNC Symbol;Acc:HGNC:30424]	2.08255e-90	0.713112	0.581	0.261	3.75505e-86
R3HDM1	23518	R3H domain containing 1 [Source:HGNC Symbol;Acc:HGNC:9757]	2.13756e-90	0.710198	0.504	0.196	3.85423e-86
TBCK	93627	TBC1 domain containing kinase [Source:HGNC Symbol;Acc:HGNC:28261]	2.52845e-90	0.669404	0.473	0.14	4.55904e-86
TGFBR2	7048	transforming growth factor beta receptor 2 [Source:HGNC Symbol;Acc:HGNC:11773]	2.53455e-90	0.762158	0.557	0.263	4.57004e-86
CCSER2	54462	coiled-coil serine rich protein 2 [Source:HGNC Symbol;Acc:HGNC:29197]	2.68421e-90	0.773181	0.496	0.167	4.8399e-86
DPH6	89978	diphthamine biosynthesis 6 [Source:HGNC Symbol;Acc:HGNC:30543]	2.7325e-90	0.771168	0.487	0.172	4.92697e-86
ZNF91	7644	zinc finger protein 91 [Source:HGNC Symbol;Acc:HGNC:13166]	3.77764e-90	0.712875	0.484	0.143	6.81146e-86
ATR	545	ATR serine/threonine kinase [Source:HGNC Symbol;Acc:HGNC:882]	4.54287e-90	0.697287	0.484	0.159	8.19125e-86
SCLT1	132320	sodium channel and clathrin linker 1 [Source:HGNC Symbol;Acc:HGNC:26406]	2.53933e-89	0.72482	0.477	0.149	4.57867e-85
NPAS2	4862	neuronal PAS domain protein 2 [Source:HGNC Symbol;Acc:HGNC:7895]	2.6185e-89	0.752749	0.592	0.309	4.72141e-85
NSF	4905	N-ethylmaleimide sensitive factor, vesicle fusing ATPase [Source:HGNC Symbol;Acc:HGNC:8016]	3.31737e-89	0.611154	0.431	0.106	5.98155e-85
PDE7A	5150	phosphodiesterase 7A [Source:HGNC Symbol;Acc:HGNC:8791]	3.55723e-89	0.752774	0.534	0.205	6.41404e-85
DENND4C	55667	DENN domain containing 4C [Source:HGNC Symbol;Acc:HGNC:26079]	6.2943e-89	0.723908	0.628	0.308	1.13492e-84
GOLGA8A	23015	golgin A8 family member A [Source:HGNC Symbol;Acc:HGNC:31972]	6.69287e-89	0.716703	0.48	0.141	1.20679e-84
TMEM135	65084	transmembrane protein 135 [Source:HGNC Symbol;Acc:HGNC:26167]	9.82926e-89	0.675833	0.488	0.159	1.77231e-84
ANKRD11	29123	ankyrin repeat domain containing 11 [Source:HGNC Symbol;Acc:HGNC:21316]	1.06252e-88	0.729078	0.71	0.44	1.91583e-84
FBXO34	55030	F-box protein 34 [Source:HGNC Symbol;Acc:HGNC:20201]	1.39694e-88	0.726016	0.594	0.274	2.51882e-84
PCMTD1	115294	protein-L-isoaspartate (D-aspartate) O-methyltransferase domain containing 1 [Source:HGNC Symbol;Acc:HGNC:30483]	2.35992e-88	0.73315	0.561	0.228	4.25517e-84
AGO2	27161	argonaute RISC catalytic component 2 [Source:HGNC Symbol;Acc:HGNC:3263]	2.6833e-88	0.724482	0.617	0.313	4.83827e-84
NRIP1	8204	nuclear receptor interacting protein 1 [Source:HGNC Symbol;Acc:HGNC:8001]	2.83069e-88	0.702789	0.531	0.203	5.10401e-84
ITFG1	81533	integrin alpha FG-GAP repeat containing 1 [Source:HGNC Symbol;Acc:HGNC:30697]	6.10663e-88	0.736038	0.556	0.244	1.10109e-83
SENP6	26054	SUMO specific peptidase 6 [Source:HGNC Symbol;Acc:HGNC:20944]	6.2311e-88	0.685188	0.567	0.248	1.12353e-83
LINC02163			8.06422e-88	0.860386	0.545	0.222	1.45406e-83
MAP3K5	4217	mitogen-activated protein kinase kinase kinase 5 [Source:HGNC Symbol;Acc:HGNC:6857]	1.03304e-87	0.77335	0.535	0.225	1.86268e-83
ZNF644	84146	zinc finger protein 644 [Source:HGNC Symbol;Acc:HGNC:29222]	1.28555e-87	0.672354	0.516	0.193	2.31798e-83
AHR	196	aryl hydrocarbon receptor [Source:HGNC Symbol;Acc:HGNC:348]	1.29124e-87	0.845252	0.76	0.547	2.32823e-83
TYW1	55253	tRNA-yW synthesizing protein 1 homolog [Source:HGNC Symbol;Acc:HGNC:25598]	1.67781e-87	0.671946	0.519	0.188	3.02526e-83
NOS1AP	9722	nitric oxide synthase 1 adaptor protein [Source:HGNC Symbol;Acc:HGNC:16859]	1.72496e-87	0.653617	0.469	0.142	3.11027e-83
ANKHD1	54882	ankyrin repeat and KH domain containing 1 [Source:HGNC Symbol;Acc:HGNC:24714]	1.81458e-87	0.691412	0.586	0.256	3.27187e-83
COLGALT2	23127	collagen beta(1-O)galactosyltransferase 2 [Source:HGNC Symbol;Acc:HGNC:16790]	2.29038e-87	0.746467	0.529	0.215	4.12978e-83
CMSS1	84319	cms1 ribosomal small subunit homolog [Source:HGNC Symbol;Acc:HGNC:28666]	3.73723e-87	0.785737	0.482	0.192	6.7386e-83
MYBPC1	4604	myosin binding protein C1 [Source:HGNC Symbol;Acc:HGNC:7549]	4.27404e-87	0.918298	0.644	0.369	7.70652e-83
ADGRA3	166647	adhesion G protein-coupled receptor A3 [Source:HGNC Symbol;Acc:HGNC:13839]	4.35234e-87	0.602118	0.438	0.118	7.8477e-83
CHCHD3	54927	coiled-coil-helix-coiled-coil-helix domain containing 3 [Source:HGNC Symbol;Acc:HGNC:21906]	5.43049e-87	0.684262	0.529	0.209	9.79172e-83
KIF13B	23303	kinesin family member 13B [Source:HGNC Symbol;Acc:HGNC:14405]	7.05586e-87	0.747159	0.686	0.409	1.27224e-82
ASAP1	50807	ArfGAP with SH3 domain, ankyrin repeat and PH domain 1 [Source:HGNC Symbol;Acc:HGNC:2720]	7.98139e-87	0.677819	0.481	0.157	1.43912e-82
SLC22A23	63027	solute carrier family 22 member 23 [Source:HGNC Symbol;Acc:HGNC:21106]	8.63649e-87	0.736447	0.513	0.183	1.55725e-82
WAPL	23063	WAPL cohesin release factor [Source:HGNC Symbol;Acc:HGNC:23293]	8.6531e-87	0.637569	0.498	0.168	1.56024e-82
KIAA1109			1.06125e-86	0.62999	0.431	0.115	1.91355e-82
ATG10	83734	autophagy related 10 [Source:HGNC Symbol;Acc:HGNC:20315]	1.21841e-86	0.730094	0.509	0.191	2.19692e-82
UBE3C	9690	ubiquitin protein ligase E3C [Source:HGNC Symbol;Acc:HGNC:16803]	1.24363e-86	0.697393	0.574	0.29	2.24239e-82
ATF7IP2	80063	activating transcription factor 7 interacting protein 2 [Source:HGNC Symbol;Acc:HGNC:20397]	1.80926e-86	0.84491	0.574	0.29	3.26227e-82
TSEN2	80746	tRNA splicing endonuclease subunit 2 [Source:HGNC Symbol;Acc:HGNC:28422]	1.91576e-86	0.767669	0.542	0.218	3.4543e-82
CLINT1	9685	clathrin interactor 1 [Source:HGNC Symbol;Acc:HGNC:23186]	2.3801e-86	0.728722	0.617	0.383	4.29156e-82
SDCCAG8	10806	SHH signaling and ciliogenesis regulator SDCCAG8 [Source:HGNC Symbol;Acc:HGNC:10671]	3.08886e-86	0.700657	0.567	0.281	5.56952e-82
TAF2	6873	TATA-box binding protein associated factor 2 [Source:HGNC Symbol;Acc:HGNC:11536]	4.72621e-86	0.608987	0.452	0.131	8.52183e-82
ELF1	1997	E74 like ETS transcription factor 1 [Source:HGNC Symbol;Acc:HGNC:3316]	9.87467e-86	0.726479	0.618	0.294	1.7805e-81
FNBP4	23360	formin binding protein 4 [Source:HGNC Symbol;Acc:HGNC:19752]	1.12213e-85	0.734045	0.617	0.302	2.02332e-81
ZFYVE16	9765	zinc finger FYVE-type containing 16 [Source:HGNC Symbol;Acc:HGNC:20756]	1.32524e-85	0.618426	0.466	0.128	2.38954e-81
ENOX2	10495	ecto-NOX disulfide-thiol exchanger 2 [Source:HGNC Symbol;Acc:HGNC:2259]	1.53909e-85	0.682173	0.471	0.159	2.77513e-81
TMTC2	160335	transmembrane O-mannosyltransferase targeting cadherins 2 [Source:HGNC Symbol;Acc:HGNC:25440]	1.65128e-85	0.777916	0.545	0.25	2.97742e-81
GOLGB1	2804	golgin B1 [Source:HGNC Symbol;Acc:HGNC:4429]	1.70276e-85	0.783065	0.653	0.355	3.07025e-81
ACTR3C	653857	actin related protein 3C [Source:HGNC Symbol;Acc:HGNC:37282]	1.70491e-85	0.558735	0.39	0.08	3.07413e-81
HDAC4	9759	histone deacetylase 4 [Source:HGNC Symbol;Acc:HGNC:14063]	1.9603e-85	0.675114	0.496	0.168	3.53461e-81
CLYBL	171425	citramalyl-CoA lyase [Source:HGNC Symbol;Acc:HGNC:18355]	1.9748e-85	0.651867	0.487	0.177	3.56076e-81
EGFR	1956	epidermal growth factor receptor [Source:HGNC Symbol;Acc:HGNC:3236]	2.1566e-85	0.706136	0.567	0.282	3.88856e-81
ARHGAP21	57584	Rho GTPase activating protein 21 [Source:HGNC Symbol;Acc:HGNC:23725]	2.9828e-85	0.707416	0.539	0.217	5.37829e-81
SMG7	9887	SMG7 nonsense mediated mRNA decay factor [Source:HGNC Symbol;Acc:HGNC:16792]	3.55935e-85	0.658123	0.519	0.191	6.41786e-81
GALK2	2585	galactokinase 2 [Source:HGNC Symbol;Acc:HGNC:4119]	4.17938e-85	0.655829	0.484	0.166	7.53583e-81
PLXNA2	5362	plexin A2 [Source:HGNC Symbol;Acc:HGNC:9100]	4.33677e-85	0.658223	0.48	0.165	7.81963e-81
DENND1B	163486	DENN domain containing 1B [Source:HGNC Symbol;Acc:HGNC:28404]	4.56529e-85	0.667855	0.477	0.155	8.23167e-81
LPIN2	9663	lipin 2 [Source:HGNC Symbol;Acc:HGNC:14450]	4.59506e-85	0.769156	0.692	0.383	8.28534e-81
NFAT5	10725	nuclear factor of activated T cells 5 [Source:HGNC Symbol;Acc:HGNC:7774]	5.43209e-85	0.717454	0.547	0.228	9.79461e-81
ZZZ3	26009	zinc finger ZZ-type containing 3 [Source:HGNC Symbol;Acc:HGNC:24523]	6.67258e-85	0.603075	0.434	0.12	1.20313e-80
IGF2BP3	10643	insulin like growth factor 2 mRNA binding protein 3 [Source:HGNC Symbol;Acc:HGNC:28868]	8.25656e-85	0.709273	0.482	0.182	1.48874e-80
RAPGEF6	51735	Rap guanine nucleotide exchange factor 6 [Source:HGNC Symbol;Acc:HGNC:20655]	8.90152e-85	0.613196	0.464	0.147	1.60503e-80
JPX	554203	JPX transcript, XIST activator [Source:HGNC Symbol;Acc:HGNC:37191]	1.18562e-84	0.640643	0.502	0.192	2.1378e-80
XRCC4	7518	X-ray repair cross complementing 4 [Source:HGNC Symbol;Acc:HGNC:12831]	2.79189e-84	0.666225	0.448	0.14	5.03406e-80
PPP3CA	5530	protein phosphatase 3 catalytic subunit alpha [Source:HGNC Symbol;Acc:HGNC:9314]	3.29078e-84	0.75658	0.516	0.207	5.93361e-80
KIAA1328	57536	KIAA1328 [Source:HGNC Symbol;Acc:HGNC:29248]	3.62892e-84	0.661906	0.425	0.117	6.5433e-80
SBF2	81846	SET binding factor 2 [Source:HGNC Symbol;Acc:HGNC:2135]	6.23049e-84	0.676158	0.545	0.231	1.12342e-79
AFF1	4299	ALF transcription elongation factor 1 [Source:HGNC Symbol;Acc:HGNC:7135]	7.39011e-84	0.66531	0.522	0.203	1.33251e-79
FNIP1	96459	folliculin interacting protein 1 [Source:HGNC Symbol;Acc:HGNC:29418]	8.94164e-84	0.670105	0.523	0.198	1.61227e-79
MON2	23041	MON2 homolog, regulator of endosome-to-Golgi trafficking [Source:HGNC Symbol;Acc:HGNC:29177]	9.93609e-84	0.606779	0.466	0.141	1.79158e-79
CHD2	1106	chromodomain helicase DNA binding protein 2 [Source:HGNC Symbol;Acc:HGNC:1917]	3.36688e-83	0.732694	0.623	0.307	6.07081e-79
SVIL	6840	supervillin [Source:HGNC Symbol;Acc:HGNC:11480]	4.38206e-83	0.654382	0.499	0.177	7.9013e-79
CSPP1	79848	centrosome and spindle pole associated protein 1 [Source:HGNC Symbol;Acc:HGNC:26193]	5.63166e-83	0.611382	0.473	0.15	1.01544e-78
DDX42	11325	DEAD-box helicase 42 [Source:HGNC Symbol;Acc:HGNC:18676]	6.27028e-83	0.651037	0.578	0.261	1.13059e-78
FOXJ3	22887	forkhead box J3 [Source:HGNC Symbol;Acc:HGNC:29178]	9.74621e-83	0.635971	0.489	0.161	1.75734e-78
PLCB4	5332	phospholipase C beta 4 [Source:HGNC Symbol;Acc:HGNC:9059]	9.97909e-83	0.699428	0.468	0.155	1.79933e-78
RNF213	57674	ring finger protein 213 [Source:HGNC Symbol;Acc:HGNC:14539]	1.29923e-82	0.843179	0.671	0.366	2.34265e-78
ZNF609	23060	zinc finger protein 609 [Source:HGNC Symbol;Acc:HGNC:29003]	2.64886e-82	0.656932	0.555	0.242	4.77617e-78
USP48	84196	ubiquitin specific peptidase 48 [Source:HGNC Symbol;Acc:HGNC:18533]	2.69412e-82	0.632122	0.483	0.161	4.85776e-78
FBXW11	23291	F-box and WD repeat domain containing 11 [Source:HGNC Symbol;Acc:HGNC:13607]	5.19622e-82	0.662876	0.516	0.208	9.3693e-78
MKLN1	4289	muskelin 1 [Source:HGNC Symbol;Acc:HGNC:7109]	5.89707e-82	0.630538	0.516	0.2	1.0633e-77
MARCHF6	10299	membrane associated ring-CH-type finger 6 [Source:HGNC Symbol;Acc:HGNC:30550]	7.48672e-82	0.656672	0.53	0.215	1.34993e-77
CCDC144A	9720	coiled-coil domain containing 144A [Source:HGNC Symbol;Acc:HGNC:29072]	1.37753e-81	0.531877	0.35	0.058	2.48383e-77
SRBD1	55133	S1 RNA binding domain 1 [Source:HGNC Symbol;Acc:HGNC:25521]	1.6659e-81	0.55526	0.393	0.087	3.00379e-77
UBAP2	55833	ubiquitin associated protein 2 [Source:HGNC Symbol;Acc:HGNC:14185]	2.48338e-81	0.649116	0.556	0.252	4.47778e-77
DMXL1	1657	Dmx like 1 [Source:HGNC Symbol;Acc:HGNC:2937]	3.41399e-81	0.573563	0.39	0.09	6.15576e-77
CLTC	1213	clathrin heavy chain [Source:HGNC Symbol;Acc:HGNC:2092]	4.42939e-81	0.657259	0.657	0.436	7.98663e-77
TAF1D	79101	TATA-box binding protein associated factor, RNA polymerase I subunit D [Source:HGNC Symbol;Acc:HGNC:28759]	4.49036e-81	0.752727	0.707	0.458	8.09656e-77
ANKRD36	375248	ankyrin repeat domain 36 [Source:HGNC Symbol;Acc:HGNC:24079]	6.01238e-81	0.534208	0.348	0.063	1.08409e-76
LAMB1	3912	laminin subunit beta 1 [Source:HGNC Symbol;Acc:HGNC:6486]	6.86485e-81	0.70551	0.487	0.186	1.2378e-76
DOCK7	85440	dedicator of cytokinesis 7 [Source:HGNC Symbol;Acc:HGNC:19190]	8.9817e-81	0.575785	0.406	0.111	1.61949e-76
TBC1D4	9882	TBC1 domain family member 4 [Source:HGNC Symbol;Acc:HGNC:19165]	9.0482e-81	0.65387	0.456	0.171	1.63148e-76
NEK7	140609	NIMA related kinase 7 [Source:HGNC Symbol;Acc:HGNC:13386]	1.17601e-80	0.657628	0.502	0.196	2.12046e-76
FTO	79068	FTO alpha-ketoglutarate dependent dioxygenase [Source:HGNC Symbol;Acc:HGNC:24678]	1.29178e-80	0.620603	0.431	0.134	2.3292e-76
PHKB	5257	phosphorylase kinase regulatory subunit beta [Source:HGNC Symbol;Acc:HGNC:8927]	1.66934e-80	0.622345	0.495	0.184	3.00999e-76
MNAT1	4331	MNAT1 component of CDK activating kinase [Source:HGNC Symbol;Acc:HGNC:7181]	1.77922e-80	0.599569	0.452	0.138	3.2081e-76
KMT2E	55904	lysine methyltransferase 2E (inactive) [Source:HGNC Symbol;Acc:HGNC:18541]	2.3216e-80	0.658962	0.676	0.414	4.18607e-76
TRAF5	7188	TNF receptor associated factor 5 [Source:HGNC Symbol;Acc:HGNC:12035]	2.44432e-80	0.664467	0.437	0.133	4.40736e-76
CYTH1	9267	cytohesin 1 [Source:HGNC Symbol;Acc:HGNC:9501]	3.47408e-80	0.678823	0.57	0.256	6.26411e-76
FOCAD	54914	focadhesin [Source:HGNC Symbol;Acc:HGNC:23377]	7.3998e-80	0.584951	0.411	0.113	1.33426e-75
ADAM10	102	ADAM metallopeptidase domain 10 [Source:HGNC Symbol;Acc:HGNC:188]	1.40898e-79	0.627708	0.504	0.206	2.54054e-75
PKN2	5586	protein kinase N2 [Source:HGNC Symbol;Acc:HGNC:9406]	1.42058e-79	0.663778	0.559	0.246	2.56144e-75
BCKDHB	594	branched chain keto acid dehydrogenase E1 subunit beta [Source:HGNC Symbol;Acc:HGNC:987]	1.43677e-79	0.606005	0.438	0.129	2.59065e-75
CDC42BPB	9578	CDC42 binding protein kinase beta [Source:HGNC Symbol;Acc:HGNC:1738]	1.57155e-79	0.693993	0.592	0.287	2.83367e-75
ATXN10	25814	ataxin 10 [Source:HGNC Symbol;Acc:HGNC:10549]	1.835e-79	0.608207	0.477	0.174	3.3087e-75
EEPD1	80820	endonuclease/exonuclease/phosphatase family domain containing 1 [Source:HGNC Symbol;Acc:HGNC:22223]	1.84798e-79	0.75388	0.54	0.283	3.33209e-75
PSPC1	55269	paraspeckle component 1 [Source:HGNC Symbol;Acc:HGNC:20320]	2.23943e-79	0.64669	0.497	0.191	4.03792e-75
ARFIP1	27236	ADP ribosylation factor interacting protein 1 [Source:HGNC Symbol;Acc:HGNC:21496]	3.36672e-79	0.597604	0.449	0.153	6.07053e-75
PDS5A	23244	PDS5 cohesin associated factor A [Source:HGNC Symbol;Acc:HGNC:29088]	3.65077e-79	0.625471	0.524	0.245	6.5827e-75
CTDSPL	10217	CTD small phosphatase like [Source:HGNC Symbol;Acc:HGNC:16890]	3.6993e-79	0.687031	0.503	0.217	6.67022e-75
HNRNPC	3183	heterogeneous nuclear ribonucleoprotein C [Source:HGNC Symbol;Acc:HGNC:5035]	3.72403e-79	0.609875	0.755	0.61	6.7148e-75
MAPKAP1	79109	MAPK associated protein 1 [Source:HGNC Symbol;Acc:HGNC:18752]	5.4777e-79	0.62138	0.483	0.185	9.87685e-75
CCDC14	64770	coiled-coil domain containing 14 [Source:HGNC Symbol;Acc:HGNC:25766]	5.76235e-79	0.567383	0.401	0.104	1.03901e-74
PPP6R2	9701	protein phosphatase 6 regulatory subunit 2 [Source:HGNC Symbol;Acc:HGNC:19253]	6.01048e-79	0.649721	0.57	0.276	1.08375e-74
RALGAPA1	253959	Ral GTPase activating protein catalytic subunit alpha 1 [Source:HGNC Symbol;Acc:HGNC:17770]	6.43442e-79	0.620362	0.496	0.186	1.16019e-74
TPD52	7163	tumor protein D52 [Source:HGNC Symbol;Acc:HGNC:12005]	7.16785e-79	0.691133	0.588	0.346	1.29243e-74
SIK3	23387	SIK family kinase 3 [Source:HGNC Symbol;Acc:HGNC:29165]	9.28399e-79	0.662478	0.597	0.316	1.674e-74
UBE2H	7328	ubiquitin conjugating enzyme E2 H [Source:HGNC Symbol;Acc:HGNC:12484]	9.467e-79	0.731942	0.639	0.369	1.70699e-74
XPO7	23039	exportin 7 [Source:HGNC Symbol;Acc:HGNC:14108]	1.55826e-78	0.602858	0.462	0.163	2.80971e-74
SUGP2	10147	SURP and G-patch domain containing 2 [Source:HGNC Symbol;Acc:HGNC:18641]	1.65984e-78	0.600337	0.426	0.126	2.99285e-74
RELCH	57614	RAB11 binding and LisH domain, coiled-coil and HEAT repeat containing [Source:HGNC Symbol;Acc:HGNC:29289]	1.81506e-78	0.578977	0.445	0.143	3.27274e-74
ATP8B1	5205	ATPase phospholipid transporting 8B1 [Source:HGNC Symbol;Acc:HGNC:3706]	1.92402e-78	0.660073	0.807	0.613	3.46921e-74
HP1BP3	50809	heterochromatin protein 1 binding protein 3 [Source:HGNC Symbol;Acc:HGNC:24973]	2.49838e-78	0.716086	0.625	0.376	4.50483e-74
PRIM2	5558	DNA primase subunit 2 [Source:HGNC Symbol;Acc:HGNC:9370]	3.11318e-78	0.637517	0.397	0.111	5.61337e-74
KLF3	51274	KLF transcription factor 3 [Source:HGNC Symbol;Acc:HGNC:16516]	3.39736e-78	0.74901	0.818	0.653	6.12577e-74
ATP2A2	488	ATPase sarcoplasmic/endoplasmic reticulum Ca2+ transporting 2 [Source:HGNC Symbol;Acc:HGNC:812]	3.44011e-78	0.66334	0.65	0.371	6.20286e-74
CRACD	57482	capping protein inhibiting regulator of actin dynamics [Source:HGNC Symbol;Acc:HGNC:29219]	3.52208e-78	0.676282	0.542	0.231	6.35066e-74
HERC1	8925	HECT and RLD domain containing E3 ubiquitin protein ligase family member 1 [Source:HGNC Symbol;Acc:HGNC:4867]	3.99307e-78	0.600182	0.447	0.14	7.19991e-74
AUH	549	AU RNA binding methylglutaconyl-CoA hydratase [Source:HGNC Symbol;Acc:HGNC:890]	4.1083e-78	0.619384	0.447	0.146	7.40767e-74
PDE8A	5151	phosphodiesterase 8A [Source:HGNC Symbol;Acc:HGNC:8793]	5.59586e-78	0.643704	0.496	0.202	1.00899e-73
HEATR1	55127	HEAT repeat containing 1 [Source:HGNC Symbol;Acc:HGNC:25517]	6.39474e-78	0.589258	0.4	0.11	1.15304e-73
RREB1	6239	ras responsive element binding protein 1 [Source:HGNC Symbol;Acc:HGNC:10449]	7.51602e-78	0.652325	0.552	0.239	1.35521e-73
STRN3	29966	striatin 3 [Source:HGNC Symbol;Acc:HGNC:15720]	7.63904e-78	0.571177	0.429	0.124	1.3774e-73
MRE11	4361	MRE11 homolog, double strand break repair nuclease [Source:HGNC Symbol;Acc:HGNC:7230]	1.49619e-77	0.477009	0.322	0.052	2.69778e-73
SLMAP	7871	sarcolemma associated protein [Source:HGNC Symbol;Acc:HGNC:16643]	1.53934e-77	0.654714	0.567	0.284	2.77558e-73
PDXDC1	23042	pyridoxal dependent decarboxylase domain containing 1 [Source:HGNC Symbol;Acc:HGNC:28995]	1.59643e-77	0.680252	0.599	0.305	2.87853e-73
STARD13	90627	StAR related lipid transfer domain containing 13 [Source:HGNC Symbol;Acc:HGNC:19164]	2.43022e-77	0.956096	0.445	0.16	4.38194e-73
EPS8	2059	epidermal growth factor receptor pathway substrate 8 [Source:HGNC Symbol;Acc:HGNC:3420]	2.59876e-77	0.704679	0.603	0.337	4.68582e-73
RAPGEF5	9771	Rap guanine nucleotide exchange factor 5 [Source:HGNC Symbol;Acc:HGNC:16862]	2.75734e-77	0.578997	0.415	0.118	4.97176e-73
ABCD3	5825	ATP binding cassette subfamily D member 3 [Source:HGNC Symbol;Acc:HGNC:67]	4.91021e-77	0.617775	0.492	0.202	8.8536e-73
DOP1A	23033	DOP1 leucine zipper like protein A [Source:HGNC Symbol;Acc:HGNC:21194]	5.2767e-77	0.587659	0.427	0.125	9.51442e-73
TBCD	6904	tubulin folding cofactor D [Source:HGNC Symbol;Acc:HGNC:11581]	6.40851e-77	0.697959	0.515	0.251	1.15552e-72
AGFG1	3267	ArfGAP with FG repeats 1 [Source:HGNC Symbol;Acc:HGNC:5175]	6.64803e-77	0.576067	0.446	0.143	1.19871e-72
LMO7	4008	LIM domain 7 [Source:HGNC Symbol;Acc:HGNC:6646]	7.36277e-77	0.958999	0.895	0.77	1.32758e-72
SMG6	23293	SMG6 nonsense mediated mRNA decay factor [Source:HGNC Symbol;Acc:HGNC:17809]	8.31894e-77	0.619074	0.475	0.158	1.49999e-72
PIGN	23556	phosphatidylinositol glycan anchor biosynthesis class N [Source:HGNC Symbol;Acc:HGNC:8967]	8.49637e-77	0.550098	0.397	0.105	1.53198e-72
UVRAG	7405	UV radiation resistance associated [Source:HGNC Symbol;Acc:HGNC:12640]	1.05754e-76	0.60322	0.477	0.173	1.90686e-72
AMBRA1	55626	autophagy and beclin 1 regulator 1 [Source:HGNC Symbol;Acc:HGNC:25990]	1.10127e-76	0.606619	0.477	0.171	1.9857e-72
ABLIM1	3983	actin binding LIM protein 1 [Source:HGNC Symbol;Acc:HGNC:78]	1.11708e-76	0.66382	0.703	0.499	2.01421e-72
CCDC91	55297	coiled-coil domain containing 91 [Source:HGNC Symbol;Acc:HGNC:24855]	1.40805e-76	0.623992	0.441	0.155	2.53885e-72
GIGYF2	26058	GRB10 interacting GYF protein 2 [Source:HGNC Symbol;Acc:HGNC:11960]	1.48503e-76	0.604876	0.484	0.182	2.67766e-72
ZNF148	7707	zinc finger protein 148 [Source:HGNC Symbol;Acc:HGNC:12933]	1.50991e-76	0.588424	0.48	0.165	2.72252e-72
TTC13	79573	tetratricopeptide repeat domain 13 [Source:HGNC Symbol;Acc:HGNC:26204]	2.02762e-76	0.565832	0.419	0.116	3.65601e-72
MIR924HG	647946	MIR924 host gene [Source:HGNC Symbol;Acc:HGNC:44332]	2.18248e-76	1.19529	0.428	0.205	3.93523e-72
ATE1	11101	arginyltransferase 1 [Source:HGNC Symbol;Acc:HGNC:782]	2.50274e-76	0.583646	0.459	0.157	4.51269e-72
ETS2	2114	ETS proto-oncogene 2, transcription factor [Source:HGNC Symbol;Acc:HGNC:3489]	2.60072e-76	0.672359	0.801	0.706	4.68936e-72
GALNT7	51809	polypeptide N-acetylgalactosaminyltransferase 7 [Source:HGNC Symbol;Acc:HGNC:4129]	3.05354e-76	0.643949	0.5	0.223	5.50584e-72
RABGAP1	23637	RAB GTPase activating protein 1 [Source:HGNC Symbol;Acc:HGNC:17155]	4.30153e-76	0.585808	0.448	0.147	7.75609e-72
ATP11A	23250	ATPase phospholipid transporting 11A [Source:HGNC Symbol;Acc:HGNC:13552]	4.42143e-76	0.659357	0.596	0.305	7.97228e-72
MIPEP	4285	mitochondrial intermediate peptidase [Source:HGNC Symbol;Acc:HGNC:7104]	4.52224e-76	0.537543	0.393	0.104	8.15404e-72
CDC73	79577	cell division cycle 73 [Source:HGNC Symbol;Acc:HGNC:16783]	8.2913e-76	0.582773	0.468	0.171	1.49501e-71
NCOR2	9612	nuclear receptor corepressor 2 [Source:HGNC Symbol;Acc:HGNC:7673]	8.44942e-76	0.682086	0.66	0.387	1.52352e-71
SUPT3H	8464	SPT3 homolog, SAGA and STAGA complex component [Source:HGNC Symbol;Acc:HGNC:11466]	8.4577e-76	0.59292	0.393	0.11	1.52501e-71
PATJ	10207	PATJ crumbs cell polarity complex component [Source:HGNC Symbol;Acc:HGNC:28881]	1.21227e-75	0.607446	0.906	0.758	2.18584e-71
FIRRE	286467	firre intergenic repeating RNA element [Source:HGNC Symbol;Acc:HGNC:49627]	1.45006e-75	0.753333	0.52	0.227	2.6146e-71
CMTM8	152189	CKLF like MARVEL transmembrane domain containing 8 [Source:HGNC Symbol;Acc:HGNC:19179]	1.74084e-75	0.684426	0.535	0.281	3.13891e-71
WDR27	253769	WD repeat domain 27 [Source:HGNC Symbol;Acc:HGNC:21248]	1.88216e-75	0.532322	0.383	0.09	3.39372e-71
ANKIB1	54467	ankyrin repeat and IBR domain containing 1 [Source:HGNC Symbol;Acc:HGNC:22215]	2.13665e-75	0.624564	0.521	0.21	3.85259e-71
MARCHF7	64844	membrane associated ring-CH-type finger 7 [Source:HGNC Symbol;Acc:HGNC:17393]	2.56798e-75	0.528321	0.396	0.106	4.63032e-71
SLC20A2	6575	solute carrier family 20 member 2 [Source:HGNC Symbol;Acc:HGNC:10947]	2.636e-75	0.627729	0.529	0.231	4.75297e-71
PTBP2	58155	polypyrimidine tract binding protein 2 [Source:HGNC Symbol;Acc:HGNC:17662]	4.56353e-75	0.575336	0.433	0.135	8.2285e-71
SETX	23064	senataxin [Source:HGNC Symbol;Acc:HGNC:445]	6.05638e-75	0.592151	0.467	0.168	1.09203e-70
DCAF6	55827	DDB1 and CUL4 associated factor 6 [Source:HGNC Symbol;Acc:HGNC:30002]	8.75556e-75	0.609172	0.481	0.174	1.57872e-70
DLEU2	8847	deleted in lymphocytic leukemia 2 [Source:HGNC Symbol;Acc:HGNC:13748]	9.14962e-75	0.70949	0.481	0.182	1.64977e-70
SNX13	23161	sorting nexin 13 [Source:HGNC Symbol;Acc:HGNC:21335]	9.2194e-75	0.536609	0.397	0.113	1.66235e-70
CABLES1	91768	Cdk5 and Abl enzyme substrate 1 [Source:HGNC Symbol;Acc:HGNC:25097]	9.7645e-75	0.66987	0.497	0.196	1.76064e-70
PPM1H	57460	protein phosphatase, Mg2+/Mn2+ dependent 1H [Source:HGNC Symbol;Acc:HGNC:18583]	1.00225e-74	0.634383	0.459	0.159	1.80716e-70
OLA1	29789	Obg like ATPase 1 [Source:HGNC Symbol;Acc:HGNC:28833]	1.58859e-74	0.582482	0.588	0.39	2.86439e-70
ZNF292	23036	zinc finger protein 292 [Source:HGNC Symbol;Acc:HGNC:18410]	1.72299e-74	0.67391	0.556	0.26	3.10673e-70
NPSR1	387129	neuropeptide S receptor 1 [Source:HGNC Symbol;Acc:HGNC:23631]	1.84821e-74	1.01876	0.621	0.359	3.3325e-70
AKAP9	10142	A-kinase anchoring protein 9 [Source:HGNC Symbol;Acc:HGNC:379]	2.38765e-74	0.678408	0.621	0.336	4.30516e-70
USP24	23358	ubiquitin specific peptidase 24 [Source:HGNC Symbol;Acc:HGNC:12623]	2.73103e-74	0.573477	0.457	0.157	4.92431e-70
ANKS1A	23294	ankyrin repeat and sterile alpha motif domain containing 1A [Source:HGNC Symbol;Acc:HGNC:20961]	2.74276e-74	0.620433	0.519	0.224	4.94547e-70
MAN1A2	10905	mannosidase alpha class 1A member 2 [Source:HGNC Symbol;Acc:HGNC:6822]	3.89189e-74	0.585197	0.443	0.161	7.01746e-70
PEAK1	79834	pseudopodium enriched atypical kinase 1 [Source:HGNC Symbol;Acc:HGNC:29431]	5.04394e-74	0.604057	0.45	0.156	9.09473e-70
KDM3B	51780	lysine demethylase 3B [Source:HGNC Symbol;Acc:HGNC:1337]	5.44333e-74	0.631853	0.579	0.288	9.81486e-70
MAP2K5	5607	mitogen-activated protein kinase kinase 5 [Source:HGNC Symbol;Acc:HGNC:6845]	6.13799e-74	0.566727	0.422	0.137	1.10674e-69
CEP295	85459	centrosomal protein 295 [Source:HGNC Symbol;Acc:HGNC:29366]	6.57611e-74	0.506406	0.33	0.062	1.18574e-69
KCNQ1	3784	potassium voltage-gated channel subfamily Q member 1 [Source:HGNC Symbol;Acc:HGNC:6294]	7.05125e-74	0.643004	0.525	0.288	1.27141e-69
REV1	51455	REV1 DNA directed polymerase [Source:HGNC Symbol;Acc:HGNC:14060]	9.67532e-74	0.565413	0.408	0.115	1.74456e-69
ENSG00000255367			1.01394e-73	0.617633	0.455	0.157	1.82824e-69
MAP7	9053	microtubule associated protein 7 [Source:HGNC Symbol;Acc:HGNC:6869]	1.14708e-73	0.604335	0.537	0.274	2.06831e-69
FAM53B	9679	family with sequence similarity 53 member B [Source:HGNC Symbol;Acc:HGNC:28968]	1.33737e-73	0.540161	0.389	0.108	2.41141e-69
BABAM2	9577	BRISC and BRCA1 A complex member 2 [Source:HGNC Symbol;Acc:HGNC:1106]	1.71509e-73	0.635045	0.487	0.196	3.09248e-69
ARID5B	84159	AT-rich interaction domain 5B [Source:HGNC Symbol;Acc:HGNC:17362]	1.75667e-73	0.715625	0.477	0.188	3.16745e-69
TTC3	7267	tetratricopeptide repeat domain 3 [Source:HGNC Symbol;Acc:HGNC:12393]	1.83306e-73	0.644651	0.569	0.32	3.3052e-69
SLC4A7	9497	solute carrier family 4 member 7 [Source:HGNC Symbol;Acc:HGNC:11033]	2.16367e-73	0.55721	0.379	0.1	3.90132e-69
ZMYM4	9202	zinc finger MYM-type containing 4 [Source:HGNC Symbol;Acc:HGNC:13055]	2.81336e-73	0.570123	0.449	0.145	5.07276e-69
TMCC1	23023	transmembrane and coiled-coil domain family 1 [Source:HGNC Symbol;Acc:HGNC:29116]	2.81978e-73	0.611799	0.474	0.19	5.08435e-69
DGKD	8527	diacylglycerol kinase delta [Source:HGNC Symbol;Acc:HGNC:2851]	3.28403e-73	0.609121	0.423	0.142	5.92143e-69
NSD1	64324	nuclear receptor binding SET domain protein 1 [Source:HGNC Symbol;Acc:HGNC:14234]	3.62618e-73	0.604786	0.479	0.196	6.53836e-69
NUMB	8650	NUMB endocytic adaptor protein [Source:HGNC Symbol;Acc:HGNC:8060]	3.73997e-73	0.615568	0.531	0.231	6.74353e-69
XPO4	64328	exportin 4 [Source:HGNC Symbol;Acc:HGNC:17796]	3.98284e-73	0.604517	0.459	0.168	7.18146e-69
BTAF1	9044	B-TFIID TATA-box binding protein associated factor 1 [Source:HGNC Symbol;Acc:HGNC:17307]	4.14781e-73	0.59499	0.457	0.155	7.47891e-69
MEIS2	4212	Meis homeobox 2 [Source:HGNC Symbol;Acc:HGNC:7001]	4.92617e-73	0.678059	0.553	0.302	8.88238e-69
NT5DC1	221294	5'-nucleotidase domain containing 1 [Source:HGNC Symbol;Acc:HGNC:21556]	4.95289e-73	0.567766	0.405	0.131	8.93056e-69
HMBOX1	79618	homeobox containing 1 [Source:HGNC Symbol;Acc:HGNC:26137]	5.44287e-73	0.575737	0.451	0.161	9.81404e-69
MDN1	23195	midasin AAA ATPase 1 [Source:HGNC Symbol;Acc:HGNC:18302]	5.47937e-73	0.600688	0.467	0.182	9.87984e-69
TNRC6B	23112	trinucleotide repeat containing adaptor 6B [Source:HGNC Symbol;Acc:HGNC:29190]	5.64e-73	0.646354	0.503	0.224	1.01695e-68
INPP4B	8821	inositol polyphosphate-4-phosphatase type II B [Source:HGNC Symbol;Acc:HGNC:6075]	7.59247e-73	0.723304	0.505	0.212	1.369e-68
YAP1	10413	Yes1 associated transcriptional regulator [Source:HGNC Symbol;Acc:HGNC:16262]	7.82152e-73	0.623445	0.504	0.228	1.4103e-68
SHB	6461	SH2 domain containing adaptor protein B [Source:HGNC Symbol;Acc:HGNC:10838]	1.04811e-72	0.681961	0.544	0.262	1.88985e-68
C1GALT1	56913	core 1 synthase, glycoprotein-N-acetylgalactosamine 3-beta-galactosyltransferase 1 [Source:HGNC Symbol;Acc:HGNC:24337]	1.12103e-72	0.637277	0.513	0.27	2.02134e-68
TRIO	7204	trio Rho guanine nucleotide exchange factor [Source:HGNC Symbol;Acc:HGNC:12303]	1.66644e-72	0.564821	0.444	0.148	3.00477e-68
HEPH	9843	hephaestin [Source:HGNC Symbol;Acc:HGNC:4866]	2.00109e-72	0.63382	0.495	0.214	3.60817e-68
ZNF518A	9849	zinc finger protein 518A [Source:HGNC Symbol;Acc:HGNC:29009]	2.43774e-72	0.565162	0.451	0.159	4.3955e-68
AHCYL2	23382	adenosylhomocysteinase like 2 [Source:HGNC Symbol;Acc:HGNC:22204]	2.67164e-72	0.625584	0.502	0.236	4.81723e-68
SHPRH	257218	SNF2 histone linker PHD RING helicase [Source:HGNC Symbol;Acc:HGNC:19336]	2.77283e-72	0.519907	0.395	0.108	4.99969e-68
CDK13	8621	cyclin dependent kinase 13 [Source:HGNC Symbol;Acc:HGNC:1733]	3.33656e-72	0.576575	0.469	0.17	6.01615e-68
ABCC3	8714	ATP binding cassette subfamily C member 3 [Source:HGNC Symbol;Acc:HGNC:54]	3.38393e-72	0.720856	0.813	0.684	6.10156e-68
GBF1	8729	golgi brefeldin A resistant guanine nucleotide exchange factor 1 [Source:HGNC Symbol;Acc:HGNC:4181]	3.87242e-72	0.578067	0.455	0.171	6.98236e-68
ABCC1	4363	ATP binding cassette subfamily C member 1 [Source:HGNC Symbol;Acc:HGNC:51]	4.46508e-72	0.622343	0.499	0.222	8.05098e-68
NUP98	4928	nucleoporin 98 and 96 precursor [Source:HGNC Symbol;Acc:HGNC:8068]	6.26801e-72	0.605509	0.492	0.205	1.13018e-67
PTPRJ	5795	protein tyrosine phosphatase receptor type J [Source:HGNC Symbol;Acc:HGNC:9673]	7.0257e-72	0.67221	0.501	0.2	1.2668e-67
NUTM2B-AS1	101060691	NUTM2B antisense RNA 1 [Source:HGNC Symbol;Acc:HGNC:51204]	8.2581e-72	0.590596	0.505	0.207	1.48902e-67
TASOR2	54906	transcription activation suppressor family member 2 [Source:HGNC Symbol;Acc:HGNC:23484]	9.27185e-72	0.609415	0.473	0.183	1.67181e-67
KIAA1671	85379	KIAA1671 [Source:HGNC Symbol;Acc:HGNC:29345]	1.03798e-71	0.627709	0.585	0.271	1.87159e-67
UBA6-DT		UBA6 divergent transcript [Source:HGNC Symbol;Acc:HGNC:49083]	1.47977e-71	0.64041	0.462	0.188	2.66817e-67
FAM120B	84498	family with sequence similarity 120B [Source:HGNC Symbol;Acc:HGNC:21109]	1.6129e-71	0.56638	0.448	0.151	2.90822e-67
CERT1	10087	ceramide transporter 1 [Source:HGNC Symbol;Acc:HGNC:2205]	1.67504e-71	0.582483	0.501	0.196	3.02027e-67
ME1	4199	malic enzyme 1 [Source:HGNC Symbol;Acc:HGNC:6983]	2.06384e-71	0.691105	0.45	0.183	3.72131e-67
PCDH7	5099	protocadherin 7 [Source:HGNC Symbol;Acc:HGNC:8659]	2.10136e-71	0.788728	0.478	0.221	3.78895e-67
TRAPPC8	22878	trafficking protein particle complex subunit 8 [Source:HGNC Symbol;Acc:HGNC:29169]	2.1333e-71	0.5328	0.405	0.116	3.84655e-67
PUS7	54517	pseudouridine synthase 7 [Source:HGNC Symbol;Acc:HGNC:26033]	2.62861e-71	0.554956	0.415	0.143	4.73965e-67
PPP2R2A	5520	protein phosphatase 2 regulatory subunit Balpha [Source:HGNC Symbol;Acc:HGNC:9304]	2.69947e-71	0.602038	0.561	0.335	4.86742e-67
SLC22A3	6581	solute carrier family 22 member 3 [Source:HGNC Symbol;Acc:HGNC:10967]	2.80741e-71	0.604271	0.405	0.126	5.06205e-67
E2F3	1871	E2F transcription factor 3 [Source:HGNC Symbol;Acc:HGNC:3115]	3.86039e-71	0.579984	0.428	0.143	6.96067e-67
DMTF1	9988	cyclin D binding myb like transcription factor 1 [Source:HGNC Symbol;Acc:HGNC:14603]	3.97568e-71	0.497126	0.372	0.087	7.16854e-67
WDR43	23160	WD repeat domain 43 [Source:HGNC Symbol;Acc:HGNC:28945]	4.32555e-71	0.620521	0.521	0.223	7.7994e-67
ERRFI1	54206	ERBB receptor feedback inhibitor 1 [Source:HGNC Symbol;Acc:HGNC:18185]	4.68429e-71	0.8607	0.652	0.421	8.44625e-67
SLC12A2	6558	solute carrier family 12 member 2 [Source:HGNC Symbol;Acc:HGNC:10911]	4.85288e-71	0.902775	0.577	0.336	8.75023e-67
WWOX	51741	WW domain containing oxidoreductase [Source:HGNC Symbol;Acc:HGNC:12799]	5.42799e-71	0.737794	0.426	0.168	9.78721e-67
PIK3R1	5295	phosphoinositide-3-kinase regulatory subunit 1 [Source:HGNC Symbol;Acc:HGNC:8979]	5.9849e-71	0.650865	0.465	0.187	1.07914e-66
CENPP	401541	centromere protein P [Source:HGNC Symbol;Acc:HGNC:32933]	6.27102e-71	0.760883	0.369	0.113	1.13073e-66
USP47	55031	ubiquitin specific peptidase 47 [Source:HGNC Symbol;Acc:HGNC:20076]	7.98874e-71	0.57098	0.466	0.163	1.44045e-66
MPRIP	23164	myosin phosphatase Rho interacting protein [Source:HGNC Symbol;Acc:HGNC:30321]	8.41814e-71	0.633812	0.547	0.245	1.51788e-66
PCAT1	100750225	prostate cancer associated transcript 1 [Source:HGNC Symbol;Acc:HGNC:43022]	8.90204e-71	0.721657	0.513	0.241	1.60513e-66
TARBP1	6894	TAR (HIV-1) RNA binding protein 1 [Source:HGNC Symbol;Acc:HGNC:11568]	1.5202e-70	0.571102	0.436	0.152	2.74107e-66
CCDC57	284001	coiled-coil domain containing 57 [Source:HGNC Symbol;Acc:HGNC:27564]	1.56792e-70	0.64597	0.571	0.297	2.82711e-66
MIRLET7BHG	400931	MIRLET7B host gene [Source:HGNC Symbol;Acc:HGNC:37189]	1.64767e-70	0.617349	0.419	0.133	2.97091e-66
FAM13B	51306	family with sequence similarity 13 member B [Source:HGNC Symbol;Acc:HGNC:1335]	1.67534e-70	0.558614	0.422	0.132	3.02081e-66
IGF2R	3482	insulin like growth factor 2 receptor [Source:HGNC Symbol;Acc:HGNC:5467]	1.7201e-70	0.628407	0.569	0.296	3.10151e-66
SLX4IP	128710	SLX4 interacting protein [Source:HGNC Symbol;Acc:HGNC:16225]	1.78087e-70	0.574605	0.436	0.141	3.21109e-66
METTL15	196074	methyltransferase like 15 [Source:HGNC Symbol;Acc:HGNC:26606]	2.10694e-70	0.576539	0.456	0.164	3.79903e-66
TEX9	374618	testis expressed 9 [Source:HGNC Symbol;Acc:HGNC:29585]	2.54435e-70	0.635861	0.415	0.135	4.58772e-66
KIF13A	63971	kinesin family member 13A [Source:HGNC Symbol;Acc:HGNC:14566]	2.58458e-70	0.6324	0.557	0.271	4.66026e-66
FARP2	9855	FERM, ARH/RhoGEF and pleckstrin domain protein 2 [Source:HGNC Symbol;Acc:HGNC:16460]	2.67303e-70	0.619731	0.523	0.239	4.81974e-66
CADPS2	93664	calcium dependent secretion activator 2 [Source:HGNC Symbol;Acc:HGNC:16018]	3.34572e-70	0.583825	0.419	0.132	6.03267e-66
NRDC	4898	nardilysin convertase [Source:HGNC Symbol;Acc:HGNC:7995]	3.48706e-70	0.606253	0.492	0.208	6.28752e-66
HDAC8	55869	histone deacetylase 8 [Source:HGNC Symbol;Acc:HGNC:13315]	3.7098e-70	0.589975	0.457	0.162	6.68913e-66
ZNRF3	84133	zinc and ring finger 3 [Source:HGNC Symbol;Acc:HGNC:18126]	4.19285e-70	0.606959	0.465	0.195	7.56013e-66
LINC01169	102723165	long intergenic non-protein coding RNA 1169 [Source:HGNC Symbol;Acc:HGNC:49541]	4.71067e-70	0.655838	0.43	0.166	8.4938e-66
PRH1	5554	proline rich protein HaeIII subfamily 1 [Source:HGNC Symbol;Acc:HGNC:9366]	7.94305e-70	0.531031	0.376	0.104	1.43221e-65
SRPK1	6732	SRSF protein kinase 1 [Source:HGNC Symbol;Acc:HGNC:11305]	1.19613e-69	0.601827	0.521	0.258	2.15675e-65
ANXA4	307	annexin A4 [Source:HGNC Symbol;Acc:HGNC:542]	1.28604e-69	0.606026	0.871	0.819	2.31886e-65
FUT10	84750	fucosyltransferase 10 [Source:HGNC Symbol;Acc:HGNC:19234]	1.37462e-69	0.526405	0.381	0.102	2.47857e-65
TUBGCP3	10426	tubulin gamma complex associated protein 3 [Source:HGNC Symbol;Acc:HGNC:18598]	1.42835e-69	0.520606	0.384	0.108	2.57546e-65
LIMK2	3985	LIM domain kinase 2 [Source:HGNC Symbol;Acc:HGNC:6614]	1.55165e-69	0.62519	0.585	0.327	2.79778e-65
DHX15	1665	DEAH-box helicase 15 [Source:HGNC Symbol;Acc:HGNC:2738]	2.039e-69	0.61804	0.546	0.267	3.67652e-65
MAPK8	5599	mitogen-activated protein kinase 8 [Source:HGNC Symbol;Acc:HGNC:6881]	2.14944e-69	0.565061	0.44	0.15	3.87565e-65
MEF2A	4205	myocyte enhancer factor 2A [Source:HGNC Symbol;Acc:HGNC:6993]	2.4761e-69	0.554767	0.446	0.154	4.46465e-65
MAPK14	1432	mitogen-activated protein kinase 14 [Source:HGNC Symbol;Acc:HGNC:6876]	2.7193e-69	0.505889	0.383	0.107	4.90317e-65
CHKA	1119	choline kinase alpha [Source:HGNC Symbol;Acc:HGNC:1937]	2.86709e-69	0.6527	0.502	0.216	5.16965e-65
TRERF1	55809	transcriptional regulating factor 1 [Source:HGNC Symbol;Acc:HGNC:18273]	3.04841e-69	0.606026	0.45	0.172	5.49658e-65
PLCE1	51196	phospholipase C epsilon 1 [Source:HGNC Symbol;Acc:HGNC:17175]	3.10088e-69	0.542196	0.4	0.114	5.5912e-65
STAG2	10735	stromal antigen 2 [Source:HGNC Symbol;Acc:HGNC:11355]	3.61075e-69	0.6077	0.508	0.217	6.51055e-65
SCAF11	9169	SR-related CTD associated factor 11 [Source:HGNC Symbol;Acc:HGNC:10784]	4.4698e-69	0.576703	0.484	0.207	8.0595e-65
LARS1	51520	leucyl-tRNA synthetase 1 [Source:HGNC Symbol;Acc:HGNC:6512]	5.22576e-69	0.578774	0.477	0.203	9.42257e-65
CLASP2	23122	cytoplasmic linker associated protein 2 [Source:HGNC Symbol;Acc:HGNC:17078]	5.28162e-69	0.547945	0.416	0.145	9.52328e-65
SLC38A1	81539	solute carrier family 38 member 1 [Source:HGNC Symbol;Acc:HGNC:13447]	6.23771e-69	0.589422	0.498	0.224	1.12472e-64
DENND4A	10260	DENN domain containing 4A [Source:HGNC Symbol;Acc:HGNC:24321]	6.34609e-69	0.527728	0.394	0.117	1.14426e-64
RBM25	58517	RNA binding motif protein 25 [Source:HGNC Symbol;Acc:HGNC:23244]	6.4418e-69	0.623434	0.648	0.394	1.16152e-64
PYGB	5834	glycogen phosphorylase B [Source:HGNC Symbol;Acc:HGNC:9723]	7.28564e-69	0.690011	0.536	0.326	1.31367e-64
ANAPC5	51433	anaphase promoting complex subunit 5 [Source:HGNC Symbol;Acc:HGNC:15713]	9.51905e-69	0.587026	0.621	0.428	1.71638e-64
BCAS3	54828	BCAS3 microtubule associated cell migration factor [Source:HGNC Symbol;Acc:HGNC:14347]	1.82225e-68	0.728739	0.515	0.249	3.2857e-64
LRIG3	121227	leucine rich repeats and immunoglobulin like domains 3 [Source:HGNC Symbol;Acc:HGNC:30991]	2.39417e-68	0.507098	0.332	0.073	4.31692e-64
MAD1L1	8379	mitotic arrest deficient 1 like 1 [Source:HGNC Symbol;Acc:HGNC:6762]	2.40967e-68	0.58011	0.437	0.155	4.34488e-64
INPP4A	3631	inositol polyphosphate-4-phosphatase type I A [Source:HGNC Symbol;Acc:HGNC:6074]	2.43748e-68	0.553787	0.408	0.136	4.39502e-64
ESRP1	54845	epithelial splicing regulatory protein 1 [Source:HGNC Symbol;Acc:HGNC:25966]	3.01726e-68	0.588597	0.604	0.37	5.44042e-64
PHF14	9678	PHD finger protein 14 [Source:HGNC Symbol;Acc:HGNC:22203]	4.69314e-68	0.638622	0.543	0.262	8.46221e-64
SPECC1L	23384	sperm antigen with calponin homology and coiled-coil domains 1 like [Source:HGNC Symbol;Acc:HGNC:29022]	4.70399e-68	0.52748	0.4	0.118	8.48176e-64
MAT2A	4144	methionine adenosyltransferase 2A [Source:HGNC Symbol;Acc:HGNC:6904]	4.85369e-68	0.599594	0.441	0.16	8.75169e-64
ITGA6	3655	integrin subunit alpha 6 [Source:HGNC Symbol;Acc:HGNC:6142]	5.48811e-68	0.636729	0.955	0.897	9.89562e-64
RALGPS2	55103	Ral GEF with PH domain and SH3 binding motif 2 [Source:HGNC Symbol;Acc:HGNC:30279]	5.96367e-68	0.688257	0.549	0.243	1.07531e-63
HS2ST1	9653	heparan sulfate 2-O-sulfotransferase 1 [Source:HGNC Symbol;Acc:HGNC:5193]	6.58331e-68	0.533596	0.408	0.135	1.18704e-63
UBR3	130507	ubiquitin protein ligase E3 component n-recognin 3 [Source:HGNC Symbol;Acc:HGNC:30467]	6.83555e-68	0.539564	0.443	0.155	1.23252e-63
FAR1	84188	fatty acyl-CoA reductase 1 [Source:HGNC Symbol;Acc:HGNC:26222]	7.10348e-68	0.562762	0.466	0.184	1.28083e-63
INVS	27130	inversin [Source:HGNC Symbol;Acc:HGNC:17870]	1.14648e-67	0.567978	0.412	0.135	2.06722e-63
DIP2A	23181	disco interacting protein 2 homolog A [Source:HGNC Symbol;Acc:HGNC:17217]	1.15064e-67	0.550117	0.437	0.153	2.07471e-63
MTHFD1L	25902	methylenetetrahydrofolate dehydrogenase (NADP+ dependent) 1 like [Source:HGNC Symbol;Acc:HGNC:21055]	2.02013e-67	0.611038	0.444	0.182	3.64249e-63
ROCK1	6093	Rho associated coiled-coil containing protein kinase 1 [Source:HGNC Symbol;Acc:HGNC:10251]	2.04064e-67	0.574192	0.538	0.261	3.67948e-63
CFAP44	55779	cilia and flagella associated protein 44 [Source:HGNC Symbol;Acc:HGNC:25631]	2.47769e-67	0.492951	0.358	0.091	4.46753e-63
WNK1	65125	WNK lysine deficient protein kinase 1 [Source:HGNC Symbol;Acc:HGNC:14540]	2.84391e-67	0.55317	0.456	0.181	5.12786e-63
RIC1	57589	RIC1 homolog, RAB6A GEF complex partner 1 [Source:HGNC Symbol;Acc:HGNC:17686]	2.85067e-67	0.519717	0.403	0.13	5.14005e-63
SASH1	23328	SAM and SH3 domain containing 1 [Source:HGNC Symbol;Acc:HGNC:19182]	2.95096e-67	0.589966	0.423	0.165	5.32088e-63
GALNT2	2590	polypeptide N-acetylgalactosaminyltransferase 2 [Source:HGNC Symbol;Acc:HGNC:4124]	3.16525e-67	0.552685	0.458	0.191	5.70726e-63
GMDS-DT		GMDS divergent transcript [Source:HGNC Symbol;Acc:HGNC:48993]	3.21834e-67	0.626391	0.448	0.171	5.80299e-63
EIPR1	7260	EARP complex and GARP complex interacting protein 1 [Source:HGNC Symbol;Acc:HGNC:12383]	3.32266e-67	0.517623	0.386	0.123	5.99109e-63
ATP9B	374868	ATPase phospholipid transporting 9B (putative) [Source:HGNC Symbol;Acc:HGNC:13541]	3.48279e-67	0.532722	0.412	0.14	6.27981e-63
EP400	57634	E1A binding protein p400 [Source:HGNC Symbol;Acc:HGNC:11958]	4.13313e-67	0.565849	0.472	0.184	7.45244e-63
PIK3C2A	5286	phosphatidylinositol-4-phosphate 3-kinase catalytic subunit type 2 alpha [Source:HGNC Symbol;Acc:HGNC:8971]	4.48408e-67	0.552346	0.459	0.178	8.08524e-63
ARHGEF28	64283	Rho guanine nucleotide exchange factor 28 [Source:HGNC Symbol;Acc:HGNC:30322]	6.23854e-67	0.586033	0.391	0.126	1.12487e-62
SUMF1	285362	sulfatase modifying factor 1 [Source:HGNC Symbol;Acc:HGNC:20376]	9.7566e-67	0.582829	0.401	0.142	1.75921e-62
MLLT3	4300	MLLT3 super elongation complex subunit [Source:HGNC Symbol;Acc:HGNC:7136]	9.96798e-67	0.567876	0.439	0.156	1.79733e-62
CEP43	11116	centrosomal protein 43 [Source:HGNC Symbol;Acc:HGNC:17012]	1.00043e-66	0.497666	0.371	0.105	1.80388e-62
CPSF6	11052	cleavage and polyadenylation specific factor 6 [Source:HGNC Symbol;Acc:HGNC:13871]	1.17005e-66	0.534826	0.429	0.153	2.10971e-62
ONECUT3	390874	one cut homeobox 3 [Source:HGNC Symbol;Acc:HGNC:13399]	1.19393e-66	0.702982	0.584	0.344	2.15277e-62
DUXAP8		double homeobox A pseudogene 8 [Source:HGNC Symbol;Acc:HGNC:32187]	1.23596e-66	0.59256	0.534	0.259	2.22856e-62
LUC7L3	51747	LUC7 like 3 pre-mRNA splicing factor [Source:HGNC Symbol;Acc:HGNC:24309]	1.34089e-66	0.618582	0.613	0.338	2.41776e-62
TDRD3	81550	tudor domain containing 3 [Source:HGNC Symbol;Acc:HGNC:20612]	1.37317e-66	0.543991	0.426	0.143	2.47596e-62
RAB3GAP2	25782	RAB3 GTPase activating non-catalytic protein subunit 2 [Source:HGNC Symbol;Acc:HGNC:17168]	1.62966e-66	0.541003	0.438	0.157	2.93844e-62
AFDN	4301	afadin, adherens junction formation factor [Source:HGNC Symbol;Acc:HGNC:7137]	1.74181e-66	0.595224	0.505	0.224	3.14066e-62
ATAD2B	54454	ATPase family AAA domain containing 2B [Source:HGNC Symbol;Acc:HGNC:29230]	1.75387e-66	0.512815	0.38	0.112	3.1624e-62
LRIG1	26018	leucine rich repeats and immunoglobulin like domains 1 [Source:HGNC Symbol;Acc:HGNC:17360]	1.8278e-66	0.553431	0.384	0.107	3.29571e-62
LRP6	4040	LDL receptor related protein 6 [Source:HGNC Symbol;Acc:HGNC:6698]	1.91112e-66	0.536825	0.398	0.127	3.44593e-62
ADAT2	134637	adenosine deaminase tRNA specific 2 [Source:HGNC Symbol;Acc:HGNC:21172]	2.11555e-66	0.564487	0.492	0.199	3.81455e-62
TLK1	9874	tousled like kinase 1 [Source:HGNC Symbol;Acc:HGNC:11841]	2.15668e-66	0.535057	0.438	0.159	3.88871e-62
COBLL1	22837	cordon-bleu WH2 repeat protein like 1 [Source:HGNC Symbol;Acc:HGNC:23571]	2.26396e-66	0.638959	0.451	0.178	4.08215e-62
BMPR1A	657	bone morphogenetic protein receptor type 1A [Source:HGNC Symbol;Acc:HGNC:1076]	2.42405e-66	0.530641	0.401	0.125	4.37081e-62
CADPS	8618	calcium dependent secretion activator [Source:HGNC Symbol;Acc:HGNC:1426]	2.97812e-66	0.667353	0.441	0.188	5.36985e-62
ATP11C	286410	ATPase phospholipid transporting 11C [Source:HGNC Symbol;Acc:HGNC:13554]	3.00381e-66	0.484531	0.333	0.078	5.41617e-62
PAWR	5074	pro-apoptotic WT1 regulator [Source:HGNC Symbol;Acc:HGNC:8614]	3.42291e-66	0.55278	0.451	0.186	6.17184e-62
POLK	51426	DNA polymerase kappa [Source:HGNC Symbol;Acc:HGNC:9183]	4.82227e-66	0.507444	0.405	0.129	8.69503e-62
ITCH	83737	itchy E3 ubiquitin protein ligase [Source:HGNC Symbol;Acc:HGNC:13890]	4.8388e-66	0.52687	0.431	0.15	8.72484e-62
PDLIM5	10611	PDZ and LIM domain 5 [Source:HGNC Symbol;Acc:HGNC:17468]	5.84221e-66	0.615941	0.584	0.369	1.05341e-61
ARFGEF2	10564	ADP ribosylation factor guanine nucleotide exchange factor 2 [Source:HGNC Symbol;Acc:HGNC:15853]	7.46189e-66	0.573769	0.459	0.187	1.34545e-61
GLS	2744	glutaminase [Source:HGNC Symbol;Acc:HGNC:4331]	8.56108e-66	0.794866	0.548	0.27	1.54365e-61
MYSM1	114803	Myb like, SWIRM and MPN domains 1 [Source:HGNC Symbol;Acc:HGNC:29401]	8.99715e-66	0.476022	0.36	0.095	1.62228e-61
JARID2	3720	jumonji and AT-rich interaction domain containing 2 [Source:HGNC Symbol;Acc:HGNC:6196]	1.35316e-65	0.518363	0.412	0.132	2.43989e-61
N4BP2L2	10443	NEDD4 binding protein 2 like 2 [Source:HGNC Symbol;Acc:HGNC:26916]	1.35787e-65	0.62978	0.598	0.321	2.44838e-61
KIF16B	55614	kinesin family member 16B [Source:HGNC Symbol;Acc:HGNC:15869]	1.71349e-65	0.564534	0.446	0.173	3.0896e-61
TMC5	79838	transmembrane channel like 5 [Source:HGNC Symbol;Acc:HGNC:22999]	2.44068e-65	0.673843	0.741	0.531	4.40079e-61
SPEN	23013	spen family transcriptional repressor [Source:HGNC Symbol;Acc:HGNC:17575]	2.48527e-65	0.543352	0.45	0.171	4.4812e-61
ARHGEF38	54848	Rho guanine nucleotide exchange factor 38 [Source:HGNC Symbol;Acc:HGNC:25968]	4.17708e-65	0.590295	0.463	0.181	7.5317e-61
ERN2	10595	endoplasmic reticulum to nucleus signaling 2 [Source:HGNC Symbol;Acc:HGNC:16942]	6.02654e-65	0.641876	0.56	0.279	1.08665e-60
LMBR1	64327	limb development membrane protein 1 [Source:HGNC Symbol;Acc:HGNC:13243]	6.89904e-65	0.527724	0.411	0.142	1.24397e-60
SEL1L3	23231	SEL1L family member 3 [Source:HGNC Symbol;Acc:HGNC:29108]	7.6505e-65	0.581625	0.499	0.244	1.37946e-60
EPC2	26122	enhancer of polycomb homolog 2 [Source:HGNC Symbol;Acc:HGNC:24543]	7.67827e-65	0.468405	0.35	0.087	1.38447e-60
FBXL17	64839	F-box and leucine rich repeat protein 17 [Source:HGNC Symbol;Acc:HGNC:13615]	7.78594e-65	0.512481	0.35	0.095	1.40388e-60
RRBP1	6238	ribosome binding protein 1 [Source:HGNC Symbol;Acc:HGNC:10448]	8.00336e-65	0.597308	0.833	0.712	1.44309e-60
ENSG00000285756			8.64063e-65	0.553951	0.448	0.169	1.55799e-60
ATF6	22926	activating transcription factor 6 [Source:HGNC Symbol;Acc:HGNC:791]	8.9626e-65	0.517119	0.409	0.147	1.61605e-60
LARP4	113251	La ribonucleoprotein 4 [Source:HGNC Symbol;Acc:HGNC:24320]	9.54646e-65	0.531115	0.414	0.137	1.72132e-60
GPBP1	65056	GC-rich promoter binding protein 1 [Source:HGNC Symbol;Acc:HGNC:29520]	1.25039e-64	0.533595	0.46	0.183	2.25457e-60
PCNX1	22990	pecanex 1 [Source:HGNC Symbol;Acc:HGNC:19740]	1.27098e-64	0.48324	0.362	0.101	2.2917e-60
NCKAP1	10787	NCK associated protein 1 [Source:HGNC Symbol;Acc:HGNC:7666]	1.3052e-64	0.550161	0.469	0.199	2.3534e-60
TMEM87A	25963	transmembrane protein 87A [Source:HGNC Symbol;Acc:HGNC:24522]	1.36871e-64	0.597835	0.559	0.287	2.46791e-60
XPO1	7514	exportin 1 [Source:HGNC Symbol;Acc:HGNC:12825]	1.37293e-64	0.564389	0.477	0.207	2.47553e-60
RPS6KC1	26750	ribosomal protein S6 kinase C1 [Source:HGNC Symbol;Acc:HGNC:10439]	1.83671e-64	0.489773	0.373	0.113	3.31177e-60
USP10	9100	ubiquitin specific peptidase 10 [Source:HGNC Symbol;Acc:HGNC:12608]	2.14393e-64	0.504305	0.408	0.14	3.86572e-60
TJP2	9414	tight junction protein 2 [Source:HGNC Symbol;Acc:HGNC:11828]	2.26844e-64	0.625029	0.567	0.311	4.09022e-60
PRRC2B	84726	proline rich coiled-coil 2B [Source:HGNC Symbol;Acc:HGNC:28121]	2.40481e-64	0.548388	0.475	0.215	4.33611e-60
CUL4A	8451	cullin 4A [Source:HGNC Symbol;Acc:HGNC:2554]	2.46248e-64	0.564021	0.541	0.273	4.44009e-60
APPL2	55198	adaptor protein, phosphotyrosine interacting with PH domain and leucine zipper 2 [Source:HGNC Symbol;Acc:HGNC:18242]	2.56461e-64	0.589701	0.469	0.189	4.62424e-60
ANKRD36C	400986	ankyrin repeat domain 36C [Source:HGNC Symbol;Acc:HGNC:32946]	3.15151e-64	1.00747	0.636	0.343	5.68249e-60
CUL3	8452	cullin 3 [Source:HGNC Symbol;Acc:HGNC:2553]	3.24372e-64	0.541407	0.477	0.204	5.84875e-60
XPR1	9213	xenotropic and polytropic retrovirus receptor 1 [Source:HGNC Symbol;Acc:HGNC:12827]	3.38369e-64	0.532919	0.422	0.149	6.10113e-60
PLEKHA1	59338	pleckstrin homology domain containing A1 [Source:HGNC Symbol;Acc:HGNC:14335]	4.05411e-64	0.52514	0.431	0.154	7.30996e-60
ARID1A	8289	AT-rich interaction domain 1A [Source:HGNC Symbol;Acc:HGNC:11110]	4.74664e-64	0.54767	0.433	0.164	8.55867e-60
SPATA13	221178	spermatogenesis associated 13 [Source:HGNC Symbol;Acc:HGNC:23222]	4.85126e-64	0.669881	0.67	0.426	8.74731e-60
ATP2C1	27032	ATPase secretory pathway Ca2+ transporting 1 [Source:HGNC Symbol;Acc:HGNC:13211]	5.27025e-64	0.495499	0.362	0.104	9.50278e-60
LINC00342		long intergenic non-protein coding RNA 342 [Source:HGNC Symbol;Acc:HGNC:42470]	5.86762e-64	1.00536	0.633	0.311	1.05799e-59
SENP5	205564	SUMO specific peptidase 5 [Source:HGNC Symbol;Acc:HGNC:28407]	6.77685e-64	0.524723	0.43	0.164	1.22193e-59
MRTFA	57591	myocardin related transcription factor A [Source:HGNC Symbol;Acc:HGNC:14334]	7.45951e-64	0.54835	0.47	0.189	1.34502e-59
TNS3	64759	tensin 3 [Source:HGNC Symbol;Acc:HGNC:21616]	7.5341e-64	0.507432	0.373	0.109	1.35847e-59
ARHGEF12	23365	Rho guanine nucleotide exchange factor 12 [Source:HGNC Symbol;Acc:HGNC:14193]	9.01725e-64	0.556204	0.475	0.193	1.6259e-59
FOXK2	3607	forkhead box K2 [Source:HGNC Symbol;Acc:HGNC:6036]	9.71338e-64	0.568604	0.589	0.375	1.75142e-59
PDZD8	118987	PDZ domain containing 8 [Source:HGNC Symbol;Acc:HGNC:26974]	1.23221e-63	0.592865	0.497	0.253	2.22179e-59
GON4L	54856	gon-4 like [Source:HGNC Symbol;Acc:HGNC:25973]	1.23345e-63	0.565029	0.478	0.186	2.22404e-59
MIR29B2CHG		MIR29B2 and MIR29C host gene [Source:HGNC Symbol;Acc:HGNC:32018]	1.3767e-63	0.523789	0.401	0.126	2.48233e-59
RAB10	10890	RAB10, member RAS oncogene family [Source:HGNC Symbol;Acc:HGNC:9759]	1.383e-63	0.62486	0.77	0.646	2.49368e-59
ENAH	55740	ENAH actin regulator [Source:HGNC Symbol;Acc:HGNC:18271]	1.38723e-63	0.54773	0.493	0.238	2.50131e-59
DICER1	23405	dicer 1, ribonuclease III [Source:HGNC Symbol;Acc:HGNC:17098]	1.66396e-63	0.524537	0.407	0.137	3.0003e-59
MIR222HG		miR222/221 cluster host gene [Source:HGNC Symbol;Acc:HGNC:49555]	2.34446e-63	0.443805	0.29	0.052	4.22729e-59
TRRAP	8295	transformation/transcription domain associated protein [Source:HGNC Symbol;Acc:HGNC:12347]	3.25414e-63	0.516579	0.42	0.159	5.86753e-59
PIAS1	8554	protein inhibitor of activated STAT 1 [Source:HGNC Symbol;Acc:HGNC:2752]	3.67086e-63	0.522804	0.441	0.176	6.61892e-59
SH3PXD2A	9644	SH3 and PX domains 2A [Source:HGNC Symbol;Acc:HGNC:23664]	3.98079e-63	0.562244	0.455	0.197	7.17776e-59
ZNF195	7748	zinc finger protein 195 [Source:HGNC Symbol;Acc:HGNC:12986]	4.00299e-63	0.532706	0.419	0.141	7.21778e-59
IARS1	3376	isoleucyl-tRNA synthetase 1 [Source:HGNC Symbol;Acc:HGNC:5330]	4.38646e-63	0.535642	0.426	0.169	7.90923e-59
GCN1	10985	GCN1 activator of EIF2AK4 [Source:HGNC Symbol;Acc:HGNC:4199]	4.40067e-63	0.617381	0.532	0.27	7.93485e-59
DTNB	1838	dystrobrevin beta [Source:HGNC Symbol;Acc:HGNC:3058]	4.57874e-63	0.618204	0.47	0.219	8.25592e-59
CACNA1D	776	calcium voltage-gated channel subunit alpha1 D [Source:HGNC Symbol;Acc:HGNC:1391]	6.34912e-63	0.494133	0.33	0.081	1.14481e-58
RIF1	55183	replication timing regulatory factor 1 [Source:HGNC Symbol;Acc:HGNC:23207]	7.15271e-63	0.520994	0.38	0.124	1.2897e-58
HMGA2	8091	high mobility group AT-hook 2 [Source:HGNC Symbol;Acc:HGNC:5009]	8.31118e-63	0.544899	0.361	0.114	1.49859e-58
GTF2E2	2961	general transcription factor IIE subunit 2 [Source:HGNC Symbol;Acc:HGNC:4651]	8.63773e-63	0.54436	0.477	0.214	1.55747e-58
CASC19	103164619	cancer susceptibility 19 [Source:HGNC Symbol;Acc:HGNC:49476]	8.9568e-63	0.732999	0.467	0.233	1.615e-58
LCLAT1	253558	lysocardiolipin acyltransferase 1 [Source:HGNC Symbol;Acc:HGNC:26756]	9.62276e-63	0.494197	0.365	0.109	1.73508e-58
CEP350	9857	centrosomal protein 350 [Source:HGNC Symbol;Acc:HGNC:24238]	1.56337e-62	0.518359	0.453	0.178	2.81892e-58
DOCK9	23348	dedicator of cytokinesis 9 [Source:HGNC Symbol;Acc:HGNC:14132]	2.88583e-62	0.507499	0.386	0.118	5.20343e-58
IKBKB	3551	inhibitor of nuclear factor kappa B kinase subunit beta [Source:HGNC Symbol;Acc:HGNC:5960]	3.49148e-62	0.508078	0.421	0.155	6.29549e-58
CLDN10-AS1	100874194	CLDN10 antisense RNA 1 [Source:HGNC Symbol;Acc:HGNC:39907]	4.99987e-62	0.589029	0.412	0.16	9.01527e-58
BDP1	55814	B double prime 1, subunit of RNA polymerase III transcription initiation factor IIIB [Source:HGNC Symbol;Acc:HGNC:13652]	5.07444e-62	0.533715	0.441	0.17	9.14973e-58
LMTK2	22853	lemur tyrosine kinase 2 [Source:HGNC Symbol;Acc:HGNC:17880]	5.1867e-62	0.625265	0.66	0.413	9.35214e-58
ELP4	26610	elongator acetyltransferase complex subunit 4 [Source:HGNC Symbol;Acc:HGNC:1171]	5.23156e-62	0.518372	0.404	0.133	9.43302e-58
DDAH1	23576	dimethylarginine dimethylaminohydrolase 1 [Source:HGNC Symbol;Acc:HGNC:2715]	6.44332e-62	0.558954	0.444	0.202	1.16179e-57
CELF1	10658	CUGBP Elav-like family member 1 [Source:HGNC Symbol;Acc:HGNC:2549]	6.58947e-62	0.54314	0.523	0.27	1.18815e-57
EPB41L2	2037	erythrocyte membrane protein band 4.1 like 2 [Source:HGNC Symbol;Acc:HGNC:3379]	6.67994e-62	0.652794	0.465	0.212	1.20446e-57
VOPP1	81552	VOPP1 WW domain binding protein [Source:HGNC Symbol;Acc:HGNC:34518]	7.10143e-62	0.554345	0.463	0.216	1.28046e-57
RFX3	5991	regulatory factor X3 [Source:HGNC Symbol;Acc:HGNC:9984]	7.17488e-62	0.568017	0.442	0.175	1.2937e-57
ZDHHC20	253832	zinc finger DHHC-type palmitoyltransferase 20 [Source:HGNC Symbol;Acc:HGNC:20749]	7.26683e-62	0.58369	0.52	0.275	1.31028e-57
CNOT2	4848	CCR4-NOT transcription complex subunit 2 [Source:HGNC Symbol;Acc:HGNC:7878]	7.98916e-62	0.506456	0.423	0.157	1.44053e-57
SLC4A4	8671	solute carrier family 4 member 4 [Source:HGNC Symbol;Acc:HGNC:11030]	9.31015e-62	0.660269	0.412	0.147	1.67871e-57
SGMS1	259230	sphingomyelin synthase 1 [Source:HGNC Symbol;Acc:HGNC:29799]	1.14452e-61	0.5013	0.365	0.106	2.06368e-57
STAU2	27067	staufen double-stranded RNA binding protein 2 [Source:HGNC Symbol;Acc:HGNC:11371]	1.33788e-61	0.532046	0.416	0.144	2.41234e-57
ASTN2	23245	astrotactin 2 [Source:HGNC Symbol;Acc:HGNC:17021]	1.99645e-61	0.49358	0.309	0.073	3.5998e-57
LINC00886	730091	long intergenic non-protein coding RNA 886 [Source:HGNC Symbol;Acc:HGNC:48572]	2.12764e-61	0.687625	0.521	0.251	3.83635e-57
ACIN1	22985	apoptotic chromatin condensation inducer 1 [Source:HGNC Symbol;Acc:HGNC:17066]	2.71872e-61	0.571461	0.506	0.245	4.90212e-57
ZDHHC21	340481	zinc finger DHHC-type palmitoyltransferase 21 [Source:HGNC Symbol;Acc:HGNC:20750]	2.78386e-61	0.429196	0.311	0.065	5.01957e-57
RAP1GDS1	5910	Rap1 GTPase-GDP dissociation stimulator 1 [Source:HGNC Symbol;Acc:HGNC:9859]	2.8826e-61	0.492336	0.368	0.116	5.19762e-57
ICA1	3382	islet cell autoantigen 1 [Source:HGNC Symbol;Acc:HGNC:5343]	3.29545e-61	0.565674	0.459	0.193	5.94203e-57
PRR14L	253143	proline rich 14 like [Source:HGNC Symbol;Acc:HGNC:28738]	3.97945e-61	0.533715	0.438	0.161	7.17534e-57
CHD6	84181	chromodomain helicase DNA binding protein 6 [Source:HGNC Symbol;Acc:HGNC:19057]	4.44727e-61	0.545191	0.41	0.147	8.01886e-57
PIK3CB	5291	phosphatidylinositol-4,5-bisphosphate 3-kinase catalytic subunit beta [Source:HGNC Symbol;Acc:HGNC:8976]	4.84908e-61	0.521778	0.448	0.165	8.74337e-57
XKR9	389668	XK related 9 [Source:HGNC Symbol;Acc:HGNC:20937]	4.95162e-61	0.456575	0.304	0.069	8.92827e-57
KLC1	3831	kinesin light chain 1 [Source:HGNC Symbol;Acc:HGNC:6387]	5.40496e-61	0.536879	0.497	0.23	9.74569e-57
CENPJ	55835	centromere protein J [Source:HGNC Symbol;Acc:HGNC:17272]	5.83162e-61	0.42606	0.25	0.037	1.0515e-56
ABL2	27	ABL proto-oncogene 2, non-receptor tyrosine kinase [Source:HGNC Symbol;Acc:HGNC:77]	8.01138e-61	0.484406	0.347	0.098	1.44453e-56
UPF2	26019	UPF2 regulator of nonsense mediated mRNA decay [Source:HGNC Symbol;Acc:HGNC:17854]	8.36416e-61	0.551626	0.477	0.2	1.50814e-56
LINC02595		long intergenic non-protein coding RNA 2595 [Source:HGNC Symbol;Acc:HGNC:53946]	8.51842e-61	0.383407	0.274	0.045	1.53596e-56
PDSS2	57107	decaprenyl diphosphate synthase subunit 2 [Source:HGNC Symbol;Acc:HGNC:23041]	9.7267e-61	0.517532	0.408	0.15	1.75382e-56
SLTM	79811	SAFB like transcription modulator [Source:HGNC Symbol;Acc:HGNC:20709]	1.31929e-60	0.581556	0.534	0.276	2.37881e-56
LRP8	7804	LDL receptor related protein 8 [Source:HGNC Symbol;Acc:HGNC:6700]	2.51296e-60	0.745549	0.438	0.202	4.53112e-56
RIN2	54453	Ras and Rab interactor 2 [Source:HGNC Symbol;Acc:HGNC:18750]	2.83422e-60	0.580078	0.473	0.214	5.11038e-56
EZH2	2146	enhancer of zeste 2 polycomb repressive complex 2 subunit [Source:HGNC Symbol;Acc:HGNC:3527]	3.12018e-60	0.542467	0.315	0.083	5.626e-56
ZMYND8	23613	zinc finger MYND-type containing 8 [Source:HGNC Symbol;Acc:HGNC:9397]	4.11507e-60	0.60726	0.564	0.309	7.41989e-56
CDC42SE2	56990	CDC42 small effector 2 [Source:HGNC Symbol;Acc:HGNC:18547]	4.25898e-60	0.520668	0.442	0.187	7.67936e-56
SEC63	11231	SEC63 homolog, protein translocation regulator [Source:HGNC Symbol;Acc:HGNC:21082]	4.47155e-60	0.525458	0.445	0.18	8.06265e-56
WAC	51322	WW domain containing adaptor with coiled-coil [Source:HGNC Symbol;Acc:HGNC:17327]	4.90712e-60	0.517093	0.451	0.181	8.84803e-56
NUBPL	80224	NUBP iron-sulfur cluster assembly factor, mitochondrial [Source:HGNC Symbol;Acc:HGNC:20278]	5.4301e-60	0.461334	0.328	0.086	9.79101e-56
SLC9A2	6549	solute carrier family 9 member A2 [Source:HGNC Symbol;Acc:HGNC:11072]	5.78211e-60	0.651847	0.445	0.19	1.04257e-55
GULP1	51454	GULP PTB domain containing engulfment adaptor 1 [Source:HGNC Symbol;Acc:HGNC:18649]	5.88182e-60	0.579925	0.411	0.157	1.06055e-55
TTLL5	23093	tubulin tyrosine ligase like 5 [Source:HGNC Symbol;Acc:HGNC:19963]	8.18914e-60	0.492306	0.391	0.137	1.47658e-55
NDFIP2	54602	Nedd4 family interacting protein 2 [Source:HGNC Symbol;Acc:HGNC:18537]	9.12559e-60	0.561992	0.482	0.231	1.64543e-55
DCAF8	50717	DDB1 and CUL4 associated factor 8 [Source:HGNC Symbol;Acc:HGNC:24891]	1.17685e-59	0.501746	0.411	0.161	2.12199e-55
SLK	9748	STE20 like kinase [Source:HGNC Symbol;Acc:HGNC:11088]	1.26291e-59	0.575318	0.574	0.309	2.27715e-55
NUDCD3	23386	NudC domain containing 3 [Source:HGNC Symbol;Acc:HGNC:22208]	1.67101e-59	0.500029	0.412	0.155	3.01301e-55
B4GALT5	9334	beta-1,4-galactosyltransferase 5 [Source:HGNC Symbol;Acc:HGNC:928]	1.67386e-59	0.549342	0.426	0.165	3.01813e-55
PIK3C3	5289	phosphatidylinositol 3-kinase catalytic subunit type 3 [Source:HGNC Symbol;Acc:HGNC:8974]	2.69201e-59	0.482623	0.376	0.116	4.85396e-55
INO80	54617	INO80 complex ATPase subunit [Source:HGNC Symbol;Acc:HGNC:26956]	2.71251e-59	0.518422	0.42	0.168	4.89092e-55
ERC1	23085	ELKS/RAB6-interacting/CAST family member 1 [Source:HGNC Symbol;Acc:HGNC:17072]	2.98234e-59	0.524487	0.42	0.172	5.37746e-55
RICTOR	253260	RPTOR independent companion of MTOR complex 2 [Source:HGNC Symbol;Acc:HGNC:28611]	2.98567e-59	0.443208	0.365	0.114	5.38346e-55
ANAPC4	29945	anaphase promoting complex subunit 4 [Source:HGNC Symbol;Acc:HGNC:19990]	3.37589e-59	0.4212	0.282	0.056	6.08707e-55
GFM2	84340	GTP dependent ribosome recycling factor mitochondrial 2 [Source:HGNC Symbol;Acc:HGNC:29682]	3.39854e-59	0.52142	0.427	0.161	6.1279e-55
PHF3	23469	PHD finger protein 3 [Source:HGNC Symbol;Acc:HGNC:8921]	3.43255e-59	0.551874	0.405	0.152	6.18923e-55
NVL	4931	nuclear VCP like [Source:HGNC Symbol;Acc:HGNC:8070]	3.65588e-59	0.449724	0.318	0.084	6.59192e-55
UBE3D	90025	ubiquitin protein ligase E3D [Source:HGNC Symbol;Acc:HGNC:21381]	4.41969e-59	0.476284	0.356	0.107	7.96915e-55
PPHLN1	51535	periphilin 1 [Source:HGNC Symbol;Acc:HGNC:19369]	4.44398e-59	0.482737	0.393	0.145	8.01294e-55
PMS1	5378	PMS1 homolog 1, mismatch repair system component [Source:HGNC Symbol;Acc:HGNC:9121]	4.77211e-59	0.482009	0.353	0.109	8.6046e-55
ATAD1	84896	ATPase family AAA domain containing 1 [Source:HGNC Symbol;Acc:HGNC:25903]	5.38354e-59	0.498088	0.394	0.139	9.70707e-55
ULK4	54986	unc-51 like kinase 4 [Source:HGNC Symbol;Acc:HGNC:15784]	5.53353e-59	0.507667	0.362	0.116	9.97751e-55
ZFAND6	54469	zinc finger AN1-type containing 6 [Source:HGNC Symbol;Acc:HGNC:30164]	6.32051e-59	0.536891	0.473	0.221	1.13965e-54
FNBP1L	54874	formin binding protein 1 like [Source:HGNC Symbol;Acc:HGNC:20851]	6.52214e-59	0.51632	0.43	0.178	1.17601e-54
SLC37A1	54020	solute carrier family 37 member 1 [Source:HGNC Symbol;Acc:HGNC:11024]	7.60893e-59	0.561187	0.501	0.26	1.37197e-54
ARMH3	79591	armadillo like helical domain containing 3 [Source:HGNC Symbol;Acc:HGNC:25788]	9.07927e-59	0.493948	0.401	0.14	1.63708e-54
PLEKHM1	9842	pleckstrin homology and RUN domain containing M1 [Source:HGNC Symbol;Acc:HGNC:29017]	1.10455e-58	0.531547	0.424	0.156	1.99161e-54
MTR	4548	5-methyltetrahydrofolate-homocysteine methyltransferase [Source:HGNC Symbol;Acc:HGNC:7468]	1.15949e-58	0.460769	0.354	0.108	2.09067e-54
KNTC1	9735	kinetochore associated 1 [Source:HGNC Symbol;Acc:HGNC:17255]	1.27733e-58	0.499721	0.284	0.062	2.30315e-54
WRN	7486	WRN RecQ like helicase [Source:HGNC Symbol;Acc:HGNC:12791]	1.32417e-58	0.472214	0.374	0.12	2.38761e-54
ATP10B	23120	ATPase phospholipid transporting 10B (putative) [Source:HGNC Symbol;Acc:HGNC:13543]	1.32976e-58	0.596906	0.439	0.172	2.3977e-54
CHCHD6	84303	coiled-coil-helix-coiled-coil-helix domain containing 6 [Source:HGNC Symbol;Acc:HGNC:28184]	1.33808e-58	0.464233	0.333	0.095	2.41269e-54
PPM1L	151742	protein phosphatase, Mg2+/Mn2+ dependent 1L [Source:HGNC Symbol;Acc:HGNC:16381]	1.52314e-58	0.533343	0.367	0.115	2.74638e-54
LIMS1	3987	LIM zinc finger domain containing 1 [Source:HGNC Symbol;Acc:HGNC:6616]	1.78638e-58	0.497947	0.364	0.119	3.22103e-54
USP6NL	9712	USP6 N-terminal like [Source:HGNC Symbol;Acc:HGNC:16858]	1.78885e-58	0.514351	0.451	0.191	3.22548e-54
TNRC6A	27327	trinucleotide repeat containing adaptor 6A [Source:HGNC Symbol;Acc:HGNC:11969]	1.80794e-58	0.529195	0.473	0.231	3.2599e-54
PTPN2	5771	protein tyrosine phosphatase non-receptor type 2 [Source:HGNC Symbol;Acc:HGNC:9650]	1.91613e-58	0.524561	0.481	0.235	3.45497e-54
DIDO1	11083	death inducer-obliterator 1 [Source:HGNC Symbol;Acc:HGNC:2680]	2.30527e-58	0.468008	0.378	0.125	4.15664e-54
SIK2	23235	salt inducible kinase 2 [Source:HGNC Symbol;Acc:HGNC:21680]	2.59255e-58	0.495045	0.399	0.14	4.67464e-54
SNX29	92017	sorting nexin 29 [Source:HGNC Symbol;Acc:HGNC:30542]	2.92914e-58	0.422465	0.33	0.084	5.28154e-54
RHBDD1	84236	rhomboid domain containing 1 [Source:HGNC Symbol;Acc:HGNC:23081]	3.9654e-58	0.457951	0.34	0.092	7.15002e-54
NSD3	54904	nuclear receptor binding SET domain protein 3 [Source:HGNC Symbol;Acc:HGNC:12767]	4.05913e-58	0.574374	0.567	0.349	7.31902e-54
AVL9	23080	AVL9 cell migration associated [Source:HGNC Symbol;Acc:HGNC:28994]	4.25875e-58	0.499328	0.444	0.18	7.67895e-54
CYP2C18	1562	cytochrome P450 family 2 subfamily C member 18 [Source:HGNC Symbol;Acc:HGNC:2620]	4.29351e-58	0.524486	0.372	0.117	7.74164e-54
SNX14	57231	sorting nexin 14 [Source:HGNC Symbol;Acc:HGNC:14977]	5.55335e-58	0.487696	0.379	0.126	1.00133e-53
CLCN5	1184	chloride voltage-gated channel 5 [Source:HGNC Symbol;Acc:HGNC:2023]	7.43477e-58	0.471787	0.335	0.094	1.34056e-53
HERC4	26091	HECT and RLD domain containing E3 ubiquitin protein ligase 4 [Source:HGNC Symbol;Acc:HGNC:24521]	7.51725e-58	0.517079	0.442	0.175	1.35544e-53
PPP2R5E	5529	protein phosphatase 2 regulatory subunit B'epsilon [Source:HGNC Symbol;Acc:HGNC:9313]	7.54622e-58	0.501965	0.427	0.173	1.36066e-53
HNF1A-AS1	283460	HNF1A antisense RNA 1 [Source:HGNC Symbol;Acc:HGNC:26785]	7.86195e-58	0.579239	0.516	0.256	1.41759e-53
MED14	9282	mediator complex subunit 14 [Source:HGNC Symbol;Acc:HGNC:2370]	8.32182e-58	0.459178	0.363	0.115	1.50051e-53
MIB1	57534	MIB E3 ubiquitin protein ligase 1 [Source:HGNC Symbol;Acc:HGNC:21086]	8.92797e-58	0.508573	0.421	0.161	1.6098e-53
PAXBP1	94104	PAX3 and PAX7 binding protein 1 [Source:HGNC Symbol;Acc:HGNC:13579]	9.0418e-58	0.510028	0.405	0.156	1.63033e-53
KIAA2026	158358	KIAA2026 [Source:HGNC Symbol;Acc:HGNC:23378]	9.89551e-58	0.489712	0.418	0.159	1.78426e-53
MPHOSPH9	10198	M-phase phosphoprotein 9 [Source:HGNC Symbol;Acc:HGNC:7215]	1.0301e-57	0.435098	0.308	0.075	1.85737e-53
RCOR3	55758	REST corepressor 3 [Source:HGNC Symbol;Acc:HGNC:25594]	1.10641e-57	0.461521	0.354	0.103	1.99498e-53
AEBP2	121536	AE binding protein 2 [Source:HGNC Symbol;Acc:HGNC:24051]	1.51294e-57	0.514211	0.396	0.159	2.72799e-53
URI1	8725	URI1 prefoldin like chaperone [Source:HGNC Symbol;Acc:HGNC:13236]	1.63713e-57	0.509287	0.47	0.22	2.95192e-53
MAP4K4	9448	mitogen-activated protein kinase kinase kinase kinase 4 [Source:HGNC Symbol;Acc:HGNC:6866]	1.70596e-57	0.574221	0.46	0.226	3.07601e-53
MAP3K20-AS1	339751	MAP3K20 antisense RNA 1 [Source:HGNC Symbol;Acc:HGNC:27935]	2.06169e-57	0.729257	0.394	0.163	3.71743e-53
ZNF75D	7626	zinc finger protein 75D [Source:HGNC Symbol;Acc:HGNC:13145]	2.27021e-57	0.463791	0.353	0.109	4.09341e-53
NR2C1	7181	nuclear receptor subfamily 2 group C member 1 [Source:HGNC Symbol;Acc:HGNC:7971]	2.53659e-57	0.493093	0.406	0.152	4.57372e-53
UMAD1	729852	UBAP1-MVB12-associated (UMA) domain containing 1 [Source:HGNC Symbol;Acc:HGNC:48955]	2.65308e-57	0.483706	0.366	0.118	4.78377e-53
TRIM33	51592	tripartite motif containing 33 [Source:HGNC Symbol;Acc:HGNC:16290]	2.68958e-57	0.467883	0.394	0.138	4.84959e-53
BAZ1A	11177	bromodomain adjacent to zinc finger domain 1A [Source:HGNC Symbol;Acc:HGNC:960]	2.76699e-57	0.531123	0.444	0.196	4.98916e-53
DCUN1D4	23142	defective in cullin neddylation 1 domain containing 4 [Source:HGNC Symbol;Acc:HGNC:28998]	3.131e-57	0.447428	0.343	0.097	5.6455e-53
ECPAS	23392	Ecm29 proteasome adaptor and scaffold [Source:HGNC Symbol;Acc:HGNC:29020]	3.64725e-57	0.503251	0.407	0.17	6.57635e-53
ZNF516	9658	zinc finger protein 516 [Source:HGNC Symbol;Acc:HGNC:28990]	3.96765e-57	0.464332	0.342	0.098	7.15407e-53
TOX3	27324	TOX high mobility group box family member 3 [Source:HGNC Symbol;Acc:HGNC:11972]	4.27273e-57	0.579883	0.427	0.177	7.70415e-53
TULP4	56995	TUB like protein 4 [Source:HGNC Symbol;Acc:HGNC:15530]	4.64586e-57	0.523058	0.434	0.174	8.37696e-53
PRPF39	55015	pre-mRNA processing factor 39 [Source:HGNC Symbol;Acc:HGNC:20314]	4.84843e-57	0.395136	0.283	0.061	8.7422e-53
CEP95	90799	centrosomal protein 95 [Source:HGNC Symbol;Acc:HGNC:25141]	5.17231e-57	0.536217	0.457	0.196	9.32619e-53
PNISR	25957	PNN interacting serine and arginine rich protein [Source:HGNC Symbol;Acc:HGNC:21222]	5.59922e-57	0.58503	0.59	0.372	1.0096e-52
ENSG00000285106			6.85755e-57	0.427402	0.304	0.073	1.23648e-52
ENSG00000257261			7.03602e-57	0.602971	0.377	0.133	1.26866e-52
TMEM63A	9725	transmembrane protein 63A [Source:HGNC Symbol;Acc:HGNC:29118]	7.05639e-57	0.527722	0.498	0.256	1.27234e-52
CENATAC	338657	centrosomal AT-AC splicing factor [Source:HGNC Symbol;Acc:HGNC:30460]	7.50539e-57	0.383017	0.298	0.066	1.3533e-52
VGLL4	9686	vestigial like family member 4 [Source:HGNC Symbol;Acc:HGNC:28966]	8.13961e-57	0.528852	0.473	0.23	1.46765e-52
GOLGA8B	440270	golgin A8 family member B [Source:HGNC Symbol;Acc:HGNC:31973]	9.54996e-57	0.465712	0.323	0.082	1.72195e-52
MINK1	50488	misshapen like kinase 1 [Source:HGNC Symbol;Acc:HGNC:17565]	1.06493e-56	0.52644	0.498	0.241	1.92017e-52
INTS7	25896	integrator complex subunit 7 [Source:HGNC Symbol;Acc:HGNC:24484]	1.08428e-56	0.428357	0.319	0.088	1.95506e-52
ZRANB3	84083	zinc finger RANBP2-type containing 3 [Source:HGNC Symbol;Acc:HGNC:25249]	1.08652e-56	0.469078	0.344	0.106	1.95911e-52
TYW1B	441250	tRNA-yW synthesizing protein 1 homolog B [Source:HGNC Symbol;Acc:HGNC:33908]	1.32191e-56	0.481674	0.372	0.127	2.38353e-52
B4GALT6	9331	beta-1,4-galactosyltransferase 6 [Source:HGNC Symbol;Acc:HGNC:929]	1.48611e-56	0.478485	0.387	0.146	2.6796e-52
FCHO2	115548	FCH and mu domain containing endocytic adaptor 2 [Source:HGNC Symbol;Acc:HGNC:25180]	1.77198e-56	0.44182	0.349	0.109	3.19505e-52
PPP1R13B	23368	protein phosphatase 1 regulatory subunit 13B [Source:HGNC Symbol;Acc:HGNC:14950]	1.94036e-56	0.546149	0.498	0.256	3.49867e-52
EOLA2-DT		EOLA2 divergent transcript [Source:HGNC Symbol;Acc:HGNC:48579]	1.98926e-56	0.44788	0.317	0.083	3.58683e-52
IFT88	8100	intraflagellar transport 88 [Source:HGNC Symbol;Acc:HGNC:20606]	2.00344e-56	0.524921	0.428	0.174	3.61239e-52
CASZ1	54897	castor zinc finger 1 [Source:HGNC Symbol;Acc:HGNC:26002]	2.08546e-56	0.605054	0.603	0.387	3.76029e-52
CAB39	51719	calcium binding protein 39 [Source:HGNC Symbol;Acc:HGNC:20292]	2.1845e-56	0.481085	0.432	0.182	3.93887e-52
FLNB	2317	filamin B [Source:HGNC Symbol;Acc:HGNC:3755]	2.19706e-56	0.647575	0.537	0.314	3.96153e-52
VCL	7414	vinculin [Source:HGNC Symbol;Acc:HGNC:12665]	2.26324e-56	0.560241	0.447	0.207	4.08085e-52
IQCB1	9657	IQ motif containing B1 [Source:HGNC Symbol;Acc:HGNC:28949]	2.42684e-56	0.450746	0.346	0.104	4.37583e-52
KPNA1	3836	karyopherin subunit alpha 1 [Source:HGNC Symbol;Acc:HGNC:6394]	2.74189e-56	0.432107	0.358	0.108	4.9439e-52
ZNF678	339500	zinc finger protein 678 [Source:HGNC Symbol;Acc:HGNC:28652]	2.89374e-56	0.435129	0.302	0.074	5.21771e-52
WDR33	55339	WD repeat domain 33 [Source:HGNC Symbol;Acc:HGNC:25651]	4.70295e-56	0.490795	0.433	0.171	8.47989e-52
UIMC1	51720	ubiquitin interaction motif containing 1 [Source:HGNC Symbol;Acc:HGNC:30298]	4.8198e-56	0.47708	0.405	0.151	8.69058e-52
PIP4K2A	5305	phosphatidylinositol-5-phosphate 4-kinase type 2 alpha [Source:HGNC Symbol;Acc:HGNC:8997]	5.05978e-56	0.388997	0.284	0.06	9.12328e-52
ERI3	79033	ERI1 exoribonuclease family member 3 [Source:HGNC Symbol;Acc:HGNC:17276]	5.43987e-56	0.456129	0.38	0.143	9.80863e-52
VPS8	23355	VPS8 subunit of CORVET complex [Source:HGNC Symbol;Acc:HGNC:29122]	7.13316e-56	0.444178	0.369	0.121	1.28618e-51
ARHGAP35	2909	Rho GTPase activating protein 35 [Source:HGNC Symbol;Acc:HGNC:4591]	8.62247e-56	0.500063	0.411	0.159	1.55472e-51
ATG5	9474	autophagy related 5 [Source:HGNC Symbol;Acc:HGNC:589]	9.28848e-56	0.470665	0.388	0.141	1.67481e-51
POM121	9883	POM121 transmembrane nucleoporin [Source:HGNC Symbol;Acc:HGNC:19702]	1.01285e-55	0.545566	0.504	0.249	1.82628e-51
DIAPH3	81624	diaphanous related formin 3 [Source:HGNC Symbol;Acc:HGNC:15480]	1.06174e-55	0.710815	0.34	0.14	1.91443e-51
PPFIA1	8500	PTPRF interacting protein alpha 1 [Source:HGNC Symbol;Acc:HGNC:9245]	1.14145e-55	0.49106	0.429	0.185	2.05814e-51
ZNF519	162655	zinc finger protein 519 [Source:HGNC Symbol;Acc:HGNC:30574]	1.38946e-55	0.386345	0.272	0.055	2.50533e-51
PIAS2	9063	protein inhibitor of activated STAT 2 [Source:HGNC Symbol;Acc:HGNC:17311]	1.50922e-55	0.437697	0.34	0.108	2.72127e-51
ACAP2	23527	ArfGAP with coiled-coil, ankyrin repeat and PH domains 2 [Source:HGNC Symbol;Acc:HGNC:16469]	1.72471e-55	0.498127	0.459	0.196	3.10982e-51
SCMH1	22955	Scm polycomb group protein homolog 1 [Source:HGNC Symbol;Acc:HGNC:19003]	1.83602e-55	0.542198	0.41	0.176	3.31052e-51
VAV2	7410	vav guanine nucleotide exchange factor 2 [Source:HGNC Symbol;Acc:HGNC:12658]	1.85634e-55	0.498373	0.397	0.15	3.34717e-51
SMAD4	4089	SMAD family member 4 [Source:HGNC Symbol;Acc:HGNC:6770]	1.90177e-55	0.477319	0.383	0.135	3.42908e-51
TET2	54790	tet methylcytosine dioxygenase 2 [Source:HGNC Symbol;Acc:HGNC:25941]	2.14713e-55	0.483854	0.379	0.131	3.87149e-51
TLE1	7088	TLE family member 1, transcriptional corepressor [Source:HGNC Symbol;Acc:HGNC:11837]	2.15476e-55	0.575111	0.485	0.237	3.88524e-51
CEP72	55722	centrosomal protein 72 [Source:HGNC Symbol;Acc:HGNC:25547]	2.17826e-55	0.440613	0.31	0.081	3.92761e-51
LNX2	222484	ligand of numb-protein X 2 [Source:HGNC Symbol;Acc:HGNC:20421]	2.84434e-55	0.450235	0.353	0.111	5.12863e-51
CCNL1	57018	cyclin L1 [Source:HGNC Symbol;Acc:HGNC:20569]	2.89451e-55	0.664206	0.787	0.636	5.2191e-51
BBX	56987	BBX high mobility group box domain containing [Source:HGNC Symbol;Acc:HGNC:14422]	3.02953e-55	0.483531	0.372	0.138	5.46255e-51
TRPS1	7227	transcriptional repressor GATA binding 1 [Source:HGNC Symbol;Acc:HGNC:12340]	3.08023e-55	0.527519	0.401	0.156	5.55396e-51
ARHGEF11	9826	Rho guanine nucleotide exchange factor 11 [Source:HGNC Symbol;Acc:HGNC:14580]	3.17237e-55	0.496434	0.476	0.231	5.7201e-51
ZFHX3	463	zinc finger homeobox 3 [Source:HGNC Symbol;Acc:HGNC:777]	3.26921e-55	0.46121	0.365	0.118	5.89472e-51
SCML1	6322	Scm polycomb group protein like 1 [Source:HGNC Symbol;Acc:HGNC:10580]	3.26924e-55	0.493162	0.359	0.13	5.89477e-51
UBR2	23304	ubiquitin protein ligase E3 component n-recognin 2 [Source:HGNC Symbol;Acc:HGNC:21289]	3.8506e-55	0.474378	0.397	0.148	6.94302e-51
SLC35A3	23443	solute carrier family 35 member A3 [Source:HGNC Symbol;Acc:HGNC:11023]	4.18876e-55	0.507706	0.447	0.194	7.55276e-51
ANKRD12	23253	ankyrin repeat domain 12 [Source:HGNC Symbol;Acc:HGNC:29135]	4.52874e-55	0.531052	0.534	0.29	8.16577e-51
ATP6V1H	51606	ATPase H+ transporting V1 subunit H [Source:HGNC Symbol;Acc:HGNC:18303]	5.68806e-55	0.457013	0.362	0.133	1.02561e-50
HIPK2	28996	homeodomain interacting protein kinase 2 [Source:HGNC Symbol;Acc:HGNC:14402]	5.75673e-55	0.514819	0.437	0.183	1.038e-50
PRKCZ	5590	protein kinase C zeta [Source:HGNC Symbol;Acc:HGNC:9412]	6.50167e-55	0.521429	0.477	0.228	1.17232e-50
SRSF2	6427	serine and arginine rich splicing factor 2 [Source:HGNC Symbol;Acc:HGNC:10783]	6.53874e-55	0.526688	0.729	0.62	1.179e-50
TNPO1	3842	transportin 1 [Source:HGNC Symbol;Acc:HGNC:6401]	6.55925e-55	0.475065	0.385	0.14	1.1827e-50
FGGY	55277	FGGY carbohydrate kinase domain containing [Source:HGNC Symbol;Acc:HGNC:25610]	8.87852e-55	0.474236	0.35	0.108	1.60089e-50
SLC20A1	6574	solute carrier family 20 member 1 [Source:HGNC Symbol;Acc:HGNC:10946]	9.32499e-55	0.831342	0.599	0.461	1.68139e-50
MYO5C	55930	myosin VC [Source:HGNC Symbol;Acc:HGNC:7604]	1.09357e-54	0.482591	0.432	0.175	1.97181e-50
ETNK1	55500	ethanolamine kinase 1 [Source:HGNC Symbol;Acc:HGNC:24649]	1.10481e-54	0.608254	0.667	0.428	1.99208e-50
YTHDC2	64848	YTH domain containing 2 [Source:HGNC Symbol;Acc:HGNC:24721]	1.15839e-54	0.389831	0.295	0.069	2.08869e-50
COX10	1352	cytochrome c oxidase assembly factor heme A:farnesyltransferase COX10 [Source:HGNC Symbol;Acc:HGNC:2260]	1.70998e-54	0.422697	0.333	0.094	3.08326e-50
SPG7	6687	SPG7 matrix AAA peptidase subunit, paraplegin [Source:HGNC Symbol;Acc:HGNC:11237]	2.03505e-54	0.532456	0.541	0.292	3.6694e-50
ENSG00000253496			2.05381e-54	0.705213	0.368	0.132	3.70322e-50
CNOT4	4850	CCR4-NOT transcription complex subunit 4 [Source:HGNC Symbol;Acc:HGNC:7880]	2.15987e-54	0.452833	0.381	0.138	3.89446e-50
WDR7	23335	WD repeat domain 7 [Source:HGNC Symbol;Acc:HGNC:13490]	2.21344e-54	0.444501	0.327	0.101	3.99105e-50
NFXL1	152518	nuclear transcription factor, X-box binding like 1 [Source:HGNC Symbol;Acc:HGNC:18726]	2.21467e-54	0.420671	0.316	0.087	3.99327e-50
UBE2K	3093	ubiquitin conjugating enzyme E2 K [Source:HGNC Symbol;Acc:HGNC:4914]	2.35851e-54	0.497169	0.494	0.286	4.25262e-50
MAML2	84441	mastermind like transcriptional coactivator 2 [Source:HGNC Symbol;Acc:HGNC:16259]	2.38973e-54	0.549104	0.405	0.162	4.30892e-50
LARP1B	55132	La ribonucleoprotein 1B [Source:HGNC Symbol;Acc:HGNC:24704]	2.52457e-54	0.514598	0.44	0.197	4.55205e-50
UNC13B	10497	unc-13 homolog B [Source:HGNC Symbol;Acc:HGNC:12566]	2.88286e-54	0.494768	0.386	0.136	5.19809e-50
LUC7L	55692	LUC7 like [Source:HGNC Symbol;Acc:HGNC:6723]	4.36519e-54	0.513056	0.461	0.208	7.87087e-50
PPP1R12A	4659	protein phosphatase 1 regulatory subunit 12A [Source:HGNC Symbol;Acc:HGNC:7618]	4.79547e-54	0.484375	0.416	0.167	8.64672e-50
LRRC8D	55144	leucine rich repeat containing 8 VRAC subunit D [Source:HGNC Symbol;Acc:HGNC:16992]	4.95389e-54	0.452821	0.322	0.097	8.93235e-50
LONP2	83752	lon peptidase 2, peroxisomal [Source:HGNC Symbol;Acc:HGNC:20598]	5.0629e-54	0.532723	0.483	0.25	9.12892e-50
ME3	10873	malic enzyme 3 [Source:HGNC Symbol;Acc:HGNC:6985]	5.18836e-54	0.424478	0.327	0.092	9.35514e-50
R3HCC1L	27291	R3H domain and coiled-coil containing 1 like [Source:HGNC Symbol;Acc:HGNC:23512]	6.72707e-54	0.424462	0.335	0.097	1.21296e-49
NUP214	8021	nucleoporin 214 [Source:HGNC Symbol;Acc:HGNC:8064]	7.92917e-54	0.44569	0.366	0.127	1.42971e-49
ASXL2	55252	ASXL transcriptional regulator 2 [Source:HGNC Symbol;Acc:HGNC:23805]	9.10482e-54	0.469533	0.401	0.157	1.64169e-49
LSAMP	4045	limbic system associated membrane protein [Source:HGNC Symbol;Acc:HGNC:6705]	9.56562e-54	0.730153	0.449	0.235	1.72478e-49
ANTXR2	118429	ANTXR cell adhesion molecule 2 [Source:HGNC Symbol;Acc:HGNC:21732]	9.63624e-54	0.521676	0.353	0.129	1.73751e-49
OPHN1	4983	oligophrenin 1 [Source:HGNC Symbol;Acc:HGNC:8148]	1.10732e-53	0.451963	0.346	0.11	1.99662e-49
SHANK2	22941	SH3 and multiple ankyrin repeat domains 2 [Source:HGNC Symbol;Acc:HGNC:14295]	1.1254e-53	0.460529	0.316	0.091	2.02921e-49
HIF1A	3091	hypoxia inducible factor 1 subunit alpha [Source:HGNC Symbol;Acc:HGNC:4910]	1.33062e-53	0.527191	0.413	0.186	2.39923e-49
HECTD1	25831	HECT domain E3 ubiquitin protein ligase 1 [Source:HGNC Symbol;Acc:HGNC:20157]	1.53765e-53	0.516049	0.525	0.316	2.77253e-49
SRGAP1	57522	SLIT-ROBO Rho GTPase activating protein 1 [Source:HGNC Symbol;Acc:HGNC:17382]	1.55685e-53	0.471501	0.35	0.12	2.80715e-49
RAPH1	65059	Ras association (RalGDS/AF-6) and pleckstrin homology domains 1 [Source:HGNC Symbol;Acc:HGNC:14436]	1.57657e-53	0.496856	0.396	0.153	2.84271e-49
SMARCAD1	56916	SWI/SNF-related, matrix-associated actin-dependent regulator of chromatin, subfamily a, containing DEAD/H box 1 [Source:HGNC Symbol;Acc:HGNC:18398]	1.71082e-53	0.432718	0.334	0.097	3.08479e-49
ABCA5	23461	ATP binding cassette subfamily A member 5 [Source:HGNC Symbol;Acc:HGNC:35]	1.77542e-53	0.442915	0.331	0.094	3.20126e-49
CLEC16A	23274	C-type lectin domain containing 16A [Source:HGNC Symbol;Acc:HGNC:29013]	1.86267e-53	0.420165	0.333	0.099	3.35858e-49
ARHGAP10	79658	Rho GTPase activating protein 10 [Source:HGNC Symbol;Acc:HGNC:26099]	2.7695e-53	0.463623	0.35	0.113	4.99369e-49
CFTR	1080	CF transmembrane conductance regulator [Source:HGNC Symbol;Acc:HGNC:1884]	3.10754e-53	0.596018	0.365	0.13	5.60321e-49
MIA2	4253	MIA SH3 domain ER export factor 2 [Source:HGNC Symbol;Acc:HGNC:18432]	3.84179e-53	0.488907	0.398	0.158	6.92712e-49
MYO9A	4649	myosin IXA [Source:HGNC Symbol;Acc:HGNC:7608]	4.10708e-53	0.420152	0.293	0.074	7.40548e-49
MICU1	10367	mitochondrial calcium uptake 1 [Source:HGNC Symbol;Acc:HGNC:1530]	4.14162e-53	0.506684	0.458	0.218	7.46776e-49
GATAD2A	54815	GATA zinc finger domain containing 2A [Source:HGNC Symbol;Acc:HGNC:29989]	4.1561e-53	0.490819	0.487	0.274	7.49387e-49
TCF20	6942	transcription factor 20 [Source:HGNC Symbol;Acc:HGNC:11631]	4.19841e-53	0.449125	0.371	0.136	7.57015e-49
ABCC2	1244	ATP binding cassette subfamily C member 2 [Source:HGNC Symbol;Acc:HGNC:53]	4.23344e-53	0.51622	0.36	0.132	7.63331e-49
SLC38A11	151258	solute carrier family 38 member 11 [Source:HGNC Symbol;Acc:HGNC:26836]	4.57804e-53	0.723731	0.445	0.2	8.25467e-49
CTIF	9811	cap binding complex dependent translation initiation factor [Source:HGNC Symbol;Acc:HGNC:23925]	4.95022e-53	0.42691	0.344	0.105	8.92575e-49
TMEM181	57583	transmembrane protein 181 [Source:HGNC Symbol;Acc:HGNC:20958]	5.01887e-53	0.477723	0.447	0.203	9.04952e-49
KCNQ1OT1	10984	KCNQ1 opposite strand/antisense transcript 1 [Source:HGNC Symbol;Acc:HGNC:6295]	6.51353e-53	0.527517	0.363	0.133	1.17445e-48
STRBP	55342	spermatid perinuclear RNA binding protein [Source:HGNC Symbol;Acc:HGNC:16462]	8.69112e-53	0.439517	0.394	0.146	1.5671e-48
LRRFIP1	9208	LRR binding FLII interacting protein 1 [Source:HGNC Symbol;Acc:HGNC:6702]	1.03194e-52	0.568345	0.79	0.702	1.86069e-48
STXBP5	134957	syntaxin binding protein 5 [Source:HGNC Symbol;Acc:HGNC:19665]	1.14153e-52	0.440598	0.337	0.104	2.0583e-48
ATF7IP	55729	activating transcription factor 7 interacting protein [Source:HGNC Symbol;Acc:HGNC:20092]	1.14372e-52	0.429773	0.322	0.094	2.06225e-48
SIPA1L3	23094	signal induced proliferation associated 1 like 3 [Source:HGNC Symbol;Acc:HGNC:23801]	1.30311e-52	0.510792	0.5	0.267	2.34963e-48
FANCC	2176	FA complementation group C [Source:HGNC Symbol;Acc:HGNC:3584]	1.45343e-52	0.457222	0.322	0.115	2.62068e-48
USP54	159195	ubiquitin specific peptidase 54 [Source:HGNC Symbol;Acc:HGNC:23513]	1.61215e-52	0.496426	0.419	0.167	2.90687e-48
IPO11	51194	importin 11 [Source:HGNC Symbol;Acc:HGNC:20628]	1.75124e-52	0.391005	0.296	0.079	3.15767e-48
USP25	29761	ubiquitin specific peptidase 25 [Source:HGNC Symbol;Acc:HGNC:12624]	2.03993e-52	0.459429	0.357	0.12	3.67819e-48
RBM39	9584	RNA binding motif protein 39 [Source:HGNC Symbol;Acc:HGNC:15923]	2.1863e-52	0.528868	0.725	0.559	3.94212e-48
GTDC1	79712	glycosyltransferase like domain containing 1 [Source:HGNC Symbol;Acc:HGNC:20887]	2.39935e-52	0.436368	0.295	0.079	4.32627e-48
MTCL1	23255	microtubule crosslinking factor 1 [Source:HGNC Symbol;Acc:HGNC:29121]	2.64799e-52	0.480761	0.335	0.108	4.77458e-48
PCSK6	5046	proprotein convertase subtilisin/kexin type 6 [Source:HGNC Symbol;Acc:HGNC:8569]	3.46517e-52	0.41939	0.304	0.09	6.24805e-48
PRMT3	10196	protein arginine methyltransferase 3 [Source:HGNC Symbol;Acc:HGNC:30163]	3.5977e-52	0.457086	0.358	0.122	6.48701e-48
LYST	1130	lysosomal trafficking regulator [Source:HGNC Symbol;Acc:HGNC:1968]	3.61259e-52	0.477063	0.394	0.146	6.51385e-48
RAD54B	25788	RAD54 homolog B [Source:HGNC Symbol;Acc:HGNC:17228]	3.83583e-52	0.378085	0.259	0.055	6.91638e-48
EXOC2	55770	exocyst complex component 2 [Source:HGNC Symbol;Acc:HGNC:24968]	4.10079e-52	0.386207	0.304	0.079	7.39414e-48
RNF149	284996	ring finger protein 149 [Source:HGNC Symbol;Acc:HGNC:23137]	4.94784e-52	0.480075	0.504	0.26	8.92144e-48
RAB3GAP1	22930	RAB3 GTPase activating protein catalytic subunit 1 [Source:HGNC Symbol;Acc:HGNC:17063]	5.45628e-52	0.450202	0.381	0.134	9.83822e-48
SRSF4	6429	serine and arginine rich splicing factor 4 [Source:HGNC Symbol;Acc:HGNC:10786]	5.94104e-52	0.518691	0.522	0.309	1.07123e-47
ACSL3	2181	acyl-CoA synthetase long chain family member 3 [Source:HGNC Symbol;Acc:HGNC:3570]	6.27384e-52	0.522451	0.475	0.271	1.13124e-47
KAT6B	23522	lysine acetyltransferase 6B [Source:HGNC Symbol;Acc:HGNC:17582]	6.27418e-52	0.481816	0.433	0.19	1.1313e-47
OTUD7B	56957	OTU deubiquitinase 7B [Source:HGNC Symbol;Acc:HGNC:16683]	7.95763e-52	0.505027	0.427	0.185	1.43484e-47
SFPQ	6421	splicing factor proline and glutamine rich [Source:HGNC Symbol;Acc:HGNC:10774]	8.26437e-52	0.500995	0.587	0.419	1.49015e-47
NCBP3	55421	nuclear cap binding subunit 3 [Source:HGNC Symbol;Acc:HGNC:24612]	8.5534e-52	0.412223	0.307	0.094	1.54226e-47
RALGAPB	57148	Ral GTPase activating protein non-catalytic subunit beta [Source:HGNC Symbol;Acc:HGNC:29221]	9.06262e-52	0.413601	0.334	0.103	1.63408e-47
STK38L	23012	serine/threonine kinase 38 like [Source:HGNC Symbol;Acc:HGNC:17848]	9.15426e-52	0.47099	0.344	0.12	1.6506e-47
HMGXB3	22993	HMG-box containing 3 [Source:HGNC Symbol;Acc:HGNC:28982]	9.41643e-52	0.479115	0.4	0.174	1.69788e-47
RSRP1	57035	arginine and serine rich protein 1 [Source:HGNC Symbol;Acc:HGNC:25234]	1.00522e-51	0.556513	0.547	0.288	1.81251e-47
CSTF3	1479	cleavage stimulation factor subunit 3 [Source:HGNC Symbol;Acc:HGNC:2485]	1.03522e-51	0.419684	0.36	0.124	1.8666e-47
QSER1	79832	glutamine and serine rich 1 [Source:HGNC Symbol;Acc:HGNC:26154]	1.05957e-51	0.421179	0.319	0.101	1.91051e-47
ARHGAP6	395	Rho GTPase activating protein 6 [Source:HGNC Symbol;Acc:HGNC:676]	1.09088e-51	0.672892	0.383	0.19	1.96696e-47
PBRM1	55193	polybromo 1 [Source:HGNC Symbol;Acc:HGNC:30064]	1.09868e-51	0.489872	0.416	0.173	1.98103e-47
PLEKHH1	57475	pleckstrin homology, MyTH4 and FERM domain containing H1 [Source:HGNC Symbol;Acc:HGNC:17733]	1.10822e-51	0.40688	0.322	0.092	1.99823e-47
CSNK1G1	53944	casein kinase 1 gamma 1 [Source:HGNC Symbol;Acc:HGNC:2454]	1.1339e-51	0.458257	0.368	0.133	2.04454e-47
NPIPB5	100132247	nuclear pore complex interacting protein family member B5 [Source:HGNC Symbol;Acc:HGNC:37233]	1.21448e-51	0.433395	0.304	0.081	2.18983e-47
ALS2	57679	alsin Rho guanine nucleotide exchange factor ALS2 [Source:HGNC Symbol;Acc:HGNC:443]	1.23956e-51	0.431945	0.329	0.099	2.23506e-47
TACC2	10579	transforming acidic coiled-coil containing protein 2 [Source:HGNC Symbol;Acc:HGNC:11523]	1.29776e-51	0.494237	0.449	0.209	2.34e-47
NAA35	60560	N-alpha-acetyltransferase 35, NatC auxiliary subunit [Source:HGNC Symbol;Acc:HGNC:24340]	1.43696e-51	0.433903	0.336	0.107	2.59099e-47
OTUD6B	51633	OTU deubiquitinase 6B [Source:HGNC Symbol;Acc:HGNC:24281]	1.55657e-51	0.362144	0.25	0.051	2.80666e-47
BRIP1	83990	BRCA1 interacting helicase 1 [Source:HGNC Symbol;Acc:HGNC:20473]	1.72572e-51	0.602454	0.304	0.101	3.11165e-47
SS18	6760	SS18 subunit of BAF chromatin remodeling complex [Source:HGNC Symbol;Acc:HGNC:11340]	1.75651e-51	0.428944	0.37	0.133	3.16717e-47
SMC5	23137	structural maintenance of chromosomes 5 [Source:HGNC Symbol;Acc:HGNC:20465]	2.03502e-51	0.470367	0.437	0.21	3.66934e-47
RIC8B	55188	RIC8 guanine nucleotide exchange factor B [Source:HGNC Symbol;Acc:HGNC:25555]	2.16189e-51	0.407458	0.327	0.098	3.89811e-47
C1orf159	54991	chromosome 1 open reading frame 159 [Source:HGNC Symbol;Acc:HGNC:26062]	2.20486e-51	0.464893	0.398	0.157	3.97559e-47
ERICH1	157697	glutamate rich 1 [Source:HGNC Symbol;Acc:HGNC:27234]	2.25876e-51	0.558515	0.563	0.351	4.07277e-47
PTPN14	5784	protein tyrosine phosphatase non-receptor type 14 [Source:HGNC Symbol;Acc:HGNC:9647]	2.40855e-51	0.455436	0.361	0.129	4.34286e-47
KLF5	688	KLF transcription factor 5 [Source:HGNC Symbol;Acc:HGNC:6349]	2.4319e-51	0.582004	0.842	0.743	4.38495e-47
PMM2	5373	phosphomannomutase 2 [Source:HGNC Symbol;Acc:HGNC:9115]	2.51199e-51	0.467501	0.434	0.224	4.52938e-47
DMXL2	23312	Dmx like 2 [Source:HGNC Symbol;Acc:HGNC:2938]	2.5527e-51	0.364911	0.266	0.056	4.60277e-47
ARID4B	51742	AT-rich interaction domain 4B [Source:HGNC Symbol;Acc:HGNC:15550]	3.36231e-51	0.499271	0.466	0.217	6.06258e-47
BCL11B	64919	BCL11 transcription factor B [Source:HGNC Symbol;Acc:HGNC:13222]	3.46991e-51	0.504804	0.394	0.196	6.2566e-47
MTM1	4534	myotubularin 1 [Source:HGNC Symbol;Acc:HGNC:7448]	3.62649e-51	0.377792	0.286	0.069	6.53892e-47
ATP2C2	9914	ATPase secretory pathway Ca2+ transporting 2 [Source:HGNC Symbol;Acc:HGNC:29103]	3.94758e-51	0.481055	0.379	0.152	7.11788e-47
SMAD2	4087	SMAD family member 2 [Source:HGNC Symbol;Acc:HGNC:6768]	4.13706e-51	0.496838	0.52	0.295	7.45953e-47
SCYL2	55681	SCY1 like pseudokinase 2 [Source:HGNC Symbol;Acc:HGNC:19286]	4.4522e-51	0.407894	0.34	0.104	8.02775e-47
FAM13A	10144	family with sequence similarity 13 member A [Source:HGNC Symbol;Acc:HGNC:19367]	4.81292e-51	0.556904	0.465	0.222	8.67818e-47
NPLOC4	55666	NPL4 homolog, ubiquitin recognition factor [Source:HGNC Symbol;Acc:HGNC:18261]	5.32694e-51	0.496821	0.574	0.374	9.605e-47
MYOF	26509	myoferlin [Source:HGNC Symbol;Acc:HGNC:3656]	5.93322e-51	0.556597	0.483	0.301	1.06982e-46
EPS15	2060	epidermal growth factor receptor pathway substrate 15 [Source:HGNC Symbol;Acc:HGNC:3419]	6.11529e-51	0.414672	0.344	0.114	1.10265e-46
GSTCD	79807	glutathione S-transferase C-terminal domain containing [Source:HGNC Symbol;Acc:HGNC:25806]	6.26842e-51	0.409864	0.306	0.087	1.13026e-46
UBE2G1	7326	ubiquitin conjugating enzyme E2 G1 [Source:HGNC Symbol;Acc:HGNC:12482]	6.37957e-51	0.458395	0.419	0.18	1.1503e-46
NAA15	80155	N-alpha-acetyltransferase 15, NatA auxiliary subunit [Source:HGNC Symbol;Acc:HGNC:30782]	7.19993e-51	0.446308	0.372	0.144	1.29822e-46
RAI1	10743	retinoic acid induced 1 [Source:HGNC Symbol;Acc:HGNC:9834]	7.2288e-51	0.456015	0.387	0.14	1.30343e-46
AGPS	8540	alkylglycerone phosphate synthase [Source:HGNC Symbol;Acc:HGNC:327]	7.3125e-51	0.409887	0.308	0.087	1.31852e-46
LDLR	3949	low density lipoprotein receptor [Source:HGNC Symbol;Acc:HGNC:6547]	7.93611e-51	0.611223	0.733	0.59	1.43096e-46
OGT	8473	O-linked N-acetylglucosamine (GlcNAc) transferase [Source:HGNC Symbol;Acc:HGNC:8127]	8.04209e-51	0.431603	0.369	0.129	1.45007e-46
TRPM7	54822	transient receptor potential cation channel subfamily M member 7 [Source:HGNC Symbol;Acc:HGNC:17994]	8.22735e-51	0.398192	0.326	0.098	1.48347e-46
ATM	472	ATM serine/threonine kinase [Source:HGNC Symbol;Acc:HGNC:795]	8.34998e-51	0.43119	0.357	0.125	1.50559e-46
ARHGAP8	23779	Rho GTPase activating protein 8 [Source:HGNC Symbol;Acc:HGNC:677]	8.49875e-51	0.50793	0.469	0.23	1.53241e-46
SLC12A2-DT	644873	SLC12A2 divergent transcript [Source:HGNC Symbol;Acc:HGNC:49565]	9.17607e-51	0.474693	0.379	0.147	1.65454e-46
NBEAL1	65065	neurobeachin like 1 [Source:HGNC Symbol;Acc:HGNC:20681]	9.27042e-51	0.491694	0.448	0.214	1.67155e-46
INPP5A	3632	inositol polyphosphate-5-phosphatase A [Source:HGNC Symbol;Acc:HGNC:6076]	9.95743e-51	0.474538	0.386	0.153	1.79542e-46
RBM19	9904	RNA binding motif protein 19 [Source:HGNC Symbol;Acc:HGNC:29098]	1.07575e-50	0.435046	0.337	0.118	1.93969e-46
HOOK3	84376	hook microtubule tethering protein 3 [Source:HGNC Symbol;Acc:HGNC:23576]	1.17698e-50	0.480987	0.416	0.184	2.12222e-46
PAFAH1B1	5048	platelet activating factor acetylhydrolase 1b regulatory subunit 1 [Source:HGNC Symbol;Acc:HGNC:8574]	1.19809e-50	0.47482	0.447	0.205	2.16028e-46
VPS50	55610	VPS50 subunit of EARP/GARPII complex [Source:HGNC Symbol;Acc:HGNC:25956]	1.21154e-50	0.401355	0.289	0.074	2.18453e-46
EWSR1	2130	EWS RNA binding protein 1 [Source:HGNC Symbol;Acc:HGNC:3508]	1.23788e-50	0.477291	0.556	0.366	2.23203e-46
EFR3A	23167	EFR3 homolog A [Source:HGNC Symbol;Acc:HGNC:28970]	1.27213e-50	0.44581	0.404	0.166	2.29378e-46
KHDC4	22889	KH domain containing 4, pre-mRNA splicing factor [Source:HGNC Symbol;Acc:HGNC:29145]	1.30143e-50	0.542317	0.524	0.279	2.34661e-46
XRN2	22803	5'-3' exoribonuclease 2 [Source:HGNC Symbol;Acc:HGNC:12836]	1.33544e-50	0.454596	0.392	0.168	2.40793e-46
PSME4	23198	proteasome activator subunit 4 [Source:HGNC Symbol;Acc:HGNC:20635]	1.42752e-50	0.53877	0.518	0.278	2.57396e-46
CBLB	868	Cbl proto-oncogene B [Source:HGNC Symbol;Acc:HGNC:1542]	1.46466e-50	0.577966	0.465	0.239	2.64093e-46
ZNF280D	54816	zinc finger protein 280D [Source:HGNC Symbol;Acc:HGNC:25953]	1.65169e-50	0.421407	0.358	0.131	2.97817e-46
ABTB2	25841	ankyrin repeat and BTB domain containing 2 [Source:HGNC Symbol;Acc:HGNC:23842]	1.7158e-50	0.52282	0.351	0.133	3.09376e-46
CUL1	8454	cullin 1 [Source:HGNC Symbol;Acc:HGNC:2551]	1.85999e-50	0.447584	0.367	0.141	3.35375e-46
RB1	5925	RB transcriptional corepressor 1 [Source:HGNC Symbol;Acc:HGNC:9884]	1.94905e-50	0.501379	0.426	0.208	3.51433e-46
MTMR2	8898	myotubularin related protein 2 [Source:HGNC Symbol;Acc:HGNC:7450]	1.97665e-50	0.401159	0.331	0.104	3.5641e-46
RASSF3	283349	Ras association domain family member 3 [Source:HGNC Symbol;Acc:HGNC:14271]	2.05037e-50	0.477836	0.376	0.139	3.69702e-46
PTCHD4	442213	patched domain containing 4 [Source:HGNC Symbol;Acc:HGNC:21345]	2.05907e-50	0.653798	0.376	0.164	3.7127e-46
ARHGAP18	93663	Rho GTPase activating protein 18 [Source:HGNC Symbol;Acc:HGNC:21035]	2.06696e-50	0.455265	0.368	0.153	3.72694e-46
IGF2BP2	10644	insulin like growth factor 2 mRNA binding protein 2 [Source:HGNC Symbol;Acc:HGNC:28867]	2.56843e-50	0.488621	0.44	0.2	4.63114e-46
NFATC3	4775	nuclear factor of activated T cells 3 [Source:HGNC Symbol;Acc:HGNC:7777]	2.64021e-50	0.399267	0.304	0.09	4.76056e-46
RBM12B	389677	RNA binding motif protein 12B [Source:HGNC Symbol;Acc:HGNC:32310]	2.86401e-50	0.345602	0.249	0.05	5.16409e-46
BAIAP2L1	55971	BAR/IMD domain containing adaptor protein 2 like 1 [Source:HGNC Symbol;Acc:HGNC:21649]	2.87944e-50	0.559995	0.796	0.629	5.19191e-46
ARHGAP5	394	Rho GTPase activating protein 5 [Source:HGNC Symbol;Acc:HGNC:675]	3.26194e-50	0.510268	0.498	0.27	5.88161e-46
MGA	23269	MAX dimerization protein MGA [Source:HGNC Symbol;Acc:HGNC:14010]	3.38812e-50	0.402302	0.299	0.083	6.10911e-46
KDM2A	22992	lysine demethylase 2A [Source:HGNC Symbol;Acc:HGNC:13606]	3.89978e-50	0.512711	0.541	0.299	7.03169e-46
RCL1	10171	RNA terminal phosphate cyclase like 1 [Source:HGNC Symbol;Acc:HGNC:17687]	4.54703e-50	0.43476	0.339	0.118	8.19876e-46
ARFGEF3	57221	ARFGEF family member 3 [Source:HGNC Symbol;Acc:HGNC:21213]	4.81162e-50	0.461256	0.433	0.2	8.67584e-46
TENT4A	11044	terminal nucleotidyltransferase 4A [Source:HGNC Symbol;Acc:HGNC:16705]	4.89983e-50	0.388893	0.297	0.08	8.83489e-46
CAPRIN1	4076	cell cycle associated protein 1 [Source:HGNC Symbol;Acc:HGNC:6743]	5.47448e-50	0.497486	0.495	0.266	9.87104e-46
LRIG2	9860	leucine rich repeats and immunoglobulin like domains 2 [Source:HGNC Symbol;Acc:HGNC:20889]	5.84845e-50	0.35543	0.272	0.062	1.05453e-45
BRD1	23774	bromodomain containing 1 [Source:HGNC Symbol;Acc:HGNC:1102]	5.86921e-50	0.421894	0.362	0.13	1.05828e-45
PLS1	5357	plastin 1 [Source:HGNC Symbol;Acc:HGNC:9090]	6.93242e-50	0.497047	0.498	0.293	1.24999e-45
HELLS	3070	helicase, lymphoid specific [Source:HGNC Symbol;Acc:HGNC:4861]	7.17968e-50	0.486621	0.265	0.076	1.29457e-45
RPAP2	79871	RNA polymerase II associated protein 2 [Source:HGNC Symbol;Acc:HGNC:25791]	7.69636e-50	0.459909	0.349	0.13	1.38773e-45
GPCPD1	56261	glycerophosphocholine phosphodiesterase 1 [Source:HGNC Symbol;Acc:HGNC:26957]	9.13498e-50	0.395286	0.316	0.094	1.64713e-45
UBR1	197131	ubiquitin protein ligase E3 component n-recognin 1 [Source:HGNC Symbol;Acc:HGNC:16808]	9.68476e-50	0.451193	0.391	0.15	1.74626e-45
PICALM	8301	phosphatidylinositol binding clathrin assembly protein [Source:HGNC Symbol;Acc:HGNC:15514]	1.12253e-49	0.453526	0.415	0.178	2.02404e-45
UHRF2	115426	ubiquitin like with PHD and ring finger domains 2 [Source:HGNC Symbol;Acc:HGNC:12557]	1.18936e-49	0.344213	0.258	0.054	2.14453e-45
SCAPER	49855	S-phase cyclin A associated protein in the ER [Source:HGNC Symbol;Acc:HGNC:13081]	1.21779e-49	0.446154	0.335	0.118	2.1958e-45
JAK2	3717	Janus kinase 2 [Source:HGNC Symbol;Acc:HGNC:6192]	1.35651e-49	0.422443	0.315	0.091	2.44593e-45
PHC3	80012	polyhomeotic homolog 3 [Source:HGNC Symbol;Acc:HGNC:15682]	1.63364e-49	0.4144	0.334	0.109	2.94562e-45
PRORP	9692	protein only RNase P catalytic subunit [Source:HGNC Symbol;Acc:HGNC:19958]	1.69055e-49	0.407297	0.332	0.105	3.04823e-45
ESCO1	114799	establishment of sister chromatid cohesion N-acetyltransferase 1 [Source:HGNC Symbol;Acc:HGNC:24645]	1.71151e-49	0.471143	0.442	0.21	3.08603e-45
C18orf25	147339	chromosome 18 open reading frame 25 [Source:HGNC Symbol;Acc:HGNC:28172]	1.73355e-49	0.389405	0.309	0.089	3.12576e-45
SCAF8	22828	SR-related CTD associated factor 8 [Source:HGNC Symbol;Acc:HGNC:20959]	1.86177e-49	0.45189	0.388	0.157	3.35697e-45
CCNT2	905	cyclin T2 [Source:HGNC Symbol;Acc:HGNC:1600]	1.92284e-49	0.418212	0.355	0.118	3.46707e-45
YEATS2	55689	YEATS domain containing 2 [Source:HGNC Symbol;Acc:HGNC:25489]	2.06709e-49	0.440717	0.362	0.129	3.72717e-45
NOL10	79954	nucleolar protein 10 [Source:HGNC Symbol;Acc:HGNC:25862]	2.22348e-49	0.434807	0.379	0.143	4.00916e-45
CCDC93	54520	coiled-coil domain containing 93 [Source:HGNC Symbol;Acc:HGNC:25611]	2.34668e-49	0.384145	0.273	0.066	4.23129e-45
ZNF438	220929	zinc finger protein 438 [Source:HGNC Symbol;Acc:HGNC:21029]	2.50949e-49	0.550137	0.397	0.182	4.52485e-45
FNIP2	57600	folliculin interacting protein 2 [Source:HGNC Symbol;Acc:HGNC:29280]	2.51626e-49	0.421909	0.34	0.116	4.53707e-45
SPAG9	9043	sperm associated antigen 9 [Source:HGNC Symbol;Acc:HGNC:14524]	2.6346e-49	0.582714	0.595	0.37	4.75044e-45
ITPRID2	6744	ITPR interacting domain containing 2 [Source:HGNC Symbol;Acc:HGNC:11319]	2.7147e-49	0.509557	0.393	0.176	4.89488e-45
CEP128	145508	centrosomal protein 128 [Source:HGNC Symbol;Acc:HGNC:20359]	2.78275e-49	0.401306	0.235	0.051	5.01758e-45
GPBP1L1	60313	GC-rich promoter binding protein 1 like 1 [Source:HGNC Symbol;Acc:HGNC:28843]	3.02247e-49	0.457238	0.389	0.161	5.44982e-45
LINC01278	92249	long intergenic non-protein coding RNA 1278 [Source:HGNC Symbol;Acc:HGNC:28090]	4.16044e-49	0.368552	0.278	0.072	7.5017e-45
SPATS2	65244	spermatogenesis associated serine rich 2 [Source:HGNC Symbol;Acc:HGNC:18650]	4.21028e-49	0.426968	0.358	0.14	7.59155e-45
VPS41	27072	VPS41 subunit of HOPS complex [Source:HGNC Symbol;Acc:HGNC:12713]	4.58802e-49	0.389368	0.317	0.095	8.27266e-45
TXNRD1	7296	thioredoxin reductase 1 [Source:HGNC Symbol;Acc:HGNC:12437]	4.71907e-49	0.752694	0.782	0.674	8.50895e-45
CDK5RAP2	55755	CDK5 regulatory subunit associated protein 2 [Source:HGNC Symbol;Acc:HGNC:18672]	5.26193e-49	0.391337	0.308	0.088	9.48779e-45
SUCLG2	8801	succinate-CoA ligase GDP-forming subunit beta [Source:HGNC Symbol;Acc:HGNC:11450]	5.7859e-49	0.466819	0.405	0.193	1.04326e-44
SFSWAP	6433	splicing factor SWAP [Source:HGNC Symbol;Acc:HGNC:10790]	5.8539e-49	0.477845	0.458	0.226	1.05552e-44
ENSG00000285679			6.13772e-49	0.39458	0.254	0.057	1.10669e-44
MFN1	55669	mitofusin 1 [Source:HGNC Symbol;Acc:HGNC:18262]	6.14861e-49	0.38375	0.299	0.08	1.10866e-44
TIPARP	25976	TCDD inducible poly(ADP-ribose) polymerase [Source:HGNC Symbol;Acc:HGNC:23696]	7.29938e-49	0.62723	0.533	0.322	1.31615e-44
RAPGEF2	9693	Rap guanine nucleotide exchange factor 2 [Source:HGNC Symbol;Acc:HGNC:16854]	7.48687e-49	0.486581	0.408	0.168	1.34996e-44
SRSF10	10772	serine and arginine rich splicing factor 10 [Source:HGNC Symbol;Acc:HGNC:16713]	8.22967e-49	0.527713	0.588	0.395	1.48389e-44
CRYBG1	202	crystallin beta-gamma domain containing 1 [Source:HGNC Symbol;Acc:HGNC:356]	8.57236e-49	0.476733	0.353	0.131	1.54568e-44
NEMF	9147	nuclear export mediator factor [Source:HGNC Symbol;Acc:HGNC:10663]	8.95226e-49	0.516667	0.492	0.274	1.61418e-44
SPG11	80208	SPG11 vesicle trafficking associated, spatacsin [Source:HGNC Symbol;Acc:HGNC:11226]	8.97723e-49	0.428111	0.368	0.15	1.61868e-44
RAD18	56852	RAD18 E3 ubiquitin protein ligase [Source:HGNC Symbol;Acc:HGNC:18278]	1.00397e-48	0.362641	0.248	0.053	1.81026e-44
MIS18BP1	55320	MIS18 binding protein 1 [Source:HGNC Symbol;Acc:HGNC:20190]	1.03072e-48	0.467871	0.397	0.163	1.85848e-44
COL27A1	85301	collagen type XXVII alpha 1 chain [Source:HGNC Symbol;Acc:HGNC:22986]	1.03119e-48	0.467499	0.402	0.18	1.85934e-44
RNF13	11342	ring finger protein 13 [Source:HGNC Symbol;Acc:HGNC:10057]	1.41454e-48	0.441446	0.394	0.164	2.55056e-44
ZKSCAN1	7586	zinc finger with KRAB and SCAN domains 1 [Source:HGNC Symbol;Acc:HGNC:13101]	1.55805e-48	0.536045	0.594	0.428	2.80931e-44
CDK17	5128	cyclin dependent kinase 17 [Source:HGNC Symbol;Acc:HGNC:8750]	1.66365e-48	0.400062	0.353	0.118	2.99972e-44
ST7L	54879	suppression of tumorigenicity 7 like [Source:HGNC Symbol;Acc:HGNC:18441]	1.7312e-48	0.372246	0.279	0.07	3.12153e-44
STK24	8428	serine/threonine kinase 24 [Source:HGNC Symbol;Acc:HGNC:11403]	1.81476e-48	0.556134	0.671	0.493	3.2722e-44
BACH1	571	BTB domain and CNC homolog 1 [Source:HGNC Symbol;Acc:HGNC:935]	2.01885e-48	0.414347	0.318	0.103	3.6402e-44
SHOC2	8036	SHOC2 leucine rich repeat scaffold protein [Source:HGNC Symbol;Acc:HGNC:15454]	2.26905e-48	0.418701	0.351	0.125	4.09132e-44
RESF1	55196	retroelement silencing factor 1 [Source:HGNC Symbol;Acc:HGNC:25559]	2.41865e-48	0.470771	0.369	0.134	4.36107e-44
ANXA1	301	annexin A1 [Source:HGNC Symbol;Acc:HGNC:533]	2.61288e-48	0.840583	0.754	0.797	4.71129e-44
ANKRD36B	57730	ankyrin repeat domain 36B [Source:HGNC Symbol;Acc:HGNC:29333]	2.63408e-48	0.328425	0.22	0.037	4.74951e-44
ZNF736	728927	zinc finger protein 736 [Source:HGNC Symbol;Acc:HGNC:32467]	2.91855e-48	0.345103	0.249	0.056	5.26244e-44
PPFIBP2	8495	PPFIA binding protein 2 [Source:HGNC Symbol;Acc:HGNC:9250]	2.95955e-48	0.428247	0.348	0.129	5.33636e-44
LRRC1	55227	leucine rich repeat containing 1 [Source:HGNC Symbol;Acc:HGNC:14307]	3.21708e-48	0.410046	0.316	0.102	5.80071e-44
HLCS	3141	holocarboxylase synthetase [Source:HGNC Symbol;Acc:HGNC:4976]	3.64623e-48	0.456063	0.379	0.164	6.57452e-44
NCOA6	23054	nuclear receptor coactivator 6 [Source:HGNC Symbol;Acc:HGNC:15936]	3.74824e-48	0.419951	0.381	0.147	6.75845e-44
AP2B1	163	adaptor related protein complex 2 subunit beta 1 [Source:HGNC Symbol;Acc:HGNC:563]	3.77437e-48	0.472994	0.456	0.269	6.80556e-44
AUTS2	26053	activator of transcription and developmental regulator AUTS2 [Source:HGNC Symbol;Acc:HGNC:14262]	4.52875e-48	0.485866	0.415	0.187	8.16579e-44
ATF7	11016	activating transcription factor 7 [Source:HGNC Symbol;Acc:HGNC:792]	4.74664e-48	0.445045	0.405	0.186	8.55867e-44
KIAA0586	9786	KIAA0586 [Source:HGNC Symbol;Acc:HGNC:19960]	4.90763e-48	0.361222	0.273	0.065	8.84895e-44
SPRED2	200734	sprouty related EVH1 domain containing 2 [Source:HGNC Symbol;Acc:HGNC:17722]	4.98627e-48	0.476166	0.468	0.246	8.99074e-44
MAST2	23139	microtubule associated serine/threonine kinase 2 [Source:HGNC Symbol;Acc:HGNC:19035]	5.08424e-48	0.435203	0.399	0.164	9.16739e-44
CBR4	84869	carbonyl reductase 4 [Source:HGNC Symbol;Acc:HGNC:25891]	5.70615e-48	0.447597	0.342	0.125	1.02888e-43
GTF2F2	2963	general transcription factor IIF subunit 2 [Source:HGNC Symbol;Acc:HGNC:4653]	5.83254e-48	0.466936	0.431	0.214	1.05166e-43
BAZ1B	9031	bromodomain adjacent to zinc finger domain 1B [Source:HGNC Symbol;Acc:HGNC:961]	7.03573e-48	0.480774	0.462	0.244	1.26861e-43
CPNE4	131034	copine 4 [Source:HGNC Symbol;Acc:HGNC:2317]	7.04545e-48	0.468724	0.304	0.094	1.27037e-43
NCOA3	8202	nuclear receptor coactivator 3 [Source:HGNC Symbol;Acc:HGNC:7670]	7.17731e-48	0.489515	0.421	0.183	1.29414e-43
EEFSEC	60678	eukaryotic elongation factor, selenocysteine-tRNA specific [Source:HGNC Symbol;Acc:HGNC:24614]	7.50919e-48	0.394713	0.293	0.085	1.35398e-43
C11orf49			7.96602e-48	0.510551	0.49	0.277	1.43635e-43
PACSIN2	11252	protein kinase C and casein kinase substrate in neurons 2 [Source:HGNC Symbol;Acc:HGNC:8571]	8.36565e-48	0.478621	0.485	0.257	1.50841e-43
MOB3B	79817	MOB kinase activator 3B [Source:HGNC Symbol;Acc:HGNC:23825]	8.87375e-48	0.422421	0.32	0.106	1.60003e-43
DIAPH1	1729	diaphanous related formin 1 [Source:HGNC Symbol;Acc:HGNC:2876]	8.93832e-48	0.47668	0.441	0.22	1.61167e-43
ZNF587B	100293516	zinc finger protein 587B [Source:HGNC Symbol;Acc:HGNC:37142]	1.03167e-47	0.306601	0.232	0.042	1.86021e-43
ELOVL6	79071	ELOVL fatty acid elongase 6 [Source:HGNC Symbol;Acc:HGNC:15829]	1.08867e-47	0.498847	0.374	0.16	1.96298e-43
SF3B1	23451	splicing factor 3b subunit 1 [Source:HGNC Symbol;Acc:HGNC:10768]	1.15701e-47	0.517964	0.491	0.25	2.0862e-43
GPATCH8	23131	G-patch domain containing 8 [Source:HGNC Symbol;Acc:HGNC:29066]	1.28452e-47	0.457774	0.452	0.219	2.31612e-43
REPS2	9185	RALBP1 associated Eps domain containing 2 [Source:HGNC Symbol;Acc:HGNC:9963]	1.35157e-47	0.457884	0.348	0.133	2.43702e-43
UBR4	23352	ubiquitin protein ligase E3 component n-recognin 4 [Source:HGNC Symbol;Acc:HGNC:30313]	1.59374e-47	0.447848	0.385	0.162	2.87367e-43
HNRNPU	3192	heterogeneous nuclear ribonucleoprotein U [Source:HGNC Symbol;Acc:HGNC:5048]	1.59542e-47	0.522082	0.766	0.626	2.87671e-43
EZR	7430	ezrin [Source:HGNC Symbol;Acc:HGNC:12691]	1.67838e-47	0.577813	0.818	0.818	3.02629e-43
FREM2	341640	FRAS1 related extracellular matrix 2 [Source:HGNC Symbol;Acc:HGNC:25396]	1.73665e-47	0.387695	0.296	0.083	3.13135e-43
FAM172A	83989	family with sequence similarity 172 member A [Source:HGNC Symbol;Acc:HGNC:25365]	1.97402e-47	0.42893	0.313	0.106	3.55936e-43
PTCD3	55037	pentatricopeptide repeat domain 3 [Source:HGNC Symbol;Acc:HGNC:24717]	2.00786e-47	0.442027	0.362	0.138	3.62038e-43
EDEM3	80267	ER degradation enhancing alpha-mannosidase like protein 3 [Source:HGNC Symbol;Acc:HGNC:16787]	2.13168e-47	0.461125	0.422	0.206	3.84362e-43
MAP4K5	11183	mitogen-activated protein kinase kinase kinase kinase 5 [Source:HGNC Symbol;Acc:HGNC:6867]	2.24768e-47	0.396775	0.344	0.126	4.05279e-43
DNAJB6	10049	DnaJ heat shock protein family (Hsp40) member B6 [Source:HGNC Symbol;Acc:HGNC:14888]	2.29338e-47	0.479965	0.42	0.188	4.1352e-43
ZNF236	7776	zinc finger protein 236 [Source:HGNC Symbol;Acc:HGNC:13028]	2.87717e-47	0.396849	0.321	0.104	5.18782e-43
ANAPC1	64682	anaphase promoting complex subunit 1 [Source:HGNC Symbol;Acc:HGNC:19988]	3.59081e-47	0.400665	0.299	0.095	6.47458e-43
GNA13	10672	G protein subunit alpha 13 [Source:HGNC Symbol;Acc:HGNC:4381]	3.9738e-47	0.48876	0.429	0.2	7.16516e-43
ECT2	1894	epithelial cell transforming 2 [Source:HGNC Symbol;Acc:HGNC:3155]	4.26372e-47	0.407115	0.272	0.072	7.68791e-43
NUFIP2	57532	nuclear FMR1 interacting protein 2 [Source:HGNC Symbol;Acc:HGNC:17634]	4.31708e-47	0.485594	0.469	0.247	7.78414e-43
ESYT2	57488	extended synaptotagmin 2 [Source:HGNC Symbol;Acc:HGNC:22211]	4.39429e-47	0.495568	0.468	0.236	7.92335e-43
SESN1	27244	sestrin 1 [Source:HGNC Symbol;Acc:HGNC:21595]	4.87457e-47	0.466722	0.358	0.133	8.78934e-43
ANKMY1	51281	ankyrin repeat and MYND domain containing 1 [Source:HGNC Symbol;Acc:HGNC:20987]	4.95692e-47	0.467856	0.387	0.172	8.93781e-43
SP100	6672	SP100 nuclear antigen [Source:HGNC Symbol;Acc:HGNC:11206]	5.42308e-47	0.447651	0.379	0.162	9.77835e-43
KMT2A	4297	lysine methyltransferase 2A [Source:HGNC Symbol;Acc:HGNC:7132]	5.57281e-47	0.475561	0.44	0.212	1.00483e-42
CDH17	1015	cadherin 17 [Source:HGNC Symbol;Acc:HGNC:1756]	6.51204e-47	0.563985	0.575	0.392	1.17419e-42
DNAJC13	23317	DnaJ heat shock protein family (Hsp40) member C13 [Source:HGNC Symbol;Acc:HGNC:30343]	6.52222e-47	0.381782	0.297	0.083	1.17602e-42
ARIH1	25820	ariadne RBR E3 ubiquitin protein ligase 1 [Source:HGNC Symbol;Acc:HGNC:689]	6.67468e-47	0.503494	0.562	0.374	1.20351e-42
ZNF207	7756	zinc finger protein 207 [Source:HGNC Symbol;Acc:HGNC:12998]	7.74271e-47	0.482442	0.466	0.267	1.39609e-42
WDFY3	23001	WD repeat and FYVE domain containing 3 [Source:HGNC Symbol;Acc:HGNC:20751]	7.9899e-47	0.410951	0.332	0.111	1.44066e-42
ZNF451	26036	zinc finger protein 451 [Source:HGNC Symbol;Acc:HGNC:21091]	8.13606e-47	0.402283	0.323	0.108	1.46701e-42
TRAF3	7187	TNF receptor associated factor 3 [Source:HGNC Symbol;Acc:HGNC:12033]	8.33937e-47	0.43487	0.342	0.121	1.50367e-42
SERGEF	26297	secretion regulating guanine nucleotide exchange factor [Source:HGNC Symbol;Acc:HGNC:17499]	8.90064e-47	0.386907	0.291	0.086	1.60487e-42
SEC16B	89866	SEC16 homolog B, endoplasmic reticulum export factor [Source:HGNC Symbol;Acc:HGNC:30301]	9.1963e-47	0.42834	0.327	0.113	1.65818e-42
USP9X	8239	ubiquitin specific peptidase 9 X-linked [Source:HGNC Symbol;Acc:HGNC:12632]	9.66413e-47	0.450512	0.406	0.179	1.74254e-42
NUDCD1	84955	NudC domain containing 1 [Source:HGNC Symbol;Acc:HGNC:24306]	9.81425e-47	0.405093	0.303	0.098	1.76961e-42
CDHR3	222256	cadherin related family member 3 [Source:HGNC Symbol;Acc:HGNC:26308]	9.97944e-47	0.375328	0.302	0.094	1.79939e-42
ATP8A1	10396	ATPase phospholipid transporting 8A1 [Source:HGNC Symbol;Acc:HGNC:13531]	1.09153e-46	0.373803	0.29	0.084	1.96814e-42
DNAJB14	79982	DnaJ heat shock protein family (Hsp40) member B14 [Source:HGNC Symbol;Acc:HGNC:25881]	1.40346e-46	0.393181	0.337	0.122	2.53058e-42
OPA1	4976	OPA1 mitochondrial dynamin like GTPase [Source:HGNC Symbol;Acc:HGNC:8140]	1.47398e-46	0.441609	0.382	0.156	2.65774e-42
RNF111	54778	ring finger protein 111 [Source:HGNC Symbol;Acc:HGNC:17384]	1.57831e-46	0.403978	0.334	0.116	2.84584e-42
CDH1	999	cadherin 1 [Source:HGNC Symbol;Acc:HGNC:1748]	1.75247e-46	0.494374	0.686	0.546	3.15988e-42
PRAG1	157285	PEAK1 related, kinase-activating pseudokinase 1 [Source:HGNC Symbol;Acc:HGNC:25438]	2.21222e-46	0.490687	0.439	0.231	3.98886e-42
PTBP3	9991	polypyrimidine tract binding protein 3 [Source:HGNC Symbol;Acc:HGNC:10253]	2.3891e-46	0.470434	0.491	0.267	4.30779e-42
RFC3	5983	replication factor C subunit 3 [Source:HGNC Symbol;Acc:HGNC:9971]	2.40379e-46	0.433002	0.268	0.082	4.33428e-42
PACRGL	133015	parkin coregulated like [Source:HGNC Symbol;Acc:HGNC:28442]	2.43359e-46	0.378309	0.277	0.077	4.388e-42
FAM222B	55731	family with sequence similarity 222 member B [Source:HGNC Symbol;Acc:HGNC:25563]	2.45932e-46	0.448641	0.402	0.174	4.43441e-42
SPATA6	54558	spermatogenesis associated 6 [Source:HGNC Symbol;Acc:HGNC:18309]	2.53274e-46	0.352961	0.272	0.068	4.56678e-42
RBBP8	5932	RB binding protein 8, endonuclease [Source:HGNC Symbol;Acc:HGNC:9891]	2.55535e-46	0.429423	0.347	0.133	4.60755e-42
GSE1	23199	Gse1 coiled-coil protein [Source:HGNC Symbol;Acc:HGNC:28979]	3.75977e-46	0.445147	0.414	0.187	6.77924e-42
DISP1	84976	dispatched RND transporter family member 1 [Source:HGNC Symbol;Acc:HGNC:19711]	4.2349e-46	0.454429	0.359	0.153	7.63595e-42
PARG	8505	poly(ADP-ribose) glycohydrolase [Source:HGNC Symbol;Acc:HGNC:8605]	4.37334e-46	0.381015	0.306	0.095	7.88556e-42
RNPC3	55599	RNA binding region (RNP1, RRM) containing 3 [Source:HGNC Symbol;Acc:HGNC:18666]	4.56614e-46	0.42412	0.329	0.104	8.23321e-42
PARN	5073	poly(A)-specific ribonuclease [Source:HGNC Symbol;Acc:HGNC:8609]	4.75326e-46	0.410548	0.341	0.127	8.5706e-42
H1-4	3008	H1.4 linker histone, cluster member [Source:HGNC Symbol;Acc:HGNC:4718]	5.34683e-46	0.553309	0.644	0.372	9.64087e-42
SPICE1	152185	spindle and centriole associated protein 1 [Source:HGNC Symbol;Acc:HGNC:25083]	5.99236e-46	0.361841	0.3	0.087	1.08048e-41
RARS2	57038	arginyl-tRNA synthetase 2, mitochondrial [Source:HGNC Symbol;Acc:HGNC:21406]	6.69686e-46	0.380721	0.312	0.099	1.20751e-41
MBTPS1	8720	membrane bound transcription factor peptidase, site 1 [Source:HGNC Symbol;Acc:HGNC:15456]	7.14965e-46	0.394676	0.346	0.129	1.28915e-41
RPRD2	23248	regulation of nuclear pre-mRNA domain containing 2 [Source:HGNC Symbol;Acc:HGNC:29039]	7.64502e-46	0.442626	0.435	0.22	1.37847e-41
ABL1	25	ABL proto-oncogene 1, non-receptor tyrosine kinase [Source:HGNC Symbol;Acc:HGNC:76]	7.88181e-46	0.418501	0.36	0.144	1.42117e-41
WWP2	11060	WW domain containing E3 ubiquitin protein ligase 2 [Source:HGNC Symbol;Acc:HGNC:16804]	8.61478e-46	0.437799	0.394	0.168	1.55333e-41
RNF38	152006	ring finger protein 38 [Source:HGNC Symbol;Acc:HGNC:18052]	1.06456e-45	0.419713	0.369	0.137	1.9195e-41
RYK	6259	receptor like tyrosine kinase [Source:HGNC Symbol;Acc:HGNC:10481]	1.12728e-45	0.409179	0.355	0.136	2.0326e-41
BTRC	8945	beta-transducin repeat containing E3 ubiquitin protein ligase [Source:HGNC Symbol;Acc:HGNC:1144]	1.23073e-45	0.36475	0.279	0.075	2.21913e-41
UBE3A	7337	ubiquitin protein ligase E3A [Source:HGNC Symbol;Acc:HGNC:12496]	1.62002e-45	0.433148	0.42	0.199	2.92106e-41
APPBP2	10513	amyloid beta precursor protein binding protein 2 [Source:HGNC Symbol;Acc:HGNC:622]	1.98114e-45	0.40121	0.346	0.128	3.5722e-41
PLA2G4A	5321	phospholipase A2 group IVA [Source:HGNC Symbol;Acc:HGNC:9035]	1.98161e-45	0.445185	0.34	0.133	3.57303e-41
LENG8	114823	leukocyte receptor cluster member 8 [Source:HGNC Symbol;Acc:HGNC:15500]	2.08007e-45	0.508181	0.5	0.277	3.75057e-41
ZMAT3	64393	zinc finger matrin-type 3 [Source:HGNC Symbol;Acc:HGNC:29983]	2.49209e-45	0.484008	0.391	0.186	4.49349e-41
BICD1	636	BICD cargo adaptor 1 [Source:HGNC Symbol;Acc:HGNC:1049]	2.49745e-45	0.416386	0.304	0.102	4.50316e-41
MFHAS1	9258	multifunctional ROCO family signaling regulator 1 [Source:HGNC Symbol;Acc:HGNC:16982]	2.58349e-45	0.425965	0.359	0.143	4.65828e-41
PBX1	5087	PBX homeobox 1 [Source:HGNC Symbol;Acc:HGNC:8632]	2.86665e-45	0.514621	0.321	0.122	5.16887e-41
CRYBG3	131544	crystallin beta-gamma domain containing 3 [Source:HGNC Symbol;Acc:HGNC:34427]	3.09972e-45	0.353258	0.261	0.062	5.5891e-41
ZMIZ1	57178	zinc finger MIZ-type containing 1 [Source:HGNC Symbol;Acc:HGNC:16493]	3.48965e-45	0.487435	0.415	0.189	6.29218e-41
APC	324	APC regulator of WNT signaling pathway [Source:HGNC Symbol;Acc:HGNC:583]	3.5848e-45	0.380907	0.29	0.092	6.46376e-41
FAM91A1	157769	family with sequence similarity 91 member A1 [Source:HGNC Symbol;Acc:HGNC:26306]	3.6106e-45	0.441246	0.387	0.172	6.51027e-41
CCAR1	55749	cell division cycle and apoptosis regulator 1 [Source:HGNC Symbol;Acc:HGNC:24236]	4.27966e-45	0.467359	0.444	0.24	7.71665e-41
MANBA	4126	mannosidase beta [Source:HGNC Symbol;Acc:HGNC:6831]	4.68038e-45	0.393535	0.322	0.116	8.43919e-41
XYLB	9942	xylulokinase [Source:HGNC Symbol;Acc:HGNC:12839]	4.77637e-45	0.410631	0.347	0.122	8.61227e-41
VKORC1L1	154807	vitamin K epoxide reductase complex subunit 1 like 1 [Source:HGNC Symbol;Acc:HGNC:21492]	5.0439e-45	0.445919	0.403	0.196	9.09466e-41
LINC01004		long intergenic non-protein coding RNA 1004 [Source:HGNC Symbol;Acc:HGNC:48961]	5.35466e-45	0.44738	0.39	0.161	9.65499e-41
MIA3	375056	MIA SH3 domain ER export factor 3 [Source:HGNC Symbol;Acc:HGNC:24008]	5.81962e-45	0.428475	0.371	0.161	1.04934e-40
MGMT	4255	O-6-methylguanine-DNA methyltransferase [Source:HGNC Symbol;Acc:HGNC:7059]	6.00722e-45	0.43036	0.343	0.138	1.08316e-40
PCID2	55795	PCI domain containing 2 [Source:HGNC Symbol;Acc:HGNC:25653]	6.22794e-45	0.40736	0.338	0.126	1.12296e-40
ABHD17C	58489	abhydrolase domain containing 17C, depalmitoylase [Source:HGNC Symbol;Acc:HGNC:26925]	6.72161e-45	0.493322	0.527	0.348	1.21197e-40
ETF1	2107	eukaryotic translation termination factor 1 [Source:HGNC Symbol;Acc:HGNC:3477]	6.82744e-45	0.510285	0.637	0.475	1.23106e-40
PITPNB	23760	phosphatidylinositol transfer protein beta [Source:HGNC Symbol;Acc:HGNC:9002]	6.97379e-45	0.414149	0.385	0.188	1.25744e-40
ZNF462	58499	zinc finger protein 462 [Source:HGNC Symbol;Acc:HGNC:21684]	7.43944e-45	0.373701	0.275	0.082	1.34141e-40
THOC1	9984	THO complex subunit 1 [Source:HGNC Symbol;Acc:HGNC:19070]	8.01627e-45	0.391002	0.315	0.108	1.44541e-40
CLDN18	51208	claudin 18 [Source:HGNC Symbol;Acc:HGNC:2039]	1.17294e-44	0.679185	0.741	0.723	2.11493e-40
TRAPPC10	7109	trafficking protein particle complex subunit 10 [Source:HGNC Symbol;Acc:HGNC:11868]	1.33021e-44	0.404116	0.357	0.14	2.39851e-40
CLMN	79789	calmin [Source:HGNC Symbol;Acc:HGNC:19972]	1.4154e-44	0.471384	0.48	0.256	2.5521e-40
HNRNPA2B1	3181	heterogeneous nuclear ribonucleoprotein A2/B1 [Source:HGNC Symbol;Acc:HGNC:5033]	1.67559e-44	0.523263	0.858	0.773	3.02126e-40
XIAP	331	X-linked inhibitor of apoptosis [Source:HGNC Symbol;Acc:HGNC:592]	1.72225e-44	0.459587	0.448	0.227	3.10539e-40
SCAMP1	9522	secretory carrier membrane protein 1 [Source:HGNC Symbol;Acc:HGNC:10563]	1.8147e-44	0.456666	0.418	0.211	3.27209e-40
SLC44A1	23446	solute carrier family 44 member 1 [Source:HGNC Symbol;Acc:HGNC:18798]	1.91408e-44	0.441281	0.441	0.246	3.45127e-40
PACS2	23241	phosphofurin acidic cluster sorting protein 2 [Source:HGNC Symbol;Acc:HGNC:23794]	1.91866e-44	0.461831	0.43	0.21	3.45954e-40
FIP1L1	81608	factor interacting with PAPOLA and CPSF1 [Source:HGNC Symbol;Acc:HGNC:19124]	1.94884e-44	0.407522	0.35	0.144	3.51396e-40
GCNT1	2650	glucosaminyl (N-acetyl) transferase 1 [Source:HGNC Symbol;Acc:HGNC:4203]	2.04228e-44	0.499421	0.359	0.155	3.68244e-40
PTPRA	5786	protein tyrosine phosphatase receptor type A [Source:HGNC Symbol;Acc:HGNC:9664]	2.08467e-44	0.412991	0.389	0.189	3.75887e-40
POLQ	10721	DNA polymerase theta [Source:HGNC Symbol;Acc:HGNC:9186]	2.31539e-44	0.444841	0.251	0.07	4.17488e-40
ZNF532	55205	zinc finger protein 532 [Source:HGNC Symbol;Acc:HGNC:30940]	2.32035e-44	0.403797	0.294	0.094	4.18382e-40
PPP3R1	5534	protein phosphatase 3 regulatory subunit B, alpha [Source:HGNC Symbol;Acc:HGNC:9317]	2.57021e-44	0.439672	0.414	0.194	4.63434e-40
SLC1A1	6505	solute carrier family 1 member 1 [Source:HGNC Symbol;Acc:HGNC:10939]	2.86886e-44	0.43015	0.362	0.152	5.17285e-40
KIZ	55857	kizuna centrosomal protein [Source:HGNC Symbol;Acc:HGNC:15865]	3.39397e-44	0.43075	0.324	0.116	6.11966e-40
ADNP	23394	activity dependent neuroprotector homeobox [Source:HGNC Symbol;Acc:HGNC:15766]	3.42423e-44	0.414391	0.392	0.178	6.17423e-40
USH1C	10083	USH1 protein network component harmonin [Source:HGNC Symbol;Acc:HGNC:12597]	3.46361e-44	0.445938	0.445	0.267	6.24524e-40
DHRSX	207063	dehydrogenase/reductase X-linked [Source:HGNC Symbol;Acc:HGNC:18399]	3.58717e-44	0.435187	0.362	0.15	6.46802e-40
SEC24B	10427	SEC24 homolog B, COPII coat complex component [Source:HGNC Symbol;Acc:HGNC:10704]	4.19063e-44	0.392484	0.344	0.131	7.55612e-40
FARSB	10056	phenylalanyl-tRNA synthetase subunit beta [Source:HGNC Symbol;Acc:HGNC:17800]	4.29685e-44	0.425338	0.376	0.175	7.74765e-40
RPRD1A	55197	regulation of nuclear pre-mRNA domain containing 1A [Source:HGNC Symbol;Acc:HGNC:25560]	4.30966e-44	0.41308	0.411	0.185	7.77075e-40
LBR	3930	lamin B receptor [Source:HGNC Symbol;Acc:HGNC:6518]	4.38128e-44	0.446206	0.415	0.203	7.89988e-40
YTHDF3	253943	YTH N6-methyladenosine RNA binding protein 3 [Source:HGNC Symbol;Acc:HGNC:26465]	4.56643e-44	0.410384	0.372	0.147	8.23374e-40
GALNT10	55568	polypeptide N-acetylgalactosaminyltransferase 10 [Source:HGNC Symbol;Acc:HGNC:19873]	4.59154e-44	0.4007	0.338	0.118	8.27901e-40
USP36	57602	ubiquitin specific peptidase 36 [Source:HGNC Symbol;Acc:HGNC:20062]	5.06481e-44	0.478301	0.477	0.265	9.13236e-40
LRRFIP2	9209	LRR binding FLII interacting protein 2 [Source:HGNC Symbol;Acc:HGNC:6703]	5.44542e-44	0.434733	0.425	0.204	9.81863e-40
XYLT1	64131	xylosyltransferase 1 [Source:HGNC Symbol;Acc:HGNC:15516]	5.86416e-44	0.399804	0.313	0.11	1.05737e-39
RAD50	10111	RAD50 double strand break repair protein [Source:HGNC Symbol;Acc:HGNC:9816]	5.9373e-44	0.416926	0.376	0.175	1.07056e-39
SUCO	51430	SUN domain containing ossification factor [Source:HGNC Symbol;Acc:HGNC:1240]	6.38842e-44	0.363803	0.307	0.097	1.1519e-39
DACH1	1602	dachshund family transcription factor 1 [Source:HGNC Symbol;Acc:HGNC:2663]	6.92476e-44	0.644084	0.365	0.175	1.2486e-39
UBE2W	55284	ubiquitin conjugating enzyme E2 W [Source:HGNC Symbol;Acc:HGNC:25616]	7.82464e-44	0.396457	0.34	0.125	1.41086e-39
LRRC28	123355	leucine rich repeat containing 28 [Source:HGNC Symbol;Acc:HGNC:28355]	9.29345e-44	0.350658	0.269	0.075	1.6757e-39
RNF216	54476	ring finger protein 216 [Source:HGNC Symbol;Acc:HGNC:21698]	1.0051e-43	0.398751	0.32	0.125	1.8123e-39
UBL3	5412	ubiquitin like 3 [Source:HGNC Symbol;Acc:HGNC:12504]	1.04057e-43	0.499252	0.444	0.242	1.87625e-39
CATSPERB	79820	cation channel sperm associated auxiliary subunit beta [Source:HGNC Symbol;Acc:HGNC:20500]	1.06236e-43	0.400318	0.262	0.071	1.91553e-39
FRS2	10818	fibroblast growth factor receptor substrate 2 [Source:HGNC Symbol;Acc:HGNC:16971]	1.06382e-43	0.366291	0.305	0.101	1.91818e-39
PPFIBP1	8496	PPFIA binding protein 1 [Source:HGNC Symbol;Acc:HGNC:9249]	1.0804e-43	0.399356	0.333	0.122	1.94807e-39
GOLGA3	2802	golgin A3 [Source:HGNC Symbol;Acc:HGNC:4426]	1.10632e-43	0.44346	0.436	0.217	1.99481e-39
BACE2	25825	beta-secretase 2 [Source:HGNC Symbol;Acc:HGNC:934]	1.19962e-43	0.505018	0.709	0.646	2.16303e-39
FOXO3	2309	forkhead box O3 [Source:HGNC Symbol;Acc:HGNC:3821]	1.48036e-43	0.501591	0.475	0.263	2.66924e-39
MRPS27	23107	mitochondrial ribosomal protein S27 [Source:HGNC Symbol;Acc:HGNC:14512]	1.50545e-43	0.36809	0.282	0.094	2.71448e-39
PIR	8544	pirin [Source:HGNC Symbol;Acc:HGNC:30048]	1.5999e-43	0.457846	0.538	0.426	2.88479e-39
VPS45	11311	vacuolar protein sorting 45 homolog [Source:HGNC Symbol;Acc:HGNC:14579]	1.76133e-43	0.399032	0.329	0.115	3.17586e-39
CENPC	1060	centromere protein C [Source:HGNC Symbol;Acc:HGNC:1854]	1.77507e-43	0.364558	0.286	0.085	3.20062e-39
PARPBP	55010	PARP1 binding protein [Source:HGNC Symbol;Acc:HGNC:26074]	1.78552e-43	0.372624	0.285	0.089	3.21947e-39
MCTP2	55784	multiple C2 and transmembrane domain containing 2 [Source:HGNC Symbol;Acc:HGNC:25636]	1.82337e-43	0.380087	0.299	0.093	3.28772e-39
NRF1	4899	nuclear respiratory factor 1 [Source:HGNC Symbol;Acc:HGNC:7996]	1.94172e-43	0.394712	0.317	0.111	3.50112e-39
LINC01572	101927957	long intergenic non-protein coding RNA 1572 [Source:HGNC Symbol;Acc:HGNC:51385]	1.96662e-43	0.444138	0.287	0.094	3.54601e-39
CKMT2-AS1	100131067	CKMT2 antisense RNA 1 [Source:HGNC Symbol;Acc:HGNC:48997]	2.08766e-43	0.337001	0.248	0.062	3.76425e-39
ATL2	64225	atlastin GTPase 2 [Source:HGNC Symbol;Acc:HGNC:24047]	2.12075e-43	0.354726	0.29	0.089	3.82392e-39
PPIP5K1	9677	diphosphoinositol pentakisphosphate kinase 1 [Source:HGNC Symbol;Acc:HGNC:29023]	2.19584e-43	0.382603	0.313	0.103	3.95931e-39
PIP5K1A	8394	phosphatidylinositol-4-phosphate 5-kinase type 1 alpha [Source:HGNC Symbol;Acc:HGNC:8994]	2.3142e-43	0.422289	0.396	0.169	4.17273e-39
ZNF131	7690	zinc finger protein 131 [Source:HGNC Symbol;Acc:HGNC:12915]	2.3386e-43	0.409677	0.347	0.132	4.21674e-39
FRMD5	84978	FERM domain containing 5 [Source:HGNC Symbol;Acc:HGNC:28214]	2.59455e-43	0.551288	0.376	0.164	4.67822e-39
YLPM1	56252	YLP motif containing 1 [Source:HGNC Symbol;Acc:HGNC:17798]	2.72718e-43	0.383769	0.336	0.133	4.91738e-39
HCCS-DT		HCCS divergent transcript [Source:HGNC Symbol;Acc:HGNC:55698]	3.05574e-43	0.360573	0.219	0.047	5.5098e-39
DAP3	7818	death associated protein 3 [Source:HGNC Symbol;Acc:HGNC:2673]	3.12419e-43	0.425371	0.46	0.308	5.63322e-39
PRKN	5071	parkin RBR E3 ubiquitin protein ligase [Source:HGNC Symbol;Acc:HGNC:8607]	3.1536e-43	0.469508	0.338	0.133	5.68626e-39
FAM169A	26049	family with sequence similarity 169 member A [Source:HGNC Symbol;Acc:HGNC:29138]	3.51241e-43	0.421901	0.326	0.122	6.33323e-39
ABCC5	10057	ATP binding cassette subfamily C member 5 [Source:HGNC Symbol;Acc:HGNC:56]	3.91942e-43	0.472166	0.408	0.192	7.06711e-39
EPN2	22905	epsin 2 [Source:HGNC Symbol;Acc:HGNC:18639]	3.95604e-43	0.407652	0.336	0.118	7.13313e-39
SMURF2	64750	SMAD specific E3 ubiquitin protein ligase 2 [Source:HGNC Symbol;Acc:HGNC:16809]	3.98729e-43	0.437115	0.409	0.196	7.18947e-39
STK38	11329	serine/threonine kinase 38 [Source:HGNC Symbol;Acc:HGNC:17847]	4.129e-43	0.408441	0.385	0.168	7.44499e-39
CHD8	57680	chromodomain helicase DNA binding protein 8 [Source:HGNC Symbol;Acc:HGNC:20153]	4.18303e-43	0.404893	0.327	0.13	7.54241e-39
NUP153	9972	nucleoporin 153 [Source:HGNC Symbol;Acc:HGNC:8062]	4.19636e-43	0.383008	0.334	0.123	7.56646e-39
WDR37	22884	WD repeat domain 37 [Source:HGNC Symbol;Acc:HGNC:31406]	4.66982e-43	0.393171	0.347	0.131	8.42015e-39
RAPGEF1	2889	Rap guanine nucleotide exchange factor 1 [Source:HGNC Symbol;Acc:HGNC:4568]	4.78526e-43	0.404882	0.357	0.138	8.6283e-39
FAM120A	23196	family with sequence similarity 120A [Source:HGNC Symbol;Acc:HGNC:13247]	5.40064e-43	0.461772	0.505	0.334	9.7379e-39
CYP2C19	1557	cytochrome P450 family 2 subfamily C member 19 [Source:HGNC Symbol;Acc:HGNC:2621]	5.48971e-43	0.299764	0.199	0.033	9.89849e-39
PEX1	5189	peroxisomal biogenesis factor 1 [Source:HGNC Symbol;Acc:HGNC:8850]	5.65042e-43	0.326934	0.256	0.062	1.01883e-38
EPB41	2035	erythrocyte membrane protein band 4.1 [Source:HGNC Symbol;Acc:HGNC:3377]	5.72181e-43	0.419514	0.388	0.177	1.0317e-38
SLC30A9	10463	solute carrier family 30 member 9 [Source:HGNC Symbol;Acc:HGNC:1329]	6.18084e-43	0.403916	0.347	0.147	1.11447e-38
NCAPD3	23310	non-SMC condensin II complex subunit D3 [Source:HGNC Symbol;Acc:HGNC:28952]	6.80308e-43	0.380405	0.296	0.093	1.22666e-38
CA3	761	carbonic anhydrase 3 [Source:HGNC Symbol;Acc:HGNC:1374]	7.24211e-43	0.382692	0.246	0.065	1.30582e-38
KALRN	8997	kalirin RhoGEF kinase [Source:HGNC Symbol;Acc:HGNC:4814]	8.4566e-43	0.443733	0.369	0.19	1.52481e-38
CBFA2T2	9139	CBFA2/RUNX1 partner transcriptional co-repressor 2 [Source:HGNC Symbol;Acc:HGNC:1536]	8.81389e-43	0.421138	0.386	0.163	1.58923e-38
ZNF37A	7587	zinc finger protein 37A [Source:HGNC Symbol;Acc:HGNC:13102]	9.00029e-43	0.364576	0.293	0.095	1.62284e-38
NUTM2A-AS1	728190	NUTM2A antisense RNA 1 [Source:HGNC Symbol;Acc:HGNC:45161]	9.40967e-43	0.422762	0.394	0.176	1.69666e-38
ADAM9	8754	ADAM metallopeptidase domain 9 [Source:HGNC Symbol;Acc:HGNC:216]	1.0435e-42	0.475672	0.441	0.276	1.88153e-38
LCORL	254251	ligand dependent nuclear receptor corepressor like [Source:HGNC Symbol;Acc:HGNC:30776]	1.04769e-42	0.364473	0.294	0.097	1.88909e-38
ALCAM	214	activated leukocyte cell adhesion molecule [Source:HGNC Symbol;Acc:HGNC:400]	1.37007e-42	0.472347	0.377	0.171	2.47037e-38
MTA3	57504	metastasis associated 1 family member 3 [Source:HGNC Symbol;Acc:HGNC:23784]	1.43366e-42	0.386934	0.329	0.125	2.58503e-38
MBTD1	54799	mbt domain containing 1 [Source:HGNC Symbol;Acc:HGNC:19866]	1.5554e-42	0.347478	0.287	0.089	2.80454e-38
GRAMD2B	65983	GRAM domain containing 2B [Source:HGNC Symbol;Acc:HGNC:24911]	1.61799e-42	0.432389	0.348	0.138	2.91741e-38
OGA	10724	O-GlcNAcase [Source:HGNC Symbol;Acc:HGNC:7056]	1.65391e-42	0.413595	0.374	0.16	2.98216e-38
CCDC88C	440193	coiled-coil domain containing 88C [Source:HGNC Symbol;Acc:HGNC:19967]	1.86019e-42	0.423959	0.373	0.167	3.35411e-38
RABEP1	9135	rabaptin, RAB GTPase binding effector protein 1 [Source:HGNC Symbol;Acc:HGNC:17677]	1.99275e-42	0.416179	0.365	0.157	3.59312e-38
SPIRE1	56907	spire type actin nucleation factor 1 [Source:HGNC Symbol;Acc:HGNC:30622]	2.25019e-42	0.39386	0.338	0.128	4.05732e-38
CEP85L	387119	centrosomal protein 85 like [Source:HGNC Symbol;Acc:HGNC:21638]	2.25716e-42	0.369113	0.282	0.089	4.06988e-38
ARMC8	25852	armadillo repeat containing 8 [Source:HGNC Symbol;Acc:HGNC:24999]	2.30993e-42	0.364408	0.311	0.104	4.16504e-38
ARHGAP39	80728	Rho GTPase activating protein 39 [Source:HGNC Symbol;Acc:HGNC:29351]	2.77254e-42	0.375849	0.292	0.092	4.99916e-38
MTMR3	8897	myotubularin related protein 3 [Source:HGNC Symbol;Acc:HGNC:7451]	2.84304e-42	0.358876	0.305	0.098	5.12629e-38
POLR2J3		RNA polymerase II subunit J3 [Source:HGNC Symbol;Acc:HGNC:33853]	2.87112e-42	0.451563	0.531	0.311	5.17692e-38
CLOCK	9575	clock circadian regulator [Source:HGNC Symbol;Acc:HGNC:2082]	3.08862e-42	0.39294	0.351	0.148	5.56909e-38
MSANTD2	79684	Myb/SANT DNA binding domain containing 2 [Source:HGNC Symbol;Acc:HGNC:26266]	3.36691e-42	0.289465	0.217	0.045	6.07087e-38
AK3	50808	adenylate kinase 3 [Source:HGNC Symbol;Acc:HGNC:17376]	3.7759e-42	0.413875	0.399	0.21	6.80833e-38
ITSN1	6453	intersectin 1 [Source:HGNC Symbol;Acc:HGNC:6183]	4.15271e-42	0.402218	0.353	0.143	7.48774e-38
TAOK1	57551	TAO kinase 1 [Source:HGNC Symbol;Acc:HGNC:29259]	4.21111e-42	0.412613	0.396	0.188	7.59306e-38
MACROD1	28992	mono-ADP ribosylhydrolase 1 [Source:HGNC Symbol;Acc:HGNC:29598]	4.62594e-42	0.426366	0.372	0.2	8.34104e-38
CD99L2	83692	CD99 molecule like 2 [Source:HGNC Symbol;Acc:HGNC:18237]	4.6287e-42	0.32651	0.25	0.063	8.34601e-38
SFMBT1	51460	Scm like with four mbt domains 1 [Source:HGNC Symbol;Acc:HGNC:20255]	4.70357e-42	0.346833	0.273	0.081	8.48101e-38
POU2F1	5451	POU class 2 homeobox 1 [Source:HGNC Symbol;Acc:HGNC:9212]	5.26576e-42	0.462235	0.354	0.155	9.49469e-38
RANBP9	10048	RAN binding protein 9 [Source:HGNC Symbol;Acc:HGNC:13727]	5.73898e-42	0.38293	0.327	0.122	1.0348e-37
FAR2	55711	fatty acyl-CoA reductase 2 [Source:HGNC Symbol;Acc:HGNC:25531]	6.00223e-42	0.41943	0.307	0.117	1.08226e-37
SLC30A7	148867	solute carrier family 30 member 7 [Source:HGNC Symbol;Acc:HGNC:19306]	6.09372e-42	0.355993	0.31	0.108	1.09876e-37
FBXO11	80204	F-box protein 11 [Source:HGNC Symbol;Acc:HGNC:13590]	6.75894e-42	0.420228	0.416	0.218	1.2187e-37
SENP7	57337	SUMO specific peptidase 7 [Source:HGNC Symbol;Acc:HGNC:30402]	7.28161e-42	0.272083	0.207	0.037	1.31295e-37
METTL8	79828	methyltransferase 8, methylcytidine [Source:HGNC Symbol;Acc:HGNC:25856]	7.74721e-42	0.389764	0.3	0.108	1.3969e-37
WDFY2	115825	WD repeat and FYVE domain containing 2 [Source:HGNC Symbol;Acc:HGNC:20482]	7.75646e-42	0.345914	0.282	0.083	1.39857e-37
NOP58	51602	NOP58 ribonucleoprotein [Source:HGNC Symbol;Acc:HGNC:29926]	7.84286e-42	0.441896	0.509	0.378	1.41415e-37
DDX31	64794	DEAD-box helicase 31 [Source:HGNC Symbol;Acc:HGNC:16715]	7.95113e-42	0.318073	0.25	0.065	1.43367e-37
MBNL3	55796	muscleblind like splicing regulator 3 [Source:HGNC Symbol;Acc:HGNC:20564]	8.28252e-42	0.43453	0.378	0.175	1.49342e-37
SAMD4A	23034	sterile alpha motif domain containing 4A [Source:HGNC Symbol;Acc:HGNC:23023]	8.89886e-42	0.439369	0.352	0.151	1.60455e-37
USP12	219333	ubiquitin specific peptidase 12 [Source:HGNC Symbol;Acc:HGNC:20485]	9.02454e-42	0.422296	0.385	0.178	1.62721e-37
KLHL29	114818	kelch like family member 29 [Source:HGNC Symbol;Acc:HGNC:29404]	9.19979e-42	0.353409	0.264	0.076	1.65881e-37
NFX1	4799	nuclear transcription factor, X-box binding 1 [Source:HGNC Symbol;Acc:HGNC:7803]	1.06042e-41	0.397905	0.364	0.158	1.91204e-37
ANAPC10	10393	anaphase promoting complex subunit 10 [Source:HGNC Symbol;Acc:HGNC:24077]	1.1184e-41	0.359004	0.284	0.093	2.01659e-37
PPP4R3A	55671	protein phosphatase 4 regulatory subunit 3A [Source:HGNC Symbol;Acc:HGNC:20219]	1.2537e-41	0.427447	0.408	0.2	2.26054e-37
MTMR10	54893	myotubularin related protein 10 [Source:HGNC Symbol;Acc:HGNC:25999]	1.25402e-41	0.415879	0.351	0.139	2.26113e-37
CCDC198	55195	coiled-coil domain containing 198 [Source:HGNC Symbol;Acc:HGNC:20189]	1.28875e-41	0.381613	0.269	0.082	2.32375e-37
PCBD2	84105	pterin-4 alpha-carbinolamine dehydratase 2 [Source:HGNC Symbol;Acc:HGNC:24474]	1.39565e-41	0.379265	0.31	0.124	2.5165e-37
EYA3	2140	EYA transcriptional coactivator and phosphatase 3 [Source:HGNC Symbol;Acc:HGNC:3521]	1.47941e-41	0.352471	0.297	0.098	2.66752e-37
KITLG	4254	KIT ligand [Source:HGNC Symbol;Acc:HGNC:6343]	1.55877e-41	0.408717	0.284	0.09	2.81061e-37
NCOA1	8648	nuclear receptor coactivator 1 [Source:HGNC Symbol;Acc:HGNC:7668]	1.87775e-41	0.38739	0.32	0.129	3.38577e-37
CAMSAP2	23271	calmodulin regulated spectrin associated protein family member 2 [Source:HGNC Symbol;Acc:HGNC:29188]	1.91926e-41	0.399041	0.358	0.15	3.46061e-37
TRAPPC12	51112	trafficking protein particle complex subunit 12 [Source:HGNC Symbol;Acc:HGNC:24284]	2.12703e-41	0.405854	0.362	0.158	3.83525e-37
PANK3	79646	pantothenate kinase 3 [Source:HGNC Symbol;Acc:HGNC:19365]	2.32774e-41	0.394487	0.372	0.164	4.19715e-37
SMAD3	4088	SMAD family member 3 [Source:HGNC Symbol;Acc:HGNC:6769]	2.35335e-41	0.417192	0.387	0.175	4.24332e-37
FANCA	2175	FA complementation group A [Source:HGNC Symbol;Acc:HGNC:3582]	2.50014e-41	0.421665	0.296	0.111	4.508e-37
USP31	57478	ubiquitin specific peptidase 31 [Source:HGNC Symbol;Acc:HGNC:20060]	2.51834e-41	0.320133	0.234	0.058	4.54082e-37
SEC31A	22872	SEC31 homolog A, COPII coat complex component [Source:HGNC Symbol;Acc:HGNC:17052]	2.52412e-41	0.438219	0.466	0.262	4.55123e-37
IDE	3416	insulin degrading enzyme [Source:HGNC Symbol;Acc:HGNC:5381]	2.60537e-41	0.369665	0.29	0.097	4.69774e-37
SUN1	23353	Sad1 and UNC84 domain containing 1 [Source:HGNC Symbol;Acc:HGNC:18587]	2.72848e-41	0.440894	0.433	0.221	4.91972e-37
GEN1	348654	GEN1 Holliday junction 5' flap endonuclease [Source:HGNC Symbol;Acc:HGNC:26881]	2.93522e-41	0.334663	0.247	0.066	5.2925e-37
WDR59	79726	WD repeat domain 59 [Source:HGNC Symbol;Acc:HGNC:25706]	3.04621e-41	0.408014	0.359	0.154	5.49263e-37
ALMS1	7840	ALMS1 centrosome and basal body associated protein [Source:HGNC Symbol;Acc:HGNC:428]	3.77943e-41	0.311144	0.232	0.054	6.81468e-37
KIAA1549	57670	KIAA1549 [Source:HGNC Symbol;Acc:HGNC:22219]	3.86743e-41	0.37344	0.299	0.104	6.97335e-37
CSNK1A1	1452	casein kinase 1 alpha 1 [Source:HGNC Symbol;Acc:HGNC:2451]	3.97642e-41	0.459874	0.5	0.299	7.16988e-37
FAM83B	222584	family with sequence similarity 83 member B [Source:HGNC Symbol;Acc:HGNC:21357]	4.18543e-41	0.366381	0.272	0.089	7.54676e-37
RFFL	117584	ring finger and FYVE like domain containing E3 ubiquitin protein ligase [Source:HGNC Symbol;Acc:HGNC:24821]	4.56912e-41	0.4195	0.369	0.159	8.23859e-37
INTS6	26512	integrator complex subunit 6 [Source:HGNC Symbol;Acc:HGNC:14879]	4.62414e-41	0.410416	0.384	0.169	8.33779e-37
SPIN1	10927	spindlin 1 [Source:HGNC Symbol;Acc:HGNC:11243]	5.03866e-41	0.342241	0.279	0.085	9.08521e-37
RAVER2	55225	ribonucleoprotein, PTB binding 2 [Source:HGNC Symbol;Acc:HGNC:25577]	5.07945e-41	0.385454	0.302	0.103	9.15875e-37
STK4	6789	serine/threonine kinase 4 [Source:HGNC Symbol;Acc:HGNC:11408]	6.03844e-41	0.404698	0.372	0.18	1.08879e-36
MAP3K2	10746	mitogen-activated protein kinase kinase kinase 2 [Source:HGNC Symbol;Acc:HGNC:6854]	6.24103e-41	0.419973	0.382	0.165	1.12532e-36
BRAF	673	B-Raf proto-oncogene, serine/threonine kinase [Source:HGNC Symbol;Acc:HGNC:1097]	6.98861e-41	0.408989	0.365	0.152	1.26012e-36
ZNF124	7678	zinc finger protein 124 [Source:HGNC Symbol;Acc:HGNC:12907]	7.3781e-41	0.377962	0.309	0.122	1.33035e-36
CAPN7	23473	calpain 7 [Source:HGNC Symbol;Acc:HGNC:1484]	7.85049e-41	0.345369	0.271	0.082	1.41552e-36
ERN1	2081	endoplasmic reticulum to nucleus signaling 1 [Source:HGNC Symbol;Acc:HGNC:3449]	8.04879e-41	0.412126	0.363	0.153	1.45128e-36
JAK1	3716	Janus kinase 1 [Source:HGNC Symbol;Acc:HGNC:6190]	8.62051e-41	0.421119	0.412	0.214	1.55436e-36
RINT1	60561	RAD50 interactor 1 [Source:HGNC Symbol;Acc:HGNC:21876]	8.96397e-41	0.302615	0.236	0.056	1.61629e-36
TNKS2	80351	tankyrase 2 [Source:HGNC Symbol;Acc:HGNC:15677]	9.44764e-41	0.394106	0.368	0.152	1.7035e-36
HNF4A	3172	hepatocyte nuclear factor 4 alpha [Source:HGNC Symbol;Acc:HGNC:5024]	9.72118e-41	0.440019	0.459	0.271	1.75283e-36
GNA12	2768	G protein subunit alpha 12 [Source:HGNC Symbol;Acc:HGNC:4380]	1.14917e-40	0.349835	0.282	0.093	2.07207e-36
GRB10	2887	growth factor receptor bound protein 10 [Source:HGNC Symbol;Acc:HGNC:4564]	1.24083e-40	0.324419	0.25	0.067	2.23734e-36
PSMA1	5682	proteasome 20S subunit alpha 1 [Source:HGNC Symbol;Acc:HGNC:9530]	1.39224e-40	0.412932	0.498	0.38	2.51034e-36
PAPOLA	10914	poly(A) polymerase alpha [Source:HGNC Symbol;Acc:HGNC:14981]	1.56501e-40	0.401083	0.451	0.27	2.82187e-36
STRN	6801	striatin [Source:HGNC Symbol;Acc:HGNC:11424]	1.6905e-40	0.373487	0.34	0.138	3.04815e-36
PHF20L1	51105	PHD finger protein 20 like 1 [Source:HGNC Symbol;Acc:HGNC:24280]	1.90938e-40	0.415143	0.391	0.175	3.44281e-36
TFDP2	7029	transcription factor Dp-2 [Source:HGNC Symbol;Acc:HGNC:11751]	1.99571e-40	0.415731	0.364	0.161	3.59847e-36
ADIPOR2	79602	adiponectin receptor 2 [Source:HGNC Symbol;Acc:HGNC:24041]	2.04963e-40	0.396537	0.353	0.153	3.69569e-36
DNM2	1785	dynamin 2 [Source:HGNC Symbol;Acc:HGNC:2974]	2.06219e-40	0.48341	0.691	0.542	3.71834e-36
TRIM44	54765	tripartite motif containing 44 [Source:HGNC Symbol;Acc:HGNC:19016]	2.20949e-40	0.37339	0.308	0.106	3.98393e-36
RALGPS1	9649	Ral GEF with PH domain and SH3 binding motif 1 [Source:HGNC Symbol;Acc:HGNC:16851]	2.2861e-40	0.322359	0.262	0.075	4.12207e-36
ALPK1	80216	alpha kinase 1 [Source:HGNC Symbol;Acc:HGNC:20917]	2.44267e-40	0.35735	0.3	0.099	4.40438e-36
NCK2	8440	NCK adaptor protein 2 [Source:HGNC Symbol;Acc:HGNC:7665]	2.59728e-40	0.414329	0.37	0.168	4.68316e-36
MED27	9442	mediator complex subunit 27 [Source:HGNC Symbol;Acc:HGNC:2377]	2.63293e-40	0.33839	0.278	0.086	4.74743e-36
PIKFYVE	200576	phosphoinositide kinase, FYVE-type zinc finger containing [Source:HGNC Symbol;Acc:HGNC:23785]	2.65166e-40	0.314039	0.243	0.062	4.7812e-36
CKAP5	9793	cytoskeleton associated protein 5 [Source:HGNC Symbol;Acc:HGNC:28959]	2.72823e-40	0.399955	0.323	0.129	4.91927e-36
MLXIP	22877	MLX interacting protein [Source:HGNC Symbol;Acc:HGNC:17055]	2.88194e-40	0.455109	0.564	0.418	5.19643e-36
CTDSPL2	51496	CTD small phosphatase like 2 [Source:HGNC Symbol;Acc:HGNC:26936]	3.03311e-40	0.351273	0.265	0.081	5.46899e-36
FBXO42	54455	F-box protein 42 [Source:HGNC Symbol;Acc:HGNC:29249]	3.03571e-40	0.377602	0.32	0.122	5.47369e-36
FZD6	8323	frizzled class receptor 6 [Source:HGNC Symbol;Acc:HGNC:4044]	3.03571e-40	0.302222	0.239	0.062	5.47369e-36
SREK1	140890	splicing regulatory glutamic acid and lysine rich protein 1 [Source:HGNC Symbol;Acc:HGNC:17882]	3.21927e-40	0.421331	0.416	0.225	5.80466e-36
GNB1	2782	G protein subunit beta 1 [Source:HGNC Symbol;Acc:HGNC:4396]	3.41265e-40	0.374744	0.625	0.553	6.15335e-36
SLC26A9	115019	solute carrier family 26 member 9 [Source:HGNC Symbol;Acc:HGNC:14469]	3.68153e-40	0.541326	0.463	0.274	6.63817e-36
NOL8	55035	nucleolar protein 8 [Source:HGNC Symbol;Acc:HGNC:23387]	3.8717e-40	0.373693	0.287	0.099	6.98106e-36
KDM7A	80853	lysine demethylase 7A [Source:HGNC Symbol;Acc:HGNC:22224]	4.20464e-40	0.425935	0.382	0.174	7.58139e-36
FHIP1A	729830	FHF complex subunit HOOK interacting protein 1A [Source:HGNC Symbol;Acc:HGNC:34237]	4.35488e-40	0.442968	0.382	0.178	7.85228e-36
PKP2	5318	plakophilin 2 [Source:HGNC Symbol;Acc:HGNC:9024]	4.51879e-40	0.421853	0.346	0.159	8.14783e-36
RNF169	254225	ring finger protein 169 [Source:HGNC Symbol;Acc:HGNC:26961]	4.67673e-40	0.362623	0.297	0.109	8.43261e-36
DNAJC1	64215	DnaJ heat shock protein family (Hsp40) member C1 [Source:HGNC Symbol;Acc:HGNC:20090]	4.69023e-40	0.432855	0.494	0.347	8.45695e-36
GTPBP10	85865	GTP binding protein 10 [Source:HGNC Symbol;Acc:HGNC:25106]	4.86283e-40	0.381385	0.339	0.136	8.76817e-36
WARS2-AS1	101929147	WARS2 antisense RNA 1 [Source:HGNC Symbol;Acc:HGNC:40612]	4.90164e-40	0.343266	0.272	0.08	8.83814e-36
KRIT1	889	KRIT1 ankyrin repeat containing [Source:HGNC Symbol;Acc:HGNC:1573]	5.14595e-40	0.381403	0.347	0.146	9.27866e-36
BTNL8	79908	butyrophilin like 8 [Source:HGNC Symbol;Acc:HGNC:26131]	6.25998e-40	0.507603	0.376	0.18	1.12874e-35
MID1	4281	midline 1 [Source:HGNC Symbol;Acc:HGNC:7095]	7.00137e-40	0.403704	0.301	0.117	1.26242e-35
TMEM45B	120224	transmembrane protein 45B [Source:HGNC Symbol;Acc:HGNC:25194]	7.10504e-40	0.423934	0.408	0.239	1.28111e-35
WASHC4	23325	WASH complex subunit 4 [Source:HGNC Symbol;Acc:HGNC:29174]	7.4851e-40	0.369393	0.336	0.134	1.34964e-35
PSMD14	10213	proteasome 26S subunit, non-ATPase 14 [Source:HGNC Symbol;Acc:HGNC:16889]	7.79118e-40	0.421346	0.401	0.209	1.40483e-35
SLC41A2	84102	solute carrier family 41 member 2 [Source:HGNC Symbol;Acc:HGNC:31045]	7.8699e-40	0.314202	0.234	0.057	1.41902e-35
SLC10A7	84068	solute carrier family 10 member 7 [Source:HGNC Symbol;Acc:HGNC:23088]	8.3499e-40	0.331949	0.246	0.067	1.50557e-35
LUC7L2	51631	LUC7 like 2, pre-mRNA splicing factor [Source:HGNC Symbol;Acc:HGNC:21608]	8.5833e-40	0.383578	0.388	0.191	1.54765e-35
COBL	23242	cordon-bleu WH2 repeat protein [Source:HGNC Symbol;Acc:HGNC:22199]	8.82179e-40	0.436094	0.392	0.193	1.59066e-35
TBC1D1	23216	TBC1 domain family member 1 [Source:HGNC Symbol;Acc:HGNC:11578]	8.82326e-40	0.39112	0.331	0.137	1.59092e-35
GAPVD1	26130	GTPase activating protein and VPS9 domains 1 [Source:HGNC Symbol;Acc:HGNC:23375]	9.24077e-40	0.329219	0.26	0.076	1.6662e-35
GLG1	2734	golgi glycoprotein 1 [Source:HGNC Symbol;Acc:HGNC:4316]	9.49022e-40	0.429932	0.447	0.273	1.71118e-35
FAN1	22909	FANCD2 and FANCI associated nuclease 1 [Source:HGNC Symbol;Acc:HGNC:29170]	9.87947e-40	0.336254	0.256	0.072	1.78137e-35
CCDC66	285331	coiled-coil domain containing 66 [Source:HGNC Symbol;Acc:HGNC:27709]	1.10301e-39	0.34575	0.27	0.087	1.98883e-35
CCDC50	152137	coiled-coil domain containing 50 [Source:HGNC Symbol;Acc:HGNC:18111]	1.12825e-39	0.340929	0.284	0.094	2.03435e-35
MTX2	10651	metaxin 2 [Source:HGNC Symbol;Acc:HGNC:7506]	1.26784e-39	0.378	0.329	0.14	2.28605e-35
TM9SF3	56889	transmembrane 9 superfamily member 3 [Source:HGNC Symbol;Acc:HGNC:21529]	1.35503e-39	0.430545	0.635	0.509	2.44326e-35
EMSY	56946	EMSY transcriptional repressor, BRCA2 interacting [Source:HGNC Symbol;Acc:HGNC:18071]	1.36454e-39	0.327561	0.254	0.072	2.46041e-35
TAF3	83860	TATA-box binding protein associated factor 3 [Source:HGNC Symbol;Acc:HGNC:17303]	1.40127e-39	0.34427	0.293	0.099	2.52664e-35
FUS	2521	FUS RNA binding protein [Source:HGNC Symbol;Acc:HGNC:4010]	1.57107e-39	0.411055	0.584	0.464	2.8328e-35
ATAD5	79915	ATPase family AAA domain containing 5 [Source:HGNC Symbol;Acc:HGNC:25752]	1.60373e-39	0.339141	0.223	0.061	2.89169e-35
TMEM245	23731	transmembrane protein 245 [Source:HGNC Symbol;Acc:HGNC:1363]	1.64372e-39	0.346564	0.298	0.103	2.96379e-35
RPH3AL	9501	rabphilin 3A like (without C2 domains) [Source:HGNC Symbol;Acc:HGNC:10296]	1.8693e-39	0.376748	0.315	0.115	3.37054e-35
GTF2IRD1	9569	GTF2I repeat domain containing 1 [Source:HGNC Symbol;Acc:HGNC:4661]	1.90101e-39	0.428382	0.385	0.197	3.42771e-35
DAPK1	1612	death associated protein kinase 1 [Source:HGNC Symbol;Acc:HGNC:2674]	1.97673e-39	0.415423	0.29	0.104	3.56423e-35
CD55	1604	CD55 molecule (Cromer blood group) [Source:HGNC Symbol;Acc:HGNC:2665]	1.98676e-39	0.518566	0.803	0.882	3.58233e-35
XRCC2	7516	X-ray repair cross complementing 2 [Source:HGNC Symbol;Acc:HGNC:12829]	2.05697e-39	0.269761	0.174	0.027	3.70892e-35
AGTPBP1	23287	ATP/GTP binding carboxypeptidase 1 [Source:HGNC Symbol;Acc:HGNC:17258]	2.19251e-39	0.329838	0.26	0.079	3.95332e-35
SERPINB5	5268	serpin family B member 5 [Source:HGNC Symbol;Acc:HGNC:8949]	2.19396e-39	0.474656	0.419	0.345	3.95594e-35
PPP2R5A	5525	protein phosphatase 2 regulatory subunit B'alpha [Source:HGNC Symbol;Acc:HGNC:9309]	2.77632e-39	0.412972	0.401	0.197	5.00598e-35
DNA2	1763	DNA replication helicase/nuclease 2 [Source:HGNC Symbol;Acc:HGNC:2939]	3.15769e-39	0.251469	0.156	0.019	5.69363e-35
SYBU	55638	syntabulin [Source:HGNC Symbol;Acc:HGNC:26011]	3.24807e-39	0.474194	0.362	0.163	5.8566e-35
BRCA2	675	BRCA2 DNA repair associated [Source:HGNC Symbol;Acc:HGNC:1101]	3.4181e-39	0.391262	0.248	0.077	6.16318e-35
RPS6KB1	6198	ribosomal protein S6 kinase B1 [Source:HGNC Symbol;Acc:HGNC:10436]	3.43904e-39	0.392544	0.354	0.149	6.20093e-35
UBE2E1	7324	ubiquitin conjugating enzyme E2 E1 [Source:HGNC Symbol;Acc:HGNC:12477]	3.44639e-39	0.371096	0.34	0.148	6.21419e-35
PPM1B	5495	protein phosphatase, Mg2+/Mn2+ dependent 1B [Source:HGNC Symbol;Acc:HGNC:9276]	3.75552e-39	0.380084	0.352	0.144	6.77157e-35
SEC23A	10484	SEC23 homolog A, COPII coat complex component [Source:HGNC Symbol;Acc:HGNC:10701]	3.80692e-39	0.359795	0.293	0.103	6.86426e-35
CCDC7	79741	coiled-coil domain containing 7 [Source:HGNC Symbol;Acc:HGNC:26533]	3.9123e-39	0.30932	0.208	0.043	7.05427e-35
USP33	23032	ubiquitin specific peptidase 33 [Source:HGNC Symbol;Acc:HGNC:20059]	4.02468e-39	0.361467	0.315	0.114	7.2569e-35
DEPTOR	64798	DEP domain containing MTOR interacting protein [Source:HGNC Symbol;Acc:HGNC:22953]	4.35448e-39	0.484609	0.461	0.29	7.85157e-35
REPS1	85021	RALBP1 associated Eps domain containing 1 [Source:HGNC Symbol;Acc:HGNC:15578]	4.52292e-39	0.357935	0.317	0.115	8.15528e-35
EEF1AKMT2	399818	EEF1A lysine methyltransferase 2 [Source:HGNC Symbol;Acc:HGNC:33787]	4.66728e-39	0.309795	0.26	0.076	8.41558e-35
CREBZF	58487	CREB/ATF bZIP transcription factor [Source:HGNC Symbol;Acc:HGNC:24905]	4.90917e-39	0.390833	0.335	0.133	8.85173e-35
PLEKHS1	79949	pleckstrin homology domain containing S1 [Source:HGNC Symbol;Acc:HGNC:26285]	4.94032e-39	0.404392	0.273	0.087	8.90789e-35
TRIM73	375593	tripartite motif containing 73 [Source:HGNC Symbol;Acc:HGNC:18162]	5.02619e-39	0.342288	0.286	0.09	9.06273e-35
NLK	51701	nemo like kinase [Source:HGNC Symbol;Acc:HGNC:29858]	5.11836e-39	0.324447	0.255	0.07	9.22892e-35
PUDP	8226	pseudouridine 5'-phosphatase [Source:HGNC Symbol;Acc:HGNC:16818]	5.48683e-39	0.392601	0.342	0.159	9.8933e-35
TEX2	55852	testis expressed 2 [Source:HGNC Symbol;Acc:HGNC:30884]	5.99295e-39	0.348309	0.296	0.108	1.08059e-34
CA13	377677	carbonic anhydrase 13 [Source:HGNC Symbol;Acc:HGNC:14914]	6.32605e-39	0.358966	0.301	0.114	1.14065e-34
INTS9	55756	integrator complex subunit 9 [Source:HGNC Symbol;Acc:HGNC:25592]	6.52481e-39	0.338864	0.29	0.102	1.17649e-34
PRLR	5618	prolactin receptor [Source:HGNC Symbol;Acc:HGNC:9446]	6.61776e-39	0.432034	0.315	0.129	1.19325e-34
PCNT	5116	pericentrin [Source:HGNC Symbol;Acc:HGNC:16068]	6.96133e-39	0.371521	0.302	0.115	1.2552e-34
MAP3K7	6885	mitogen-activated protein kinase kinase kinase 7 [Source:HGNC Symbol;Acc:HGNC:6859]	7.40314e-39	0.305525	0.226	0.056	1.33486e-34
ARHGAP42	143872	Rho GTPase activating protein 42 [Source:HGNC Symbol;Acc:HGNC:26545]	7.66203e-39	0.45596	0.365	0.177	1.38154e-34
NFKBIZ	64332	NFKB inhibitor zeta [Source:HGNC Symbol;Acc:HGNC:29805]	8.3466e-39	0.562651	0.496	0.267	1.50498e-34
ZNF700	90592	zinc finger protein 700 [Source:HGNC Symbol;Acc:HGNC:25292]	8.85041e-39	0.287472	0.243	0.062	1.59582e-34
TOP2B	7155	DNA topoisomerase II beta [Source:HGNC Symbol;Acc:HGNC:11990]	9.17191e-39	0.371137	0.326	0.129	1.65379e-34
TMEM51	55092	transmembrane protein 51 [Source:HGNC Symbol;Acc:HGNC:25488]	1.06334e-38	0.411173	0.379	0.18	1.9173e-34
CCDC171	203238	coiled-coil domain containing 171 [Source:HGNC Symbol;Acc:HGNC:29828]	1.10878e-38	0.315462	0.223	0.052	1.99923e-34
NME7	29922	NME/NM23 family member 7 [Source:HGNC Symbol;Acc:HGNC:20461]	1.18677e-38	0.368985	0.29	0.102	2.13987e-34
VRK1	7443	VRK serine/threonine kinase 1 [Source:HGNC Symbol;Acc:HGNC:12718]	1.19803e-38	0.35567	0.266	0.094	2.16018e-34
MLH3	27030	mutL homolog 3 [Source:HGNC Symbol;Acc:HGNC:7128]	1.23156e-38	0.290928	0.24	0.062	2.22062e-34
ZFX	7543	zinc finger protein X-linked [Source:HGNC Symbol;Acc:HGNC:12869]	1.28432e-38	0.364714	0.325	0.125	2.31576e-34
XRCC5	7520	X-ray repair cross complementing 5 [Source:HGNC Symbol;Acc:HGNC:12833]	1.30141e-38	0.432127	0.472	0.289	2.34657e-34
MAP3K21	84451	mitogen-activated protein kinase kinase kinase 21 [Source:HGNC Symbol;Acc:HGNC:29798]	1.41451e-38	0.388381	0.334	0.133	2.5505e-34
PRKRIP1	79706	PRKR interacting protein 1 [Source:HGNC Symbol;Acc:HGNC:21894]	1.47704e-38	0.404244	0.406	0.227	2.66325e-34
RC3H1	149041	ring finger and CCCH-type domains 1 [Source:HGNC Symbol;Acc:HGNC:29434]	1.57795e-38	0.443848	0.615	0.447	2.84519e-34
MSH5	4439	mutS homolog 5 [Source:HGNC Symbol;Acc:HGNC:7328]	1.79136e-38	0.382509	0.387	0.179	3.23e-34
THRB	7068	thyroid hormone receptor beta [Source:HGNC Symbol;Acc:HGNC:11799]	1.79648e-38	0.47847	0.342	0.149	3.23924e-34
SUPT20H	55578	SPT20 homolog, SAGA complex component [Source:HGNC Symbol;Acc:HGNC:20596]	1.99247e-38	0.372097	0.328	0.132	3.59262e-34
ORC4	5000	origin recognition complex subunit 4 [Source:HGNC Symbol;Acc:HGNC:8490]	1.99902e-38	0.327561	0.278	0.092	3.60444e-34
RTTN	25914	rotatin [Source:HGNC Symbol;Acc:HGNC:18654]	2.00073e-38	0.309226	0.222	0.055	3.60752e-34
ENSG00000249787			2.10314e-38	0.259741	0.18	0.03	3.79218e-34
SYNRG	11276	synergin gamma [Source:HGNC Symbol;Acc:HGNC:557]	2.17675e-38	0.325086	0.263	0.076	3.9249e-34
ZNF107	51427	zinc finger protein 107 [Source:HGNC Symbol;Acc:HGNC:12887]	2.29284e-38	0.285866	0.228	0.058	4.13422e-34
UQCC1	55245	ubiquinol-cytochrome c reductase complex assembly factor 1 [Source:HGNC Symbol;Acc:HGNC:15891]	2.38285e-38	0.305917	0.236	0.063	4.29652e-34
TMEM164	84187	transmembrane protein 164 [Source:HGNC Symbol;Acc:HGNC:26217]	2.39105e-38	0.393163	0.344	0.15	4.3113e-34
TNFRSF10B	8795	TNF receptor superfamily member 10b [Source:HGNC Symbol;Acc:HGNC:11905]	2.39596e-38	0.499012	0.707	0.561	4.32015e-34
CEP120	153241	centrosomal protein 120 [Source:HGNC Symbol;Acc:HGNC:26690]	2.74664e-38	0.310084	0.221	0.053	4.95247e-34
PPME1	51400	protein phosphatase methylesterase 1 [Source:HGNC Symbol;Acc:HGNC:30178]	2.89851e-38	0.362677	0.306	0.114	5.2263e-34
ARHGEF10L	55160	Rho guanine nucleotide exchange factor 10 like [Source:HGNC Symbol;Acc:HGNC:25540]	3.00103e-38	0.411237	0.406	0.196	5.41117e-34
UBP1	7342	upstream binding protein 1 [Source:HGNC Symbol;Acc:HGNC:12507]	3.49853e-38	0.334542	0.261	0.087	6.3082e-34
MCM9	254394	minichromosome maintenance 9 homologous recombination repair factor [Source:HGNC Symbol;Acc:HGNC:21484]	3.54171e-38	0.328796	0.261	0.078	6.38605e-34
C2CD5	9847	C2 calcium dependent domain containing 5 [Source:HGNC Symbol;Acc:HGNC:29062]	3.59832e-38	0.307031	0.236	0.063	6.48814e-34
ANO6	196527	anoctamin 6 [Source:HGNC Symbol;Acc:HGNC:25240]	3.61441e-38	0.382877	0.328	0.134	6.51715e-34
VPS37B	79720	VPS37B subunit of ESCRT-I [Source:HGNC Symbol;Acc:HGNC:25754]	3.94976e-38	0.445519	0.829	0.783	7.1218e-34
KANSL3	55683	KAT8 regulatory NSL complex subunit 3 [Source:HGNC Symbol;Acc:HGNC:25473]	3.99468e-38	0.332264	0.272	0.085	7.20281e-34
FERMT1	55612	FERM domain containing kindlin 1 [Source:HGNC Symbol;Acc:HGNC:15889]	3.99545e-38	0.445863	0.454	0.3	7.2042e-34
ELP3	55140	elongator acetyltransferase complex subunit 3 [Source:HGNC Symbol;Acc:HGNC:20696]	4.083e-38	0.328986	0.279	0.095	7.36205e-34
PGAP1	80055	post-GPI attachment to proteins inositol deacylase 1 [Source:HGNC Symbol;Acc:HGNC:25712]	4.3392e-38	0.29861	0.221	0.055	7.82401e-34
SLC35E2B	728661	solute carrier family 35 member E2B [Source:HGNC Symbol;Acc:HGNC:33941]	4.47515e-38	0.407682	0.379	0.172	8.06915e-34
NUP85	79902	nucleoporin 85 [Source:HGNC Symbol;Acc:HGNC:8734]	4.50036e-38	0.36558	0.319	0.127	8.11459e-34
TRIM24	8805	tripartite motif containing 24 [Source:HGNC Symbol;Acc:HGNC:11812]	4.59212e-38	0.365046	0.309	0.14	8.28006e-34
NSMAF	8439	neutral sphingomyelinase activation associated factor [Source:HGNC Symbol;Acc:HGNC:8017]	4.62901e-38	0.358626	0.312	0.12	8.34658e-34
MAP3K4	4216	mitogen-activated protein kinase kinase kinase 4 [Source:HGNC Symbol;Acc:HGNC:6856]	4.80083e-38	0.311033	0.251	0.069	8.65637e-34
GAB1	2549	GRB2 associated binding protein 1 [Source:HGNC Symbol;Acc:HGNC:4066]	4.81951e-38	0.309188	0.237	0.065	8.69006e-34
NT5C2	22978	5'-nucleotidase, cytosolic II [Source:HGNC Symbol;Acc:HGNC:8022]	5.04618e-38	0.432953	0.484	0.3	9.09877e-34
GSAP	54103	gamma-secretase activating protein [Source:HGNC Symbol;Acc:HGNC:28042]	6.17182e-38	0.340333	0.28	0.094	1.11284e-33
ZNF507	22847	zinc finger protein 507 [Source:HGNC Symbol;Acc:HGNC:23783]	6.25883e-38	0.278282	0.207	0.046	1.12853e-33
PTPN3	5774	protein tyrosine phosphatase non-receptor type 3 [Source:HGNC Symbol;Acc:HGNC:9655]	7.10659e-38	0.352632	0.303	0.112	1.28139e-33
HSPH1	10808	heat shock protein family H (Hsp110) member 1 [Source:HGNC Symbol;Acc:HGNC:16969]	7.2558e-38	0.45455	0.425	0.253	1.30829e-33
LRRC69	100130742	leucine rich repeat containing 69 [Source:HGNC Symbol;Acc:HGNC:34303]	7.39343e-38	0.292445	0.228	0.061	1.33311e-33
RNF128	79589	ring finger protein 128 [Source:HGNC Symbol;Acc:HGNC:21153]	7.40552e-38	0.431961	0.365	0.197	1.33529e-33
ASXL1	171023	ASXL transcriptional regulator 1 [Source:HGNC Symbol;Acc:HGNC:18318]	7.40998e-38	0.382121	0.371	0.168	1.33609e-33
XRN1	54464	5'-3' exoribonuclease 1 [Source:HGNC Symbol;Acc:HGNC:30654]	7.63678e-38	0.366015	0.315	0.118	1.37699e-33
CDR2	1039	cerebellar degeneration related protein 2 [Source:HGNC Symbol;Acc:HGNC:1799]	8.13079e-38	0.38874	0.343	0.158	1.46606e-33
ATG16L1	55054	autophagy related 16 like 1 [Source:HGNC Symbol;Acc:HGNC:21498]	8.1968e-38	0.367864	0.272	0.094	1.47796e-33
FAAH2	158584	fatty acid amide hydrolase 2 [Source:HGNC Symbol;Acc:HGNC:26440]	8.24133e-38	0.35112	0.25	0.079	1.48599e-33
ARHGEF5	7984	Rho guanine nucleotide exchange factor 5 [Source:HGNC Symbol;Acc:HGNC:13209]	1.01038e-37	0.371239	0.322	0.124	1.82181e-33
ORC2	4999	origin recognition complex subunit 2 [Source:HGNC Symbol;Acc:HGNC:8488]	1.07675e-37	0.378892	0.356	0.161	1.94149e-33
STRADA	92335	STE20 related adaptor alpha [Source:HGNC Symbol;Acc:HGNC:30172]	1.13704e-37	0.372221	0.352	0.154	2.0502e-33
LINC01409		long intergenic non-protein coding RNA 1409 [Source:HGNC Symbol;Acc:HGNC:50701]	1.35151e-37	0.251794	0.187	0.034	2.4369e-33
MMS22L	253714	MMS22 like, DNA repair protein [Source:HGNC Symbol;Acc:HGNC:21475]	1.48642e-37	0.355284	0.22	0.062	2.68017e-33
DPY19L4	286148	dpy-19 like 4 [Source:HGNC Symbol;Acc:HGNC:27829]	1.55544e-37	0.298287	0.238	0.066	2.80461e-33
OSBPL10	114884	oxysterol binding protein like 10 [Source:HGNC Symbol;Acc:HGNC:16395]	1.60375e-37	0.434838	0.441	0.32	2.89172e-33
ANKRD18A	253650	ankyrin repeat domain 18A [Source:HGNC Symbol;Acc:HGNC:23643]	1.83045e-37	0.314998	0.244	0.069	3.30049e-33
RAP1B	5908	RAP1B, member of RAS oncogene family [Source:HGNC Symbol;Acc:HGNC:9857]	1.86786e-37	0.400781	0.42	0.215	3.36794e-33
ABI1	10006	abl interactor 1 [Source:HGNC Symbol;Acc:HGNC:11320]	1.90797e-37	0.40655	0.403	0.205	3.44026e-33
FBXW8	26259	F-box and WD repeat domain containing 8 [Source:HGNC Symbol;Acc:HGNC:13597]	1.93769e-37	0.368203	0.351	0.146	3.49385e-33
IVNS1ABP	10625	influenza virus NS1A binding protein [Source:HGNC Symbol;Acc:HGNC:16951]	1.97571e-37	0.462319	0.417	0.222	3.5624e-33
USP45	85015	ubiquitin specific peptidase 45 [Source:HGNC Symbol;Acc:HGNC:20080]	1.97899e-37	0.296096	0.236	0.063	3.56831e-33
MSRA	4482	methionine sulfoxide reductase A [Source:HGNC Symbol;Acc:HGNC:7377]	2.03091e-37	0.35261	0.27	0.092	3.66193e-33
SRGAP3	9901	SLIT-ROBO Rho GTPase activating protein 3 [Source:HGNC Symbol;Acc:HGNC:19744]	2.05617e-37	0.370008	0.267	0.083	3.70748e-33
ENSG00000274979			2.2768e-37	0.383904	0.223	0.054	4.10529e-33
RASSF6	166824	Ras association domain family member 6 [Source:HGNC Symbol;Acc:HGNC:20796]	2.38743e-37	0.486155	0.461	0.295	4.30478e-33
PRPF3	9129	pre-mRNA processing factor 3 [Source:HGNC Symbol;Acc:HGNC:17348]	2.50017e-37	0.339041	0.282	0.101	4.50805e-33
RANBP2	5903	RAN binding protein 2 [Source:HGNC Symbol;Acc:HGNC:9848]	2.72164e-37	0.38621	0.329	0.15	4.90739e-33
STXBP6	29091	syntaxin binding protein 6 [Source:HGNC Symbol;Acc:HGNC:19666]	2.8364e-37	0.327773	0.218	0.054	5.11431e-33
TUT7	79670	terminal uridylyl transferase 7 [Source:HGNC Symbol;Acc:HGNC:25817]	2.87619e-37	0.403867	0.379	0.188	5.18606e-33
LAMTOR5-AS1		LAMTOR5 antisense RNA 1 [Source:HGNC Symbol;Acc:HGNC:40823]	2.93167e-37	0.261499	0.203	0.043	5.28609e-33
IWS1	55677	interacts with SUPT6H, CTD assembly factor 1 [Source:HGNC Symbol;Acc:HGNC:25467]	3.00914e-37	0.369797	0.34	0.159	5.42578e-33
GARS1-DT		GARS1 divergent transcript [Source:HGNC Symbol;Acc:HGNC:48951]	3.3304e-37	0.328174	0.272	0.085	6.00504e-33
TNFRSF11A	8792	TNF receptor superfamily member 11a [Source:HGNC Symbol;Acc:HGNC:11908]	3.44004e-37	0.38849	0.347	0.161	6.20273e-33
DNAJC3	5611	DnaJ heat shock protein family (Hsp40) member C3 [Source:HGNC Symbol;Acc:HGNC:9439]	3.70163e-37	0.409099	0.384	0.2	6.67441e-33
FMN1	342184	formin 1 [Source:HGNC Symbol;Acc:HGNC:3768]	3.70939e-37	0.383531	0.29	0.104	6.6884e-33
TNPO3	23534	transportin 3 [Source:HGNC Symbol;Acc:HGNC:17103]	3.84999e-37	0.371283	0.348	0.143	6.94192e-33
ORC5	5001	origin recognition complex subunit 5 [Source:HGNC Symbol;Acc:HGNC:8491]	3.98282e-37	0.33367	0.27	0.09	7.18142e-33
TFCP2	7024	transcription factor CP2 [Source:HGNC Symbol;Acc:HGNC:11748]	4.42055e-37	0.366683	0.318	0.125	7.9707e-33
GAN	8139	gigaxonin [Source:HGNC Symbol;Acc:HGNC:4137]	4.93723e-37	0.489844	0.424	0.228	8.90231e-33
HCG18	414777	HLA complex group 18 [Source:HGNC Symbol;Acc:HGNC:31337]	5.17914e-37	0.36055	0.318	0.128	9.33852e-33
KANTR	102723508	KANTR integral membrane protein [Source:HGNC Symbol;Acc:HGNC:49510]	5.45499e-37	0.324251	0.25	0.073	9.83589e-33
ZHX3	23051	zinc fingers and homeoboxes 3 [Source:HGNC Symbol;Acc:HGNC:15935]	5.86622e-37	0.348617	0.296	0.104	1.05774e-32
SACM1L	22908	SAC1 like phosphatidylinositide phosphatase [Source:HGNC Symbol;Acc:HGNC:17059]	6.65065e-37	0.311325	0.254	0.076	1.19918e-32
AATF	26574	apoptosis antagonizing transcription factor [Source:HGNC Symbol;Acc:HGNC:19235]	6.68762e-37	0.391265	0.381	0.2	1.20584e-32
BCLAF1	9774	BCL2 associated transcription factor 1 [Source:HGNC Symbol;Acc:HGNC:16863]	7.31199e-37	0.420671	0.48	0.322	1.31843e-32
MAPRE2	10982	microtubule associated protein RP/EB family member 2 [Source:HGNC Symbol;Acc:HGNC:6891]	7.57685e-37	0.43828	0.433	0.246	1.36618e-32
BRWD3	254065	bromodomain and WD repeat domain containing 3 [Source:HGNC Symbol;Acc:HGNC:17342]	7.6218e-37	0.343004	0.282	0.096	1.37429e-32
PCNX4	64430	pecanex 4 [Source:HGNC Symbol;Acc:HGNC:20349]	7.77798e-37	0.331597	0.282	0.094	1.40245e-32
NR3C2	4306	nuclear receptor subfamily 3 group C member 2 [Source:HGNC Symbol;Acc:HGNC:7979]	8.53396e-37	0.359314	0.279	0.099	1.53876e-32
ATAD2	29028	ATPase family AAA domain containing 2 [Source:HGNC Symbol;Acc:HGNC:30123]	8.64294e-37	0.419943	0.288	0.13	1.55841e-32
EP300	2033	E1A binding protein p300 [Source:HGNC Symbol;Acc:HGNC:3373]	8.81493e-37	0.360534	0.323	0.144	1.58942e-32
CNST	163882	consortin, connexin sorting protein [Source:HGNC Symbol;Acc:HGNC:26486]	9.84728e-37	0.358934	0.333	0.142	1.77556e-32
LYPLAL1	127018	lysophospholipase like 1 [Source:HGNC Symbol;Acc:HGNC:20440]	1.0112e-36	0.35412	0.308	0.12	1.82329e-32
SREBF2	6721	sterol regulatory element binding transcription factor 2 [Source:HGNC Symbol;Acc:HGNC:11290]	1.14485e-36	0.416415	0.543	0.376	2.06427e-32
ZFAT	57623	zinc finger and AT-hook domain containing [Source:HGNC Symbol;Acc:HGNC:19899]	1.175e-36	0.27989	0.225	0.056	2.11865e-32
PRKCI	5584	protein kinase C iota [Source:HGNC Symbol;Acc:HGNC:9404]	1.21294e-36	0.439367	0.448	0.257	2.18706e-32
CHSY1	22856	chondroitin sulfate synthase 1 [Source:HGNC Symbol;Acc:HGNC:17198]	1.23879e-36	0.283972	0.199	0.043	2.23366e-32
ZNF26	7574	zinc finger protein 26 [Source:HGNC Symbol;Acc:HGNC:13053]	1.30212e-36	0.293503	0.222	0.058	2.34785e-32
ENSG00000243004			1.3217e-36	0.334335	0.213	0.053	2.38316e-32
KATNIP	23247	katanin interacting protein [Source:HGNC Symbol;Acc:HGNC:29068]	1.33626e-36	0.348275	0.314	0.122	2.4094e-32
RPRD1B	58490	regulation of nuclear pre-mRNA domain containing 1B [Source:HGNC Symbol;Acc:HGNC:16209]	1.35058e-36	0.285367	0.218	0.056	2.43523e-32
ENSG00000260658			1.43077e-36	0.39439	0.3	0.118	2.57983e-32
URB1	9875	URB1 ribosome biogenesis homolog [Source:HGNC Symbol;Acc:HGNC:17344]	1.46634e-36	0.341563	0.267	0.09	2.64395e-32
SOS1	6654	SOS Ras/Rac guanine nucleotide exchange factor 1 [Source:HGNC Symbol;Acc:HGNC:11187]	1.59721e-36	0.383999	0.35	0.157	2.87994e-32
WDR44	54521	WD repeat domain 44 [Source:HGNC Symbol;Acc:HGNC:30512]	1.69377e-36	0.329998	0.278	0.096	3.05404e-32
SYTL2	54843	synaptotagmin like 2 [Source:HGNC Symbol;Acc:HGNC:15585]	1.70602e-36	0.418483	0.308	0.124	3.07612e-32
UACA	55075	uveal autoantigen with coiled-coil domains and ankyrin repeats [Source:HGNC Symbol;Acc:HGNC:15947]	1.72288e-36	0.334049	0.271	0.093	3.10653e-32
ZMYND11	10771	zinc finger MYND-type containing 11 [Source:HGNC Symbol;Acc:HGNC:16966]	1.93798e-36	0.352578	0.316	0.134	3.49438e-32
TTC39C	125488	tetratricopeptide repeat domain 39C [Source:HGNC Symbol;Acc:HGNC:26595]	2.01321e-36	0.359394	0.34	0.163	3.63001e-32
KPNA3	3839	karyopherin subunit alpha 3 [Source:HGNC Symbol;Acc:HGNC:6396]	2.09447e-36	0.379368	0.368	0.185	3.77654e-32
DCAF5	8816	DDB1 and CUL4 associated factor 5 [Source:HGNC Symbol;Acc:HGNC:20224]	2.1532e-36	0.362739	0.336	0.137	3.88243e-32
AGO3	192669	argonaute RISC catalytic component 3 [Source:HGNC Symbol;Acc:HGNC:18421]	2.20795e-36	0.341799	0.302	0.115	3.98115e-32
PHACTR4	65979	phosphatase and actin regulator 4 [Source:HGNC Symbol;Acc:HGNC:25793]	2.32833e-36	0.422996	0.445	0.249	4.19821e-32
TRPC4AP	26133	transient receptor potential cation channel subfamily C member 4 associated protein [Source:HGNC Symbol;Acc:HGNC:16181]	2.40371e-36	0.368305	0.39	0.197	4.33412e-32
POLD3	10714	DNA polymerase delta 3, accessory subunit [Source:HGNC Symbol;Acc:HGNC:20932]	2.77463e-36	0.352694	0.271	0.107	5.00293e-32
GFPT1	2673	glutamine--fructose-6-phosphate transaminase 1 [Source:HGNC Symbol;Acc:HGNC:4241]	2.88058e-36	0.413655	0.404	0.226	5.19398e-32
FBXL4	26235	F-box and leucine rich repeat protein 4 [Source:HGNC Symbol;Acc:HGNC:13601]	3.00087e-36	0.289087	0.228	0.062	5.41087e-32
DUSP16	80824	dual specificity phosphatase 16 [Source:HGNC Symbol;Acc:HGNC:17909]	3.22212e-36	0.367227	0.312	0.133	5.80981e-32
WWC1	23286	WW and C2 domain containing 1 [Source:HGNC Symbol;Acc:HGNC:29435]	3.34353e-36	0.40179	0.338	0.156	6.02872e-32
SP3	6670	Sp3 transcription factor [Source:HGNC Symbol;Acc:HGNC:11208]	3.38858e-36	0.327966	0.281	0.097	6.10995e-32
CHIC2	26511	cysteine rich hydrophobic domain 2 [Source:HGNC Symbol;Acc:HGNC:1935]	3.39315e-36	0.337626	0.304	0.118	6.11819e-32
TMEM241	85019	transmembrane protein 241 [Source:HGNC Symbol;Acc:HGNC:31723]	3.55102e-36	0.352984	0.284	0.108	6.40285e-32
MAN2A1	4124	mannosidase alpha class 2A member 1 [Source:HGNC Symbol;Acc:HGNC:6824]	3.75409e-36	0.353986	0.286	0.111	6.769e-32
MTMR1	8776	myotubularin related protein 1 [Source:HGNC Symbol;Acc:HGNC:7449]	4.08907e-36	0.324912	0.272	0.093	7.37301e-32
AKAP10	11216	A-kinase anchoring protein 10 [Source:HGNC Symbol;Acc:HGNC:368]	4.14238e-36	0.339042	0.328	0.132	7.46912e-32
RB1CC1	9821	RB1 inducible coiled-coil 1 [Source:HGNC Symbol;Acc:HGNC:15574]	4.24611e-36	0.403232	0.397	0.214	7.65617e-32
CBFB	865	core-binding factor subunit beta [Source:HGNC Symbol;Acc:HGNC:1539]	4.36678e-36	0.350851	0.333	0.136	7.87375e-32
UCK2	7371	uridine-cytidine kinase 2 [Source:HGNC Symbol;Acc:HGNC:12562]	4.62026e-36	0.362311	0.388	0.269	8.3308e-32
PDCD11	22984	programmed cell death 11 [Source:HGNC Symbol;Acc:HGNC:13408]	5.27611e-36	0.38826	0.321	0.151	9.51335e-32
TANC2	26115	tetratricopeptide repeat, ankyrin repeat and coiled-coil containing 2 [Source:HGNC Symbol;Acc:HGNC:30212]	5.64267e-36	0.399871	0.318	0.133	1.01743e-31
TC2N	123036	tandem C2 domains, nuclear [Source:HGNC Symbol;Acc:HGNC:19859]	5.87737e-36	0.404834	0.386	0.2	1.05975e-31
GALNT11	63917	polypeptide N-acetylgalactosaminyltransferase 11 [Source:HGNC Symbol;Acc:HGNC:19875]	6.68627e-36	0.32593	0.265	0.096	1.2056e-31
BRD4	23476	bromodomain containing 4 [Source:HGNC Symbol;Acc:HGNC:13575]	6.83047e-36	0.411032	0.417	0.224	1.2316e-31
DHX9	1660	DExH-box helicase 9 [Source:HGNC Symbol;Acc:HGNC:2750]	7.26393e-36	0.388478	0.437	0.258	1.30976e-31
TIGAR	57103	TP53 induced glycolysis regulatory phosphatase [Source:HGNC Symbol;Acc:HGNC:1185]	7.30646e-36	0.380556	0.308	0.136	1.31743e-31
SUSD6	9766	sushi domain containing 6 [Source:HGNC Symbol;Acc:HGNC:19956]	7.31326e-36	0.303715	0.261	0.086	1.31865e-31
GPATCH2L	55668	G-patch domain containing 2 like [Source:HGNC Symbol;Acc:HGNC:20210]	7.33991e-36	0.35398	0.304	0.122	1.32346e-31
MCM3AP	8888	minichromosome maintenance complex component 3 associated protein [Source:HGNC Symbol;Acc:HGNC:6946]	7.36465e-36	0.31627	0.27	0.089	1.32792e-31
RSF1	51773	remodeling and spacing factor 1 [Source:HGNC Symbol;Acc:HGNC:18118]	7.58641e-36	0.378089	0.403	0.215	1.36791e-31
SEC24D	9871	SEC24 homolog D, COPII coat complex component [Source:HGNC Symbol;Acc:HGNC:10706]	7.90634e-36	0.35615	0.309	0.123	1.42559e-31
COG6	57511	component of oligomeric golgi complex 6 [Source:HGNC Symbol;Acc:HGNC:18621]	8.13195e-36	0.327561	0.252	0.08	1.46627e-31
RASA2	5922	RAS p21 protein activator 2 [Source:HGNC Symbol;Acc:HGNC:9872]	8.87543e-36	0.387016	0.383	0.193	1.60033e-31
C4orf19	55286	chromosome 4 open reading frame 19 [Source:HGNC Symbol;Acc:HGNC:25618]	9.89296e-36	0.371254	0.306	0.122	1.7838e-31
PPARGC1B	133522	PPARG coactivator 1 beta [Source:HGNC Symbol;Acc:HGNC:30022]	1.00575e-35	0.383462	0.287	0.118	1.81346e-31
HIBADH	11112	3-hydroxyisobutyrate dehydrogenase [Source:HGNC Symbol;Acc:HGNC:4907]	1.03494e-35	0.38472	0.356	0.17	1.8661e-31
ELP2	55250	elongator acetyltransferase complex subunit 2 [Source:HGNC Symbol;Acc:HGNC:18248]	1.03995e-35	0.343449	0.308	0.121	1.87514e-31
LINC02615	100507487	long intergenic non-protein coding RNA 2615 [Source:HGNC Symbol;Acc:HGNC:53402]	1.05344e-35	0.366319	0.286	0.106	1.89945e-31
PPA2	27068	inorganic pyrophosphatase 2 [Source:HGNC Symbol;Acc:HGNC:28883]	1.09918e-35	0.366666	0.372	0.191	1.98193e-31
SUCLA2	8803	succinate-CoA ligase ADP-forming subunit beta [Source:HGNC Symbol;Acc:HGNC:11448]	1.1699e-35	0.37564	0.331	0.15	2.10944e-31
NGLY1	55768	N-glycanase 1 [Source:HGNC Symbol;Acc:HGNC:17646]	1.32561e-35	0.338647	0.302	0.113	2.3902e-31
CREBBP	1387	CREB binding protein [Source:HGNC Symbol;Acc:HGNC:2348]	1.39753e-35	0.367791	0.371	0.181	2.51989e-31
XPO6	23214	exportin 6 [Source:HGNC Symbol;Acc:HGNC:19733]	1.58284e-35	0.376217	0.334	0.158	2.85403e-31
ATP1B1	481	ATPase Na+/K+ transporting subunit beta 1 [Source:HGNC Symbol;Acc:HGNC:804]	1.63154e-35	0.444123	0.8	0.806	2.94183e-31
TSGA10	80705	testis specific 10 [Source:HGNC Symbol;Acc:HGNC:14927]	1.77481e-35	0.313796	0.218	0.058	3.20016e-31
TRIM66	9866	tripartite motif containing 66 [Source:HGNC Symbol;Acc:HGNC:29005]	1.86542e-35	0.310586	0.255	0.086	3.36353e-31
IPO9	55705	importin 9 [Source:HGNC Symbol;Acc:HGNC:19425]	2.06306e-35	0.351345	0.326	0.146	3.7199e-31
NSRP1	84081	nuclear speckle splicing regulatory protein 1 [Source:HGNC Symbol;Acc:HGNC:25305]	2.07178e-35	0.386008	0.364	0.171	3.73563e-31
KCTD3	51133	potassium channel tetramerization domain containing 3 [Source:HGNC Symbol;Acc:HGNC:21305]	2.27187e-35	0.353768	0.302	0.126	4.0964e-31
ICE1	23379	interactor of little elongation complex ELL subunit 1 [Source:HGNC Symbol;Acc:HGNC:29154]	2.28405e-35	0.30725	0.259	0.083	4.11838e-31
PRPF40A	55660	pre-mRNA processing factor 40 homolog A [Source:HGNC Symbol;Acc:HGNC:16463]	2.52578e-35	0.396835	0.426	0.271	4.55423e-31
CFDP1	10428	craniofacial development protein 1 [Source:HGNC Symbol;Acc:HGNC:1873]	2.62424e-35	0.390121	0.446	0.286	4.73178e-31
SS18L1	26039	SS18L1 subunit of BAF chromatin remodeling complex [Source:HGNC Symbol;Acc:HGNC:15592]	2.75818e-35	0.292887	0.256	0.078	4.97327e-31
TMPRSS4	56649	transmembrane serine protease 4 [Source:HGNC Symbol;Acc:HGNC:11878]	2.97355e-35	0.432648	0.725	0.618	5.36161e-31
DNMBP	23268	dynamin binding protein [Source:HGNC Symbol;Acc:HGNC:30373]	3.05694e-35	0.370867	0.328	0.136	5.51197e-31
MPZL1	9019	myelin protein zero like 1 [Source:HGNC Symbol;Acc:HGNC:7226]	3.48448e-35	0.372934	0.383	0.202	6.28287e-31
NSUN2	54888	NOP2/Sun RNA methyltransferase 2 [Source:HGNC Symbol;Acc:HGNC:25994]	3.5288e-35	0.36539	0.313	0.136	6.36278e-31
CNOT6	57472	CCR4-NOT transcription complex subunit 6 [Source:HGNC Symbol;Acc:HGNC:14099]	3.54066e-35	0.286848	0.238	0.069	6.38416e-31
TNFAIP8	25816	TNF alpha induced protein 8 [Source:HGNC Symbol;Acc:HGNC:17260]	3.72664e-35	0.353265	0.252	0.094	6.7195e-31
KLHL20	27252	kelch like family member 20 [Source:HGNC Symbol;Acc:HGNC:25056]	4.5371e-35	0.356247	0.289	0.115	8.18085e-31
ACER3	55331	alkaline ceramidase 3 [Source:HGNC Symbol;Acc:HGNC:16066]	4.59193e-35	0.33123	0.257	0.095	8.2797e-31
ACSF3	197322	acyl-CoA synthetase family member 3 [Source:HGNC Symbol;Acc:HGNC:27288]	4.73156e-35	0.317183	0.273	0.094	8.53148e-31
ATRN	8455	attractin [Source:HGNC Symbol;Acc:HGNC:885]	5.13542e-35	0.341887	0.3	0.121	9.25967e-31
LIN9	286826	lin-9 DREAM MuvB core complex component [Source:HGNC Symbol;Acc:HGNC:30830]	5.46367e-35	0.301469	0.262	0.086	9.85155e-31
LIMD1	8994	LIM domain containing 1 [Source:HGNC Symbol;Acc:HGNC:6612]	5.63003e-35	0.331361	0.288	0.113	1.01515e-30
TGFBR3	7049	transforming growth factor beta receptor 3 [Source:HGNC Symbol;Acc:HGNC:11774]	5.82277e-35	0.402274	0.343	0.15	1.0499e-30
SLC45A4	57210	solute carrier family 45 member 4 [Source:HGNC Symbol;Acc:HGNC:29196]	6.24781e-35	0.457416	0.517	0.348	1.12654e-30
CLCN3	1182	chloride voltage-gated channel 3 [Source:HGNC Symbol;Acc:HGNC:2021]	6.52288e-35	0.401	0.39	0.22	1.17614e-30
ICE2	79664	interactor of little elongation complex ELL subunit 2 [Source:HGNC Symbol;Acc:HGNC:29885]	7.61453e-35	0.306596	0.266	0.094	1.37298e-30
KIAA0232	9778	KIAA0232 [Source:HGNC Symbol;Acc:HGNC:28992]	7.79078e-35	0.339641	0.294	0.109	1.40476e-30
CTNNB1	1499	catenin beta 1 [Source:HGNC Symbol;Acc:HGNC:2514]	8.44219e-35	0.464342	0.46	0.285	1.52221e-30
HSPG2	3339	heparan sulfate proteoglycan 2 [Source:HGNC Symbol;Acc:HGNC:5273]	8.44646e-35	0.436268	0.586	0.48	1.52298e-30
ENSG00000257831			8.46399e-35	0.325712	0.254	0.082	1.52614e-30
KIF21A	55605	kinesin family member 21A [Source:HGNC Symbol;Acc:HGNC:19349]	8.52022e-35	0.288596	0.215	0.062	1.53628e-30
GOLPH3L	55204	golgi phosphoprotein 3 like [Source:HGNC Symbol;Acc:HGNC:24882]	8.85881e-35	0.366016	0.345	0.166	1.59733e-30
CEP152	22995	centrosomal protein 152 [Source:HGNC Symbol;Acc:HGNC:29298]	9.39789e-35	0.267955	0.199	0.045	1.69453e-30
SPIRE2	84501	spire type actin nucleation factor 2 [Source:HGNC Symbol;Acc:HGNC:30623]	9.60681e-35	0.43649	0.506	0.284	1.7322e-30
WLS	79971	Wnt ligand secretion mediator [Source:HGNC Symbol;Acc:HGNC:30238]	9.9739e-35	0.347652	0.298	0.125	1.79839e-30
BRD8	10902	bromodomain containing 8 [Source:HGNC Symbol;Acc:HGNC:19874]	1.01159e-34	0.370943	0.333	0.156	1.824e-30
CD164	8763	CD164 molecule [Source:HGNC Symbol;Acc:HGNC:1632]	1.16689e-34	0.311779	0.597	0.595	2.10401e-30
SAMD12-AS1		SAMD12 antisense RNA 1 [Source:HGNC Symbol;Acc:HGNC:30937]	1.2639e-34	0.347739	0.262	0.093	2.27894e-30
SLC2A13	114134	solute carrier family 2 member 13 [Source:HGNC Symbol;Acc:HGNC:15956]	1.29158e-34	0.337353	0.28	0.098	2.32884e-30
POLE	5426	DNA polymerase epsilon, catalytic subunit [Source:HGNC Symbol;Acc:HGNC:9177]	1.50714e-34	0.365797	0.299	0.123	2.71752e-30
TASOR	23272	transcription activation suppressor [Source:HGNC Symbol;Acc:HGNC:30314]	1.6071e-34	0.313165	0.259	0.087	2.89777e-30
KANSL1L	151050	KAT8 regulatory NSL complex subunit 1 like [Source:HGNC Symbol;Acc:HGNC:26310]	1.65483e-34	0.393092	0.36	0.165	2.98382e-30
LRRC8B	23507	leucine rich repeat containing 8 VRAC subunit B [Source:HGNC Symbol;Acc:HGNC:30692]	1.67449e-34	0.286047	0.243	0.073	3.01927e-30
GALNT1	2589	polypeptide N-acetylgalactosaminyltransferase 1 [Source:HGNC Symbol;Acc:HGNC:4123]	1.68281e-34	0.322639	0.359	0.249	3.03427e-30
MYO19	80179	myosin XIX [Source:HGNC Symbol;Acc:HGNC:26234]	1.73208e-34	0.340697	0.301	0.129	3.12312e-30
MECP2	4204	methyl-CpG binding protein 2 [Source:HGNC Symbol;Acc:HGNC:6990]	1.84591e-34	0.375186	0.389	0.205	3.32837e-30
KATNBL1	79768	katanin regulatory subunit B1 like 1 [Source:HGNC Symbol;Acc:HGNC:26199]	1.86522e-34	0.359901	0.319	0.145	3.36317e-30
SPATA18	132671	spermatogenesis associated 18 [Source:HGNC Symbol;Acc:HGNC:29579]	1.97414e-34	0.28808	0.231	0.067	3.55957e-30
TUG1	55000	taurine up-regulated 1 [Source:HGNC Symbol;Acc:HGNC:26066]	1.9748e-34	0.336052	0.298	0.114	3.56077e-30
NHLRC2	374354	NHL repeat containing 2 [Source:HGNC Symbol;Acc:HGNC:24731]	2.27745e-34	0.269374	0.211	0.054	4.10646e-30
ZXDC	79364	ZXD family zinc finger C [Source:HGNC Symbol;Acc:HGNC:28160]	2.45452e-34	0.302969	0.268	0.097	4.42574e-30
NPC1	4864	NPC intracellular cholesterol transporter 1 [Source:HGNC Symbol;Acc:HGNC:7897]	2.57186e-34	0.397058	0.396	0.204	4.63733e-30
DDX55	57696	DEAD-box helicase 55 [Source:HGNC Symbol;Acc:HGNC:20085]	2.68463e-34	0.345366	0.343	0.143	4.84066e-30
TSNARE1	203062	t-SNARE domain containing 1 [Source:HGNC Symbol;Acc:HGNC:26437]	2.7345e-34	0.326169	0.293	0.117	4.93058e-30
ZFYVE9	9372	zinc finger FYVE-type containing 9 [Source:HGNC Symbol;Acc:HGNC:6775]	3.03368e-34	0.304233	0.261	0.087	5.47004e-30
TBC1D30	23329	TBC1 domain family member 30 [Source:HGNC Symbol;Acc:HGNC:29164]	3.16158e-34	0.306788	0.261	0.085	5.70064e-30
CA5B	11238	carbonic anhydrase 5B [Source:HGNC Symbol;Acc:HGNC:1378]	3.1705e-34	0.31727	0.282	0.109	5.71673e-30
VPS54	51542	VPS54 subunit of GARP complex [Source:HGNC Symbol;Acc:HGNC:18652]	3.18379e-34	0.335209	0.272	0.1	5.7407e-30
KCNK1	3775	potassium two pore domain channel subfamily K member 1 [Source:HGNC Symbol;Acc:HGNC:6272]	3.49578e-34	0.395328	0.46	0.311	6.30324e-30
SCFD1	23256	sec1 family domain containing 1 [Source:HGNC Symbol;Acc:HGNC:20726]	3.66134e-34	0.344794	0.328	0.14	6.60177e-30
UBE4B	10277	ubiquitination factor E4B [Source:HGNC Symbol;Acc:HGNC:12500]	4.06913e-34	0.340446	0.344	0.162	7.33705e-30
FANCI	55215	FA complementation group I [Source:HGNC Symbol;Acc:HGNC:25568]	4.45888e-34	0.351644	0.234	0.084	8.03981e-30
PIK3C2B	5287	phosphatidylinositol-4-phosphate 3-kinase catalytic subunit type 2 beta [Source:HGNC Symbol;Acc:HGNC:8972]	4.64662e-34	0.348615	0.314	0.129	8.37832e-30
HEATR5B	54497	HEAT repeat containing 5B [Source:HGNC Symbol;Acc:HGNC:29273]	5.18404e-34	0.323445	0.251	0.083	9.34735e-30
WASHC5	9897	WASH complex subunit 5 [Source:HGNC Symbol;Acc:HGNC:28984]	5.46292e-34	0.346569	0.322	0.14	9.8502e-30
RGS3	5998	regulator of G protein signaling 3 [Source:HGNC Symbol;Acc:HGNC:9999]	5.90961e-34	0.305259	0.228	0.067	1.06556e-29
LDLRAD3	143458	low density lipoprotein receptor class A domain containing 3 [Source:HGNC Symbol;Acc:HGNC:27046]	5.98755e-34	0.270441	0.207	0.053	1.07961e-29
ELP1	8518	elongator acetyltransferase complex subunit 1 [Source:HGNC Symbol;Acc:HGNC:5959]	6.71776e-34	0.273261	0.207	0.052	1.21128e-29
CDC37	11140	cell division cycle 37, HSP90 cochaperone [Source:HGNC Symbol;Acc:HGNC:1735]	6.93883e-34	0.383066	0.701	0.716	1.25114e-29
UBE2E3	10477	ubiquitin conjugating enzyme E2 E3 [Source:HGNC Symbol;Acc:HGNC:12479]	7.03525e-34	0.385139	0.354	0.181	1.26853e-29
IQGAP3	128239	IQ motif containing GTPase activating protein 3 [Source:HGNC Symbol;Acc:HGNC:20669]	7.04728e-34	0.376253	0.229	0.086	1.2707e-29
TAF1	6872	TATA-box binding protein associated factor 1 [Source:HGNC Symbol;Acc:HGNC:11535]	7.76954e-34	0.318317	0.255	0.087	1.40093e-29
LTN1	26046	listerin E3 ubiquitin protein ligase 1 [Source:HGNC Symbol;Acc:HGNC:13082]	8.53368e-34	0.274597	0.229	0.068	1.53871e-29
ZNF326	284695	zinc finger protein 326 [Source:HGNC Symbol;Acc:HGNC:14104]	8.75884e-34	0.376765	0.369	0.179	1.57931e-29
LINC00174	285908	long intergenic non-protein coding RNA 174 [Source:HGNC Symbol;Acc:HGNC:27788]	8.82857e-34	0.33304	0.307	0.116	1.59188e-29
NSD2	7468	nuclear receptor binding SET domain protein 2 [Source:HGNC Symbol;Acc:HGNC:12766]	8.86516e-34	0.338833	0.261	0.097	1.59848e-29
MB21D2	151963	Mab-21 domain containing 2 [Source:HGNC Symbol;Acc:HGNC:30438]	8.9462e-34	0.435458	0.329	0.166	1.61309e-29
SMAD6	4091	SMAD family member 6 [Source:HGNC Symbol;Acc:HGNC:6772]	9.65888e-34	0.371559	0.309	0.131	1.74159e-29
SPATA6L	55064	spermatogenesis associated 6 like [Source:HGNC Symbol;Acc:HGNC:25472]	9.69596e-34	0.382171	0.325	0.153	1.74828e-29
ZNF589	51385	zinc finger protein 589 [Source:HGNC Symbol;Acc:HGNC:16747]	1.03727e-33	0.282692	0.214	0.056	1.87031e-29
TRA2B	6434	transformer 2 beta homolog [Source:HGNC Symbol;Acc:HGNC:10781]	1.07361e-33	0.4094	0.445	0.299	1.93583e-29
ILF3	3609	interleukin enhancer binding factor 3 [Source:HGNC Symbol;Acc:HGNC:6038]	1.20722e-33	0.416407	0.461	0.29	2.17674e-29
CRAMP1	57585	cramped chromatin regulator homolog 1 [Source:HGNC Symbol;Acc:HGNC:14122]	1.28013e-33	0.29831	0.254	0.089	2.3082e-29
CDC16	8881	cell division cycle 16 [Source:HGNC Symbol;Acc:HGNC:1720]	1.29103e-33	0.347422	0.335	0.161	2.32785e-29
POLR3B	55703	RNA polymerase III subunit B [Source:HGNC Symbol;Acc:HGNC:30348]	1.31328e-33	0.293919	0.247	0.08	2.36797e-29
DAAM1	23002	dishevelled associated activator of morphogenesis 1 [Source:HGNC Symbol;Acc:HGNC:18142]	1.31775e-33	0.331921	0.29	0.124	2.37604e-29
B3GALNT2	148789	beta-1,3-N-acetylgalactosaminyltransferase 2 [Source:HGNC Symbol;Acc:HGNC:28596]	1.38244e-33	0.329528	0.301	0.129	2.49268e-29
EDIL3	10085	EGF like repeats and discoidin domains 3 [Source:HGNC Symbol;Acc:HGNC:3173]	1.38569e-33	0.294951	0.238	0.073	2.49854e-29
DLG5	9231	discs large MAGUK scaffold protein 5 [Source:HGNC Symbol;Acc:HGNC:2904]	1.41055e-33	0.322152	0.286	0.108	2.54336e-29
ANKFY1	51479	ankyrin repeat and FYVE domain containing 1 [Source:HGNC Symbol;Acc:HGNC:20763]	1.53451e-33	0.306906	0.265	0.101	2.76688e-29
DNAJC2	27000	DnaJ heat shock protein family (Hsp40) member C2 [Source:HGNC Symbol;Acc:HGNC:13192]	1.53854e-33	0.395419	0.405	0.231	2.77414e-29
CEP170	9859	centrosomal protein 170 [Source:HGNC Symbol;Acc:HGNC:28920]	1.53875e-33	0.309905	0.261	0.092	2.77452e-29
GCC2	9648	GRIP and coiled-coil domain containing 2 [Source:HGNC Symbol;Acc:HGNC:23218]	1.53986e-33	0.398589	0.384	0.203	2.77653e-29
NDUFAF6	137682	NADH:ubiquinone oxidoreductase complex assembly factor 6 [Source:HGNC Symbol;Acc:HGNC:28625]	1.63329e-33	0.36656	0.369	0.173	2.94499e-29
TMX3	54495	thioredoxin related transmembrane protein 3 [Source:HGNC Symbol;Acc:HGNC:24718]	1.80436e-33	0.244329	0.196	0.046	3.25345e-29
ACSL5	51703	acyl-CoA synthetase long chain family member 5 [Source:HGNC Symbol;Acc:HGNC:16526]	1.91673e-33	0.380857	0.444	0.312	3.45605e-29
TMPO	7112	thymopoietin [Source:HGNC Symbol;Acc:HGNC:11875]	2.14822e-33	0.403853	0.401	0.23	3.87345e-29
CWF19L2	143884	CWF19 like cell cycle control factor 2 [Source:HGNC Symbol;Acc:HGNC:26508]	2.15021e-33	0.268668	0.226	0.062	3.87704e-29
LINC00630		long intergenic non-protein coding RNA 630 [Source:HGNC Symbol;Acc:HGNC:44263]	2.19877e-33	0.223794	0.156	0.026	3.9646e-29
TTC21B	79809	tetratricopeptide repeat domain 21B [Source:HGNC Symbol;Acc:HGNC:25660]	2.241e-33	0.230046	0.167	0.032	4.04075e-29
ILRUN	64771	inflammation and lipid regulator with UBA-like and NBR1-like domains [Source:HGNC Symbol;Acc:HGNC:21215]	2.46033e-33	0.30959	0.293	0.124	4.43622e-29
DDX39B	7919	DExD-box helicase 39B [Source:HGNC Symbol;Acc:HGNC:13917]	2.51459e-33	0.374391	0.452	0.299	4.53406e-29
PEX14	5195	peroxisomal biogenesis factor 14 [Source:HGNC Symbol;Acc:HGNC:8856]	2.5417e-33	0.331686	0.304	0.127	4.58293e-29
HPS4	89781	HPS4 biogenesis of lysosomal organelles complex 3 subunit 2 [Source:HGNC Symbol;Acc:HGNC:15844]	2.56107e-33	0.311812	0.244	0.08	4.61786e-29
S100PBP	64766	S100P binding protein [Source:HGNC Symbol;Acc:HGNC:25768]	2.66262e-33	0.24166	0.185	0.041	4.80098e-29
TMEM120B	144404	transmembrane protein 120B [Source:HGNC Symbol;Acc:HGNC:32008]	3.16076e-33	0.364087	0.336	0.159	5.69916e-29
CCDC138	165055	coiled-coil domain containing 138 [Source:HGNC Symbol;Acc:HGNC:26531]	3.4417e-33	0.303796	0.268	0.096	6.20573e-29
ELK4	2005	ETS transcription factor ELK4 [Source:HGNC Symbol;Acc:HGNC:3326]	3.59217e-33	0.328553	0.295	0.117	6.47704e-29
RAI14	26064	retinoic acid induced 14 [Source:HGNC Symbol;Acc:HGNC:14873]	3.63452e-33	0.344574	0.277	0.112	6.5534e-29
KIF1B	23095	kinesin family member 1B [Source:HGNC Symbol;Acc:HGNC:16636]	3.84047e-33	0.333968	0.313	0.129	6.92475e-29
GCLC	2729	glutamate-cysteine ligase catalytic subunit [Source:HGNC Symbol;Acc:HGNC:4311]	3.96596e-33	0.500518	0.466	0.338	7.15103e-29
MCF2L	23263	MCF.2 cell line derived transforming sequence like [Source:HGNC Symbol;Acc:HGNC:14576]	4.2518e-33	0.424551	0.401	0.205	7.66641e-29
CAPRIN2	65981	caprin family member 2 [Source:HGNC Symbol;Acc:HGNC:21259]	4.30573e-33	0.371505	0.275	0.099	7.76367e-29
PPP4R1	9989	protein phosphatase 4 regulatory subunit 1 [Source:HGNC Symbol;Acc:HGNC:9320]	4.3214e-33	0.394769	0.417	0.242	7.79191e-29
EPHB2	2048	EPH receptor B2 [Source:HGNC Symbol;Acc:HGNC:3393]	4.64365e-33	0.436893	0.379	0.212	8.37297e-29
PARP8	79668	poly(ADP-ribose) polymerase family member 8 [Source:HGNC Symbol;Acc:HGNC:26124]	4.74692e-33	0.336279	0.288	0.108	8.55917e-29
HBS1L	10767	HBS1 like translational GTPase [Source:HGNC Symbol;Acc:HGNC:4834]	4.78085e-33	0.268318	0.228	0.066	8.62036e-29
ZNF248	57209	zinc finger protein 248 [Source:HGNC Symbol;Acc:HGNC:13041]	4.92245e-33	0.269725	0.212	0.057	8.87567e-29
RAD54L2	23132	RAD54 like 2 [Source:HGNC Symbol;Acc:HGNC:29123]	5.02908e-33	0.330116	0.3	0.119	9.06794e-29
UBQLN1	29979	ubiquilin 1 [Source:HGNC Symbol;Acc:HGNC:12508]	5.4371e-33	0.332195	0.313	0.146	9.80364e-29
STX8	9482	syntaxin 8 [Source:HGNC Symbol;Acc:HGNC:11443]	5.50912e-33	0.354968	0.34	0.169	9.93349e-29
MTREX	23517	Mtr4 exosome RNA helicase [Source:HGNC Symbol;Acc:HGNC:18734]	5.61024e-33	0.340723	0.308	0.139	1.01158e-28
STT3B	201595	STT3 oligosaccharyltransferase complex catalytic subunit B [Source:HGNC Symbol;Acc:HGNC:30611]	6.59761e-33	0.342435	0.356	0.179	1.18961e-28
CEP44	80817	centrosomal protein 44 [Source:HGNC Symbol;Acc:HGNC:29356]	6.67622e-33	0.246724	0.178	0.039	1.20379e-28
LYPLA1	10434	lysophospholipase 1 [Source:HGNC Symbol;Acc:HGNC:6737]	7.4592e-33	0.346863	0.356	0.199	1.34497e-28
ATXN7	6314	ataxin 7 [Source:HGNC Symbol;Acc:HGNC:10560]	7.67616e-33	0.271642	0.219	0.06	1.38409e-28
WDPCP	51057	WD repeat containing planar cell polarity effector [Source:HGNC Symbol;Acc:HGNC:28027]	7.70708e-33	0.35241	0.272	0.107	1.38966e-28
RASEF	158158	RAS and EF-hand domain containing [Source:HGNC Symbol;Acc:HGNC:26464]	8.62394e-33	0.442224	0.514	0.376	1.55498e-28
KNL1	57082	kinetochore scaffold 1 [Source:HGNC Symbol;Acc:HGNC:24054]	8.89763e-33	0.276352	0.182	0.041	1.60433e-28
MRPS25	64432	mitochondrial ribosomal protein S25 [Source:HGNC Symbol;Acc:HGNC:14511]	8.94112e-33	0.356066	0.441	0.308	1.61217e-28
OSBPL9	114883	oxysterol binding protein like 9 [Source:HGNC Symbol;Acc:HGNC:16386]	8.99328e-33	0.347377	0.324	0.147	1.62158e-28
PPTC7	160760	protein phosphatase targeting COQ7 [Source:HGNC Symbol;Acc:HGNC:30695]	9.14276e-33	0.326777	0.3	0.132	1.64853e-28
SHLD2	54537	shieldin complex subunit 2 [Source:HGNC Symbol;Acc:HGNC:28773]	9.20149e-33	0.349354	0.324	0.14	1.65912e-28
ALDH3A2	224	aldehyde dehydrogenase 3 family member A2 [Source:HGNC Symbol;Acc:HGNC:403]	9.49683e-33	0.368962	0.412	0.263	1.71237e-28
EPG5	57724	ectopic P-granules 5 autophagy tethering factor [Source:HGNC Symbol;Acc:HGNC:29331]	9.65309e-33	0.307403	0.272	0.1	1.74055e-28
AAK1	22848	AP2 associated kinase 1 [Source:HGNC Symbol;Acc:HGNC:19679]	1.02488e-32	0.356018	0.323	0.143	1.84795e-28
ENSG00000289177			1.03545e-32	0.24377	0.199	0.047	1.86702e-28
UBE2O	63893	ubiquitin conjugating enzyme E2 O [Source:HGNC Symbol;Acc:HGNC:29554]	1.22893e-32	0.342668	0.323	0.162	2.21589e-28
PTPN18	26469	protein tyrosine phosphatase non-receptor type 18 [Source:HGNC Symbol;Acc:HGNC:9649]	1.23701e-32	0.342869	0.319	0.145	2.23046e-28
TAF4	6874	TATA-box binding protein associated factor 4 [Source:HGNC Symbol;Acc:HGNC:11537]	1.29119e-32	0.278616	0.219	0.062	2.32815e-28
TBC1D12	23232	TBC1 domain family member 12 [Source:HGNC Symbol;Acc:HGNC:29082]	1.29937e-32	0.313174	0.273	0.097	2.34289e-28
SMAP1	60682	small ArfGAP 1 [Source:HGNC Symbol;Acc:HGNC:19651]	1.35767e-32	0.35653	0.35	0.188	2.44801e-28
POGZ	23126	pogo transposable element derived with ZNF domain [Source:HGNC Symbol;Acc:HGNC:18801]	1.37387e-32	0.364528	0.369	0.184	2.47722e-28
TP53INP1	94241	tumor protein p53 inducible nuclear protein 1 [Source:HGNC Symbol;Acc:HGNC:18022]	1.41612e-32	0.356131	0.267	0.1	2.5534e-28
ANKH	56172	ANKH inorganic pyrophosphate transport regulator [Source:HGNC Symbol;Acc:HGNC:15492]	1.44906e-32	0.367665	0.303	0.14	2.6128e-28
UBXN4	23190	UBX domain protein 4 [Source:HGNC Symbol;Acc:HGNC:14860]	1.51625e-32	0.332413	0.469	0.374	2.73395e-28
RBPMS	11030	RNA binding protein, mRNA processing factor [Source:HGNC Symbol;Acc:HGNC:19097]	1.59804e-32	0.35799	0.421	0.305	2.88143e-28
PPP2R2D	55844	protein phosphatase 2 regulatory subunit Bdelta [Source:HGNC Symbol;Acc:HGNC:23732]	1.74761e-32	0.351361	0.314	0.15	3.15112e-28
MBP	4155	myelin basic protein [Source:HGNC Symbol;Acc:HGNC:6925]	1.79029e-32	0.393735	0.451	0.26	3.22808e-28
MAPKAPK5	8550	MAPK activated protein kinase 5 [Source:HGNC Symbol;Acc:HGNC:6889]	1.87821e-32	0.323116	0.327	0.147	3.3866e-28
TAMM41	132001	TAM41 mitochondrial translocator assembly and maintenance homolog [Source:HGNC Symbol;Acc:HGNC:25187]	1.88485e-32	0.254286	0.207	0.054	3.39856e-28
USP40	55230	ubiquitin specific peptidase 40 [Source:HGNC Symbol;Acc:HGNC:20069]	1.92247e-32	0.265696	0.225	0.065	3.4664e-28
TIAM2	26230	TIAM Rac1 associated GEF 2 [Source:HGNC Symbol;Acc:HGNC:11806]	1.96349e-32	0.27284	0.228	0.065	3.54037e-28
MAPK1	5594	mitogen-activated protein kinase 1 [Source:HGNC Symbol;Acc:HGNC:6871]	1.98981e-32	0.329279	0.329	0.154	3.58783e-28
ZBTB41	360023	zinc finger and BTB domain containing 41 [Source:HGNC Symbol;Acc:HGNC:24819]	2.17273e-32	0.233427	0.174	0.036	3.91766e-28
NCAPG2	54892	non-SMC condensin II complex subunit G2 [Source:HGNC Symbol;Acc:HGNC:21904]	2.34924e-32	0.292842	0.211	0.063	4.23591e-28
CBL	867	Cbl proto-oncogene [Source:HGNC Symbol;Acc:HGNC:1541]	2.38054e-32	0.293086	0.25	0.083	4.29234e-28
ARHGEF2	9181	Rho/Rac guanine nucleotide exchange factor 2 [Source:HGNC Symbol;Acc:HGNC:682]	2.38368e-32	0.366693	0.367	0.194	4.29801e-28
NRBP2	340371	nuclear receptor binding protein 2 [Source:HGNC Symbol;Acc:HGNC:19339]	2.38698e-32	0.292872	0.23	0.077	4.30396e-28
ATF3	467	activating transcription factor 3 [Source:HGNC Symbol;Acc:HGNC:785]	2.56761e-32	0.291701	0.786	0.92	4.62965e-28
SEMA6A	57556	semaphorin 6A [Source:HGNC Symbol;Acc:HGNC:10738]	2.73957e-32	0.446954	0.308	0.136	4.93972e-28
TPCN1	53373	two pore segment channel 1 [Source:HGNC Symbol;Acc:HGNC:18182]	3.18897e-32	0.433575	0.556	0.386	5.75002e-28
HOMER1	9456	homer scaffold protein 1 [Source:HGNC Symbol;Acc:HGNC:17512]	3.19094e-32	0.350416	0.303	0.13	5.75358e-28
TRIM16	10626	tripartite motif containing 16 [Source:HGNC Symbol;Acc:HGNC:17241]	3.19519e-32	0.372489	0.384	0.206	5.76124e-28
ARAP2	116984	ArfGAP with RhoGAP domain, ankyrin repeat and PH domain 2 [Source:HGNC Symbol;Acc:HGNC:16924]	3.19758e-32	0.305638	0.26	0.088	5.76556e-28
ACTN4	81	actinin alpha 4 [Source:HGNC Symbol;Acc:HGNC:166]	3.33163e-32	0.352698	0.684	0.641	6.00726e-28
RBM27	54439	RNA binding motif protein 27 [Source:HGNC Symbol;Acc:HGNC:29243]	3.47919e-32	0.322197	0.287	0.118	6.27333e-28
PIGL	9487	phosphatidylinositol glycan anchor biosynthesis class L [Source:HGNC Symbol;Acc:HGNC:8966]	3.61883e-32	0.340829	0.345	0.168	6.52511e-28
INTS10	55174	integrator complex subunit 10 [Source:HGNC Symbol;Acc:HGNC:25548]	3.62616e-32	0.333778	0.373	0.233	6.53833e-28
MAP2K4	6416	mitogen-activated protein kinase kinase 4 [Source:HGNC Symbol;Acc:HGNC:6844]	3.63772e-32	0.352761	0.356	0.17	6.55916e-28
DDX11	1663	DEAD/H-box helicase 11 [Source:HGNC Symbol;Acc:HGNC:2736]	3.85098e-32	0.297109	0.239	0.082	6.9437e-28
CHEK2	11200	checkpoint kinase 2 [Source:HGNC Symbol;Acc:HGNC:16627]	4.10662e-32	0.279407	0.231	0.072	7.40465e-28
GNL3L	54552	G protein nucleolar 3 like [Source:HGNC Symbol;Acc:HGNC:25553]	4.57145e-32	0.321775	0.283	0.115	8.24278e-28
CLCC1	23155	chloride channel CLIC like 1 [Source:HGNC Symbol;Acc:HGNC:29675]	4.93008e-32	0.249818	0.208	0.059	8.88942e-28
ATP13A3	79572	ATPase 13A3 [Source:HGNC Symbol;Acc:HGNC:24113]	5.05679e-32	0.344145	0.323	0.156	9.1179e-28
PPARA	5465	peroxisome proliferator activated receptor alpha [Source:HGNC Symbol;Acc:HGNC:9232]	5.37745e-32	0.399912	0.407	0.237	9.69609e-28
NOM1	64434	nucleolar protein with MIF4G domain 1 [Source:HGNC Symbol;Acc:HGNC:13244]	5.37882e-32	0.283843	0.232	0.073	9.69856e-28
SYNPR	132204	synaptoporin [Source:HGNC Symbol;Acc:HGNC:16507]	5.58236e-32	0.487575	0.262	0.111	1.00656e-27
WDR20	91833	WD repeat domain 20 [Source:HGNC Symbol;Acc:HGNC:19667]	5.61674e-32	0.291773	0.248	0.086	1.01275e-27
CARNMT1	138199	carnosine N-methyltransferase 1 [Source:HGNC Symbol;Acc:HGNC:23435]	6.09007e-32	0.29588	0.257	0.094	1.0981e-27
METAP1	23173	methionyl aminopeptidase 1 [Source:HGNC Symbol;Acc:HGNC:15789]	6.12935e-32	0.310059	0.282	0.115	1.10518e-27
TNRC6C	57690	trinucleotide repeat containing adaptor 6C [Source:HGNC Symbol;Acc:HGNC:29318]	6.34014e-32	0.293854	0.274	0.1	1.14319e-27
SETD3	84193	SET domain containing 3, actin histidine methyltransferase [Source:HGNC Symbol;Acc:HGNC:20493]	6.37904e-32	0.363414	0.346	0.164	1.1502e-27
AGPAT3	56894	1-acylglycerol-3-phosphate O-acyltransferase 3 [Source:HGNC Symbol;Acc:HGNC:326]	6.54585e-32	0.336267	0.345	0.188	1.18028e-27
MTBP	27085	MDM2 binding protein [Source:HGNC Symbol;Acc:HGNC:7417]	6.95874e-32	0.259562	0.192	0.048	1.25473e-27
ADGRG6	57211	adhesion G protein-coupled receptor G6 [Source:HGNC Symbol;Acc:HGNC:13841]	7.12813e-32	0.329744	0.282	0.113	1.28527e-27
FAM168A	23201	family with sequence similarity 168 member A [Source:HGNC Symbol;Acc:HGNC:28999]	7.15946e-32	0.30689	0.275	0.105	1.29092e-27
SRSF1	6426	serine and arginine rich splicing factor 1 [Source:HGNC Symbol;Acc:HGNC:10780]	7.26857e-32	0.374294	0.417	0.262	1.3106e-27
IBTK	25998	inhibitor of Bruton tyrosine kinase [Source:HGNC Symbol;Acc:HGNC:17853]	7.76858e-32	0.357301	0.379	0.193	1.40075e-27
OSBPL1A	114876	oxysterol binding protein like 1A [Source:HGNC Symbol;Acc:HGNC:16398]	7.96127e-32	0.345878	0.335	0.166	1.4355e-27
PPP4R3B	57223	protein phosphatase 4 regulatory subunit 3B [Source:HGNC Symbol;Acc:HGNC:29267]	8.16563e-32	0.343998	0.347	0.164	1.47235e-27
AP1S3	130340	adaptor related protein complex 1 subunit sigma 3 [Source:HGNC Symbol;Acc:HGNC:18971]	8.52162e-32	0.321153	0.273	0.115	1.53653e-27
CDK12	51755	cyclin dependent kinase 12 [Source:HGNC Symbol;Acc:HGNC:24224]	8.52631e-32	0.362441	0.356	0.176	1.53738e-27
RASA3	22821	RAS p21 protein activator 3 [Source:HGNC Symbol;Acc:HGNC:20331]	8.59503e-32	0.356188	0.293	0.135	1.54977e-27
DPY19L1	23333	dpy-19 like C-mannosyltransferase 1 [Source:HGNC Symbol;Acc:HGNC:22205]	9.3658e-32	0.312719	0.277	0.115	1.68875e-27
UHRF1BP1			9.7937e-32	0.239185	0.185	0.044	1.7659e-27
LATS1	9113	large tumor suppressor kinase 1 [Source:HGNC Symbol;Acc:HGNC:6514]	1.00559e-31	0.290087	0.245	0.079	1.81319e-27
ZNF33A	7581	zinc finger protein 33A [Source:HGNC Symbol;Acc:HGNC:13096]	1.02026e-31	0.312504	0.299	0.124	1.83962e-27
RBM5	10181	RNA binding motif protein 5 [Source:HGNC Symbol;Acc:HGNC:9902]	1.06317e-31	0.320001	0.286	0.108	1.91701e-27
POP1	10940	POP1 homolog, ribonuclease P/MRP subunit [Source:HGNC Symbol;Acc:HGNC:30129]	1.07183e-31	0.328358	0.271	0.115	1.93262e-27
SIN3A	25942	SIN3 transcription regulator family member A [Source:HGNC Symbol;Acc:HGNC:19353]	1.07233e-31	0.293284	0.256	0.09	1.93352e-27
RSBN1L	222194	round spermatid basic protein 1 like [Source:HGNC Symbol;Acc:HGNC:24765]	1.0769e-31	0.364926	0.386	0.207	1.94175e-27
KAZN	23254	kazrin, periplakin interacting protein [Source:HGNC Symbol;Acc:HGNC:29173]	1.08297e-31	0.348675	0.264	0.103	1.9527e-27
NUP160	23279	nucleoporin 160 [Source:HGNC Symbol;Acc:HGNC:18017]	1.08525e-31	0.329133	0.29	0.127	1.95682e-27
CDC14B	8555	cell division cycle 14B [Source:HGNC Symbol;Acc:HGNC:1719]	1.14971e-31	0.309779	0.286	0.119	2.07305e-27
ZDHHC13	54503	zinc finger DHHC-type palmitoyltransferase 13 [Source:HGNC Symbol;Acc:HGNC:18413]	1.17346e-31	0.286708	0.248	0.085	2.11587e-27
HDHD2	84064	haloacid dehalogenase like hydrolase domain containing 2 [Source:HGNC Symbol;Acc:HGNC:25364]	1.18457e-31	0.273496	0.24	0.08	2.1359e-27
AP1G1	164	adaptor related protein complex 1 subunit gamma 1 [Source:HGNC Symbol;Acc:HGNC:555]	1.24661e-31	0.322136	0.32	0.136	2.24776e-27
CSNK1D	1453	casein kinase 1 delta [Source:HGNC Symbol;Acc:HGNC:2452]	1.26171e-31	0.402905	0.545	0.424	2.27499e-27
DAP	1611	death associated protein [Source:HGNC Symbol;Acc:HGNC:2672]	1.3965e-31	0.349118	0.408	0.249	2.51802e-27
PHTF2	57157	putative homeodomain transcription factor 2 [Source:HGNC Symbol;Acc:HGNC:13411]	1.43016e-31	0.274954	0.214	0.065	2.57873e-27
VEGFA	7422	vascular endothelial growth factor A [Source:HGNC Symbol;Acc:HGNC:12680]	1.48089e-31	0.446321	0.5	0.331	2.67019e-27
ANXA10	11199	annexin A10 [Source:HGNC Symbol;Acc:HGNC:534]	1.4898e-31	0.409614	0.669	0.656	2.68626e-27
DIS3	22894	DIS3 homolog, exosome endoribonuclease and 3'-5' exoribonuclease [Source:HGNC Symbol;Acc:HGNC:20604]	1.55046e-31	0.324904	0.247	0.093	2.79564e-27
SPRED1	161742	sprouty related EVH1 domain containing 1 [Source:HGNC Symbol;Acc:HGNC:20249]	1.58887e-31	0.281584	0.232	0.072	2.8649e-27
GLMN	11146	glomulin, FKBP associated protein [Source:HGNC Symbol;Acc:HGNC:14373]	1.65336e-31	0.273354	0.227	0.071	2.98118e-27
UBAP1	51271	ubiquitin associated protein 1 [Source:HGNC Symbol;Acc:HGNC:12461]	1.66019e-31	0.354891	0.394	0.2	2.99348e-27
FUBP1	8880	far upstream element binding protein 1 [Source:HGNC Symbol;Acc:HGNC:4004]	1.80058e-31	0.356686	0.363	0.19	3.24663e-27
GABPB1-AS1		GABPB1 antisense RNA 1 [Source:HGNC Symbol;Acc:HGNC:44157]	1.80314e-31	0.393829	0.433	0.261	3.25124e-27
ERCC8	1161	ERCC excision repair 8, CSA ubiquitin ligase complex subunit [Source:HGNC Symbol;Acc:HGNC:3439]	1.80897e-31	0.272161	0.218	0.062	3.26175e-27
DCP2	167227	decapping mRNA 2 [Source:HGNC Symbol;Acc:HGNC:24452]	1.86702e-31	0.265849	0.209	0.059	3.36643e-27
ZZEF1	23140	zinc finger ZZ-type and EF-hand domain containing 1 [Source:HGNC Symbol;Acc:HGNC:29027]	1.91909e-31	0.31257	0.282	0.119	3.4603e-27
YWHAG	7532	tyrosine 3-monooxygenase/tryptophan 5-monooxygenase activation protein gamma [Source:HGNC Symbol;Acc:HGNC:12852]	1.93484e-31	0.464478	0.506	0.362	3.48871e-27
ZNHIT6	54680	zinc finger HIT-type containing 6 [Source:HGNC Symbol;Acc:HGNC:26089]	2.08781e-31	0.271631	0.221	0.067	3.76453e-27
FAM210A	125228	family with sequence similarity 210 member A [Source:HGNC Symbol;Acc:HGNC:28346]	2.10952e-31	0.330329	0.282	0.122	3.80368e-27
DENND6A	201627	DENN domain containing 6A [Source:HGNC Symbol;Acc:HGNC:26635]	2.16713e-31	0.257003	0.208	0.056	3.90755e-27
LARP1	23367	La ribonucleoprotein 1, translational regulator [Source:HGNC Symbol;Acc:HGNC:29531]	2.35658e-31	0.335713	0.47	0.38	4.24914e-27
EPHA1-AS1	285965	EPHA1 antisense RNA 1 [Source:HGNC Symbol;Acc:HGNC:27799]	2.41576e-31	0.3823	0.304	0.137	4.35586e-27
CTNNBL1	56259	catenin beta like 1 [Source:HGNC Symbol;Acc:HGNC:15879]	2.43335e-31	0.277616	0.235	0.081	4.38757e-27
MIER1	57708	MIER1 transcriptional regulator [Source:HGNC Symbol;Acc:HGNC:29657]	2.48713e-31	0.3093	0.281	0.11	4.48454e-27
ANAPC7	51434	anaphase promoting complex subunit 7 [Source:HGNC Symbol;Acc:HGNC:17380]	2.52902e-31	0.327755	0.304	0.143	4.56007e-27
SLC25A37	51312	solute carrier family 25 member 37 [Source:HGNC Symbol;Acc:HGNC:29786]	2.59959e-31	0.436456	0.523	0.347	4.68732e-27
CLIP1	6249	CAP-Gly domain containing linker protein 1 [Source:HGNC Symbol;Acc:HGNC:10461]	2.6529e-31	0.342121	0.342	0.171	4.78345e-27
MOSMO	730094	modulator of smoothened [Source:HGNC Symbol;Acc:HGNC:27087]	2.89193e-31	0.289316	0.238	0.081	5.21444e-27
CADM2	253559	cell adhesion molecule 2 [Source:HGNC Symbol;Acc:HGNC:29849]	2.89797e-31	0.355	0.247	0.088	5.22533e-27
LEMD3	23592	LEM domain containing 3 [Source:HGNC Symbol;Acc:HGNC:28887]	3.18632e-31	0.26109	0.211	0.06	5.74526e-27
PAK1	5058	p21 (RAC1) activated kinase 1 [Source:HGNC Symbol;Acc:HGNC:8590]	3.27764e-31	0.335481	0.336	0.157	5.90992e-27
AKAP1	8165	A-kinase anchoring protein 1 [Source:HGNC Symbol;Acc:HGNC:367]	3.28617e-31	0.353623	0.344	0.171	5.92529e-27
EIF2B3	8891	eukaryotic translation initiation factor 2B subunit gamma [Source:HGNC Symbol;Acc:HGNC:3259]	3.39036e-31	0.294399	0.257	0.094	6.11315e-27
ENSG00000286050			3.50716e-31	0.242312	0.172	0.039	6.32376e-27
SF1	7536	splicing factor 1 [Source:HGNC Symbol;Acc:HGNC:12950]	3.51657e-31	0.369221	0.584	0.48	6.34073e-27
KAT7	11143	lysine acetyltransferase 7 [Source:HGNC Symbol;Acc:HGNC:17016]	3.63312e-31	0.231734	0.168	0.036	6.55088e-27
VIRMA	25962	vir like m6A methyltransferase associated [Source:HGNC Symbol;Acc:HGNC:24500]	3.94394e-31	0.308941	0.299	0.124	7.11132e-27
CDCA7	83879	cell division cycle associated 7 [Source:HGNC Symbol;Acc:HGNC:14628]	4.26642e-31	0.343122	0.276	0.115	7.69277e-27
CBWD2			4.33367e-31	0.275773	0.227	0.075	7.81403e-27
ZC3H14	79882	zinc finger CCCH-type containing 14 [Source:HGNC Symbol;Acc:HGNC:20509]	4.44545e-31	0.296909	0.247	0.087	8.01558e-27
KCNJ3	3760	potassium inwardly rectifying channel subfamily J member 3 [Source:HGNC Symbol;Acc:HGNC:6264]	4.56561e-31	0.281128	0.176	0.045	8.23226e-27
DCDC2	51473	doublecortin domain containing 2 [Source:HGNC Symbol;Acc:HGNC:18141]	4.61491e-31	0.303401	0.245	0.089	8.32114e-27
MINDY4	84182	MINDY lysine 48 deubiquitinase 4 [Source:HGNC Symbol;Acc:HGNC:21916]	4.63364e-31	0.25764	0.198	0.054	8.35491e-27
CAND1	55832	cullin associated and neddylation dissociated 1 [Source:HGNC Symbol;Acc:HGNC:30688]	4.68857e-31	0.294591	0.27	0.107	8.45396e-27
STX6	10228	syntaxin 6 [Source:HGNC Symbol;Acc:HGNC:11441]	5.08133e-31	0.325074	0.302	0.158	9.16215e-27
MINDY3	80013	MINDY lysine 48 deubiquitinase 3 [Source:HGNC Symbol;Acc:HGNC:23578]	5.29916e-31	0.242186	0.186	0.044	9.55491e-27
YAF2	10138	YY1 associated factor 2 [Source:HGNC Symbol;Acc:HGNC:17363]	5.68748e-31	0.302055	0.276	0.102	1.02551e-26
BMP2K	55589	BMP2 inducible kinase [Source:HGNC Symbol;Acc:HGNC:18041]	5.84513e-31	0.23139	0.187	0.045	1.05393e-26
GDA	9615	guanine deaminase [Source:HGNC Symbol;Acc:HGNC:4212]	5.92183e-31	0.488913	0.397	0.237	1.06776e-26
CRADD	8738	CASP2 and RIPK1 domain containing adaptor with death domain [Source:HGNC Symbol;Acc:HGNC:2340]	6.12362e-31	0.277322	0.225	0.07	1.10415e-26
TADA2A	6871	transcriptional adaptor 2A [Source:HGNC Symbol;Acc:HGNC:11531]	6.47976e-31	0.21252	0.157	0.03	1.16837e-26
DROSHA	29102	drosha ribonuclease III [Source:HGNC Symbol;Acc:HGNC:17904]	7.34792e-31	0.28064	0.24	0.08	1.3249e-26
QKI	9444	QKI, KH domain containing RNA binding [Source:HGNC Symbol;Acc:HGNC:21100]	7.77738e-31	0.224628	0.176	0.041	1.40234e-26
EPB41L1	2036	erythrocyte membrane protein band 4.1 like 1 [Source:HGNC Symbol;Acc:HGNC:3378]	8.21079e-31	0.425125	0.393	0.236	1.48049e-26
IRF2	3660	interferon regulatory factor 2 [Source:HGNC Symbol;Acc:HGNC:6117]	8.34334e-31	0.310772	0.282	0.116	1.50439e-26
CCDC150	284992	coiled-coil domain containing 150 [Source:HGNC Symbol;Acc:HGNC:26834]	8.74369e-31	0.235627	0.155	0.029	1.57657e-26
EXPH5	23086	exophilin 5 [Source:HGNC Symbol;Acc:HGNC:30578]	8.86636e-31	0.34662	0.31	0.142	1.59869e-26
FAM106A	80039	family with sequence similarity 106 member A [Source:HGNC Symbol;Acc:HGNC:25682]	8.97987e-31	0.227715	0.16	0.03	1.61916e-26
CARD18	59082	caspase recruitment domain family member 18 [Source:HGNC Symbol;Acc:HGNC:28861]	9.51154e-31	0.336785	0.198	0.064	1.71503e-26
DCAF10	79269	DDB1 and CUL4 associated factor 10 [Source:HGNC Symbol;Acc:HGNC:23686]	9.72012e-31	0.304316	0.272	0.109	1.75263e-26
STIM1	6786	stromal interaction molecule 1 [Source:HGNC Symbol;Acc:HGNC:11386]	1.00518e-30	0.299204	0.257	0.094	1.81243e-26
GOLM2	113201	golgi membrane protein 2 [Source:HGNC Symbol;Acc:HGNC:24892]	1.0491e-30	0.337692	0.342	0.189	1.89164e-26
TARS3	123283	threonyl-tRNA synthetase 3 [Source:HGNC Symbol;Acc:HGNC:24728]	1.07913e-30	0.397113	0.331	0.168	1.94578e-26
PPM1D	8493	protein phosphatase, Mg2+/Mn2+ dependent 1D [Source:HGNC Symbol;Acc:HGNC:9277]	1.08955e-30	0.319271	0.289	0.125	1.96457e-26
ARHGAP11B	89839	Rho GTPase activating protein 11B [Source:HGNC Symbol;Acc:HGNC:15782]	1.14511e-30	0.26092	0.167	0.035	2.06475e-26
G2E3	55632	G2/M-phase specific E3 ubiquitin protein ligase [Source:HGNC Symbol;Acc:HGNC:20338]	1.20319e-30	0.278794	0.236	0.076	2.16946e-26
CDK11A	728642	cyclin dependent kinase 11A [Source:HGNC Symbol;Acc:HGNC:1730]	1.3418e-30	0.379887	0.43	0.273	2.4194e-26
CHASERR		CHD2 adjacent suppressive regulatory RNA [Source:HGNC Symbol;Acc:HGNC:48626]	1.467e-30	0.366656	0.428	0.297	2.64514e-26
TET3	200424	tet methylcytosine dioxygenase 3 [Source:HGNC Symbol;Acc:HGNC:28313]	1.51124e-30	0.297528	0.264	0.104	2.72492e-26
STK33	65975	serine/threonine kinase 33 [Source:HGNC Symbol;Acc:HGNC:14568]	1.54087e-30	0.291896	0.211	0.065	2.77834e-26
AFG1L	246269	AFG1 like ATPase [Source:HGNC Symbol;Acc:HGNC:16411]	1.58902e-30	0.26264	0.198	0.055	2.86517e-26
NOC3L	64318	NOC3 like DNA replication regulator [Source:HGNC Symbol;Acc:HGNC:24034]	1.64682e-30	0.269017	0.217	0.063	2.96939e-26
ZNF608	57507	zinc finger protein 608 [Source:HGNC Symbol;Acc:HGNC:29238]	1.66409e-30	0.306788	0.248	0.087	3.00051e-26
CEP290	80184	centrosomal protein 290 [Source:HGNC Symbol;Acc:HGNC:29021]	1.73939e-30	0.29766	0.24	0.084	3.13629e-26
AP2A2	161	adaptor related protein complex 2 subunit alpha 2 [Source:HGNC Symbol;Acc:HGNC:562]	1.73944e-30	0.31001	0.267	0.104	3.13638e-26
SBNO1	55206	strawberry notch homolog 1 [Source:HGNC Symbol;Acc:HGNC:22973]	2.00315e-30	0.355535	0.383	0.207	3.61188e-26
SLF2	55719	SMC5-SMC6 complex localization factor 2 [Source:HGNC Symbol;Acc:HGNC:17814]	2.07377e-30	0.247853	0.215	0.062	3.73922e-26
RUFY3	22902	RUN and FYVE domain containing 3 [Source:HGNC Symbol;Acc:HGNC:30285]	2.15792e-30	0.297898	0.258	0.1	3.89095e-26
CRIM1	51232	cysteine rich transmembrane BMP regulator 1 [Source:HGNC Symbol;Acc:HGNC:2359]	2.24978e-30	0.306203	0.26	0.101	4.05658e-26
RBPJ	3516	recombination signal binding protein for immunoglobulin kappa J region [Source:HGNC Symbol;Acc:HGNC:5724]	2.25247e-30	0.326231	0.334	0.154	4.06143e-26
FRRS1	391059	ferric chelate reductase 1 [Source:HGNC Symbol;Acc:HGNC:27622]	2.34094e-30	0.345298	0.261	0.1	4.22095e-26
SESTD1	91404	SEC14 and spectrin domain containing 1 [Source:HGNC Symbol;Acc:HGNC:18379]	2.49984e-30	0.28562	0.233	0.078	4.50747e-26
ITPK1	3705	inositol-tetrakisphosphate 1-kinase [Source:HGNC Symbol;Acc:HGNC:6177]	2.55411e-30	0.330952	0.377	0.269	4.60532e-26
KDM4B	23030	lysine demethylase 4B [Source:HGNC Symbol;Acc:HGNC:29136]	2.68516e-30	0.377642	0.399	0.211	4.84162e-26
CDK19	23097	cyclin dependent kinase 19 [Source:HGNC Symbol;Acc:HGNC:19338]	2.76856e-30	0.305878	0.279	0.108	4.992e-26
U2SURP	23350	U2 snRNP associated SURP domain containing [Source:HGNC Symbol;Acc:HGNC:30855]	2.86242e-30	0.368926	0.426	0.295	5.16122e-26
NNT	23530	nicotinamide nucleotide transhydrogenase [Source:HGNC Symbol;Acc:HGNC:7863]	2.91278e-30	0.258098	0.21	0.062	5.25204e-26
PBX4	80714	PBX homeobox 4 [Source:HGNC Symbol;Acc:HGNC:13403]	2.99184e-30	0.396367	0.432	0.26	5.39459e-26
TTC23	64927	tetratricopeptide repeat domain 23 [Source:HGNC Symbol;Acc:HGNC:25730]	3.09878e-30	0.257256	0.214	0.063	5.58741e-26
SCAF4	57466	SR-related CTD associated factor 4 [Source:HGNC Symbol;Acc:HGNC:19304]	3.1282e-30	0.314737	0.295	0.126	5.64046e-26
BRD9	65980	bromodomain containing 9 [Source:HGNC Symbol;Acc:HGNC:25818]	3.18287e-30	0.388264	0.408	0.253	5.73904e-26
LRCH3	84859	leucine rich repeats and calponin homology domain containing 3 [Source:HGNC Symbol;Acc:HGNC:28637]	3.21967e-30	0.278404	0.243	0.081	5.80539e-26
ZNF800	168850	zinc finger protein 800 [Source:HGNC Symbol;Acc:HGNC:27267]	3.26332e-30	0.326965	0.277	0.115	5.88409e-26
EIF4A2	1974	eukaryotic translation initiation factor 4A2 [Source:HGNC Symbol;Acc:HGNC:3284]	3.31317e-30	0.318923	0.448	0.369	5.97397e-26
ADAMTS17	170691	ADAM metallopeptidase with thrombospondin type 1 motif 17 [Source:HGNC Symbol;Acc:HGNC:17109]	3.52057e-30	0.277481	0.192	0.056	6.34794e-26
PRRG1	5638	proline rich and Gla domain 1 [Source:HGNC Symbol;Acc:HGNC:9469]	3.64241e-30	0.27524	0.224	0.073	6.56763e-26
PHRF1	57661	PHD and ring finger domains 1 [Source:HGNC Symbol;Acc:HGNC:24351]	3.65637e-30	0.304446	0.266	0.117	6.59281e-26
TBC1D19	55296	TBC1 domain family member 19 [Source:HGNC Symbol;Acc:HGNC:25624]	3.65811e-30	0.234323	0.172	0.037	6.59594e-26
KIAA1958	158405	KIAA1958 [Source:HGNC Symbol;Acc:HGNC:23427]	3.84763e-30	0.286044	0.237	0.087	6.93766e-26
PPP1R10	5514	protein phosphatase 1 regulatory subunit 10 [Source:HGNC Symbol;Acc:HGNC:9284]	3.93006e-30	0.393314	0.398	0.2	7.08628e-26
NBR2	10230	neighbor of BRCA1 lncRNA 2 [Source:HGNC Symbol;Acc:HGNC:20691]	4.10026e-30	0.26919	0.217	0.064	7.39317e-26
GATA6	2627	GATA binding protein 6 [Source:HGNC Symbol;Acc:HGNC:4174]	4.22109e-30	0.399554	0.513	0.386	7.61105e-26
SLC7A11	23657	solute carrier family 7 member 11 [Source:HGNC Symbol;Acc:HGNC:11059]	4.3018e-30	0.461238	0.313	0.189	7.75658e-26
FUBP3	8939	far upstream element binding protein 3 [Source:HGNC Symbol;Acc:HGNC:4005]	5.27347e-30	0.290438	0.263	0.101	9.50859e-26
BTBD7	55727	BTB domain containing 7 [Source:HGNC Symbol;Acc:HGNC:18269]	5.4926e-30	0.325639	0.311	0.147	9.90371e-26
MICU2	221154	mitochondrial calcium uptake 2 [Source:HGNC Symbol;Acc:HGNC:31830]	5.89596e-30	0.330331	0.346	0.186	1.0631e-25
SMAD5	4090	SMAD family member 5 [Source:HGNC Symbol;Acc:HGNC:6771]	6.02494e-30	0.32814	0.313	0.145	1.08636e-25
MELK	9833	maternal embryonic leucine zipper kinase [Source:HGNC Symbol;Acc:HGNC:16870]	6.12426e-30	0.299584	0.208	0.072	1.10427e-25
PHF21A	51317	PHD finger protein 21A [Source:HGNC Symbol;Acc:HGNC:24156]	6.28384e-30	0.300675	0.252	0.092	1.13304e-25
ZNF680	340252	zinc finger protein 680 [Source:HGNC Symbol;Acc:HGNC:26897]	6.61487e-30	0.242962	0.197	0.057	1.19273e-25
RIPK2-DT	101929709	RIPK2 divergent transcript [Source:HGNC Symbol;Acc:HGNC:55545]	6.74198e-30	0.276847	0.243	0.08	1.21565e-25
MFSD8	256471	major facilitator superfamily domain containing 8 [Source:HGNC Symbol;Acc:HGNC:28486]	6.88408e-30	0.214823	0.169	0.037	1.24127e-25
LINC02814		long intergenic non-protein coding RNA 2814 [Source:HGNC Symbol;Acc:HGNC:54346]	6.92138e-30	0.263201	0.2	0.054	1.24799e-25
MRRF	92399	mitochondrial ribosome recycling factor [Source:HGNC Symbol;Acc:HGNC:7234]	6.94328e-30	0.317472	0.326	0.166	1.25194e-25
TDRD7	23424	tudor domain containing 7 [Source:HGNC Symbol;Acc:HGNC:30831]	7.07214e-30	0.239565	0.19	0.05	1.27518e-25
SLC6A6	6533	solute carrier family 6 member 6 [Source:HGNC Symbol;Acc:HGNC:11052]	7.30666e-30	0.391993	0.387	0.212	1.31746e-25
TBC1D31	93594	TBC1 domain family member 31 [Source:HGNC Symbol;Acc:HGNC:30888]	7.30929e-30	0.255178	0.199	0.055	1.31794e-25
CCDC88A	55704	coiled-coil domain containing 88A [Source:HGNC Symbol;Acc:HGNC:25523]	7.48435e-30	0.357327	0.358	0.187	1.3495e-25
BDH1	622	3-hydroxybutyrate dehydrogenase 1 [Source:HGNC Symbol;Acc:HGNC:1027]	7.55878e-30	0.332237	0.36	0.213	1.36292e-25
VEZT	55591	vezatin, adherens junctions transmembrane protein [Source:HGNC Symbol;Acc:HGNC:18258]	7.65771e-30	0.328491	0.35	0.177	1.38076e-25
RAF1	5894	Raf-1 proto-oncogene, serine/threonine kinase [Source:HGNC Symbol;Acc:HGNC:9829]	7.83728e-30	0.315692	0.31	0.132	1.41314e-25
BTBD10	84280	BTB domain containing 10 [Source:HGNC Symbol;Acc:HGNC:21445]	7.91213e-30	0.280556	0.246	0.09	1.42664e-25
MAGED1	9500	MAGE family member D1 [Source:HGNC Symbol;Acc:HGNC:6813]	8.48919e-30	0.298841	0.304	0.171	1.53069e-25
RSRC2	65117	arginine and serine rich coiled-coil 2 [Source:HGNC Symbol;Acc:HGNC:30559]	9.13213e-30	0.369038	0.431	0.26	1.64661e-25
CSNK1G3	1456	casein kinase 1 gamma 3 [Source:HGNC Symbol;Acc:HGNC:2456]	1.0021e-29	0.317577	0.289	0.135	1.80688e-25
SLC28A3	64078	solute carrier family 28 member 3 [Source:HGNC Symbol;Acc:HGNC:16484]	1.03903e-29	0.264634	0.207	0.06	1.87347e-25
DDX46	9879	DEAD-box helicase 46 [Source:HGNC Symbol;Acc:HGNC:18681]	1.12802e-29	0.353621	0.379	0.198	2.03393e-25
ACVR2A	92	activin A receptor type 2A [Source:HGNC Symbol;Acc:HGNC:173]	1.14469e-29	0.256878	0.211	0.065	2.06399e-25
EDRF1	26098	erythroid differentiation regulatory factor 1 [Source:HGNC Symbol;Acc:HGNC:24640]	1.1686e-29	0.272796	0.228	0.072	2.10709e-25
NUP58	9818	nucleoporin 58 [Source:HGNC Symbol;Acc:HGNC:20261]	1.23009e-29	0.332729	0.318	0.147	2.21798e-25
ITSN2	50618	intersectin 2 [Source:HGNC Symbol;Acc:HGNC:6184]	1.38109e-29	0.297243	0.257	0.106	2.49025e-25
MAP3K1	4214	mitogen-activated protein kinase kinase kinase 1 [Source:HGNC Symbol;Acc:HGNC:6848]	1.39006e-29	0.240527	0.181	0.046	2.50642e-25
GABPB2	126626	GA binding protein transcription factor subunit beta 2 [Source:HGNC Symbol;Acc:HGNC:28441]	1.46224e-29	0.279432	0.236	0.08	2.63656e-25
DCUN1D2	55208	defective in cullin neddylation 1 domain containing 2 [Source:HGNC Symbol;Acc:HGNC:20328]	1.51246e-29	0.264692	0.229	0.073	2.72712e-25
GNG12	55970	G protein subunit gamma 12 [Source:HGNC Symbol;Acc:HGNC:19663]	1.63887e-29	0.335412	0.407	0.26	2.95505e-25
PDHX	8050	pyruvate dehydrogenase complex component X [Source:HGNC Symbol;Acc:HGNC:21350]	1.63954e-29	0.266571	0.213	0.068	2.95626e-25
PLD1	5337	phospholipase D1 [Source:HGNC Symbol;Acc:HGNC:9067]	1.71693e-29	0.340086	0.277	0.119	3.0958e-25
RPIA	22934	ribose 5-phosphate isomerase A [Source:HGNC Symbol;Acc:HGNC:10297]	1.77453e-29	0.321991	0.309	0.152	3.19965e-25
CRYL1	51084	crystallin lambda 1 [Source:HGNC Symbol;Acc:HGNC:18246]	1.81825e-29	0.316987	0.33	0.194	3.27849e-25
ABHD18	80167	abhydrolase domain containing 18 [Source:HGNC Symbol;Acc:HGNC:26111]	1.8195e-29	0.30964	0.282	0.113	3.28073e-25
FBXO9	26268	F-box protein 9 [Source:HGNC Symbol;Acc:HGNC:13588]	1.89439e-29	0.31334	0.284	0.128	3.41578e-25
TDP1	55775	tyrosyl-DNA phosphodiesterase 1 [Source:HGNC Symbol;Acc:HGNC:18884]	1.95641e-29	0.225415	0.176	0.041	3.52761e-25
UBN2	254048	ubinuclein 2 [Source:HGNC Symbol;Acc:HGNC:21931]	2.05523e-29	0.287175	0.254	0.091	3.70579e-25
CIT	11113	citron rho-interacting serine/threonine kinase [Source:HGNC Symbol;Acc:HGNC:1985]	2.26691e-29	0.341275	0.236	0.088	4.08746e-25
TMEM163	81615	transmembrane protein 163 [Source:HGNC Symbol;Acc:HGNC:25380]	2.42699e-29	0.379592	0.22	0.082	4.37611e-25
SON	6651	SON DNA and RNA binding protein [Source:HGNC Symbol;Acc:HGNC:11183]	2.5062e-29	0.407037	0.523	0.38	4.51893e-25
ASB3	51130	ankyrin repeat and SOCS box containing 3 [Source:HGNC Symbol;Acc:HGNC:16013]	2.54673e-29	0.235583	0.198	0.056	4.592e-25
CWC27	10283	CWC27 spliceosome associated cyclophilin [Source:HGNC Symbol;Acc:HGNC:10664]	2.56882e-29	0.286339	0.252	0.097	4.63184e-25
BRCA1	672	BRCA1 DNA repair associated [Source:HGNC Symbol;Acc:HGNC:1100]	2.59034e-29	0.323925	0.25	0.1	4.67064e-25
TTF2	8458	transcription termination factor 2 [Source:HGNC Symbol;Acc:HGNC:12398]	2.80788e-29	0.301503	0.246	0.097	5.06289e-25
ATP11B	23200	ATPase phospholipid transporting 11B (putative) [Source:HGNC Symbol;Acc:HGNC:13553]	2.8136e-29	0.364247	0.376	0.201	5.07321e-25
PI4KA	5297	phosphatidylinositol 4-kinase alpha [Source:HGNC Symbol;Acc:HGNC:8983]	2.98056e-29	0.314092	0.304	0.136	5.37425e-25
RUFY2	55680	RUN and FYVE domain containing 2 [Source:HGNC Symbol;Acc:HGNC:19761]	3.13997e-29	0.220944	0.174	0.04	5.66167e-25
GGA3	23163	golgi associated, gamma adaptin ear containing, ARF binding protein 3 [Source:HGNC Symbol;Acc:HGNC:17079]	3.18249e-29	0.306817	0.312	0.148	5.73836e-25
ARHGAP17	55114	Rho GTPase activating protein 17 [Source:HGNC Symbol;Acc:HGNC:18239]	3.3002e-29	0.292679	0.265	0.107	5.9506e-25
STXBP4	252983	syntaxin binding protein 4 [Source:HGNC Symbol;Acc:HGNC:19694]	3.35565e-29	0.266912	0.202	0.063	6.05057e-25
SH3BP4	23677	SH3 domain binding protein 4 [Source:HGNC Symbol;Acc:HGNC:10826]	3.56593e-29	0.343263	0.309	0.157	6.42973e-25
ORC3	23595	origin recognition complex subunit 3 [Source:HGNC Symbol;Acc:HGNC:8489]	3.56874e-29	0.256464	0.222	0.072	6.4348e-25
EXOC1	55763	exocyst complex component 1 [Source:HGNC Symbol;Acc:HGNC:30380]	4.22633e-29	0.299883	0.288	0.116	7.6205e-25
HEATR5A	25938	HEAT repeat containing 5A [Source:HGNC Symbol;Acc:HGNC:20276]	4.52549e-29	0.250485	0.223	0.075	8.15992e-25
ITGAV	3685	integrin subunit alpha V [Source:HGNC Symbol;Acc:HGNC:6150]	4.64031e-29	0.284778	0.233	0.092	8.36694e-25
SNAPC3	6619	small nuclear RNA activating complex polypeptide 3 [Source:HGNC Symbol;Acc:HGNC:11136]	4.72435e-29	0.236018	0.201	0.057	8.51848e-25
PCMTD2	55251	protein-L-isoaspartate (D-aspartate) O-methyltransferase domain containing 2 [Source:HGNC Symbol;Acc:HGNC:15882]	4.74766e-29	0.215869	0.182	0.046	8.56051e-25
KIDINS220	57498	kinase D interacting substrate 220 [Source:HGNC Symbol;Acc:HGNC:29508]	4.95789e-29	0.277761	0.229	0.082	8.93957e-25
NIPAL2	79815	NIPA like domain containing 2 [Source:HGNC Symbol;Acc:HGNC:25854]	5.10291e-29	0.322306	0.339	0.171	9.20106e-25
SNX19	399979	sorting nexin 19 [Source:HGNC Symbol;Acc:HGNC:21532]	5.25829e-29	0.233487	0.191	0.051	9.48123e-25
FBRSL1	57666	fibrosin like 1 [Source:HGNC Symbol;Acc:HGNC:29308]	5.54525e-29	0.34744	0.46	0.351	9.99864e-25
NUP107	57122	nucleoporin 107 [Source:HGNC Symbol;Acc:HGNC:29914]	5.69554e-29	0.299312	0.272	0.108	1.02696e-24
ENSG00000275119			6.41307e-29	0.228644	0.163	0.036	1.15634e-24
SLC12A8	84561	solute carrier family 12 member 8 [Source:HGNC Symbol;Acc:HGNC:15595]	6.44623e-29	0.262898	0.212	0.065	1.16232e-24
NR2C2	7182	nuclear receptor subfamily 2 group C member 2 [Source:HGNC Symbol;Acc:HGNC:7972]	6.47424e-29	0.273757	0.247	0.086	1.16737e-24
UBE2R2	54926	ubiquitin conjugating enzyme E2 R2 [Source:HGNC Symbol;Acc:HGNC:19907]	7.01168e-29	0.337926	0.448	0.323	1.26428e-24
ZNF782	158431	zinc finger protein 782 [Source:HGNC Symbol;Acc:HGNC:33110]	7.37193e-29	0.208539	0.162	0.035	1.32923e-24
FAM110B	90362	family with sequence similarity 110 member B [Source:HGNC Symbol;Acc:HGNC:28587]	7.90451e-29	0.350681	0.213	0.072	1.42526e-24
GAREM1	64762	GRB2 associated regulator of MAPK1 subtype 1 [Source:HGNC Symbol;Acc:HGNC:26136]	8.1253e-29	0.436481	0.411	0.243	1.46507e-24
TIA1	7072	TIA1 cytotoxic granule associated RNA binding protein [Source:HGNC Symbol;Acc:HGNC:11802]	8.13317e-29	0.293014	0.245	0.093	1.46649e-24
NPAT	4863	nuclear protein, coactivator of histone transcription [Source:HGNC Symbol;Acc:HGNC:7896]	8.44255e-29	0.247373	0.2	0.06	1.52228e-24
FBXO38	81545	F-box protein 38 [Source:HGNC Symbol;Acc:HGNC:28844]	8.8578e-29	0.243748	0.221	0.07	1.59715e-24
RNMT	8731	RNA guanine-7 methyltransferase [Source:HGNC Symbol;Acc:HGNC:10075]	9.04548e-29	0.349344	0.369	0.214	1.63099e-24
TMPRSS2	7113	transmembrane serine protease 2 [Source:HGNC Symbol;Acc:HGNC:11876]	9.6634e-29	0.37788	0.38	0.221	1.74241e-24
DNAH6	1768	dynein axonemal heavy chain 6 [Source:HGNC Symbol;Acc:HGNC:2951]	1.00582e-28	0.270753	0.212	0.072	1.81359e-24
HIPK3	10114	homeodomain interacting protein kinase 3 [Source:HGNC Symbol;Acc:HGNC:4915]	1.01205e-28	0.291938	0.261	0.109	1.82482e-24
ANKRD26	22852	ankyrin repeat domain containing 26 [Source:HGNC Symbol;Acc:HGNC:29186]	1.0404e-28	0.28508	0.242	0.085	1.87595e-24
OFD1	8481	OFD1 centriole and centriolar satellite protein [Source:HGNC Symbol;Acc:HGNC:2567]	1.04456e-28	0.350712	0.39	0.202	1.88345e-24
MTRF1	9617	mitochondrial translation release factor 1 [Source:HGNC Symbol;Acc:HGNC:7469]	1.05803e-28	0.235271	0.195	0.052	1.90773e-24
SLAIN2	57606	SLAIN motif family member 2 [Source:HGNC Symbol;Acc:HGNC:29282]	1.09343e-28	0.263861	0.238	0.083	1.97157e-24
BMPR2	659	bone morphogenetic protein receptor type 2 [Source:HGNC Symbol;Acc:HGNC:1078]	1.13569e-28	0.316035	0.318	0.14	2.04776e-24
IQCE	23288	IQ motif containing E [Source:HGNC Symbol;Acc:HGNC:29171]	1.14493e-28	0.297001	0.302	0.128	2.06441e-24
SYNJ2	8871	synaptojanin 2 [Source:HGNC Symbol;Acc:HGNC:11504]	1.15346e-28	0.307748	0.296	0.136	2.0798e-24
C6orf141	135398	chromosome 6 open reading frame 141 [Source:HGNC Symbol;Acc:HGNC:21351]	1.16164e-28	0.349588	0.308	0.143	2.09456e-24
CUL5	8065	cullin 5 [Source:HGNC Symbol;Acc:HGNC:2556]	1.24621e-28	0.32098	0.306	0.138	2.24704e-24
TTC39B	158219	tetratricopeptide repeat domain 39B [Source:HGNC Symbol;Acc:HGNC:23704]	1.2564e-28	0.282833	0.231	0.082	2.26542e-24
SLC38A2	54407	solute carrier family 38 member 2 [Source:HGNC Symbol;Acc:HGNC:13448]	1.28768e-28	0.437753	0.466	0.274	2.32181e-24
CASP8AP2	9994	caspase 8 associated protein 2 [Source:HGNC Symbol;Acc:HGNC:1510]	1.30532e-28	0.263979	0.22	0.074	2.35362e-24
MGLL	11343	monoglyceride lipase [Source:HGNC Symbol;Acc:HGNC:17038]	1.30911e-28	0.342435	0.314	0.171	2.36046e-24
SCAI	286205	suppressor of cancer cell invasion [Source:HGNC Symbol;Acc:HGNC:26709]	1.3128e-28	0.286449	0.264	0.108	2.36712e-24
NFE2L2	4780	NFE2 like bZIP transcription factor 2 [Source:HGNC Symbol;Acc:HGNC:7782]	1.34028e-28	0.353438	0.418	0.273	2.41667e-24
OCRL	4952	OCRL inositol polyphosphate-5-phosphatase [Source:HGNC Symbol;Acc:HGNC:8108]	1.35533e-28	0.254877	0.218	0.071	2.44379e-24
FASTKD1	79675	FAST kinase domains 1 [Source:HGNC Symbol;Acc:HGNC:26150]	1.36821e-28	0.284215	0.266	0.115	2.46702e-24
TNRC18	84629	trinucleotide repeat containing 18 [Source:HGNC Symbol;Acc:HGNC:11962]	1.5559e-28	0.349153	0.419	0.262	2.80545e-24
SKAP2	8935	src kinase associated phosphoprotein 2 [Source:HGNC Symbol;Acc:HGNC:15687]	1.64423e-28	0.312316	0.281	0.122	2.96471e-24
SATB2	23314	SATB homeobox 2 [Source:HGNC Symbol;Acc:HGNC:21637]	1.7143e-28	0.247536	0.195	0.055	3.09105e-24
EXTL3	2137	exostosin like glycosyltransferase 3 [Source:HGNC Symbol;Acc:HGNC:3518]	1.73989e-28	0.352964	0.342	0.184	3.1372e-24
XXYLT1	152002	xyloside xylosyltransferase 1 [Source:HGNC Symbol;Acc:HGNC:26639]	1.76394e-28	0.265728	0.221	0.079	3.18056e-24
RBM15	64783	RNA binding motif protein 15 [Source:HGNC Symbol;Acc:HGNC:14959]	1.8247e-28	0.242962	0.192	0.055	3.29012e-24
SLC16A2	6567	solute carrier family 16 member 2 [Source:HGNC Symbol;Acc:HGNC:10923]	1.88592e-28	0.311213	0.237	0.09	3.4005e-24
KIAA0319L	79932	KIAA0319 like [Source:HGNC Symbol;Acc:HGNC:30071]	1.90834e-28	0.327751	0.308	0.157	3.44093e-24
LIPG	9388	lipase G, endothelial type [Source:HGNC Symbol;Acc:HGNC:6623]	2.03176e-28	0.356903	0.321	0.162	3.66347e-24
ELF2	1998	E74 like ETS transcription factor 2 [Source:HGNC Symbol;Acc:HGNC:3317]	2.08944e-28	0.306167	0.297	0.132	3.76747e-24
EXOSC10	5394	exosome component 10 [Source:HGNC Symbol;Acc:HGNC:9138]	2.21427e-28	0.287553	0.227	0.087	3.99256e-24
XPO5	57510	exportin 5 [Source:HGNC Symbol;Acc:HGNC:17675]	2.2149e-28	0.293934	0.241	0.093	3.99369e-24
CPT1A	1374	carnitine palmitoyltransferase 1A [Source:HGNC Symbol;Acc:HGNC:2328]	2.22867e-28	0.336579	0.34	0.179	4.01851e-24
NUP133	55746	nucleoporin 133 [Source:HGNC Symbol;Acc:HGNC:18016]	2.24152e-28	0.27242	0.239	0.087	4.04169e-24
MORC3	23515	MORC family CW-type zinc finger 3 [Source:HGNC Symbol;Acc:HGNC:23572]	2.41663e-28	0.282031	0.223	0.075	4.35742e-24
BANP	54971	BTG3 associated nuclear protein [Source:HGNC Symbol;Acc:HGNC:13450]	2.43982e-28	0.287225	0.254	0.094	4.39925e-24
ZNF280C	55609	zinc finger protein 280C [Source:HGNC Symbol;Acc:HGNC:25955]	2.46542e-28	0.221422	0.175	0.042	4.4454e-24
FAM117B	150864	family with sequence similarity 117 member B [Source:HGNC Symbol;Acc:HGNC:14440]	2.57044e-28	0.309111	0.264	0.111	4.63476e-24
PRKX	5613	protein kinase cAMP-dependent X-linked catalytic subunit [Source:HGNC Symbol;Acc:HGNC:9441]	2.67904e-28	0.307416	0.3	0.148	4.83057e-24
EXOC6	54536	exocyst complex component 6 [Source:HGNC Symbol;Acc:HGNC:23196]	2.73222e-28	0.291857	0.264	0.109	4.92647e-24
SLC25A40	55972	solute carrier family 25 member 40 [Source:HGNC Symbol;Acc:HGNC:29680]	2.85277e-28	0.230474	0.174	0.041	5.14382e-24
RAP1A	5906	RAP1A, member of RAS oncogene family [Source:HGNC Symbol;Acc:HGNC:9855]	2.93857e-28	0.305855	0.304	0.152	5.29854e-24
MFSD14B	84641	major facilitator superfamily domain containing 14B [Source:HGNC Symbol;Acc:HGNC:23376]	3.01121e-28	0.286671	0.286	0.119	5.42952e-24
NPHP4	261734	nephrocystin 4 [Source:HGNC Symbol;Acc:HGNC:19104]	3.01684e-28	0.234649	0.2	0.058	5.43967e-24
VRK2	7444	VRK serine/threonine kinase 2 [Source:HGNC Symbol;Acc:HGNC:12719]	3.10747e-28	0.278792	0.239	0.1	5.60308e-24
AVEN	57099	apoptosis and caspase activation inhibitor [Source:HGNC Symbol;Acc:HGNC:13509]	3.11137e-28	0.28526	0.243	0.089	5.6101e-24
OSBPL8	114882	oxysterol binding protein like 8 [Source:HGNC Symbol;Acc:HGNC:16396]	3.42581e-28	0.290182	0.256	0.104	6.17708e-24
ABO	28	ABO, alpha 1-3-N-acetylgalactosaminyltransferase and alpha 1-3-galactosyltransferase [Source:HGNC Symbol;Acc:HGNC:79]	3.48294e-28	0.306468	0.362	0.228	6.28009e-24
CAAP1	79886	caspase activity and apoptosis inhibitor 1 [Source:HGNC Symbol;Acc:HGNC:25834]	3.54331e-28	0.276935	0.279	0.112	6.38895e-24
TANK	10010	TRAF family member associated NFKB activator [Source:HGNC Symbol;Acc:HGNC:11562]	3.91708e-28	0.351214	0.347	0.192	7.06288e-24
MYO18A	399687	myosin XVIIIA [Source:HGNC Symbol;Acc:HGNC:31104]	4.3777e-28	0.363671	0.386	0.237	7.89344e-24
ZNF652	22834	zinc finger protein 652 [Source:HGNC Symbol;Acc:HGNC:29147]	4.5415e-28	0.304093	0.29	0.124	8.18879e-24
VPS37A	137492	VPS37A subunit of ESCRT-I [Source:HGNC Symbol;Acc:HGNC:24928]	4.98171e-28	0.274369	0.261	0.101	8.98251e-24
SLC25A16	8034	solute carrier family 25 member 16 [Source:HGNC Symbol;Acc:HGNC:10986]	5.00974e-28	0.280269	0.275	0.111	9.03306e-24
MTOR	2475	mechanistic target of rapamycin kinase [Source:HGNC Symbol;Acc:HGNC:3942]	5.13541e-28	0.262601	0.222	0.076	9.25966e-24
INPP5D	3635	inositol polyphosphate-5-phosphatase D [Source:HGNC Symbol;Acc:HGNC:6079]	5.16145e-28	0.292845	0.254	0.107	9.30662e-24
CHFR	55743	checkpoint with forkhead and ring finger domains [Source:HGNC Symbol;Acc:HGNC:20455]	5.16316e-28	0.299854	0.286	0.129	9.3097e-24
ITGB1	3688	integrin subunit beta 1 [Source:HGNC Symbol;Acc:HGNC:6153]	5.74551e-28	0.356845	0.474	0.377	1.03597e-23
CLIP2	7461	CAP-Gly domain containing linker protein 2 [Source:HGNC Symbol;Acc:HGNC:2586]	5.81152e-28	0.379317	0.437	0.295	1.04787e-23
GART	2618	phosphoribosylglycinamide formyltransferase, phosphoribosylglycinamide synthetase, phosphoribosylaminoimidazole synthetase [Source:HGNC Symbol;Acc:HGNC:4163]	5.83402e-28	0.307455	0.282	0.132	1.05193e-23
OXNAD1	92106	oxidoreductase NAD binding domain containing 1 [Source:HGNC Symbol;Acc:HGNC:25128]	5.8534e-28	0.256924	0.233	0.083	1.05543e-23
ATP2B1	490	ATPase plasma membrane Ca2+ transporting 1 [Source:HGNC Symbol;Acc:HGNC:814]	6.03612e-28	0.275034	0.261	0.103	1.08837e-23
BBS9	27241	Bardet-Biedl syndrome 9 [Source:HGNC Symbol;Acc:HGNC:30000]	6.19469e-28	0.254401	0.181	0.048	1.11696e-23
GAS6	2621	growth arrest specific 6 [Source:HGNC Symbol;Acc:HGNC:4168]	6.32763e-28	0.293041	0.373	0.298	1.14093e-23
MAP3K20	51776	mitogen-activated protein kinase kinase kinase 20 [Source:HGNC Symbol;Acc:HGNC:17797]	6.65084e-28	0.347883	0.339	0.171	1.19921e-23
TNFRSF10A	8797	TNF receptor superfamily member 10a [Source:HGNC Symbol;Acc:HGNC:11904]	6.89843e-28	0.284565	0.264	0.111	1.24386e-23
DEPDC1B	55789	DEP domain containing 1B [Source:HGNC Symbol;Acc:HGNC:24902]	7.02773e-28	0.264033	0.171	0.044	1.26717e-23
SEMA4D	10507	semaphorin 4D [Source:HGNC Symbol;Acc:HGNC:10732]	7.05453e-28	0.296037	0.276	0.129	1.272e-23
IPO7	10527	importin 7 [Source:HGNC Symbol;Acc:HGNC:9852]	7.6432e-28	0.332565	0.37	0.213	1.37815e-23
ENSG00000233184			8.43646e-28	0.227719	0.175	0.047	1.52118e-23
ZNF780B	163131	zinc finger protein 780B [Source:HGNC Symbol;Acc:HGNC:33109]	8.71956e-28	0.256329	0.198	0.062	1.57222e-23
THUMPD2	80745	THUMP domain containing 2 [Source:HGNC Symbol;Acc:HGNC:14890]	9.1745e-28	0.266779	0.229	0.084	1.65425e-23
CNNM2	54805	cyclin and CBS domain divalent metal cation transport mediator 2 [Source:HGNC Symbol;Acc:HGNC:103]	9.27547e-28	0.232366	0.202	0.058	1.67246e-23
BCR	613	BCR activator of RhoGEF and GTPase [Source:HGNC Symbol;Acc:HGNC:1014]	9.60792e-28	0.328838	0.358	0.191	1.7324e-23
ANO10	55129	anoctamin 10 [Source:HGNC Symbol;Acc:HGNC:25519]	9.842e-28	0.285265	0.247	0.101	1.77461e-23
NCEH1	57552	neutral cholesterol ester hydrolase 1 [Source:HGNC Symbol;Acc:HGNC:29260]	1.00123e-27	0.373661	0.341	0.177	1.80531e-23
THRAP3	9967	thyroid hormone receptor associated protein 3 [Source:HGNC Symbol;Acc:HGNC:22964]	1.03533e-27	0.32792	0.372	0.21	1.8668e-23
NEK6	10783	NIMA related kinase 6 [Source:HGNC Symbol;Acc:HGNC:7749]	1.0411e-27	0.316198	0.27	0.115	1.87721e-23
DDX60L	91351	DExD/H-box 60 like [Source:HGNC Symbol;Acc:HGNC:26429]	1.06678e-27	0.232424	0.187	0.051	1.92351e-23
APRG1	339883	APRG1 tumor suppressor candidate [Source:HGNC Symbol;Acc:HGNC:24082]	1.10958e-27	0.213162	0.167	0.041	2.00067e-23
FAM111A	63901	FAM111 trypsin like peptidase A [Source:HGNC Symbol;Acc:HGNC:24725]	1.11232e-27	0.264428	0.248	0.089	2.00563e-23
CPD	1362	carboxypeptidase D [Source:HGNC Symbol;Acc:HGNC:2301]	1.23298e-27	0.308039	0.281	0.139	2.22319e-23
CSNK2A1	1457	casein kinase 2 alpha 1 [Source:HGNC Symbol;Acc:HGNC:2457]	1.27887e-27	0.30953	0.335	0.2	2.30593e-23
EZH1	2145	enhancer of zeste 1 polycomb repressive complex 2 subunit [Source:HGNC Symbol;Acc:HGNC:3526]	1.28587e-27	0.235271	0.189	0.051	2.31855e-23
ANO1	55107	anoctamin 1 [Source:HGNC Symbol;Acc:HGNC:21625]	1.31027e-27	0.355812	0.331	0.206	2.36254e-23
MIOS	54468	meiosis regulator for oocyte development [Source:HGNC Symbol;Acc:HGNC:21905]	1.31173e-27	0.24116	0.187	0.054	2.36519e-23
ZMYM6	9204	zinc finger MYM-type containing 6 [Source:HGNC Symbol;Acc:HGNC:13050]	1.40146e-27	0.233798	0.183	0.051	2.52698e-23
ATP7B	540	ATPase copper transporting beta [Source:HGNC Symbol;Acc:HGNC:870]	1.47841e-27	0.30257	0.28	0.129	2.66573e-23
GBE1	2632	1,4-alpha-glucan branching enzyme 1 [Source:HGNC Symbol;Acc:HGNC:4180]	1.48076e-27	0.330109	0.275	0.119	2.66995e-23
DNAJC11	55735	DnaJ heat shock protein family (Hsp40) member C11 [Source:HGNC Symbol;Acc:HGNC:25570]	1.48483e-27	0.305372	0.311	0.163	2.6773e-23
COG2	22796	component of oligomeric golgi complex 2 [Source:HGNC Symbol;Acc:HGNC:6546]	1.49602e-27	0.254433	0.221	0.08	2.69748e-23
PTPN9	5780	protein tyrosine phosphatase non-receptor type 9 [Source:HGNC Symbol;Acc:HGNC:9661]	1.81408e-27	0.27433	0.268	0.108	3.27097e-23
EIF3A	8661	eukaryotic translation initiation factor 3 subunit A [Source:HGNC Symbol;Acc:HGNC:3271]	1.84089e-27	0.293753	0.559	0.522	3.31932e-23
CNOT10	25904	CCR4-NOT transcription complex subunit 10 [Source:HGNC Symbol;Acc:HGNC:23817]	2.08653e-27	0.278267	0.246	0.101	3.76223e-23
ATP13A4	84239	ATPase 13A4 [Source:HGNC Symbol;Acc:HGNC:25422]	2.1635e-27	0.270428	0.189	0.06	3.90101e-23
C1orf21	81563	chromosome 1 open reading frame 21 [Source:HGNC Symbol;Acc:HGNC:15494]	2.25147e-27	0.307662	0.272	0.121	4.05962e-23
RBMX	27316	RNA binding motif protein X-linked [Source:HGNC Symbol;Acc:HGNC:9910]	2.30454e-27	0.273608	0.378	0.305	4.15532e-23
FBXW2	26190	F-box and WD repeat domain containing 2 [Source:HGNC Symbol;Acc:HGNC:13608]	2.32427e-27	0.253397	0.224	0.076	4.19089e-23
NUP205	23165	nucleoporin 205 [Source:HGNC Symbol;Acc:HGNC:18658]	2.47765e-27	0.247683	0.214	0.076	4.46745e-23
SNRK	54861	SNF related kinase [Source:HGNC Symbol;Acc:HGNC:30598]	2.52083e-27	0.364087	0.354	0.181	4.5453e-23
NSUN3	63899	NOP2/Sun RNA methyltransferase 3 [Source:HGNC Symbol;Acc:HGNC:26208]	2.54619e-27	0.230747	0.192	0.054	4.59104e-23
RLF	6018	RLF zinc finger [Source:HGNC Symbol;Acc:HGNC:10025]	2.65509e-27	0.279235	0.275	0.115	4.7874e-23
PRDM2	7799	PR/SET domain 2 [Source:HGNC Symbol;Acc:HGNC:9347]	2.66417e-27	0.322503	0.358	0.175	4.80377e-23
STIL	6491	STIL centriolar assembly protein [Source:HGNC Symbol;Acc:HGNC:10879]	2.68288e-27	0.434079	0.347	0.194	4.8375e-23
RGL1	23179	ral guanine nucleotide dissociation stimulator like 1 [Source:HGNC Symbol;Acc:HGNC:30281]	2.72496e-27	0.265007	0.21	0.071	4.91338e-23
FBXO22	26263	F-box protein 22 [Source:HGNC Symbol;Acc:HGNC:13593]	2.72581e-27	0.286919	0.264	0.111	4.9149e-23
DDX3X	1654	DEAD-box helicase 3 X-linked [Source:HGNC Symbol;Acc:HGNC:2745]	2.98607e-27	0.428324	0.414	0.253	5.38419e-23
CMTM4	146223	CKLF like MARVEL transmembrane domain containing 4 [Source:HGNC Symbol;Acc:HGNC:19175]	3.07327e-27	0.29531	0.317	0.179	5.54141e-23
TM7SF3	51768	transmembrane 7 superfamily member 3 [Source:HGNC Symbol;Acc:HGNC:23049]	3.17601e-27	0.304165	0.361	0.253	5.72666e-23
PHF6	84295	PHD finger protein 6 [Source:HGNC Symbol;Acc:HGNC:18145]	3.17616e-27	0.271687	0.26	0.104	5.72693e-23
TAX1BP1	8887	Tax1 binding protein 1 [Source:HGNC Symbol;Acc:HGNC:11575]	3.20313e-27	0.346198	0.444	0.292	5.77556e-23
YWHAZ	7534	tyrosine 3-monooxygenase/tryptophan 5-monooxygenase activation protein zeta [Source:HGNC Symbol;Acc:HGNC:12855]	3.42393e-27	0.47642	0.956	0.973	6.17368e-23
SPTLC1	10558	serine palmitoyltransferase long chain base subunit 1 [Source:HGNC Symbol;Acc:HGNC:11277]	3.74259e-27	0.274046	0.251	0.1	6.74827e-23
RBM41	55285	RNA binding motif protein 41 [Source:HGNC Symbol;Acc:HGNC:25617]	3.76598e-27	0.265277	0.247	0.095	6.79043e-23
ZFAND1	79752	zinc finger AN1-type containing 1 [Source:HGNC Symbol;Acc:HGNC:25858]	3.77376e-27	0.277791	0.263	0.115	6.80447e-23
HS3ST5	222537	heparan sulfate-glucosamine 3-sulfotransferase 5 [Source:HGNC Symbol;Acc:HGNC:19419]	3.82597e-27	0.301862	0.2	0.066	6.8986e-23
SMAD1	4086	SMAD family member 1 [Source:HGNC Symbol;Acc:HGNC:6767]	4.17156e-27	0.221303	0.184	0.051	7.52174e-23
SETDB1	9869	SET domain bifurcated histone lysine methyltransferase 1 [Source:HGNC Symbol;Acc:HGNC:10761]	4.27749e-27	0.270174	0.257	0.107	7.71275e-23
RNF168	165918	ring finger protein 168 [Source:HGNC Symbol;Acc:HGNC:26661]	4.33147e-27	0.269347	0.243	0.092	7.81008e-23
MTFR1	9650	mitochondrial fission regulator 1 [Source:HGNC Symbol;Acc:HGNC:29510]	4.41562e-27	0.283143	0.282	0.134	7.96181e-23
RASA1	5921	RAS p21 protein activator 1 [Source:HGNC Symbol;Acc:HGNC:9871]	4.52481e-27	0.264368	0.225	0.08	8.15869e-23
LINC01091	285419	long intergenic non-protein coding RNA 1091 [Source:HGNC Symbol;Acc:HGNC:27721]	4.65216e-27	0.382329	0.257	0.109	8.38831e-23
LPGAT1	9926	lysophosphatidylglycerol acyltransferase 1 [Source:HGNC Symbol;Acc:HGNC:28985]	5.02548e-27	0.304347	0.288	0.142	9.06144e-23
GNPAT	8443	glyceronephosphate O-acyltransferase [Source:HGNC Symbol;Acc:HGNC:4416]	5.22174e-27	0.347777	0.41	0.265	9.41532e-23
RHOT1	55288	ras homolog family member T1 [Source:HGNC Symbol;Acc:HGNC:21168]	5.22788e-27	0.240619	0.216	0.072	9.42639e-23
CENPK	64105	centromere protein K [Source:HGNC Symbol;Acc:HGNC:29479]	5.27898e-27	0.30207	0.226	0.09	9.51854e-23
RAB12	201475	RAB12, member RAS oncogene family [Source:HGNC Symbol;Acc:HGNC:31332]	5.55743e-27	0.21273	0.168	0.043	1.00206e-22
ERMP1	79956	endoplasmic reticulum metallopeptidase 1 [Source:HGNC Symbol;Acc:HGNC:23703]	5.63751e-27	0.252859	0.23	0.092	1.0165e-22
ZDHHC14	79683	zinc finger DHHC-type palmitoyltransferase 14 [Source:HGNC Symbol;Acc:HGNC:20341]	5.74634e-27	0.278831	0.21	0.07	1.03612e-22
TAF15	8148	TATA-box binding protein associated factor 15 [Source:HGNC Symbol;Acc:HGNC:11547]	6.14986e-27	0.251437	0.534	0.516	1.10888e-22
ZNF708	7562	zinc finger protein 708 [Source:HGNC Symbol;Acc:HGNC:12945]	6.4882e-27	0.224508	0.175	0.047	1.16989e-22
GOSR1	9527	golgi SNAP receptor complex member 1 [Source:HGNC Symbol;Acc:HGNC:4430]	6.70779e-27	0.290261	0.292	0.137	1.20948e-22
QRICH1	54870	glutamine rich 1 [Source:HGNC Symbol;Acc:HGNC:24713]	6.91764e-27	0.282869	0.266	0.111	1.24732e-22
ZDHHC6	64429	zinc finger DHHC-type palmitoyltransferase 6 [Source:HGNC Symbol;Acc:HGNC:19160]	7.20775e-27	0.257791	0.224	0.085	1.29963e-22
AGK	55750	acylglycerol kinase [Source:HGNC Symbol;Acc:HGNC:21869]	7.39004e-27	0.240784	0.194	0.062	1.3325e-22
DYNC1H1	1778	dynein cytoplasmic 1 heavy chain 1 [Source:HGNC Symbol;Acc:HGNC:2961]	7.4951e-27	0.342916	0.382	0.26	1.35144e-22
EXT2	2132	exostosin glycosyltransferase 2 [Source:HGNC Symbol;Acc:HGNC:3513]	7.81794e-27	0.244648	0.223	0.077	1.40965e-22
DAPK2	23604	death associated protein kinase 2 [Source:HGNC Symbol;Acc:HGNC:2675]	7.84297e-27	0.311407	0.227	0.085	1.41417e-22
DTNBP1	84062	dystrobrevin binding protein 1 [Source:HGNC Symbol;Acc:HGNC:17328]	7.93288e-27	0.233109	0.208	0.067	1.43038e-22
BIVM	54841	basic, immunoglobulin-like variable motif containing [Source:HGNC Symbol;Acc:HGNC:16034]	8.00579e-27	0.260779	0.233	0.085	1.44352e-22
ST14	6768	ST14 transmembrane serine protease matriptase [Source:HGNC Symbol;Acc:HGNC:11344]	8.01305e-27	0.305917	0.701	0.736	1.44483e-22
NR5A2	2494	nuclear receptor subfamily 5 group A member 2 [Source:HGNC Symbol;Acc:HGNC:7984]	8.08586e-27	0.356597	0.256	0.106	1.45796e-22
TBC1D8	11138	TBC1 domain family member 8 [Source:HGNC Symbol;Acc:HGNC:17791]	8.39121e-27	0.280041	0.249	0.097	1.51302e-22
CYB5R4	51167	cytochrome b5 reductase 4 [Source:HGNC Symbol;Acc:HGNC:20147]	8.50069e-27	0.257172	0.212	0.071	1.53276e-22
ENGASE	64772	endo-beta-N-acetylglucosaminidase [Source:HGNC Symbol;Acc:HGNC:24622]	9.1984e-27	0.32938	0.353	0.175	1.65856e-22
UBE2D3	7323	ubiquitin conjugating enzyme E2 D3 [Source:HGNC Symbol;Acc:HGNC:12476]	9.5597e-27	0.268893	0.504	0.478	1.72371e-22
PTAR1	375743	protein prenyltransferase alpha subunit repeat containing 1 [Source:HGNC Symbol;Acc:HGNC:30449]	9.68501e-27	0.245593	0.203	0.067	1.7463e-22
SEC24A	10802	SEC24 homolog A, COPII coat complex component [Source:HGNC Symbol;Acc:HGNC:10703]	9.79099e-27	0.254636	0.24	0.09	1.76541e-22
ERP44	23071	endoplasmic reticulum protein 44 [Source:HGNC Symbol;Acc:HGNC:18311]	1.01298e-26	0.307693	0.339	0.179	1.82651e-22
TMEM260	54916	transmembrane protein 260 [Source:HGNC Symbol;Acc:HGNC:20185]	1.02628e-26	0.24917	0.232	0.085	1.85049e-22
WDR26	80232	WD repeat domain 26 [Source:HGNC Symbol;Acc:HGNC:21208]	1.09032e-26	0.296112	0.291	0.136	1.96595e-22
LSG1	55341	large 60S subunit nuclear export GTPase 1 [Source:HGNC Symbol;Acc:HGNC:25652]	1.17946e-26	0.281527	0.271	0.122	2.12669e-22
SMC6	79677	structural maintenance of chromosomes 6 [Source:HGNC Symbol;Acc:HGNC:20466]	1.25763e-26	0.26581	0.253	0.107	2.26764e-22
NCK1	4690	NCK adaptor protein 1 [Source:HGNC Symbol;Acc:HGNC:7664]	1.31435e-26	0.263413	0.243	0.099	2.36991e-22
PLEKHG1	57480	pleckstrin homology and RhoGEF domain containing G1 [Source:HGNC Symbol;Acc:HGNC:20884]	1.34723e-26	0.302408	0.261	0.115	2.42919e-22
SLC38A6	145389	solute carrier family 38 member 6 [Source:HGNC Symbol;Acc:HGNC:19863]	1.35088e-26	0.207548	0.164	0.041	2.43578e-22
PINX1	54984	PIN2 (TERF1) interacting telomerase inhibitor 1 [Source:HGNC Symbol;Acc:HGNC:30046]	1.35369e-26	0.295411	0.257	0.116	2.44083e-22
DGLUCY	80017	D-glutamate cyclase [Source:HGNC Symbol;Acc:HGNC:20498]	1.38508e-26	0.291358	0.3	0.13	2.49744e-22
TGS1	96764	trimethylguanosine synthase 1 [Source:HGNC Symbol;Acc:HGNC:17843]	1.44246e-26	0.324479	0.364	0.195	2.6009e-22
SNRNP70	6625	small nuclear ribonucleoprotein U1 subunit 70 [Source:HGNC Symbol;Acc:HGNC:11150]	1.47317e-26	0.33162	0.514	0.429	2.65627e-22
VPS36	51028	vacuolar protein sorting 36 homolog [Source:HGNC Symbol;Acc:HGNC:20312]	1.48684e-26	0.348026	0.426	0.271	2.68092e-22
LMF1	64788	lipase maturation factor 1 [Source:HGNC Symbol;Acc:HGNC:14154]	1.62539e-26	0.30053	0.244	0.102	2.93075e-22
EPC1	80314	enhancer of polycomb homolog 1 [Source:HGNC Symbol;Acc:HGNC:19876]	1.93919e-26	0.293856	0.318	0.171	3.49655e-22
ERCC6L2	375748	ERCC excision repair 6 like 2 [Source:HGNC Symbol;Acc:HGNC:26922]	2.05409e-26	0.261139	0.232	0.085	3.70374e-22
TIAL1	7073	TIA1 cytotoxic granule associated RNA binding protein like 1 [Source:HGNC Symbol;Acc:HGNC:11804]	2.39505e-26	0.294532	0.31	0.154	4.31851e-22
IFT140	9742	intraflagellar transport 140 [Source:HGNC Symbol;Acc:HGNC:29077]	2.39949e-26	0.253669	0.23	0.083	4.32652e-22
SLC30A6	55676	solute carrier family 30 member 6 [Source:HGNC Symbol;Acc:HGNC:19305]	2.55908e-26	0.247508	0.237	0.089	4.61428e-22
TPM4	7171	tropomyosin 4 [Source:HGNC Symbol;Acc:HGNC:12013]	2.61289e-26	0.243952	0.542	0.613	4.7113e-22
ADAM28	10863	ADAM metallopeptidase domain 28 [Source:HGNC Symbol;Acc:HGNC:206]	2.8416e-26	0.308143	0.254	0.125	5.12369e-22
MAPK8IP3	23162	mitogen-activated protein kinase 8 interacting protein 3 [Source:HGNC Symbol;Acc:HGNC:6884]	3.04307e-26	0.329702	0.368	0.21	5.48695e-22
C2CD3	26005	C2 domain containing 3 centriole elongation regulator [Source:HGNC Symbol;Acc:HGNC:24564]	3.14686e-26	0.249836	0.214	0.072	5.67411e-22
ZYG11B	79699	zyg-11 family member B, cell cycle regulator [Source:HGNC Symbol;Acc:HGNC:25820]	3.30547e-26	0.238427	0.207	0.066	5.9601e-22
WASL	8976	WASP like actin nucleation promoting factor [Source:HGNC Symbol;Acc:HGNC:12735]	3.37191e-26	0.283048	0.3	0.162	6.0799e-22
ZC4H2	55906	zinc finger C4H2-type containing [Source:HGNC Symbol;Acc:HGNC:24931]	3.56427e-26	0.252678	0.198	0.063	6.42673e-22
MTERF1	7978	mitochondrial transcription termination factor 1 [Source:HGNC Symbol;Acc:HGNC:21463]	3.89672e-26	0.280565	0.245	0.104	7.02617e-22
KCNH8	131096	potassium voltage-gated channel subfamily H member 8 [Source:HGNC Symbol;Acc:HGNC:18864]	4.02395e-26	0.304031	0.204	0.073	7.25559e-22
OTULIN	90268	OTU deubiquitinase with linear linkage specificity [Source:HGNC Symbol;Acc:HGNC:25118]	4.06421e-26	0.24109	0.21	0.069	7.32817e-22
RNF115	27246	ring finger protein 115 [Source:HGNC Symbol;Acc:HGNC:18154]	4.87222e-26	0.280179	0.286	0.154	8.7851e-22
HHAT	55733	hedgehog acyltransferase [Source:HGNC Symbol;Acc:HGNC:18270]	4.99095e-26	0.234523	0.185	0.053	8.99918e-22
TCF25	22980	transcription factor 25 [Source:HGNC Symbol;Acc:HGNC:29181]	5.1006e-26	0.386132	0.551	0.435	9.19689e-22
CHD1	1105	chromodomain helicase DNA binding protein 1 [Source:HGNC Symbol;Acc:HGNC:1915]	5.13212e-26	0.249743	0.221	0.077	9.25372e-22
CRTC3	64784	CREB regulated transcription coactivator 3 [Source:HGNC Symbol;Acc:HGNC:26148]	5.24628e-26	0.224389	0.189	0.058	9.45957e-22
MAP4K3-DT		MAP4K3 divergent transcript [Source:HGNC Symbol;Acc:HGNC:54056]	5.25349e-26	0.285087	0.317	0.191	9.47257e-22
TOPBP1	11073	DNA topoisomerase II binding protein 1 [Source:HGNC Symbol;Acc:HGNC:17008]	5.9082e-26	0.269004	0.246	0.097	1.06531e-21
WDR11	55717	WD repeat domain 11 [Source:HGNC Symbol;Acc:HGNC:13831]	6.50806e-26	0.237652	0.214	0.076	1.17347e-21
KCTD20	222658	potassium channel tetramerization domain containing 20 [Source:HGNC Symbol;Acc:HGNC:21052]	6.76431e-26	0.240463	0.214	0.074	1.21967e-21
NDUFAF2	91942	NADH:ubiquinone oxidoreductase complex assembly factor 2 [Source:HGNC Symbol;Acc:HGNC:28086]	7.09344e-26	0.278918	0.346	0.273	1.27902e-21
ARIH2	10425	ariadne RBR E3 ubiquitin protein ligase 2 [Source:HGNC Symbol;Acc:HGNC:690]	8.5356e-26	0.317753	0.351	0.202	1.53905e-21
SLC9A3	6550	solute carrier family 9 member A3 [Source:HGNC Symbol;Acc:HGNC:11073]	8.94152e-26	0.297729	0.228	0.087	1.61225e-21
HIVEP3	59269	HIVEP zinc finger 3 [Source:HGNC Symbol;Acc:HGNC:13561]	9.19097e-26	0.260636	0.196	0.07	1.65722e-21
TICRR	90381	TOPBP1 interacting checkpoint and replication regulator [Source:HGNC Symbol;Acc:HGNC:28704]	9.60956e-26	0.202624	0.142	0.033	1.7327e-21
TSC22D2	9819	TSC22 domain family member 2 [Source:HGNC Symbol;Acc:HGNC:29095]	9.85808e-26	0.364298	0.371	0.199	1.77751e-21
INTS3	65123	integrator complex subunit 3 [Source:HGNC Symbol;Acc:HGNC:26153]	1.02695e-25	0.297427	0.288	0.134	1.8517e-21
SOS2	6655	SOS Ras/Rho guanine nucleotide exchange factor 2 [Source:HGNC Symbol;Acc:HGNC:11188]	1.03971e-25	0.239315	0.207	0.071	1.87469e-21
MIGA1	374986	mitoguardin 1 [Source:HGNC Symbol;Acc:HGNC:24741]	1.05054e-25	0.226981	0.208	0.067	1.89423e-21
STX18	53407	syntaxin 18 [Source:HGNC Symbol;Acc:HGNC:15942]	1.0921e-25	0.230735	0.193	0.061	1.96917e-21
USPL1	10208	ubiquitin specific peptidase like 1 [Source:HGNC Symbol;Acc:HGNC:20294]	1.10229e-25	0.247909	0.224	0.08	1.98753e-21
NAPEPLD	222236	N-acyl phosphatidylethanolamine phospholipase D [Source:HGNC Symbol;Acc:HGNC:21683]	1.17074e-25	0.304423	0.312	0.158	2.11097e-21
STAM2	10254	signal transducing adaptor molecule 2 [Source:HGNC Symbol;Acc:HGNC:11358]	1.21768e-25	0.236305	0.214	0.077	2.1956e-21
COMMD1	150684	copper metabolism domain containing 1 [Source:HGNC Symbol;Acc:HGNC:23024]	1.24189e-25	0.293288	0.314	0.192	2.23926e-21
HSPA4L	22824	heat shock protein family A (Hsp70) member 4 like [Source:HGNC Symbol;Acc:HGNC:17041]	1.27092e-25	0.264762	0.23	0.095	2.29159e-21
PAXIP1	22976	PAX interacting protein 1 [Source:HGNC Symbol;Acc:HGNC:8624]	1.2933e-25	0.20421	0.155	0.037	2.33195e-21
PALS1	64398	protein associated with LIN7 1, MAGUK p55 family member [Source:HGNC Symbol;Acc:HGNC:18669]	1.35053e-25	0.272471	0.265	0.108	2.43514e-21
POLR1A	25885	RNA polymerase I subunit A [Source:HGNC Symbol;Acc:HGNC:17264]	1.38514e-25	0.277468	0.278	0.133	2.49755e-21
MED23	9439	mediator complex subunit 23 [Source:HGNC Symbol;Acc:HGNC:2372]	1.45619e-25	0.224405	0.194	0.06	2.62566e-21
RANBP10	57610	RAN binding protein 10 [Source:HGNC Symbol;Acc:HGNC:29285]	1.50078e-25	0.239171	0.226	0.08	2.70607e-21
GPD2	2820	glycerol-3-phosphate dehydrogenase 2 [Source:HGNC Symbol;Acc:HGNC:4456]	1.5662e-25	0.293801	0.277	0.122	2.82401e-21
ADPGK	83440	ADP dependent glucokinase [Source:HGNC Symbol;Acc:HGNC:25250]	1.60327e-25	0.259879	0.248	0.098	2.89086e-21
MAST4	375449	microtubule associated serine/threonine kinase family member 4 [Source:HGNC Symbol;Acc:HGNC:19037]	1.65814e-25	0.263061	0.233	0.094	2.9898e-21
CHM	1121	CHM Rab escort protein [Source:HGNC Symbol;Acc:HGNC:1940]	1.66799e-25	0.214568	0.177	0.049	3.00755e-21
RNF121	55298	ring finger protein 121 [Source:HGNC Symbol;Acc:HGNC:21070]	1.82107e-25	0.241603	0.212	0.075	3.28358e-21
POC1B	282809	POC1 centriolar protein B [Source:HGNC Symbol;Acc:HGNC:30836]	1.82688e-25	0.225472	0.199	0.063	3.29404e-21
METTL25	84190	methyltransferase like 25 [Source:HGNC Symbol;Acc:HGNC:26228]	2.22043e-25	0.237664	0.185	0.058	4.00366e-21
RNF220	55182	ring finger protein 220 [Source:HGNC Symbol;Acc:HGNC:25552]	2.28494e-25	0.317528	0.351	0.218	4.11997e-21
AFF4	27125	ALF transcription elongation factor 4 [Source:HGNC Symbol;Acc:HGNC:17869]	2.31491e-25	0.379647	0.534	0.383	4.17401e-21
DCBLD1	285761	discoidin, CUB and LCCL domain containing 1 [Source:HGNC Symbol;Acc:HGNC:21479]	2.32283e-25	0.215724	0.169	0.048	4.18829e-21
NDC1	55706	NDC1 transmembrane nucleoporin [Source:HGNC Symbol;Acc:HGNC:25525]	2.37249e-25	0.269502	0.249	0.109	4.27783e-21
NARS2	79731	asparaginyl-tRNA synthetase 2, mitochondrial [Source:HGNC Symbol;Acc:HGNC:26274]	2.5087e-25	0.2623	0.254	0.11	4.52343e-21
MED15	51586	mediator complex subunit 15 [Source:HGNC Symbol;Acc:HGNC:14248]	2.52137e-25	0.309957	0.412	0.249	4.54628e-21
FAM133B	257415	family with sequence similarity 133 member B [Source:HGNC Symbol;Acc:HGNC:28629]	2.55147e-25	0.312203	0.376	0.255	4.60055e-21
GATAD1	57798	GATA zinc finger domain containing 1 [Source:HGNC Symbol;Acc:HGNC:29941]	2.76696e-25	0.301054	0.299	0.16	4.98911e-21
CAPZA1	829	capping actin protein of muscle Z-line subunit alpha 1 [Source:HGNC Symbol;Acc:HGNC:1488]	2.81364e-25	0.304529	0.36	0.227	5.07327e-21
RSPRY1	89970	ring finger and SPRY domain containing 1 [Source:HGNC Symbol;Acc:HGNC:29420]	2.84517e-25	0.216751	0.181	0.054	5.13013e-21
PKD2	5311	polycystin 2, transient receptor potential cation channel [Source:HGNC Symbol;Acc:HGNC:9009]	3.11703e-25	0.223666	0.199	0.065	5.62031e-21
TTC27	55622	tetratricopeptide repeat domain 27 [Source:HGNC Symbol;Acc:HGNC:25986]	3.1765e-25	0.229372	0.2	0.065	5.72754e-21
SETDB2	83852	SET domain bifurcated histone lysine methyltransferase 2 [Source:HGNC Symbol;Acc:HGNC:20263]	3.23912e-25	0.210251	0.189	0.055	5.84045e-21
TOGARAM1	23116	TOG array regulator of axonemal microtubules 1 [Source:HGNC Symbol;Acc:HGNC:19959]	3.25977e-25	0.255658	0.23	0.089	5.8777e-21
WDR35	57539	WD repeat domain 35 [Source:HGNC Symbol;Acc:HGNC:29250]	3.29932e-25	0.209506	0.165	0.044	5.94901e-21
ZBTB40	9923	zinc finger and BTB domain containing 40 [Source:HGNC Symbol;Acc:HGNC:29045]	3.3038e-25	0.261358	0.23	0.097	5.95709e-21
ERCC6	2074	ERCC excision repair 6, chromatin remodeling factor [Source:HGNC Symbol;Acc:HGNC:3438]	3.71301e-25	0.206707	0.164	0.042	6.69493e-21
LINC01594		long intergenic non-protein coding RNA 1594 [Source:HGNC Symbol;Acc:HGNC:51584]	3.8127e-25	0.262813	0.171	0.051	6.87468e-21
ENSG00000286850			4.26115e-25	0.234811	0.219	0.076	7.68328e-21
AFAP1-AS1	84740	AFAP1 antisense RNA 1 [Source:HGNC Symbol;Acc:HGNC:28141]	4.30372e-25	0.301368	0.305	0.167	7.76004e-21
PDIA5	10954	protein disulfide isomerase family A member 5 [Source:HGNC Symbol;Acc:HGNC:24811]	4.55708e-25	0.272639	0.257	0.118	8.21688e-21
ME2	4200	malic enzyme 2 [Source:HGNC Symbol;Acc:HGNC:6984]	4.69342e-25	0.312209	0.415	0.309	8.4627e-21
BLNK	29760	B cell linker [Source:HGNC Symbol;Acc:HGNC:14211]	4.80391e-25	0.324068	0.329	0.189	8.66193e-21
TBC1D2B	23102	TBC1 domain family member 2B [Source:HGNC Symbol;Acc:HGNC:29183]	4.85627e-25	0.224865	0.195	0.065	8.75634e-21
TTL	150465	tubulin tyrosine ligase [Source:HGNC Symbol;Acc:HGNC:21586]	4.85831e-25	0.211301	0.174	0.05	8.76002e-21
ATP6V1C1	528	ATPase H+ transporting V1 subunit C1 [Source:HGNC Symbol;Acc:HGNC:856]	4.88283e-25	0.264111	0.239	0.104	8.80424e-21
FBXL20	84961	F-box and leucine rich repeat protein 20 [Source:HGNC Symbol;Acc:HGNC:24679]	4.90421e-25	0.303638	0.293	0.143	8.84278e-21
DNM1L	10059	dynamin 1 like [Source:HGNC Symbol;Acc:HGNC:2973]	4.91927e-25	0.296269	0.294	0.148	8.86994e-21
CCDC125	202243	coiled-coil domain containing 125 [Source:HGNC Symbol;Acc:HGNC:28924]	4.96677e-25	0.24894	0.221	0.085	8.95559e-21
SKI	6497	SKI proto-oncogene [Source:HGNC Symbol;Acc:HGNC:10896]	5.67354e-25	0.309649	0.326	0.172	1.023e-20
CTCF	10664	CCCTC-binding factor [Source:HGNC Symbol;Acc:HGNC:13723]	5.89654e-25	0.278383	0.284	0.132	1.0632e-20
ERI1	90459	exoribonuclease 1 [Source:HGNC Symbol;Acc:HGNC:23994]	6.32018e-25	0.240202	0.221	0.08	1.13959e-20
CEP57L1	285753	centrosomal protein 57 like 1 [Source:HGNC Symbol;Acc:HGNC:21561]	6.82e-25	0.207175	0.176	0.05	1.22971e-20
FAM171A1	221061	family with sequence similarity 171 member A1 [Source:HGNC Symbol;Acc:HGNC:23522]	6.92406e-25	0.282412	0.284	0.133	1.24848e-20
ECHDC2	55268	enoyl-CoA hydratase domain containing 2 [Source:HGNC Symbol;Acc:HGNC:23408]	6.97853e-25	0.290654	0.329	0.179	1.2583e-20
ODC1	4953	ornithine decarboxylase 1 [Source:HGNC Symbol;Acc:HGNC:8109]	7.17932e-25	0.212056	0.599	0.713	1.2945e-20
MAPK6	5597	mitogen-activated protein kinase 6 [Source:HGNC Symbol;Acc:HGNC:6879]	7.1899e-25	0.311462	0.37	0.217	1.29641e-20
GRK5	2869	G protein-coupled receptor kinase 5 [Source:HGNC Symbol;Acc:HGNC:4544]	7.39936e-25	0.288796	0.268	0.13	1.33418e-20
PELI2	57161	pellino E3 ubiquitin protein ligase family member 2 [Source:HGNC Symbol;Acc:HGNC:8828]	7.60887e-25	0.260555	0.209	0.071	1.37195e-20
XPOT	11260	exportin for tRNA [Source:HGNC Symbol;Acc:HGNC:12826]	7.69934e-25	0.250555	0.233	0.094	1.38827e-20
YTHDC1	91746	YTH domain containing 1 [Source:HGNC Symbol;Acc:HGNC:30626]	7.86837e-25	0.310575	0.333	0.188	1.41875e-20
NCKAP5	344148	NCK associated protein 5 [Source:HGNC Symbol;Acc:HGNC:29847]	8.29496e-25	0.293514	0.173	0.051	1.49566e-20
DOCK4	9732	dedicator of cytokinesis 4 [Source:HGNC Symbol;Acc:HGNC:19192]	8.58818e-25	0.248103	0.183	0.058	1.54853e-20
TP53BP1	7158	tumor protein p53 binding protein 1 [Source:HGNC Symbol;Acc:HGNC:11999]	8.91181e-25	0.242013	0.214	0.076	1.60689e-20
ADAR	103	adenosine deaminase RNA specific [Source:HGNC Symbol;Acc:HGNC:225]	9.43116e-25	0.273946	0.311	0.186	1.70053e-20
PNPT1	87178	polyribonucleotide nucleotidyltransferase 1 [Source:HGNC Symbol;Acc:HGNC:23166]	9.43928e-25	0.265277	0.236	0.094	1.702e-20
OTUD3	23252	OTU deubiquitinase 3 [Source:HGNC Symbol;Acc:HGNC:29038]	9.8569e-25	0.207781	0.16	0.041	1.7773e-20
KDM5B	10765	lysine demethylase 5B [Source:HGNC Symbol;Acc:HGNC:18039]	9.87153e-25	0.362579	0.428	0.279	1.77994e-20
TSC1	7248	TSC complex subunit 1 [Source:HGNC Symbol;Acc:HGNC:12362]	1.00226e-24	0.219142	0.198	0.065	1.80718e-20
ZNF654	55279	zinc finger protein 654 [Source:HGNC Symbol;Acc:HGNC:25612]	1.03542e-24	0.240254	0.214	0.076	1.86697e-20
FAM214A			1.06211e-24	0.276188	0.243	0.098	1.9151e-20
DDI2	84301	DNA damage inducible 1 homolog 2 [Source:HGNC Symbol;Acc:HGNC:24578]	1.16823e-24	0.225927	0.196	0.065	2.10643e-20
XPC	7508	XPC complex subunit, DNA damage recognition and repair factor [Source:HGNC Symbol;Acc:HGNC:12816]	1.19056e-24	0.26617	0.257	0.109	2.1467e-20
YES1	7525	YES proto-oncogene 1, Src family tyrosine kinase [Source:HGNC Symbol;Acc:HGNC:12841]	1.20693e-24	0.299968	0.332	0.192	2.17622e-20
KCMF1	56888	potassium channel modulatory factor 1 [Source:HGNC Symbol;Acc:HGNC:20589]	1.38385e-24	0.304182	0.354	0.208	2.49523e-20
PIK3CA	5290	phosphatidylinositol-4,5-bisphosphate 3-kinase catalytic subunit alpha [Source:HGNC Symbol;Acc:HGNC:8975]	1.49214e-24	0.210092	0.174	0.049	2.69049e-20
MSH2	4436	mutS homolog 2 [Source:HGNC Symbol;Acc:HGNC:7325]	1.53854e-24	0.216214	0.164	0.048	2.77414e-20
COX10-DT	100874058	COX10 divergent transcript [Source:HGNC Symbol;Acc:HGNC:38873]	1.57591e-24	0.202556	0.168	0.046	2.84152e-20
DNAJC10	54431	DnaJ heat shock protein family (Hsp40) member C10 [Source:HGNC Symbol;Acc:HGNC:24637]	1.59371e-24	0.267003	0.249	0.116	2.87362e-20
DCAKD	79877	dephospho-CoA kinase domain containing [Source:HGNC Symbol;Acc:HGNC:26238]	1.60409e-24	0.226366	0.189	0.062	2.89234e-20
PRKAA1	5562	protein kinase AMP-activated catalytic subunit alpha 1 [Source:HGNC Symbol;Acc:HGNC:9376]	1.63108e-24	0.254784	0.242	0.101	2.941e-20
ZC3H13	23091	zinc finger CCCH-type containing 13 [Source:HGNC Symbol;Acc:HGNC:20368]	1.64508e-24	0.296338	0.309	0.161	2.96624e-20
ZSWIM5	57643	zinc finger SWIM-type containing 5 [Source:HGNC Symbol;Acc:HGNC:29299]	1.6486e-24	0.269003	0.24	0.101	2.9726e-20
KDM4A	9682	lysine demethylase 4A [Source:HGNC Symbol;Acc:HGNC:22978]	1.7731e-24	0.266665	0.25	0.108	3.19707e-20
PPP2R5C	5527	protein phosphatase 2 regulatory subunit B'gamma [Source:HGNC Symbol;Acc:HGNC:9311]	1.78284e-24	0.281065	0.321	0.178	3.21464e-20
ZNF277	11179	zinc finger protein 277 [Source:HGNC Symbol;Acc:HGNC:13070]	1.83914e-24	0.243325	0.226	0.087	3.31615e-20
TMEM87B	84910	transmembrane protein 87B [Source:HGNC Symbol;Acc:HGNC:25913]	1.90066e-24	0.303173	0.332	0.177	3.42709e-20
CTTN	2017	cortactin [Source:HGNC Symbol;Acc:HGNC:3338]	1.90155e-24	0.308109	0.421	0.31	3.42868e-20
THEM4	117145	thioesterase superfamily member 4 [Source:HGNC Symbol;Acc:HGNC:17947]	2.01401e-24	0.301156	0.348	0.215	3.63147e-20
RMND5A	64795	required for meiotic nuclear division 5 homolog A [Source:HGNC Symbol;Acc:HGNC:25850]	2.17383e-24	0.279099	0.252	0.111	3.91962e-20
CENPU	79682	centromere protein U [Source:HGNC Symbol;Acc:HGNC:21348]	2.27029e-24	0.300006	0.264	0.124	4.09356e-20
GTF3C3	9330	general transcription factor IIIC subunit 3 [Source:HGNC Symbol;Acc:HGNC:4666]	2.31612e-24	0.211658	0.174	0.05	4.1762e-20
MACROH2A1	9555	macroH2A.1 histone [Source:HGNC Symbol;Acc:HGNC:4740]	2.40073e-24	0.205946	0.412	0.389	4.32876e-20
YPEL5	51646	yippee like 5 [Source:HGNC Symbol;Acc:HGNC:18329]	2.45781e-24	0.320756	0.357	0.391	4.43168e-20
LRRK1	79705	leucine rich repeat kinase 1 [Source:HGNC Symbol;Acc:HGNC:18608]	2.50572e-24	0.255009	0.229	0.094	4.51806e-20
BNIP2	663	BCL2 interacting protein 2 [Source:HGNC Symbol;Acc:HGNC:1083]	2.65509e-24	0.275839	0.283	0.152	4.78739e-20
ACSL1	2180	acyl-CoA synthetase long chain family member 1 [Source:HGNC Symbol;Acc:HGNC:3569]	2.71468e-24	0.330712	0.314	0.172	4.89483e-20
GLCE	26035	glucuronic acid epimerase [Source:HGNC Symbol;Acc:HGNC:17855]	2.75525e-24	0.238924	0.23	0.094	4.96799e-20
FHIP2A	57700	FHF complex subunit HOOK interacting protein 2A [Source:HGNC Symbol;Acc:HGNC:29320]	2.75735e-24	0.211594	0.2	0.066	4.97177e-20
SLC38A9	153129	solute carrier family 38 member 9 [Source:HGNC Symbol;Acc:HGNC:26907]	2.94021e-24	0.200011	0.171	0.048	5.30149e-20
F11R	50848	F11 receptor [Source:HGNC Symbol;Acc:HGNC:14685]	2.95127e-24	0.288805	0.426	0.37	5.32143e-20
N4BP1	9683	NEDD4 binding protein 1 [Source:HGNC Symbol;Acc:HGNC:29850]	3.03815e-24	0.291433	0.29	0.138	5.47809e-20
RIOK3	8780	RIO kinase 3 [Source:HGNC Symbol;Acc:HGNC:11451]	3.04906e-24	0.400384	0.501	0.38	5.49776e-20
MOCOS	55034	molybdenum cofactor sulfurase [Source:HGNC Symbol;Acc:HGNC:18234]	3.1483e-24	0.262277	0.243	0.104	5.6767e-20
ANLN	54443	anillin, actin binding protein [Source:HGNC Symbol;Acc:HGNC:14082]	3.18846e-24	0.298206	0.198	0.081	5.74911e-20
CRLS1	54675	cardiolipin synthase 1 [Source:HGNC Symbol;Acc:HGNC:16148]	3.30665e-24	0.268019	0.282	0.14	5.96221e-20
SPOPL	339745	speckle type BTB/POZ protein like [Source:HGNC Symbol;Acc:HGNC:27934]	3.35627e-24	0.206109	0.174	0.051	6.0517e-20
LDAH	60526	lipid droplet associated hydrolase [Source:HGNC Symbol;Acc:HGNC:26145]	3.38551e-24	0.228929	0.189	0.062	6.10441e-20
DYNC2I1	55112	dynein 2 intermediate chain 1 [Source:HGNC Symbol;Acc:HGNC:21862]	3.44478e-24	0.319413	0.3	0.148	6.21128e-20
TMEM161B-DT	100505894	TMEM161B divergent transcript [Source:HGNC Symbol;Acc:HGNC:43839]	3.46789e-24	0.244704	0.191	0.065	6.25295e-20
KIAA0040	9674	KIAA0040 [Source:HGNC Symbol;Acc:HGNC:28950]	3.59296e-24	0.415691	0.421	0.331	6.47847e-20
FAM118B	79607	family with sequence similarity 118 member B [Source:HGNC Symbol;Acc:HGNC:26110]	3.76606e-24	0.208971	0.18	0.053	6.79058e-20
UGT8	7368	UDP glycosyltransferase 8 [Source:HGNC Symbol;Acc:HGNC:12555]	3.77877e-24	0.224717	0.189	0.063	6.8135e-20
MAL2	114569	mal, T cell differentiation protein 2 [Source:HGNC Symbol;Acc:HGNC:13634]	3.82539e-24	0.212669	0.572	0.641	6.89757e-20
ENSG00000285280			3.85328e-24	0.258621	0.207	0.076	6.94785e-20
AP3S2	10239	adaptor related protein complex 3 subunit sigma 2 [Source:HGNC Symbol;Acc:HGNC:571]	4.19407e-24	0.270455	0.278	0.135	7.56233e-20
ZNF710	374655	zinc finger protein 710 [Source:HGNC Symbol;Acc:HGNC:25352]	4.30594e-24	0.254246	0.253	0.108	7.76405e-20
USP8	9101	ubiquitin specific peptidase 8 [Source:HGNC Symbol;Acc:HGNC:12631]	4.41376e-24	0.289393	0.314	0.165	7.95844e-20
DNAAF11	23639	dynein axonemal assembly factor 11 [Source:HGNC Symbol;Acc:HGNC:16725]	4.46361e-24	0.212155	0.178	0.054	8.04833e-20
PTPN21	11099	protein tyrosine phosphatase non-receptor type 21 [Source:HGNC Symbol;Acc:HGNC:9651]	4.51492e-24	0.203216	0.165	0.044	8.14085e-20
ACER2	340485	alkaline ceramidase 2 [Source:HGNC Symbol;Acc:HGNC:23675]	4.67407e-24	0.466089	0.48	0.337	8.42782e-20
KLHDC10	23008	kelch domain containing 10 [Source:HGNC Symbol;Acc:HGNC:22194]	4.85897e-24	0.250777	0.263	0.111	8.76121e-20
HPCAL1	3241	hippocalcin like 1 [Source:HGNC Symbol;Acc:HGNC:5145]	4.98012e-24	0.353812	0.344	0.2	8.97966e-20
TFRC	7037	transferrin receptor [Source:HGNC Symbol;Acc:HGNC:11763]	5.36791e-24	0.303047	0.324	0.173	9.67888e-20
TMEM168	64418	transmembrane protein 168 [Source:HGNC Symbol;Acc:HGNC:25826]	5.3736e-24	0.237344	0.208	0.076	9.68913e-20
SRSF7	6432	serine and arginine rich splicing factor 7 [Source:HGNC Symbol;Acc:HGNC:10789]	5.39758e-24	0.355837	0.552	0.453	9.73238e-20
COPG2	26958	COPI coat complex subunit gamma 2 [Source:HGNC Symbol;Acc:HGNC:2237]	5.47124e-24	0.212155	0.177	0.055	9.86519e-20
TRABD2A	129293	TraB domain containing 2A [Source:HGNC Symbol;Acc:HGNC:27013]	5.60227e-24	0.282257	0.329	0.202	1.01015e-19
PDK1	5163	pyruvate dehydrogenase kinase 1 [Source:HGNC Symbol;Acc:HGNC:8809]	5.68286e-24	0.236881	0.179	0.054	1.02468e-19
KIF5B	3799	kinesin family member 5B [Source:HGNC Symbol;Acc:HGNC:6324]	5.80353e-24	0.318278	0.395	0.263	1.04643e-19
ANKRD13C	81573	ankyrin repeat domain 13C [Source:HGNC Symbol;Acc:HGNC:25374]	5.90354e-24	0.235477	0.227	0.089	1.06447e-19
STAM	8027	signal transducing adaptor molecule [Source:HGNC Symbol;Acc:HGNC:11357]	5.90633e-24	0.225311	0.185	0.062	1.06497e-19
TBL1X	6907	transducin beta like 1 X-linked [Source:HGNC Symbol;Acc:HGNC:11585]	5.90826e-24	0.256717	0.202	0.075	1.06532e-19
LNPEP	4012	leucyl and cystinyl aminopeptidase [Source:HGNC Symbol;Acc:HGNC:6656]	5.972e-24	0.202011	0.171	0.049	1.07681e-19
CNOT6L	246175	CCR4-NOT transcription complex subunit 6 like [Source:HGNC Symbol;Acc:HGNC:18042]	6.08498e-24	0.209111	0.18	0.059	1.09718e-19
GMPS	8833	guanine monophosphate synthase [Source:HGNC Symbol;Acc:HGNC:4378]	6.2451e-24	0.256029	0.226	0.092	1.12605e-19
SRSF5	6430	serine and arginine rich splicing factor 5 [Source:HGNC Symbol;Acc:HGNC:10787]	6.26849e-24	0.275179	0.436	0.366	1.13027e-19
PARP14	54625	poly(ADP-ribose) polymerase family member 14 [Source:HGNC Symbol;Acc:HGNC:29232]	6.44494e-24	0.234963	0.205	0.08	1.16209e-19
TMEM144	55314	transmembrane protein 144 [Source:HGNC Symbol;Acc:HGNC:25633]	6.59707e-24	0.249651	0.212	0.081	1.18952e-19
ZBED4	9889	zinc finger BED-type containing 4 [Source:HGNC Symbol;Acc:HGNC:20721]	6.62934e-24	0.246721	0.215	0.084	1.19534e-19
TRIP11	9321	thyroid hormone receptor interactor 11 [Source:HGNC Symbol;Acc:HGNC:12305]	6.73025e-24	0.27577	0.276	0.139	1.21353e-19
PAK2	5062	p21 (RAC1) activated kinase 2 [Source:HGNC Symbol;Acc:HGNC:8591]	6.77759e-24	0.308521	0.369	0.255	1.22207e-19
LRP5	4041	LDL receptor related protein 5 [Source:HGNC Symbol;Acc:HGNC:6697]	6.86684e-24	0.307259	0.444	0.322	1.23816e-19
STX17	55014	syntaxin 17 [Source:HGNC Symbol;Acc:HGNC:11432]	7.07867e-24	0.224569	0.19	0.063	1.27635e-19
OGDH	4967	oxoglutarate dehydrogenase [Source:HGNC Symbol;Acc:HGNC:8124]	7.59914e-24	0.285989	0.394	0.278	1.3702e-19
CAPN2	824	calpain 2 [Source:HGNC Symbol;Acc:HGNC:1479]	7.60416e-24	0.351215	0.57	0.464	1.37111e-19
ENTPD4	9583	ectonucleoside triphosphate diphosphohydrolase 4 [Source:HGNC Symbol;Acc:HGNC:14573]	7.85011e-24	0.268505	0.282	0.134	1.41545e-19
NAF1	92345	nuclear assembly factor 1 ribonucleoprotein [Source:HGNC Symbol;Acc:HGNC:25126]	8.02324e-24	0.209195	0.186	0.06	1.44667e-19
KCNMB2-AS1		KCNMB2 antisense RNA 1 [Source:HGNC Symbol;Acc:HGNC:51409]	8.31524e-24	0.284748	0.172	0.059	1.49932e-19
CYB5B	80777	cytochrome b5 type B [Source:HGNC Symbol;Acc:HGNC:24374]	8.33056e-24	0.285741	0.333	0.232	1.50208e-19
C7orf50	84310	chromosome 7 open reading frame 50 [Source:HGNC Symbol;Acc:HGNC:22421]	8.74315e-24	0.293097	0.301	0.175	1.57648e-19
ZNF133	7692	zinc finger protein 133 [Source:HGNC Symbol;Acc:HGNC:12917]	8.7583e-24	0.23484	0.203	0.072	1.57921e-19
ZC3H7A	29066	zinc finger CCCH-type containing 7A [Source:HGNC Symbol;Acc:HGNC:30959]	9.42282e-24	0.249627	0.224	0.083	1.69903e-19
GRB2	2885	growth factor receptor bound protein 2 [Source:HGNC Symbol;Acc:HGNC:4566]	9.58443e-24	0.292112	0.434	0.334	1.72817e-19
NCBP1	4686	nuclear cap binding protein subunit 1 [Source:HGNC Symbol;Acc:HGNC:7658]	1.01262e-23	0.229349	0.221	0.083	1.82585e-19
NET1	10276	neuroepithelial cell transforming 1 [Source:HGNC Symbol;Acc:HGNC:14592]	1.07594e-23	0.350994	0.383	0.281	1.94003e-19
NMNAT3	349565	nicotinamide nucleotide adenylyltransferase 3 [Source:HGNC Symbol;Acc:HGNC:20989]	1.106e-23	0.231179	0.187	0.063	1.99422e-19
RAP1GAP2	23108	RAP1 GTPase activating protein 2 [Source:HGNC Symbol;Acc:HGNC:29176]	1.15917e-23	0.318466	0.347	0.202	2.09009e-19
PELI1	57162	pellino E3 ubiquitin protein ligase 1 [Source:HGNC Symbol;Acc:HGNC:8827]	1.16082e-23	0.42136	0.475	0.36	2.09308e-19
PDSS1	23590	decaprenyl diphosphate synthase subunit 1 [Source:HGNC Symbol;Acc:HGNC:17759]	1.18842e-23	0.241642	0.212	0.085	2.14284e-19
ADAM17	6868	ADAM metallopeptidase domain 17 [Source:HGNC Symbol;Acc:HGNC:195]	1.21919e-23	0.261373	0.261	0.113	2.19833e-19
CYFIP1	23191	cytoplasmic FMR1 interacting protein 1 [Source:HGNC Symbol;Acc:HGNC:13759]	1.24263e-23	0.277597	0.315	0.185	2.24059e-19
KDM5A	5927	lysine demethylase 5A [Source:HGNC Symbol;Acc:HGNC:9886]	1.27186e-23	0.350554	0.401	0.239	2.2933e-19
FSIP2	401024	fibrous sheath interacting protein 2 [Source:HGNC Symbol;Acc:HGNC:21675]	1.27442e-23	0.24624	0.194	0.069	2.2979e-19
RC3H2	54542	ring finger and CCCH-type domains 2 [Source:HGNC Symbol;Acc:HGNC:21461]	1.29038e-23	0.221304	0.201	0.07	2.32669e-19
ACAD10	80724	acyl-CoA dehydrogenase family member 10 [Source:HGNC Symbol;Acc:HGNC:21597]	1.29338e-23	0.263234	0.269	0.124	2.33209e-19
MMS19	64210	MMS19 homolog, cytosolic iron-sulfur assembly component [Source:HGNC Symbol;Acc:HGNC:13824]	1.35025e-23	0.229942	0.21	0.083	2.43464e-19
DENND5B	160518	DENN domain containing 5B [Source:HGNC Symbol;Acc:HGNC:28338]	1.46828e-23	0.24522	0.218	0.082	2.64746e-19
ZDHHC11B	653082	zinc finger DHHC-type containing 11B [Source:HGNC Symbol;Acc:HGNC:32962]	1.49173e-23	0.264883	0.267	0.118	2.68973e-19
PTPRM	5797	protein tyrosine phosphatase receptor type M [Source:HGNC Symbol;Acc:HGNC:9675]	1.52845e-23	0.219977	0.174	0.055	2.75595e-19
NUP42	11097	nucleoporin 42 [Source:HGNC Symbol;Acc:HGNC:17010]	1.604e-23	0.269158	0.274	0.13	2.89218e-19
GDAP2	54834	ganglioside induced differentiation associated protein 2 [Source:HGNC Symbol;Acc:HGNC:18010]	1.64064e-23	0.204286	0.164	0.048	2.95823e-19
NEK1	4750	NIMA related kinase 1 [Source:HGNC Symbol;Acc:HGNC:7744]	1.65536e-23	0.234285	0.194	0.069	2.98478e-19
USP7	7874	ubiquitin specific peptidase 7 [Source:HGNC Symbol;Acc:HGNC:12630]	1.68891e-23	0.27323	0.288	0.169	3.04528e-19
NUP93	9688	nucleoporin 93 [Source:HGNC Symbol;Acc:HGNC:28958]	1.73541e-23	0.238294	0.214	0.085	3.12912e-19
MGME1	92667	mitochondrial genome maintenance exonuclease 1 [Source:HGNC Symbol;Acc:HGNC:16205]	1.88465e-23	0.237264	0.213	0.086	3.39821e-19
FAM185A	222234	family with sequence similarity 185 member A [Source:HGNC Symbol;Acc:HGNC:22412]	1.94011e-23	0.256766	0.227	0.094	3.49822e-19
STX7	8417	syntaxin 7 [Source:HGNC Symbol;Acc:HGNC:11442]	1.94577e-23	0.264295	0.288	0.139	3.50842e-19
CRCP	27297	CGRP receptor component [Source:HGNC Symbol;Acc:HGNC:17888]	2.08125e-23	0.249209	0.264	0.134	3.75271e-19
WDR41	55255	WD repeat domain 41 [Source:HGNC Symbol;Acc:HGNC:25601]	2.37848e-23	0.229652	0.211	0.078	4.28864e-19
MTF2	22823	metal response element binding transcription factor 2 [Source:HGNC Symbol;Acc:HGNC:29535]	2.50388e-23	0.252288	0.243	0.104	4.51475e-19
MRNIP	51149	MRN complex interacting protein [Source:HGNC Symbol;Acc:HGNC:30817]	2.54518e-23	0.213773	0.182	0.06	4.58922e-19
LIN54	132660	lin-54 DREAM MuvB core complex component [Source:HGNC Symbol;Acc:HGNC:25397]	2.57635e-23	0.201875	0.168	0.05	4.64541e-19
DNAJC5	80331	DnaJ heat shock protein family (Hsp40) member C5 [Source:HGNC Symbol;Acc:HGNC:16235]	2.64074e-23	0.285741	0.296	0.164	4.76152e-19
RAB1A	5861	RAB1A, member RAS oncogene family [Source:HGNC Symbol;Acc:HGNC:9758]	2.72616e-23	0.295758	0.473	0.373	4.91554e-19
STAMBPL1	57559	STAM binding protein like 1 [Source:HGNC Symbol;Acc:HGNC:24105]	2.8209e-23	0.248676	0.225	0.097	5.08637e-19
ABCC4	10257	ATP binding cassette subfamily C member 4 [Source:HGNC Symbol;Acc:HGNC:55]	2.83464e-23	0.224688	0.173	0.056	5.11113e-19
ZFP91	80829	ZFP91 zinc finger protein, atypical E3 ubiquitin ligase [Source:HGNC Symbol;Acc:HGNC:14983]	2.88735e-23	0.264074	0.268	0.128	5.20618e-19
ZGRF1	55345	zinc finger GRF-type containing 1 [Source:HGNC Symbol;Acc:HGNC:25654]	2.98707e-23	0.223438	0.159	0.045	5.38598e-19
UBE4A	9354	ubiquitination factor E4A [Source:HGNC Symbol;Acc:HGNC:12499]	3.11508e-23	0.248204	0.232	0.091	5.6168e-19
TBC1D15	64786	TBC1 domain family member 15 [Source:HGNC Symbol;Acc:HGNC:25694]	3.18465e-23	0.213413	0.192	0.066	5.74225e-19
NAP1L4	4676	nucleosome assembly protein 1 like 4 [Source:HGNC Symbol;Acc:HGNC:7640]	3.23638e-23	0.313658	0.39	0.264	5.83551e-19
WDR73	84942	WD repeat domain 73 [Source:HGNC Symbol;Acc:HGNC:25928]	3.24682e-23	0.217326	0.213	0.078	5.85434e-19
ZNF789	285989	zinc finger protein 789 [Source:HGNC Symbol;Acc:HGNC:27801]	3.46033e-23	0.252661	0.241	0.104	6.23932e-19
TM2D1	83941	TM2 domain containing 1 [Source:HGNC Symbol;Acc:HGNC:24142]	3.63421e-23	0.247635	0.251	0.123	6.55285e-19
NHLRC3	387921	NHL repeat containing 3 [Source:HGNC Symbol;Acc:HGNC:33751]	3.80463e-23	0.227581	0.206	0.074	6.86013e-19
KTN1	3895	kinectin 1 [Source:HGNC Symbol;Acc:HGNC:6467]	3.90138e-23	0.296544	0.651	0.598	7.03457e-19
XPNPEP3	63929	X-prolyl aminopeptidase 3 [Source:HGNC Symbol;Acc:HGNC:28052]	3.97335e-23	0.242214	0.243	0.103	7.16435e-19
KCTD13	253980	potassium channel tetramerization domain containing 13 [Source:HGNC Symbol;Acc:HGNC:22234]	4.05042e-23	0.229801	0.208	0.078	7.30331e-19
DGCR8	54487	DGCR8 microprocessor complex subunit [Source:HGNC Symbol;Acc:HGNC:2847]	4.19832e-23	0.228469	0.208	0.08	7.56999e-19
SERPINB6	5269	serpin family B member 6 [Source:HGNC Symbol;Acc:HGNC:8950]	4.23051e-23	0.283482	0.621	0.608	7.62803e-19
PGS1	9489	phosphatidylglycerophosphate synthase 1 [Source:HGNC Symbol;Acc:HGNC:30029]	4.33076e-23	0.262555	0.286	0.147	7.8088e-19
LYRM4	57128	LYR motif containing 4 [Source:HGNC Symbol;Acc:HGNC:21365]	4.90717e-23	0.251096	0.227	0.094	8.84812e-19
TNFRSF21	27242	TNF receptor superfamily member 21 [Source:HGNC Symbol;Acc:HGNC:13469]	4.90831e-23	0.440982	0.414	0.297	8.85017e-19
RBM28	55131	RNA binding motif protein 28 [Source:HGNC Symbol;Acc:HGNC:21863]	5.0124e-23	0.262226	0.251	0.123	9.03786e-19
SMARCA2	6595	SWI/SNF related, matrix associated, actin dependent regulator of chromatin, subfamily a, member 2 [Source:HGNC Symbol;Acc:HGNC:11098]	5.02799e-23	0.243042	0.232	0.095	9.06596e-19
TTI1	9675	TELO2 interacting protein 1 [Source:HGNC Symbol;Acc:HGNC:29029]	5.12789e-23	0.222323	0.19	0.066	9.24611e-19
UGGT1	56886	UDP-glucose glycoprotein glucosyltransferase 1 [Source:HGNC Symbol;Acc:HGNC:15663]	5.83344e-23	0.250274	0.244	0.103	1.05183e-18
UBXN2B	137886	UBX domain protein 2B [Source:HGNC Symbol;Acc:HGNC:27035]	5.86504e-23	0.207725	0.187	0.063	1.05753e-18
ACADVL	37	acyl-CoA dehydrogenase very long chain [Source:HGNC Symbol;Acc:HGNC:92]	5.91252e-23	0.286693	0.75	0.773	1.06609e-18
ZNF121	7675	zinc finger protein 121 [Source:HGNC Symbol;Acc:HGNC:12904]	5.92311e-23	0.279627	0.307	0.164	1.068e-18
ATP6V0A1	535	ATPase H+ transporting V0 subunit a1 [Source:HGNC Symbol;Acc:HGNC:865]	5.9937e-23	0.25622	0.261	0.115	1.08072e-18
MTG1	92170	mitochondrial ribosome associated GTPase 1 [Source:HGNC Symbol;Acc:HGNC:32159]	6.34632e-23	0.294035	0.382	0.247	1.1443e-18
SDK1	221935	sidekick cell adhesion molecule 1 [Source:HGNC Symbol;Acc:HGNC:19307]	6.34701e-23	0.280857	0.174	0.063	1.14443e-18
MAP3K13	9175	mitogen-activated protein kinase kinase kinase 13 [Source:HGNC Symbol;Acc:HGNC:6852]	6.41679e-23	0.283548	0.359	0.262	1.15701e-18
GIT2	9815	GIT ArfGAP 2 [Source:HGNC Symbol;Acc:HGNC:4273]	6.59822e-23	0.238013	0.233	0.095	1.18973e-18
FXR1	8087	FMR1 autosomal homolog 1 [Source:HGNC Symbol;Acc:HGNC:4023]	6.59944e-23	0.260679	0.275	0.14	1.18995e-18
EIF3H	8667	eukaryotic translation initiation factor 3 subunit H [Source:HGNC Symbol;Acc:HGNC:3273]	6.6094e-23	0.288381	0.73	0.703	1.19174e-18
GAK	2580	cyclin G associated kinase [Source:HGNC Symbol;Acc:HGNC:4113]	7.0217e-23	0.28342	0.315	0.198	1.26608e-18
TGOLN2	10618	trans-golgi network protein 2 [Source:HGNC Symbol;Acc:HGNC:15450]	7.41211e-23	0.236494	0.346	0.29	1.33648e-18
OIP5-AS1	729082	OIP5 antisense RNA 1 [Source:HGNC Symbol;Acc:HGNC:43563]	7.47517e-23	0.247555	0.258	0.122	1.34785e-18
TCAIM	285343	T cell activation inhibitor, mitochondrial [Source:HGNC Symbol;Acc:HGNC:25241]	7.544e-23	0.267524	0.267	0.129	1.36026e-18
JMY	133746	junction mediating and regulatory protein, p53 cofactor [Source:HGNC Symbol;Acc:HGNC:28916]	7.77163e-23	0.236131	0.228	0.097	1.4013e-18
MYO1B	4430	myosin IB [Source:HGNC Symbol;Acc:HGNC:7596]	8.45039e-23	0.248974	0.214	0.103	1.52369e-18
KIF4A	24137	kinesin family member 4A [Source:HGNC Symbol;Acc:HGNC:13339]	8.6353e-23	0.20991	0.131	0.03	1.55703e-18
DTWD2	285605	DTW domain containing 2 [Source:HGNC Symbol;Acc:HGNC:19334]	9.20719e-23	0.218048	0.18	0.059	1.66015e-18
DEPDC5	9681	DEP domain containing 5, GATOR1 subcomplex subunit [Source:HGNC Symbol;Acc:HGNC:18423]	9.62339e-23	0.233405	0.225	0.087	1.73519e-18
ENSG00000287976			9.73328e-23	0.213977	0.187	0.065	1.75501e-18
RTN4	57142	reticulon 4 [Source:HGNC Symbol;Acc:HGNC:14085]	9.80856e-23	0.248664	0.377	0.352	1.76858e-18
C11orf80	79703	chromosome 11 open reading frame 80 [Source:HGNC Symbol;Acc:HGNC:26197]	1.01569e-22	0.233953	0.199	0.076	1.83139e-18
ZNF117	51351	zinc finger protein 117 [Source:HGNC Symbol;Acc:HGNC:12897]	1.02076e-22	0.209789	0.15	0.043	1.84053e-18
ZNF33B	7582	zinc finger protein 33B [Source:HGNC Symbol;Acc:HGNC:13097]	1.02393e-22	0.218933	0.201	0.071	1.84624e-18
SH2D4A	63898	SH2 domain containing 4A [Source:HGNC Symbol;Acc:HGNC:26102]	1.03174e-22	0.296735	0.323	0.175	1.86032e-18
RAB6A	5870	RAB6A, member RAS oncogene family [Source:HGNC Symbol;Acc:HGNC:9786]	1.10532e-22	0.284471	0.339	0.214	1.99301e-18
KMT5B	51111	lysine methyltransferase 5B [Source:HGNC Symbol;Acc:HGNC:24283]	1.10947e-22	0.253613	0.262	0.119	2.00049e-18
SLCO1B3	28234	solute carrier organic anion transporter family member 1B3 [Source:HGNC Symbol;Acc:HGNC:10961]	1.14076e-22	0.286997	0.254	0.133	2.05691e-18
SUZ12	23512	SUZ12 polycomb repressive complex 2 subunit [Source:HGNC Symbol;Acc:HGNC:17101]	1.21528e-22	0.262514	0.273	0.144	2.19127e-18
ARHGAP24	83478	Rho GTPase activating protein 24 [Source:HGNC Symbol;Acc:HGNC:25361]	1.22747e-22	0.239993	0.179	0.061	2.21325e-18
GNL2	29889	G protein nucleolar 2 [Source:HGNC Symbol;Acc:HGNC:29925]	1.2557e-22	0.278036	0.307	0.168	2.26416e-18
ETFA	2108	electron transfer flavoprotein subunit alpha [Source:HGNC Symbol;Acc:HGNC:3481]	1.27892e-22	0.300105	0.43	0.334	2.30601e-18
MTMR12	54545	myotubularin related protein 12 [Source:HGNC Symbol;Acc:HGNC:18191]	1.29086e-22	0.253455	0.233	0.101	2.32755e-18
MARCHF3	115123	membrane associated ring-CH-type finger 3 [Source:HGNC Symbol;Acc:HGNC:28728]	1.35891e-22	0.366321	0.479	0.402	2.45026e-18
SIMC1	375484	SUMO interacting motifs containing 1 [Source:HGNC Symbol;Acc:HGNC:24779]	1.36987e-22	0.233151	0.214	0.088	2.47001e-18
ZNF761	388561	zinc finger protein 761 [Source:HGNC Symbol;Acc:HGNC:23179]	1.45475e-22	0.221362	0.206	0.083	2.62306e-18
INSR	3643	insulin receptor [Source:HGNC Symbol;Acc:HGNC:6091]	1.47826e-22	0.297491	0.315	0.179	2.66545e-18
ASPM	259266	assembly factor for spindle microtubules [Source:HGNC Symbol;Acc:HGNC:19048]	1.54308e-22	0.336968	0.209	0.083	2.78232e-18
GOLM1	51280	golgi membrane protein 1 [Source:HGNC Symbol;Acc:HGNC:15451]	1.61742e-22	0.230267	0.477	0.487	2.91637e-18
ILKAP	80895	ILK associated serine/threonine phosphatase [Source:HGNC Symbol;Acc:HGNC:15566]	1.66038e-22	0.26453	0.251	0.118	2.99384e-18
G3BP1	10146	G3BP stress granule assembly factor 1 [Source:HGNC Symbol;Acc:HGNC:30292]	1.67753e-22	0.277613	0.334	0.196	3.02476e-18
ZNF106	64397	zinc finger protein 106 [Source:HGNC Symbol;Acc:HGNC:12886]	1.80076e-22	0.249671	0.232	0.099	3.24695e-18
ST7	7982	suppression of tumorigenicity 7 [Source:HGNC Symbol;Acc:HGNC:11351]	1.85777e-22	0.221885	0.191	0.073	3.34974e-18
DNAAF5	54919	dynein axonemal assembly factor 5 [Source:HGNC Symbol;Acc:HGNC:26013]	1.88391e-22	0.238682	0.223	0.104	3.39688e-18
USP37	57695	ubiquitin specific peptidase 37 [Source:HGNC Symbol;Acc:HGNC:20063]	1.89973e-22	0.229523	0.186	0.062	3.42541e-18
FOXN2	3344	forkhead box N2 [Source:HGNC Symbol;Acc:HGNC:5281]	1.96541e-22	0.325234	0.318	0.203	3.54383e-18
FAM221A	340277	family with sequence similarity 221 member A [Source:HGNC Symbol;Acc:HGNC:27977]	1.96844e-22	0.217042	0.187	0.062	3.54929e-18
FAM126B			2.02565e-22	0.227145	0.216	0.083	3.65244e-18
OTUD4	54726	OTU deubiquitinase 4 [Source:HGNC Symbol;Acc:HGNC:24949]	2.04746e-22	0.247495	0.232	0.1	3.69177e-18
ORMDL1	94101	ORMDL sphingolipid biosynthesis regulator 1 [Source:HGNC Symbol;Acc:HGNC:16036]	2.05976e-22	0.263252	0.258	0.126	3.71396e-18
TEP1	7011	telomerase associated protein 1 [Source:HGNC Symbol;Acc:HGNC:11726]	2.09195e-22	0.242642	0.225	0.087	3.77199e-18
TMTC4	84899	transmembrane O-mannosyltransferase targeting cadherins 4 [Source:HGNC Symbol;Acc:HGNC:25904]	2.10819e-22	0.232124	0.213	0.084	3.80128e-18
PPM1A	5494	protein phosphatase, Mg2+/Mn2+ dependent 1A [Source:HGNC Symbol;Acc:HGNC:9275]	2.22689e-22	0.222541	0.206	0.08	4.01531e-18
TRAP1	10131	TNF receptor associated protein 1 [Source:HGNC Symbol;Acc:HGNC:16264]	2.24714e-22	0.282547	0.43	0.348	4.05182e-18
KCNE3	10008	potassium voltage-gated channel subfamily E regulatory subunit 3 [Source:HGNC Symbol;Acc:HGNC:6243]	2.26217e-22	0.278467	0.335	0.217	4.07892e-18
GCFC2	6936	GC-rich sequence DNA-binding factor 2 [Source:HGNC Symbol;Acc:HGNC:1317]	2.46974e-22	0.208917	0.184	0.065	4.4532e-18
GANC	2595	glucosidase alpha, neutral C [Source:HGNC Symbol;Acc:HGNC:4139]	2.49121e-22	0.254524	0.218	0.088	4.49189e-18
ZNF138	7697	zinc finger protein 138 [Source:HGNC Symbol;Acc:HGNC:12922]	2.52304e-22	0.237489	0.216	0.089	4.54929e-18
PLA2R1	22925	phospholipase A2 receptor 1 [Source:HGNC Symbol;Acc:HGNC:9042]	2.58015e-22	0.23462	0.179	0.062	4.65227e-18
B4GALNT3	283358	beta-1,4-N-acetyl-galactosaminyltransferase 3 [Source:HGNC Symbol;Acc:HGNC:24137]	2.62128e-22	0.354768	0.405	0.275	4.72642e-18
FDFT1	2222	farnesyl-diphosphate farnesyltransferase 1 [Source:HGNC Symbol;Acc:HGNC:3629]	2.66827e-22	0.297298	0.58	0.57	4.81116e-18
ARID4A	5926	AT-rich interaction domain 4A [Source:HGNC Symbol;Acc:HGNC:9885]	2.72205e-22	0.2252	0.2	0.075	4.90812e-18
MARF1	9665	meiosis regulator and mRNA stability factor 1 [Source:HGNC Symbol;Acc:HGNC:29562]	2.84771e-22	0.226549	0.205	0.08	5.1347e-18
SLC25A24	29957	solute carrier family 25 member 24 [Source:HGNC Symbol;Acc:HGNC:20662]	2.85226e-22	0.260347	0.275	0.155	5.14291e-18
CMPK1	51727	cytidine/uridine monophosphate kinase 1 [Source:HGNC Symbol;Acc:HGNC:18170]	2.90772e-22	0.291	0.733	0.719	5.2429e-18
POM121C	100101267	POM121 transmembrane nucleoporin C [Source:HGNC Symbol;Acc:HGNC:34005]	2.90887e-22	0.271215	0.294	0.151	5.24498e-18
ZNRF1	84937	zinc and ring finger 1 [Source:HGNC Symbol;Acc:HGNC:18452]	2.99619e-22	0.235798	0.233	0.103	5.40244e-18
CCDC6	8030	coiled-coil domain containing 6 [Source:HGNC Symbol;Acc:HGNC:18782]	3.04847e-22	0.257321	0.316	0.189	5.49669e-18
NHS	4810	NHS actin remodeling regulator [Source:HGNC Symbol;Acc:HGNC:7820]	3.07303e-22	0.245739	0.152	0.049	5.54097e-18
TBC1D16	125058	TBC1 domain family member 16 [Source:HGNC Symbol;Acc:HGNC:28356]	3.13111e-22	0.318063	0.496	0.373	5.64571e-18
INTS2	57508	integrator complex subunit 2 [Source:HGNC Symbol;Acc:HGNC:29241]	3.16653e-22	0.213881	0.203	0.072	5.70956e-18
HIPK1	204851	homeodomain interacting protein kinase 1 [Source:HGNC Symbol;Acc:HGNC:19006]	3.1967e-22	0.245479	0.237	0.099	5.76396e-18
SLC7A1	6541	solute carrier family 7 member 1 [Source:HGNC Symbol;Acc:HGNC:11057]	3.30517e-22	0.264811	0.376	0.288	5.95956e-18
MARK2	2011	microtubule affinity regulating kinase 2 [Source:HGNC Symbol;Acc:HGNC:3332]	3.68204e-22	0.278714	0.341	0.21	6.63909e-18
KPNA4	3840	karyopherin subunit alpha 4 [Source:HGNC Symbol;Acc:HGNC:6397]	3.74797e-22	0.263361	0.278	0.147	6.75797e-18
SPATS2L	26010	spermatogenesis associated serine rich 2 like [Source:HGNC Symbol;Acc:HGNC:24574]	3.85512e-22	0.311315	0.659	0.659	6.95117e-18
BTBD3	22903	BTB domain containing 3 [Source:HGNC Symbol;Acc:HGNC:15854]	3.91052e-22	0.250839	0.252	0.116	7.05106e-18
AXIN2	8313	axin 2 [Source:HGNC Symbol;Acc:HGNC:904]	3.97948e-22	0.275331	0.235	0.102	7.1754e-18
MPHOSPH8	54737	M-phase phosphoprotein 8 [Source:HGNC Symbol;Acc:HGNC:29810]	3.99226e-22	0.324249	0.401	0.262	7.19845e-18
TAF1B	9014	TATA-box binding protein associated factor, RNA polymerase I subunit B [Source:HGNC Symbol;Acc:HGNC:11533]	4.40946e-22	0.22416	0.2	0.072	7.9507e-18
ENSG00000246090			4.51429e-22	0.245601	0.189	0.065	8.13972e-18
TOM1L2	146691	target of myb1 like 2 membrane trafficking protein [Source:HGNC Symbol;Acc:HGNC:11984]	4.99438e-22	0.253039	0.253	0.117	9.00537e-18
BUB1B	701	BUB1 mitotic checkpoint serine/threonine kinase B [Source:HGNC Symbol;Acc:HGNC:1149]	4.99896e-22	0.227419	0.163	0.053	9.01362e-18
WASF2	10163	WASP family member 2 [Source:HGNC Symbol;Acc:HGNC:12733]	5.15169e-22	0.276368	0.401	0.292	9.28902e-18
TM9SF2	9375	transmembrane 9 superfamily member 2 [Source:HGNC Symbol;Acc:HGNC:11865]	5.32559e-22	0.268668	0.416	0.317	9.60257e-18
UHRF1BP1L			5.35509e-22	0.231515	0.222	0.094	9.65576e-18
ANKRD46	157567	ankyrin repeat domain 46 [Source:HGNC Symbol;Acc:HGNC:27229]	5.38914e-22	0.248922	0.211	0.089	9.71716e-18
SPAST	6683	spastin [Source:HGNC Symbol;Acc:HGNC:11233]	5.48106e-22	0.206672	0.182	0.059	9.8829e-18
MORC2	22880	MORC family CW-type zinc finger 2 [Source:HGNC Symbol;Acc:HGNC:23573]	5.66112e-22	0.203437	0.172	0.055	1.02076e-17
MYB	4602	MYB proto-oncogene, transcription factor [Source:HGNC Symbol;Acc:HGNC:7545]	5.76578e-22	0.207406	0.169	0.055	1.03963e-17
PHF20	51230	PHD finger protein 20 [Source:HGNC Symbol;Acc:HGNC:16098]	5.80904e-22	0.282386	0.325	0.188	1.04743e-17
LNX1	84708	ligand of numb-protein X 1 [Source:HGNC Symbol;Acc:HGNC:6657]	5.85091e-22	0.200405	0.165	0.049	1.05498e-17
DHX32	55760	DEAH-box helicase 32 (putative) [Source:HGNC Symbol;Acc:HGNC:16717]	5.99755e-22	0.269935	0.296	0.152	1.08142e-17
MTA1	9112	metastasis associated 1 [Source:HGNC Symbol;Acc:HGNC:7410]	6.08984e-22	0.226338	0.381	0.341	1.09806e-17
TECPR2	9895	tectonin beta-propeller repeat containing 2 [Source:HGNC Symbol;Acc:HGNC:19957]	6.09943e-22	0.212435	0.179	0.062	1.09979e-17
TSEN15	116461	tRNA splicing endonuclease subunit 15 [Source:HGNC Symbol;Acc:HGNC:16791]	6.16023e-22	0.26097	0.259	0.132	1.11075e-17
TFB1M	51106	transcription factor B1, mitochondrial [Source:HGNC Symbol;Acc:HGNC:17037]	6.21426e-22	0.236996	0.246	0.115	1.12049e-17
DCAF1	9730	DDB1 and CUL4 associated factor 1 [Source:HGNC Symbol;Acc:HGNC:30911]	6.21868e-22	0.241873	0.222	0.1	1.12129e-17
TMLHE	55217	trimethyllysine hydroxylase, epsilon [Source:HGNC Symbol;Acc:HGNC:18308]	6.24948e-22	0.230231	0.208	0.082	1.12684e-17
PHF12	57649	PHD finger protein 12 [Source:HGNC Symbol;Acc:HGNC:20816]	6.33705e-22	0.222954	0.194	0.072	1.14263e-17
ANKAR	150709	ankyrin and armadillo repeat containing [Source:HGNC Symbol;Acc:HGNC:26350]	6.48978e-22	0.214321	0.181	0.059	1.17017e-17
ODR4	54953	odr-4 GPCR localization factor homolog [Source:HGNC Symbol;Acc:HGNC:24299]	6.54059e-22	0.258687	0.3	0.165	1.17933e-17
SCYL3	57147	SCY1 like pseudokinase 3 [Source:HGNC Symbol;Acc:HGNC:19285]	6.60276e-22	0.212778	0.196	0.068	1.19054e-17
SSBP3	23648	single stranded DNA binding protein 3 [Source:HGNC Symbol;Acc:HGNC:15674]	6.61042e-22	0.275143	0.29	0.157	1.19192e-17
ANK1	286	ankyrin 1 [Source:HGNC Symbol;Acc:HGNC:492]	6.91249e-22	0.28202	0.343	0.244	1.24639e-17
ABHD3	171586	abhydrolase domain containing 3, phospholipase [Source:HGNC Symbol;Acc:HGNC:18718]	7.01846e-22	0.308058	0.363	0.25	1.2655e-17
SH3BGRL2	83699	SH3 domain binding glutamate rich protein like 2 [Source:HGNC Symbol;Acc:HGNC:15567]	7.19337e-22	0.269891	0.308	0.193	1.29704e-17
OSBPL2	9885	oxysterol binding protein like 2 [Source:HGNC Symbol;Acc:HGNC:15761]	7.47923e-22	0.259931	0.257	0.118	1.34858e-17
KIF11	3832	kinesin family member 11 [Source:HGNC Symbol;Acc:HGNC:6388]	7.97807e-22	0.236103	0.175	0.064	1.43853e-17
MCL1	4170	MCL1 apoptosis regulator, BCL2 family member [Source:HGNC Symbol;Acc:HGNC:6943]	8.00634e-22	0.476715	0.84	0.824	1.44362e-17
HTT	3064	huntingtin [Source:HGNC Symbol;Acc:HGNC:4851]	8.81181e-22	0.239738	0.207	0.081	1.58886e-17
RALYL	138046	RALY RNA binding protein like [Source:HGNC Symbol;Acc:HGNC:27036]	9.38873e-22	0.43658	0.225	0.098	1.69288e-17
CSAD	51380	cysteine sulfinic acid decarboxylase [Source:HGNC Symbol;Acc:HGNC:18966]	9.65692e-22	0.268185	0.279	0.133	1.74124e-17
RNF10	9921	ring finger protein 10 [Source:HGNC Symbol;Acc:HGNC:10055]	1.12514e-21	0.305034	0.38	0.254	2.02875e-17
IREB2	3658	iron responsive element binding protein 2 [Source:HGNC Symbol;Acc:HGNC:6115]	1.19465e-21	0.243338	0.25	0.111	2.15407e-17
LSM14A	26065	LSM14A mRNA processing body assembly factor [Source:HGNC Symbol;Acc:HGNC:24489]	1.26821e-21	0.243519	0.321	0.22	2.28671e-17
RHOBTB1	9886	Rho related BTB domain containing 1 [Source:HGNC Symbol;Acc:HGNC:18738]	1.28201e-21	0.261879	0.211	0.083	2.3116e-17
NAV1	89796	neuron navigator 1 [Source:HGNC Symbol;Acc:HGNC:15989]	1.40512e-21	0.252991	0.251	0.124	2.53358e-17
GNL3	26354	G protein nucleolar 3 [Source:HGNC Symbol;Acc:HGNC:29931]	1.41976e-21	0.244089	0.341	0.271	2.55997e-17
ACTR3B	57180	actin related protein 3B [Source:HGNC Symbol;Acc:HGNC:17256]	1.43636e-21	0.20105	0.178	0.06	2.5899e-17
GK5	256356	glycerol kinase 5 [Source:HGNC Symbol;Acc:HGNC:28635]	1.45031e-21	0.230926	0.225	0.094	2.61505e-17
PNPLA8	50640	patatin like phospholipase domain containing 8 [Source:HGNC Symbol;Acc:HGNC:28900]	1.70219e-21	0.364427	0.401	0.263	3.06922e-17
RFX2	5990	regulatory factor X2 [Source:HGNC Symbol;Acc:HGNC:9983]	1.7174e-21	0.34637	0.411	0.255	3.09665e-17
FBXO31	79791	F-box protein 31 [Source:HGNC Symbol;Acc:HGNC:16510]	1.73397e-21	0.262398	0.286	0.143	3.12652e-17
PTPN11	5781	protein tyrosine phosphatase non-receptor type 11 [Source:HGNC Symbol;Acc:HGNC:9644]	1.74227e-21	0.294591	0.382	0.239	3.14149e-17
CPEB3	22849	cytoplasmic polyadenylation element binding protein 3 [Source:HGNC Symbol;Acc:HGNC:21746]	1.82139e-21	0.206902	0.186	0.065	3.28414e-17
SNX4	8723	sorting nexin 4 [Source:HGNC Symbol;Acc:HGNC:11175]	1.83113e-21	0.223184	0.213	0.087	3.30171e-17
HNRNPR	10236	heterogeneous nuclear ribonucleoprotein R [Source:HGNC Symbol;Acc:HGNC:5047]	1.9442e-21	0.271293	0.369	0.243	3.50558e-17
SF3B3	23450	splicing factor 3b subunit 3 [Source:HGNC Symbol;Acc:HGNC:10770]	1.94709e-21	0.251507	0.273	0.14	3.51081e-17
SEC22A	26984	SEC22 homolog A, vesicle trafficking protein [Source:HGNC Symbol;Acc:HGNC:20260]	1.99973e-21	0.201973	0.174	0.059	3.60572e-17
FYCO1	79443	FYVE and coiled-coil domain autophagy adaptor 1 [Source:HGNC Symbol;Acc:HGNC:14673]	2.08918e-21	0.212224	0.185	0.065	3.76701e-17
BCL2L1	598	BCL2 like 1 [Source:HGNC Symbol;Acc:HGNC:992]	2.09032e-21	0.298516	0.369	0.273	3.76906e-17
BIN3	55909	bridging integrator 3 [Source:HGNC Symbol;Acc:HGNC:1054]	2.12729e-21	0.302258	0.374	0.247	3.83572e-17
STIM2	57620	stromal interaction molecule 2 [Source:HGNC Symbol;Acc:HGNC:19205]	2.1571e-21	0.278884	0.28	0.142	3.88947e-17
SPTLC2	9517	serine palmitoyltransferase long chain base subunit 2 [Source:HGNC Symbol;Acc:HGNC:11278]	2.21376e-21	0.273984	0.336	0.189	3.99163e-17
SSH1	54434	slingshot protein phosphatase 1 [Source:HGNC Symbol;Acc:HGNC:30579]	2.21551e-21	0.234696	0.219	0.097	3.99478e-17
ENSG00000223432			2.22834e-21	0.322058	0.402	0.276	4.01791e-17
SLC37A3	84255	solute carrier family 37 member 3 [Source:HGNC Symbol;Acc:HGNC:20651]	2.26936e-21	0.227881	0.225	0.1	4.09189e-17
UBAP2L	9898	ubiquitin associated protein 2 like [Source:HGNC Symbol;Acc:HGNC:29877]	2.36178e-21	0.280045	0.351	0.236	4.25853e-17
FOSB	2354	FosB proto-oncogene, AP-1 transcription factor subunit [Source:HGNC Symbol;Acc:HGNC:3797]	2.39815e-21	0.228921	0.76	0.86	4.32411e-17
TMC7	79905	transmembrane channel like 7 [Source:HGNC Symbol;Acc:HGNC:23000]	2.42478e-21	0.288917	0.424	0.348	4.37212e-17
SLC38A10	124565	solute carrier family 38 member 10 [Source:HGNC Symbol;Acc:HGNC:28237]	2.46428e-21	0.274067	0.469	0.394	4.44335e-17
TTC14	151613	tetratricopeptide repeat domain 14 [Source:HGNC Symbol;Acc:HGNC:24697]	2.58177e-21	0.218221	0.202	0.078	4.65519e-17
CFLAR	8837	CASP8 and FADD like apoptosis regulator [Source:HGNC Symbol;Acc:HGNC:1876]	2.64212e-21	0.287934	0.338	0.217	4.76401e-17
NBEAL2	23218	neurobeachin like 2 [Source:HGNC Symbol;Acc:HGNC:31928]	2.64628e-21	0.335726	0.392	0.271	4.77151e-17
JKAMP	51528	JNK1/MAPK8 associated membrane protein [Source:HGNC Symbol;Acc:HGNC:20184]	2.64823e-21	0.20325	0.188	0.066	4.77502e-17
ARL8B	55207	ADP ribosylation factor like GTPase 8B [Source:HGNC Symbol;Acc:HGNC:25564]	2.66927e-21	0.223327	0.211	0.086	4.81295e-17
CEP104	9731	centrosomal protein 104 [Source:HGNC Symbol;Acc:HGNC:24866]	2.67495e-21	0.222134	0.205	0.086	4.82321e-17
GNAI3	2773	G protein subunit alpha i3 [Source:HGNC Symbol;Acc:HGNC:4387]	3.00685e-21	0.327561	0.322	0.189	5.42165e-17
HACD2	201562	3-hydroxyacyl-CoA dehydratase 2 [Source:HGNC Symbol;Acc:HGNC:9640]	3.06309e-21	0.226402	0.203	0.08	5.52306e-17
ZNRF2	223082	zinc and ring finger 2 [Source:HGNC Symbol;Acc:HGNC:22316]	3.08546e-21	0.300137	0.322	0.178	5.5634e-17
SIN3B	23309	SIN3 transcription regulator family member B [Source:HGNC Symbol;Acc:HGNC:19354]	3.24769e-21	0.221218	0.203	0.078	5.85591e-17
CD58	965	CD58 molecule [Source:HGNC Symbol;Acc:HGNC:1688]	3.25212e-21	0.29514	0.313	0.199	5.86389e-17
VAPA	9218	VAMP associated protein A [Source:HGNC Symbol;Acc:HGNC:12648]	3.27805e-21	0.282588	0.425	0.326	5.91065e-17
MAP2K1	5604	mitogen-activated protein kinase kinase 1 [Source:HGNC Symbol;Acc:HGNC:6840]	3.44189e-21	0.25451	0.28	0.165	6.20606e-17
DBF4	10926	DBF4 zinc finger [Source:HGNC Symbol;Acc:HGNC:17364]	3.82744e-21	0.249209	0.25	0.127	6.90126e-17
PPWD1	23398	peptidylprolyl isomerase domain and WD repeat containing 1 [Source:HGNC Symbol;Acc:HGNC:28954]	4.23155e-21	0.21667	0.209	0.079	7.6299e-17
GGNBP2	79893	gametogenetin binding protein 2 [Source:HGNC Symbol;Acc:HGNC:19357]	4.35531e-21	0.271747	0.305	0.18	7.85306e-17
FAM193A	8603	family with sequence similarity 193 member A [Source:HGNC Symbol;Acc:HGNC:16822]	4.42325e-21	0.224959	0.216	0.092	7.97557e-17
ITGB8	3696	integrin subunit beta 8 [Source:HGNC Symbol;Acc:HGNC:6163]	4.47245e-21	0.280938	0.29	0.144	8.06428e-17
CEPT1	10390	choline/ethanolamine phosphotransferase 1 [Source:HGNC Symbol;Acc:HGNC:24289]	4.83061e-21	0.201155	0.188	0.07	8.71007e-17
KPNA6	23633	karyopherin subunit alpha 6 [Source:HGNC Symbol;Acc:HGNC:6399]	4.88399e-21	0.247635	0.246	0.118	8.80632e-17
FHDC1	85462	FH2 domain containing 1 [Source:HGNC Symbol;Acc:HGNC:29363]	4.93075e-21	0.236846	0.221	0.097	8.89064e-17
SLC44A3	126969	solute carrier family 44 member 3 [Source:HGNC Symbol;Acc:HGNC:28689]	4.94552e-21	0.230048	0.223	0.1	8.91726e-17
TOP1	7150	DNA topoisomerase I [Source:HGNC Symbol;Acc:HGNC:11986]	5.0708e-21	0.257726	0.419	0.36	9.14315e-17
TEX10	54881	testis expressed 10 [Source:HGNC Symbol;Acc:HGNC:25988]	5.34851e-21	0.235445	0.215	0.089	9.64389e-17
SMG5	23381	SMG5 nonsense mediated mRNA decay factor [Source:HGNC Symbol;Acc:HGNC:24644]	5.36292e-21	0.241052	0.274	0.164	9.66988e-17
ZBTB11	27107	zinc finger and BTB domain containing 11 [Source:HGNC Symbol;Acc:HGNC:16740]	5.41146e-21	0.20077	0.182	0.062	9.7574e-17
MACROD2	140733	mono-ADP ribosylhydrolase 2 [Source:HGNC Symbol;Acc:HGNC:16126]	5.48018e-21	0.262877	0.167	0.058	9.88131e-17
PCF11	51585	PCF11 cleavage and polyadenylation factor subunit [Source:HGNC Symbol;Acc:HGNC:30097]	5.53449e-21	0.244437	0.255	0.115	9.97924e-17
ENSG00000258561			5.54359e-21	0.229227	0.172	0.058	9.99564e-17
MAVS	57506	mitochondrial antiviral signaling protein [Source:HGNC Symbol;Acc:HGNC:29233]	5.98914e-21	0.253921	0.264	0.127	1.0799e-16
DYNC1LI2	1783	dynein cytoplasmic 1 light intermediate chain 2 [Source:HGNC Symbol;Acc:HGNC:2966]	5.99305e-21	0.250443	0.266	0.14	1.08061e-16
SFXN5	94097	sideroflexin 5 [Source:HGNC Symbol;Acc:HGNC:16073]	6.12358e-21	0.239446	0.228	0.109	1.10414e-16
LLGL2	3993	LLGL scribble cell polarity complex component 2 [Source:HGNC Symbol;Acc:HGNC:6629]	6.22431e-21	0.290385	0.873	0.854	1.12231e-16
EIF5B	9669	eukaryotic translation initiation factor 5B [Source:HGNC Symbol;Acc:HGNC:30793]	6.33506e-21	0.236401	0.424	0.408	1.14228e-16
ANKS6	203286	ankyrin repeat and sterile alpha motif domain containing 6 [Source:HGNC Symbol;Acc:HGNC:26724]	6.47329e-21	0.245656	0.257	0.125	1.1672e-16
SGPP2	130367	sphingosine-1-phosphate phosphatase 2 [Source:HGNC Symbol;Acc:HGNC:19953]	6.65223e-21	0.272696	0.268	0.14	1.19946e-16
HAUS6	54801	HAUS augmin like complex subunit 6 [Source:HGNC Symbol;Acc:HGNC:25948]	7.02395e-21	0.207039	0.181	0.064	1.26649e-16
ENSG00000286263			7.16401e-21	0.25257	0.238	0.121	1.29174e-16
COPA	1314	COPI coat complex subunit alpha [Source:HGNC Symbol;Acc:HGNC:2230]	7.2596e-21	0.211611	0.392	0.346	1.30898e-16
PRKAB1	5564	protein kinase AMP-activated non-catalytic subunit beta 1 [Source:HGNC Symbol;Acc:HGNC:9378]	7.68592e-21	0.26164	0.288	0.14	1.38585e-16
FOXK1	221937	forkhead box K1 [Source:HGNC Symbol;Acc:HGNC:23480]	8.45071e-21	0.27717	0.334	0.192	1.52375e-16
EGLN1	54583	egl-9 family hypoxia inducible factor 1 [Source:HGNC Symbol;Acc:HGNC:1232]	8.57176e-21	0.234146	0.243	0.113	1.54557e-16
EFCAB11	90141	EF-hand calcium binding domain 11 [Source:HGNC Symbol;Acc:HGNC:20357]	8.60602e-21	0.200796	0.165	0.055	1.55175e-16
STAT2	6773	signal transducer and activator of transcription 2 [Source:HGNC Symbol;Acc:HGNC:11363]	8.61065e-21	0.200662	0.165	0.052	1.55259e-16
UCHL5	51377	ubiquitin C-terminal hydrolase L5 [Source:HGNC Symbol;Acc:HGNC:19678]	8.63024e-21	0.228958	0.28	0.186	1.55612e-16
CTNNA3	29119	catenin alpha 3 [Source:HGNC Symbol;Acc:HGNC:2511]	8.71503e-21	0.367616	0.147	0.047	1.57141e-16
SCLY	51540	selenocysteine lyase [Source:HGNC Symbol;Acc:HGNC:18161]	9.33975e-21	0.22788	0.21	0.097	1.68405e-16
MIRLET7A1HG	112903833	miRlet-7a-1/let-7f-1/let-7d cluster host gene [Source:HGNC Symbol;Acc:HGNC:53970]	9.37976e-21	0.217513	0.203	0.078	1.69126e-16
A1CF	29974	APOBEC1 complementation factor [Source:HGNC Symbol;Acc:HGNC:24086]	9.48983e-21	0.223452	0.201	0.08	1.71111e-16
MALT1	10892	MALT1 paracaspase [Source:HGNC Symbol;Acc:HGNC:6819]	9.98021e-21	0.228169	0.242	0.105	1.79953e-16
FSD1L	83856	fibronectin type III and SPRY domain containing 1 like [Source:HGNC Symbol;Acc:HGNC:13753]	1.02315e-20	0.210051	0.175	0.059	1.84483e-16
PTPRE	5791	protein tyrosine phosphatase receptor type E [Source:HGNC Symbol;Acc:HGNC:9669]	1.1068e-20	0.232009	0.195	0.076	1.99567e-16
CASP8	841	caspase 8 [Source:HGNC Symbol;Acc:HGNC:1509]	1.13188e-20	0.240841	0.251	0.12	2.0409e-16
POLG2	11232	DNA polymerase gamma 2, accessory subunit [Source:HGNC Symbol;Acc:HGNC:9180]	1.19983e-20	0.276755	0.325	0.168	2.1634e-16
H2AC11	8969	H2A clustered histone 11 [Source:HGNC Symbol;Acc:HGNC:4737]	1.25099e-20	0.348168	0.268	0.125	2.25567e-16
ZNF10	7556	zinc finger protein 10 [Source:HGNC Symbol;Acc:HGNC:12879]	1.31106e-20	0.243124	0.243	0.111	2.36397e-16
HIVEP2	3097	HIVEP zinc finger 2 [Source:HGNC Symbol;Acc:HGNC:4921]	1.33555e-20	0.283869	0.297	0.158	2.40814e-16
POC5	134359	POC5 centriolar protein [Source:HGNC Symbol;Acc:HGNC:26658]	1.37841e-20	0.21937	0.214	0.086	2.48542e-16
ZNF267	10308	zinc finger protein 267 [Source:HGNC Symbol;Acc:HGNC:13060]	1.44157e-20	0.229201	0.203	0.084	2.5993e-16
CORO1C	23603	coronin 1C [Source:HGNC Symbol;Acc:HGNC:2254]	1.45033e-20	0.274263	0.297	0.17	2.61509e-16
DLG3	1741	discs large MAGUK scaffold protein 3 [Source:HGNC Symbol;Acc:HGNC:2902]	1.45894e-20	0.230176	0.238	0.106	2.63062e-16
NIPAL3	57185	NIPA like domain containing 3 [Source:HGNC Symbol;Acc:HGNC:25233]	1.5634e-20	0.225692	0.215	0.092	2.81897e-16
MRPS5	64969	mitochondrial ribosomal protein S5 [Source:HGNC Symbol;Acc:HGNC:14498]	1.59508e-20	0.241784	0.312	0.232	2.87609e-16
ATF2	1386	activating transcription factor 2 [Source:HGNC Symbol;Acc:HGNC:784]	1.59763e-20	0.201704	0.171	0.06	2.88069e-16
LIG1	3978	DNA ligase 1 [Source:HGNC Symbol;Acc:HGNC:6598]	1.62428e-20	0.247724	0.225	0.102	2.92874e-16
EFNB2	1948	ephrin B2 [Source:HGNC Symbol;Acc:HGNC:3227]	1.64125e-20	0.359233	0.317	0.219	2.95933e-16
ZBTB1	22890	zinc finger and BTB domain containing 1 [Source:HGNC Symbol;Acc:HGNC:20259]	1.68994e-20	0.254932	0.279	0.138	3.04713e-16
FBXW4	6468	F-box and WD repeat domain containing 4 [Source:HGNC Symbol;Acc:HGNC:10847]	1.77354e-20	0.226723	0.218	0.102	3.19787e-16
IMMP1L	196294	inner mitochondrial membrane peptidase subunit 1 [Source:HGNC Symbol;Acc:HGNC:26317]	1.79266e-20	0.221562	0.207	0.087	3.23234e-16
SART3	9733	spliceosome associated factor 3, U4/U6 recycling protein [Source:HGNC Symbol;Acc:HGNC:16860]	1.83543e-20	0.234995	0.215	0.09	3.30946e-16
USP14	9097	ubiquitin specific peptidase 14 [Source:HGNC Symbol;Acc:HGNC:12612]	1.8885e-20	0.231628	0.333	0.255	3.40515e-16
KIF2A	3796	kinesin family member 2A [Source:HGNC Symbol;Acc:HGNC:6318]	1.94485e-20	0.259082	0.282	0.157	3.50677e-16
CLDN12	9069	claudin 12 [Source:HGNC Symbol;Acc:HGNC:2034]	1.96491e-20	0.243186	0.236	0.115	3.54293e-16
DPP8	54878	dipeptidyl peptidase 8 [Source:HGNC Symbol;Acc:HGNC:16490]	2.02146e-20	0.224082	0.216	0.092	3.64489e-16
TRNT1	51095	tRNA nucleotidyl transferase 1 [Source:HGNC Symbol;Acc:HGNC:17341]	2.05847e-20	0.223163	0.199	0.083	3.71163e-16
TTC6	319089	tetratricopeptide repeat domain 6 [Source:HGNC Symbol;Acc:HGNC:19739]	2.07007e-20	0.228315	0.225	0.098	3.73255e-16
NSUN6	221078	NOP2/Sun RNA methyltransferase 6 [Source:HGNC Symbol;Acc:HGNC:23529]	2.13991e-20	0.278652	0.326	0.171	3.85846e-16
PRKG1	5592	protein kinase cGMP-dependent 1 [Source:HGNC Symbol;Acc:HGNC:9414]	2.23153e-20	0.218585	0.153	0.051	4.02368e-16
TFPI	7035	tissue factor pathway inhibitor [Source:HGNC Symbol;Acc:HGNC:11760]	2.27159e-20	0.274721	0.296	0.171	4.0959e-16
MORF4L2	9643	mortality factor 4 like 2 [Source:HGNC Symbol;Acc:HGNC:16849]	2.37975e-20	0.27126	0.391	0.295	4.29092e-16
SUGT1	10910	SGT1 homolog, MIS12 kinetochore complex assembly cochaperone [Source:HGNC Symbol;Acc:HGNC:16987]	2.38452e-20	0.26692	0.324	0.243	4.29952e-16
MICALL2	79778	MICAL like 2 [Source:HGNC Symbol;Acc:HGNC:29672]	2.56547e-20	0.294813	0.318	0.205	4.62581e-16
UNK	85451	unk zinc finger [Source:HGNC Symbol;Acc:HGNC:29369]	2.72175e-20	0.24098	0.256	0.132	4.90759e-16
PRPSAP2	5636	phosphoribosyl pyrophosphate synthetase associated protein 2 [Source:HGNC Symbol;Acc:HGNC:9467]	2.7608e-20	0.220111	0.21	0.087	4.97799e-16
FBXO21	23014	F-box protein 21 [Source:HGNC Symbol;Acc:HGNC:13592]	2.87078e-20	0.233169	0.225	0.112	5.1763e-16
NUMA1	4926	nuclear mitotic apparatus protein 1 [Source:HGNC Symbol;Acc:HGNC:8059]	2.91271e-20	0.254909	0.327	0.231	5.25191e-16
DDB2	1643	damage specific DNA binding protein 2 [Source:HGNC Symbol;Acc:HGNC:2718]	2.94389e-20	0.27622	0.309	0.168	5.30813e-16
RBL1	5933	RB transcriptional corepressor like 1 [Source:HGNC Symbol;Acc:HGNC:9893]	3.02676e-20	0.210111	0.164	0.06	5.45755e-16
IP6K1	9807	inositol hexakisphosphate kinase 1 [Source:HGNC Symbol;Acc:HGNC:18360]	3.10615e-20	0.220709	0.214	0.09	5.60069e-16
HGD	3081	homogentisate 1,2-dioxygenase [Source:HGNC Symbol;Acc:HGNC:4892]	3.14128e-20	0.25428	0.252	0.138	5.66404e-16
TANGO6	79613	transport and golgi organization 6 homolog [Source:HGNC Symbol;Acc:HGNC:25749]	3.18485e-20	0.243513	0.246	0.112	5.74261e-16
PTPN1	5770	protein tyrosine phosphatase non-receptor type 1 [Source:HGNC Symbol;Acc:HGNC:9642]	3.22118e-20	0.225403	0.213	0.092	5.80811e-16
RBL2	5934	RB transcriptional corepressor like 2 [Source:HGNC Symbol;Acc:HGNC:9894]	3.33415e-20	0.214062	0.208	0.092	6.0118e-16
KDM1A	23028	lysine demethylase 1A [Source:HGNC Symbol;Acc:HGNC:29079]	3.37237e-20	0.260786	0.274	0.145	6.08072e-16
ENTPD1-AS1	728558	ENTPD1 antisense RNA 1 [Source:HGNC Symbol;Acc:HGNC:45203]	3.60874e-20	0.236809	0.218	0.102	6.50692e-16
ADSS2	159	adenylosuccinate synthase 2 [Source:HGNC Symbol;Acc:HGNC:292]	3.66829e-20	0.244936	0.311	0.192	6.61429e-16
C8orf44	56260	chromosome 8 putative open reading frame 44 [Source:HGNC Symbol;Acc:HGNC:25646]	3.75779e-20	0.209817	0.207	0.085	6.77568e-16
EPS8L2	64787	EPS8 like 2 [Source:HGNC Symbol;Acc:HGNC:21296]	3.78385e-20	0.337499	0.408	0.278	6.82266e-16
SCARB1	949	scavenger receptor class B member 1 [Source:HGNC Symbol;Acc:HGNC:1664]	4.16242e-20	0.29069	0.376	0.265	7.50526e-16
ZDHHC7	55625	zinc finger DHHC-type palmitoyltransferase 7 [Source:HGNC Symbol;Acc:HGNC:18459]	4.19927e-20	0.25691	0.293	0.175	7.57171e-16
TBXAS1	6916	thromboxane A synthase 1 [Source:HGNC Symbol;Acc:HGNC:11609]	4.24422e-20	0.258635	0.207	0.089	7.65275e-16
TRIT1	54802	tRNA isopentenyltransferase 1 [Source:HGNC Symbol;Acc:HGNC:20286]	4.33609e-20	0.203225	0.189	0.074	7.81841e-16
ZFPM1	161882	zinc finger protein, FOG family member 1 [Source:HGNC Symbol;Acc:HGNC:19762]	4.38924e-20	0.308852	0.381	0.263	7.91423e-16
WEE1	7465	WEE1 G2 checkpoint kinase [Source:HGNC Symbol;Acc:HGNC:12761]	4.4065e-20	0.401058	0.381	0.269	7.94535e-16
TACC1	6867	transforming acidic coiled-coil containing protein 1 [Source:HGNC Symbol;Acc:HGNC:11522]	4.76924e-20	0.289097	0.304	0.176	8.59941e-16
AIG1	51390	androgen induced 1 [Source:HGNC Symbol;Acc:HGNC:21607]	4.90739e-20	0.226574	0.216	0.097	8.84851e-16
CCNT1	904	cyclin T1 [Source:HGNC Symbol;Acc:HGNC:1599]	4.91981e-20	0.224946	0.203	0.087	8.8709e-16
TP53BP2	7159	tumor protein p53 binding protein 2 [Source:HGNC Symbol;Acc:HGNC:12000]	5.11154e-20	0.251252	0.286	0.149	9.21662e-16
CARS2	79587	cysteinyl-tRNA synthetase 2, mitochondrial [Source:HGNC Symbol;Acc:HGNC:25695]	5.17014e-20	0.230748	0.341	0.256	9.32228e-16
BZW2	28969	basic leucine zipper and W2 domains 2 [Source:HGNC Symbol;Acc:HGNC:18808]	5.33203e-20	0.264194	0.333	0.223	9.61419e-16
CCDC186	55088	coiled-coil domain containing 186 [Source:HGNC Symbol;Acc:HGNC:24349]	6.89464e-20	0.258587	0.272	0.149	1.24317e-15
SNX5	27131	sorting nexin 5 [Source:HGNC Symbol;Acc:HGNC:14969]	7.1807e-20	0.229305	0.305	0.224	1.29475e-15
ESF1	51575	ESF1 nucleolar pre-rRNA processing protein homolog [Source:HGNC Symbol;Acc:HGNC:15898]	7.23043e-20	0.263961	0.29	0.162	1.30372e-15
YJU2B	81576	YJU2 splicing factor homolog B [Source:HGNC Symbol;Acc:HGNC:28118]	7.56051e-20	0.266479	0.293	0.161	1.36324e-15
NOSTRIN	115677	nitric oxide synthase trafficking [Source:HGNC Symbol;Acc:HGNC:20203]	8.04422e-20	0.258349	0.275	0.159	1.45045e-15
BICRAL	23506	BICRA like chromatin remodeling complex associated protein [Source:HGNC Symbol;Acc:HGNC:21111]	8.40382e-20	0.248285	0.265	0.129	1.51529e-15
ACTR3	10096	actin related protein 3 [Source:HGNC Symbol;Acc:HGNC:170]	8.40496e-20	0.259157	0.322	0.207	1.5155e-15
SLC35A1	10559	solute carrier family 35 member A1 [Source:HGNC Symbol;Acc:HGNC:11021]	8.41199e-20	0.206065	0.214	0.089	1.51677e-15
TJP1	7082	tight junction protein 1 [Source:HGNC Symbol;Acc:HGNC:11827]	8.79347e-20	0.276356	0.368	0.288	1.58555e-15
SH3PXD2B	285590	SH3 and PX domains 2B [Source:HGNC Symbol;Acc:HGNC:29242]	8.86174e-20	0.225116	0.214	0.093	1.59786e-15
CCDC18-AS1		CCDC18 antisense RNA 1 [Source:HGNC Symbol;Acc:HGNC:52262]	9.11313e-20	0.248557	0.275	0.151	1.64319e-15
WDFY1	57590	WD repeat and FYVE domain containing 1 [Source:HGNC Symbol;Acc:HGNC:20451]	9.34427e-20	0.227455	0.236	0.108	1.68487e-15
USP53	54532	ubiquitin specific peptidase 53 [Source:HGNC Symbol;Acc:HGNC:29255]	9.35687e-20	0.266486	0.297	0.155	1.68714e-15
ACAD9	28976	acyl-CoA dehydrogenase family member 9 [Source:HGNC Symbol;Acc:HGNC:21497]	9.53997e-20	0.228026	0.22	0.094	1.72015e-15
H4C5	8367	H4 clustered histone 5 [Source:HGNC Symbol;Acc:HGNC:4790]	9.54737e-20	0.212084	0.188	0.067	1.72149e-15
NBN	4683	nibrin [Source:HGNC Symbol;Acc:HGNC:7652]	1.02974e-19	0.225629	0.248	0.131	1.85672e-15
XRCC3	7517	X-ray repair cross complementing 3 [Source:HGNC Symbol;Acc:HGNC:12830]	1.04086e-19	0.231794	0.21	0.089	1.87678e-15
SUPT6H	6830	SPT6 homolog, histone chaperone and transcription elongation factor [Source:HGNC Symbol;Acc:HGNC:11470]	1.14949e-19	0.248691	0.273	0.157	2.07264e-15
LUZP1	7798	leucine zipper protein 1 [Source:HGNC Symbol;Acc:HGNC:14985]	1.21934e-19	0.224543	0.218	0.094	2.19859e-15
DECR1	1666	2,4-dienoyl-CoA reductase 1 [Source:HGNC Symbol;Acc:HGNC:2753]	1.22429e-19	0.201312	0.405	0.378	2.20751e-15
ZCCHC14	23174	zinc finger CCHC-type containing 14 [Source:HGNC Symbol;Acc:HGNC:24134]	1.2321e-19	0.241626	0.247	0.127	2.2216e-15
DDX24	57062	DEAD-box helicase 24 [Source:HGNC Symbol;Acc:HGNC:13266]	1.26098e-19	0.274993	0.315	0.196	2.27367e-15
PVR	5817	PVR cell adhesion molecule [Source:HGNC Symbol;Acc:HGNC:9705]	1.29543e-19	0.212084	0.191	0.076	2.33579e-15
TTC19	54902	tetratricopeptide repeat domain 19 [Source:HGNC Symbol;Acc:HGNC:26006]	1.30057e-19	0.268523	0.37	0.242	2.34506e-15
ENSG00000255468			1.33507e-19	0.244006	0.254	0.129	2.40726e-15
PPP5C	5536	protein phosphatase 5 catalytic subunit [Source:HGNC Symbol;Acc:HGNC:9322]	1.38709e-19	0.22404	0.236	0.119	2.50105e-15
MFSD4B	91749	major facilitator superfamily domain containing 4B [Source:HGNC Symbol;Acc:HGNC:21053]	1.40166e-19	0.223529	0.214	0.101	2.52733e-15
DIPK1A	388650	divergent protein kinase domain 1A [Source:HGNC Symbol;Acc:HGNC:32213]	1.41581e-19	0.21007	0.183	0.071	2.55285e-15
NDC80	10403	NDC80 kinetochore complex component [Source:HGNC Symbol;Acc:HGNC:16909]	1.41744e-19	0.206897	0.149	0.048	2.55578e-15
PILRB	29990	paired immunoglobin like type 2 receptor beta [Source:HGNC Symbol;Acc:HGNC:18297]	1.43203e-19	0.273351	0.32	0.191	2.5821e-15
TBC1D14	57533	TBC1 domain family member 14 [Source:HGNC Symbol;Acc:HGNC:29246]	1.45495e-19	0.218054	0.225	0.107	2.62342e-15
DHX29	54505	DExH-box helicase 29 [Source:HGNC Symbol;Acc:HGNC:15815]	1.45653e-19	0.244202	0.239	0.117	2.62626e-15
DTL	51514	denticleless E3 ubiquitin protein ligase homolog [Source:HGNC Symbol;Acc:HGNC:30288]	1.63788e-19	0.243472	0.15	0.058	2.95326e-15
TBK1	29110	TANK binding kinase 1 [Source:HGNC Symbol;Acc:HGNC:11584]	1.66045e-19	0.218686	0.229	0.113	2.99395e-15
SINHCAF	58516	SIN3-HDAC complex associated factor [Source:HGNC Symbol;Acc:HGNC:30702]	1.67601e-19	0.26553	0.34	0.21	3.02202e-15
KDM3A	55818	lysine demethylase 3A [Source:HGNC Symbol;Acc:HGNC:20815]	1.819e-19	0.206681	0.188	0.069	3.27985e-15
SFI1	9814	SFI1 centrin binding protein [Source:HGNC Symbol;Acc:HGNC:29064]	1.83247e-19	0.223689	0.218	0.104	3.30412e-15
PDCD4	27250	programmed cell death 4 [Source:HGNC Symbol;Acc:HGNC:8763]	2.03228e-19	0.216719	0.204	0.09	3.6644e-15
IPO5	3843	importin 5 [Source:HGNC Symbol;Acc:HGNC:6402]	2.20461e-19	0.241828	0.268	0.15	3.97513e-15
SRSF6	6431	serine and arginine rich splicing factor 6 [Source:HGNC Symbol;Acc:HGNC:10788]	2.2362e-19	0.232702	0.287	0.204	4.0321e-15
SYK	6850	spleen associated tyrosine kinase [Source:HGNC Symbol;Acc:HGNC:11491]	2.30568e-19	0.241301	0.275	0.147	4.15737e-15
POLR3A	11128	RNA polymerase III subunit A [Source:HGNC Symbol;Acc:HGNC:30074]	2.50665e-19	0.202088	0.168	0.061	4.51974e-15
SMARCA4	6597	SWI/SNF related, matrix associated, actin dependent regulator of chromatin, subfamily a, member 4 [Source:HGNC Symbol;Acc:HGNC:11100]	2.69059e-19	0.263037	0.412	0.318	4.8514e-15
GSPT1	2935	G1 to S phase transition 1 [Source:HGNC Symbol;Acc:HGNC:4621]	2.75708e-19	0.242063	0.33	0.243	4.97128e-15
ZCCHC8	55596	zinc finger CCHC-type containing 8 [Source:HGNC Symbol;Acc:HGNC:25265]	2.76698e-19	0.232778	0.248	0.129	4.98915e-15
DTX2	113878	deltex E3 ubiquitin ligase 2 [Source:HGNC Symbol;Acc:HGNC:15973]	2.88477e-19	0.266837	0.326	0.196	5.20153e-15
MICAL2	9645	microtubule associated monooxygenase, calponin and LIM domain containing 2 [Source:HGNC Symbol;Acc:HGNC:24693]	2.90382e-19	0.245203	0.247	0.122	5.23587e-15
MYH9	4627	myosin heavy chain 9 [Source:HGNC Symbol;Acc:HGNC:7579]	2.90878e-19	0.24243	0.516	0.475	5.24481e-15
RBBP4	5928	RB binding protein 4, chromatin remodeling factor [Source:HGNC Symbol;Acc:HGNC:9887]	3.05328e-19	0.233948	0.275	0.168	5.50538e-15
CCDC18	343099	coiled-coil domain containing 18 [Source:HGNC Symbol;Acc:HGNC:30370]	3.18729e-19	0.249559	0.25	0.128	5.747e-15
SLCO4A1	28231	solute carrier organic anion transporter family member 4A1 [Source:HGNC Symbol;Acc:HGNC:10953]	3.221e-19	0.26554	0.315	0.213	5.80778e-15
MBD2	8932	methyl-CpG binding domain protein 2 [Source:HGNC Symbol;Acc:HGNC:6917]	3.23559e-19	0.209101	0.358	0.299	5.83409e-15
COG3	83548	component of oligomeric golgi complex 3 [Source:HGNC Symbol;Acc:HGNC:18619]	3.25023e-19	0.257962	0.288	0.162	5.86048e-15
BRF1	2972	BRF1 RNA polymerase III transcription initiation factor subunit [Source:HGNC Symbol;Acc:HGNC:11551]	3.29718e-19	0.243435	0.269	0.133	5.94514e-15
POLH	5429	DNA polymerase eta [Source:HGNC Symbol;Acc:HGNC:9181]	3.40787e-19	0.223445	0.235	0.104	6.14473e-15
SH3YL1	26751	SH3 and SYLF domain containing 1 [Source:HGNC Symbol;Acc:HGNC:29546]	3.99867e-19	0.231515	0.336	0.249	7.21e-15
NFKB1	4790	nuclear factor kappa B subunit 1 [Source:HGNC Symbol;Acc:HGNC:7794]	4.20174e-19	0.268822	0.296	0.17	7.57616e-15
RMDN1	51115	regulator of microtubule dynamics 1 [Source:HGNC Symbol;Acc:HGNC:24285]	4.62149e-19	0.240524	0.278	0.168	8.33301e-15
H2BC7	8343	H2B clustered histone 7 [Source:HGNC Symbol;Acc:HGNC:4752]	4.68836e-19	0.248075	0.21	0.083	8.45357e-15
CDC27	996	cell division cycle 27 [Source:HGNC Symbol;Acc:HGNC:1728]	4.7384e-19	0.223066	0.244	0.122	8.54381e-15
CERS5	91012	ceramide synthase 5 [Source:HGNC Symbol;Acc:HGNC:23749]	4.85195e-19	0.208923	0.199	0.08	8.74855e-15
NR1I2	8856	nuclear receptor subfamily 1 group I member 2 [Source:HGNC Symbol;Acc:HGNC:7968]	4.86946e-19	0.224132	0.222	0.099	8.78013e-15
CAMKK2	10645	calcium/calmodulin dependent protein kinase kinase 2 [Source:HGNC Symbol;Acc:HGNC:1470]	4.96775e-19	0.215695	0.205	0.09	8.95735e-15
GTF3C1	2975	general transcription factor IIIC subunit 1 [Source:HGNC Symbol;Acc:HGNC:4664]	5.05102e-19	0.240927	0.26	0.135	9.10749e-15
PPP3CB	5532	protein phosphatase 3 catalytic subunit beta [Source:HGNC Symbol;Acc:HGNC:9315]	5.7193e-19	0.217414	0.218	0.099	1.03125e-14
SEPTIN11	55752	septin 11 [Source:HGNC Symbol;Acc:HGNC:25589]	6.05818e-19	0.223884	0.223	0.114	1.09235e-14
DAZAP1	26528	DAZ associated protein 1 [Source:HGNC Symbol;Acc:HGNC:2683]	6.9745e-19	0.250343	0.351	0.254	1.25757e-14
DOP1B	9980	DOP1 leucine zipper like protein B [Source:HGNC Symbol;Acc:HGNC:1291]	7.59597e-19	0.258299	0.293	0.16	1.36963e-14
STX3	6809	syntaxin 3 [Source:HGNC Symbol;Acc:HGNC:11438]	7.60112e-19	0.213093	0.219	0.105	1.37056e-14
NCOA7	135112	nuclear receptor coactivator 7 [Source:HGNC Symbol;Acc:HGNC:21081]	7.67724e-19	0.235461	0.585	0.626	1.38428e-14
IMPA1	3612	inositol monophosphatase 1 [Source:HGNC Symbol;Acc:HGNC:6050]	7.68164e-19	0.20059	0.195	0.088	1.38508e-14
GOPC	57120	golgi associated PDZ and coiled-coil motif containing [Source:HGNC Symbol;Acc:HGNC:17643]	7.71156e-19	0.20045	0.205	0.097	1.39047e-14
ZNF692	55657	zinc finger protein 692 [Source:HGNC Symbol;Acc:HGNC:26049]	8.11367e-19	0.255053	0.273	0.157	1.46298e-14
ECHDC1	55862	ethylmalonyl-CoA decarboxylase 1 [Source:HGNC Symbol;Acc:HGNC:21489]	8.25237e-19	0.226825	0.289	0.182	1.48798e-14
STAU1	6780	staufen double-stranded RNA binding protein 1 [Source:HGNC Symbol;Acc:HGNC:11370]	8.87679e-19	0.247298	0.361	0.268	1.60057e-14
TXLNG	55787	taxilin gamma [Source:HGNC Symbol;Acc:HGNC:18578]	9.03623e-19	0.22961	0.295	0.193	1.62932e-14
MFSD14A	64645	major facilitator superfamily domain containing 14A [Source:HGNC Symbol;Acc:HGNC:23363]	9.09348e-19	0.205607	0.196	0.083	1.63965e-14
SLC19A2	10560	solute carrier family 19 member 2 [Source:HGNC Symbol;Acc:HGNC:10938]	9.71624e-19	0.253861	0.274	0.135	1.75194e-14
SEPTIN2	4735	septin 2 [Source:HGNC Symbol;Acc:HGNC:7729]	1.0552e-18	0.214354	0.33	0.251	1.90263e-14
NPHP3	27031	nephrocystin 3 [Source:HGNC Symbol;Acc:HGNC:7907]	1.07665e-18	0.200383	0.165	0.059	1.94131e-14
NADK	65220	NAD kinase [Source:HGNC Symbol;Acc:HGNC:29831]	1.09856e-18	0.238727	0.331	0.234	1.98081e-14
TOM1L1	10040	target of myb1 like 1 membrane trafficking protein [Source:HGNC Symbol;Acc:HGNC:11983]	1.13724e-18	0.216682	0.231	0.114	2.05055e-14
DNAJA1	3301	DnaJ heat shock protein family (Hsp40) member A1 [Source:HGNC Symbol;Acc:HGNC:5229]	1.19677e-18	0.248796	0.377	0.372	2.1579e-14
JAG1	182	jagged canonical Notch ligand 1 [Source:HGNC Symbol;Acc:HGNC:6188]	1.29154e-18	0.245958	0.205	0.123	2.32878e-14
TRIM27	5987	tripartite motif containing 27 [Source:HGNC Symbol;Acc:HGNC:9975]	1.3193e-18	0.21035	0.225	0.115	2.37884e-14
GRTP1	79774	growth hormone regulated TBC protein 1 [Source:HGNC Symbol;Acc:HGNC:20310]	1.40112e-18	0.24773	0.338	0.234	2.52637e-14
UCHL3	7347	ubiquitin C-terminal hydrolase L3 [Source:HGNC Symbol;Acc:HGNC:12515]	1.40938e-18	0.202988	0.302	0.245	2.54124e-14
GSTO2	119391	glutathione S-transferase omega 2 [Source:HGNC Symbol;Acc:HGNC:23064]	1.42037e-18	0.227611	0.265	0.147	2.56106e-14
HMG20A	10363	high mobility group 20A [Source:HGNC Symbol;Acc:HGNC:5001]	1.4304e-18	0.213302	0.218	0.096	2.57916e-14
AZIN1	51582	antizyme inhibitor 1 [Source:HGNC Symbol;Acc:HGNC:16432]	1.48555e-18	0.277525	0.367	0.242	2.67859e-14
MFSD6	54842	major facilitator superfamily domain containing 6 [Source:HGNC Symbol;Acc:HGNC:24711]	1.55483e-18	0.243349	0.255	0.131	2.80351e-14
EEF2K	29904	eukaryotic elongation factor 2 kinase [Source:HGNC Symbol;Acc:HGNC:24615]	1.55542e-18	0.225447	0.225	0.109	2.80457e-14
GLCCI1	113263	glucocorticoid induced 1 [Source:HGNC Symbol;Acc:HGNC:18713]	1.55647e-18	0.202648	0.153	0.051	2.80648e-14
H1-3	3007	H1.3 linker histone, cluster member [Source:HGNC Symbol;Acc:HGNC:4717]	1.56118e-18	0.415646	0.436	0.275	2.81497e-14
DDHD2	23259	DDHD domain containing 2 [Source:HGNC Symbol;Acc:HGNC:29106]	1.64224e-18	0.201389	0.188	0.075	2.96112e-14
AFTPH	54812	aftiphilin [Source:HGNC Symbol;Acc:HGNC:25951]	1.65516e-18	0.221087	0.245	0.122	2.98442e-14
ERCC5	2073	ERCC excision repair 5, endonuclease [Source:HGNC Symbol;Acc:HGNC:3437]	1.69827e-18	0.250016	0.301	0.168	3.06215e-14
SIRT7	51547	sirtuin 7 [Source:HGNC Symbol;Acc:HGNC:14935]	1.74243e-18	0.280681	0.474	0.401	3.14177e-14
BTF3L4	91408	basic transcription factor 3 like 4 [Source:HGNC Symbol;Acc:HGNC:30547]	1.90131e-18	0.211685	0.227	0.12	3.42825e-14
PACS1	55690	phosphofurin acidic cluster sorting protein 1 [Source:HGNC Symbol;Acc:HGNC:30032]	1.91762e-18	0.26645	0.272	0.15	3.45767e-14
SRRT	51593	serrate, RNA effector molecule [Source:HGNC Symbol;Acc:HGNC:24101]	1.96946e-18	0.244222	0.315	0.212	3.55114e-14
SNX9	51429	sorting nexin 9 [Source:HGNC Symbol;Acc:HGNC:14973]	1.97817e-18	0.339239	0.543	0.494	3.56683e-14
TMEM62	80021	transmembrane protein 62 [Source:HGNC Symbol;Acc:HGNC:26269]	1.98264e-18	0.20415	0.2	0.094	3.57489e-14
PTGFRN	5738	prostaglandin F2 receptor inhibitor [Source:HGNC Symbol;Acc:HGNC:9601]	2.02172e-18	0.205799	0.203	0.092	3.64536e-14
METTL16	79066	methyltransferase 16, N6-methyladenosine [Source:HGNC Symbol;Acc:HGNC:28484]	2.16602e-18	0.230568	0.243	0.118	3.90555e-14
RGS12	6002	regulator of G protein signaling 12 [Source:HGNC Symbol;Acc:HGNC:9994]	2.32008e-18	0.214162	0.216	0.108	4.18334e-14
DENND2B	6764	DENN domain containing 2B [Source:HGNC Symbol;Acc:HGNC:11350]	2.33059e-18	0.233407	0.253	0.141	4.20229e-14
PUS7L	83448	pseudouridine synthase 7 like [Source:HGNC Symbol;Acc:HGNC:25276]	2.3697e-18	0.201022	0.173	0.066	4.2728e-14
SYMPK	8189	symplekin scaffold protein [Source:HGNC Symbol;Acc:HGNC:22935]	2.48482e-18	0.247497	0.308	0.184	4.48039e-14
FAM168B	130074	family with sequence similarity 168 member B [Source:HGNC Symbol;Acc:HGNC:27016]	2.55194e-18	0.216865	0.227	0.117	4.60141e-14
SLC16A1	6566	solute carrier family 16 member 1 [Source:HGNC Symbol;Acc:HGNC:10922]	3.11142e-18	0.232269	0.338	0.284	5.61021e-14
RBM14	10432	RNA binding motif protein 14 [Source:HGNC Symbol;Acc:HGNC:14219]	3.13169e-18	0.215598	0.239	0.113	5.64674e-14
PDCD10	11235	programmed cell death 10 [Source:HGNC Symbol;Acc:HGNC:8761]	3.16312e-18	0.230477	0.268	0.159	5.70343e-14
KLHDC4	54758	kelch domain containing 4 [Source:HGNC Symbol;Acc:HGNC:25272]	3.20949e-18	0.224724	0.257	0.153	5.78704e-14
MTUS1-DT		MTUS1 divergent transcript [Source:HGNC Symbol;Acc:HGNC:55525]	3.54992e-18	0.255477	0.23	0.118	6.40087e-14
HSPA1B	3304	heat shock protein family A (Hsp70) member 1B [Source:HGNC Symbol;Acc:HGNC:5233]	3.63909e-18	0.405899	0.498	0.41	6.56165e-14
TXNIP	10628	thioredoxin interacting protein [Source:HGNC Symbol;Acc:HGNC:16952]	3.91812e-18	0.216512	0.312	0.323	7.06476e-14
PTPRF	5792	protein tyrosine phosphatase receptor type F [Source:HGNC Symbol;Acc:HGNC:9670]	4.06134e-18	0.228731	0.362	0.294	7.32301e-14
PIK3R3	8503	phosphoinositide-3-kinase regulatory subunit 3 [Source:HGNC Symbol;Acc:HGNC:8981]	4.07379e-18	0.246718	0.22	0.1	7.34545e-14
PRKAR1B	5575	protein kinase cAMP-dependent type I regulatory subunit beta [Source:HGNC Symbol;Acc:HGNC:9390]	4.53766e-18	0.208911	0.236	0.147	8.18185e-14
RASAL1	8437	RAS protein activator like 1 [Source:HGNC Symbol;Acc:HGNC:9873]	4.63661e-18	0.270899	0.321	0.2	8.36027e-14
LAMC1	3915	laminin subunit gamma 1 [Source:HGNC Symbol;Acc:HGNC:6492]	4.67483e-18	0.218569	0.244	0.129	8.42918e-14
NDE1	54820	nudE neurodevelopment protein 1 [Source:HGNC Symbol;Acc:HGNC:17619]	4.70631e-18	0.214948	0.192	0.085	8.48595e-14
PER3	8863	period circadian regulator 3 [Source:HGNC Symbol;Acc:HGNC:8847]	4.86841e-18	0.258486	0.237	0.137	8.77822e-14
UBA6	55236	ubiquitin like modifier activating enzyme 6 [Source:HGNC Symbol;Acc:HGNC:25581]	5.38419e-18	0.267074	0.352	0.229	9.70823e-14
CDS1	1040	CDP-diacylglycerol synthase 1 [Source:HGNC Symbol;Acc:HGNC:1800]	5.53203e-18	0.220959	0.262	0.143	9.9748e-14
CCNE1	898	cyclin E1 [Source:HGNC Symbol;Acc:HGNC:1589]	6.02474e-18	0.314947	0.322	0.242	1.08632e-13
DDX52	11056	DExD-box helicase 52 [Source:HGNC Symbol;Acc:HGNC:20038]	6.03074e-18	0.202012	0.182	0.084	1.0874e-13
KMT2D	8085	lysine methyltransferase 2D [Source:HGNC Symbol;Acc:HGNC:7133]	6.27547e-18	0.22702	0.218	0.104	1.13153e-13
D2HGDH	728294	D-2-hydroxyglutarate dehydrogenase [Source:HGNC Symbol;Acc:HGNC:28358]	6.33701e-18	0.2409	0.291	0.161	1.14263e-13
ATXN2L	11273	ataxin 2 like [Source:HGNC Symbol;Acc:HGNC:31326]	6.46942e-18	0.202825	0.273	0.21	1.1665e-13
ARHGAP4	393	Rho GTPase activating protein 4 [Source:HGNC Symbol;Acc:HGNC:674]	6.63893e-18	0.270376	0.34	0.249	1.19707e-13
SCNN1A	6337	sodium channel epithelial 1 subunit alpha [Source:HGNC Symbol;Acc:HGNC:10599]	6.78312e-18	0.268818	0.315	0.192	1.22306e-13
ZNF721	170960	zinc finger protein 721 [Source:HGNC Symbol;Acc:HGNC:29425]	6.92559e-18	0.219037	0.227	0.116	1.24875e-13
ATG14	22863	autophagy related 14 [Source:HGNC Symbol;Acc:HGNC:19962]	7.45528e-18	0.203573	0.186	0.078	1.34426e-13
FBXO28	23219	F-box protein 28 [Source:HGNC Symbol;Acc:HGNC:29046]	7.47585e-18	0.218877	0.25	0.129	1.34797e-13
KLF13	51621	KLF transcription factor 13 [Source:HGNC Symbol;Acc:HGNC:13672]	7.98718e-18	0.257854	0.292	0.206	1.44017e-13
UBE2D2	7322	ubiquitin conjugating enzyme E2 D2 [Source:HGNC Symbol;Acc:HGNC:12475]	8.2304e-18	0.243832	0.326	0.224	1.48402e-13
RAB40B	10966	RAB40B, member RAS oncogene family [Source:HGNC Symbol;Acc:HGNC:18284]	8.58687e-18	0.203079	0.398	0.355	1.5483e-13
EMC2	9694	ER membrane protein complex subunit 2 [Source:HGNC Symbol;Acc:HGNC:28963]	8.97647e-18	0.220571	0.247	0.128	1.61855e-13
SELENOI	85465	selenoprotein I [Source:HGNC Symbol;Acc:HGNC:29361]	9.25278e-18	0.211951	0.228	0.113	1.66837e-13
LINC02532	100422737	long intergenic non-protein coding RNA 2532 [Source:HGNC Symbol;Acc:HGNC:53549]	1.04413e-17	0.201604	0.135	0.048	1.88266e-13
APTX	54840	aprataxin [Source:HGNC Symbol;Acc:HGNC:15984]	1.10514e-17	0.232061	0.288	0.161	1.99268e-13
TUBGCP2	10844	tubulin gamma complex associated protein 2 [Source:HGNC Symbol;Acc:HGNC:18599]	1.39289e-17	0.222997	0.26	0.166	2.51152e-13
CLK1	1195	CDC like kinase 1 [Source:HGNC Symbol;Acc:HGNC:2068]	1.45242e-17	0.227748	0.247	0.139	2.61885e-13
ARHGEF9	23229	Cdc42 guanine nucleotide exchange factor 9 [Source:HGNC Symbol;Acc:HGNC:14561]	1.5173e-17	0.206383	0.206	0.097	2.73585e-13
FMO5	2330	flavin containing dimethylaniline monoxygenase 5 [Source:HGNC Symbol;Acc:HGNC:3773]	1.53711e-17	0.230039	0.209	0.098	2.77156e-13
DAB2IP	153090	DAB2 interacting protein [Source:HGNC Symbol;Acc:HGNC:17294]	1.5544e-17	0.224821	0.246	0.138	2.80274e-13
GUCY2C	2984	guanylate cyclase 2C [Source:HGNC Symbol;Acc:HGNC:4688]	1.65292e-17	0.20302	0.178	0.087	2.98039e-13
PAM	5066	peptidylglycine alpha-amidating monooxygenase [Source:HGNC Symbol;Acc:HGNC:8596]	1.66473e-17	0.202538	0.18	0.077	3.00167e-13
ARMC9	80210	armadillo repeat containing 9 [Source:HGNC Symbol;Acc:HGNC:20730]	1.82504e-17	0.20949	0.195	0.091	3.29074e-13
IFRD1	3475	interferon related developmental regulator 1 [Source:HGNC Symbol;Acc:HGNC:5456]	1.85477e-17	0.336666	0.415	0.314	3.34433e-13
GLYR1	84656	glyoxylate reductase 1 homolog [Source:HGNC Symbol;Acc:HGNC:24434]	1.88003e-17	0.211499	0.24	0.142	3.38987e-13
SYNCRIP	10492	synaptotagmin binding cytoplasmic RNA interacting protein [Source:HGNC Symbol;Acc:HGNC:16918]	2.0083e-17	0.239708	0.413	0.337	3.62116e-13
CREB1	1385	cAMP responsive element binding protein 1 [Source:HGNC Symbol;Acc:HGNC:2345]	2.04917e-17	0.240334	0.293	0.164	3.69485e-13
SLC5A1	6523	solute carrier family 5 member 1 [Source:HGNC Symbol;Acc:HGNC:11036]	2.12722e-17	0.257635	0.306	0.216	3.83559e-13
BOD1L1	259282	biorientation of chromosomes in cell division 1 like 1 [Source:HGNC Symbol;Acc:HGNC:31792]	2.12776e-17	0.227882	0.212	0.101	3.83657e-13
NDUFA10	4705	NADH:ubiquinone oxidoreductase subunit A10 [Source:HGNC Symbol;Acc:HGNC:7684]	2.18638e-17	0.21355	0.287	0.205	3.94227e-13
TATDN1	83940	TatD DNase domain containing 1 [Source:HGNC Symbol;Acc:HGNC:24220]	2.41658e-17	0.217738	0.271	0.171	4.35733e-13
VAPB	9217	VAMP associated protein B and C [Source:HGNC Symbol;Acc:HGNC:12649]	2.43172e-17	0.207574	0.216	0.1	4.38463e-13
MAP2K6	5608	mitogen-activated protein kinase kinase 6 [Source:HGNC Symbol;Acc:HGNC:6846]	2.45537e-17	0.208863	0.161	0.061	4.42727e-13
GATD1	347862	glutamine amidotransferase class 1 domain containing 1 [Source:HGNC Symbol;Acc:HGNC:26616]	2.59936e-17	0.226627	0.241	0.13	4.6869e-13
MCCC1	56922	methylcrotonyl-CoA carboxylase subunit 1 [Source:HGNC Symbol;Acc:HGNC:6936]	2.74326e-17	0.204222	0.207	0.099	4.94637e-13
FEM1C	56929	fem-1 homolog C [Source:HGNC Symbol;Acc:HGNC:16933]	2.93212e-17	0.259296	0.25	0.136	5.2869e-13
FRY	10129	FRY microtubule binding protein [Source:HGNC Symbol;Acc:HGNC:20367]	2.99942e-17	0.334904	0.278	0.175	5.40825e-13
SAFB	6294	scaffold attachment factor B [Source:HGNC Symbol;Acc:HGNC:10520]	3.06507e-17	0.22056	0.275	0.182	5.52663e-13
RPS6KA5	9252	ribosomal protein S6 kinase A5 [Source:HGNC Symbol;Acc:HGNC:10434]	3.2488e-17	0.213487	0.221	0.104	5.85791e-13
NADSYN1	55191	NAD synthetase 1 [Source:HGNC Symbol;Acc:HGNC:29832]	3.46596e-17	0.267006	0.37	0.27	6.24947e-13
H2AC6	8334	H2A clustered histone 6 [Source:HGNC Symbol;Acc:HGNC:4733]	3.52189e-17	0.371723	0.397	0.297	6.35033e-13
WDR75	84128	WD repeat domain 75 [Source:HGNC Symbol;Acc:HGNC:25725]	3.59412e-17	0.210104	0.24	0.123	6.48056e-13
TFDP1	7027	transcription factor Dp-1 [Source:HGNC Symbol;Acc:HGNC:11749]	3.84236e-17	0.234075	0.318	0.233	6.92816e-13
BCAS1	8537	brain enriched myelin associated protein 1 [Source:HGNC Symbol;Acc:HGNC:974]	3.85659e-17	0.244202	0.218	0.115	6.95382e-13
PTK2B	2185	protein tyrosine kinase 2 beta [Source:HGNC Symbol;Acc:HGNC:9612]	3.9779e-17	0.220737	0.236	0.134	7.17256e-13
FAS	355	Fas cell surface death receptor [Source:HGNC Symbol;Acc:HGNC:11920]	3.99505e-17	0.200838	0.191	0.09	7.20347e-13
SLC25A32	81034	solute carrier family 25 member 32 [Source:HGNC Symbol;Acc:HGNC:29683]	4.07761e-17	0.257099	0.315	0.189	7.35234e-13
SREBF1	6720	sterol regulatory element binding transcription factor 1 [Source:HGNC Symbol;Acc:HGNC:11289]	4.11916e-17	0.208183	0.462	0.442	7.42726e-13
CDCA2	157313	cell division cycle associated 2 [Source:HGNC Symbol;Acc:HGNC:14623]	4.23775e-17	0.214804	0.16	0.064	7.64109e-13
HMGCR	3156	3-hydroxy-3-methylglutaryl-CoA reductase [Source:HGNC Symbol;Acc:HGNC:5006]	4.39759e-17	0.23905	0.298	0.193	7.92929e-13
ALG8	79053	ALG8 alpha-1,3-glucosyltransferase [Source:HGNC Symbol;Acc:HGNC:23161]	4.4288e-17	0.208221	0.233	0.113	7.98557e-13
SGK2	10110	serum/glucocorticoid regulated kinase 2 [Source:HGNC Symbol;Acc:HGNC:13900]	4.91482e-17	0.234813	0.295	0.17	8.86192e-13
AXIN1	8312	axin 1 [Source:HGNC Symbol;Acc:HGNC:903]	5.6216e-17	0.220959	0.248	0.14	1.01363e-12
SLC12A7	10723	solute carrier family 12 member 7 [Source:HGNC Symbol;Acc:HGNC:10915]	5.97483e-17	0.313585	0.45	0.347	1.07732e-12
ATP6V0A2	23545	ATPase H+ transporting V0 subunit a2 [Source:HGNC Symbol;Acc:HGNC:18481]	6.11218e-17	0.203729	0.206	0.094	1.10209e-12
PPP1R15B	84919	protein phosphatase 1 regulatory subunit 15B [Source:HGNC Symbol;Acc:HGNC:14951]	6.25681e-17	0.322541	0.39	0.333	1.12817e-12
GIGYF1	64599	GRB10 interacting GYF protein 1 [Source:HGNC Symbol;Acc:HGNC:9126]	6.28818e-17	0.222312	0.256	0.159	1.13382e-12
BARX2	8538	BARX homeobox 2 [Source:HGNC Symbol;Acc:HGNC:956]	6.54014e-17	0.255098	0.272	0.155	1.17925e-12
LINC02303		long intergenic non-protein coding RNA 2303 [Source:HGNC Symbol;Acc:HGNC:53222]	6.55511e-17	0.451951	0.203	0.109	1.18195e-12
URGCP	55665	upregulator of cell proliferation [Source:HGNC Symbol;Acc:HGNC:30890]	6.63495e-17	0.224001	0.252	0.137	1.19635e-12
PRSS12	8492	serine protease 12 [Source:HGNC Symbol;Acc:HGNC:9477]	7.27463e-17	0.215142	0.195	0.09	1.31169e-12
ITPR3	3710	inositol 1,4,5-trisphosphate receptor type 3 [Source:HGNC Symbol;Acc:HGNC:6182]	7.38176e-17	0.251999	0.337	0.233	1.331e-12
AQR	9716	aquarius intron-binding spliceosomal factor [Source:HGNC Symbol;Acc:HGNC:29513]	7.3932e-17	0.217803	0.245	0.132	1.33307e-12
ZNF431	170959	zinc finger protein 431 [Source:HGNC Symbol;Acc:HGNC:20809]	7.44288e-17	0.205464	0.211	0.1	1.34202e-12
GPRC5A	9052	G protein-coupled receptor class C group 5 member A [Source:HGNC Symbol;Acc:HGNC:9836]	7.46925e-17	0.333083	0.783	0.815	1.34678e-12
NUSAP1	51203	nucleolar and spindle associated protein 1 [Source:HGNC Symbol;Acc:HGNC:18538]	7.66656e-17	0.261786	0.179	0.099	1.38236e-12
GDI2	2665	GDP dissociation inhibitor 2 [Source:HGNC Symbol;Acc:HGNC:4227]	7.6958e-17	0.201754	0.34	0.281	1.38763e-12
SCARB2	950	scavenger receptor class B member 2 [Source:HGNC Symbol;Acc:HGNC:1665]	9.40567e-17	0.22557	0.268	0.152	1.69594e-12
SLC9A8	23315	solute carrier family 9 member A8 [Source:HGNC Symbol;Acc:HGNC:20728]	1.04383e-16	0.207484	0.228	0.108	1.88213e-12
CDC42EP4	23580	CDC42 effector protein 4 [Source:HGNC Symbol;Acc:HGNC:17147]	1.04403e-16	0.224139	0.485	0.482	1.88249e-12
SPPL2B	56928	signal peptide peptidase like 2B [Source:HGNC Symbol;Acc:HGNC:30627]	1.05994e-16	0.235795	0.295	0.181	1.91117e-12
MCCC2	64087	methylcrotonyl-CoA carboxylase subunit 2 [Source:HGNC Symbol;Acc:HGNC:6937]	1.07194e-16	0.211239	0.293	0.217	1.93282e-12
USO1	8615	USO1 vesicle transport factor [Source:HGNC Symbol;Acc:HGNC:30904]	1.10607e-16	0.240743	0.362	0.25	1.99436e-12
MYO9B	4650	myosin IXB [Source:HGNC Symbol;Acc:HGNC:7609]	1.18326e-16	0.237958	0.287	0.174	2.13353e-12
STS	412	steroid sulfatase [Source:HGNC Symbol;Acc:HGNC:11425]	1.28582e-16	0.208028	0.185	0.08	2.31847e-12
CDCP1	64866	CUB domain containing protein 1 [Source:HGNC Symbol;Acc:HGNC:24357]	1.36676e-16	0.2508	0.346	0.23	2.4644e-12
NPTN	27020	neuroplastin [Source:HGNC Symbol;Acc:HGNC:17867]	1.3788e-16	0.212791	0.257	0.147	2.48611e-12
DERA	51071	deoxyribose-phosphate aldolase [Source:HGNC Symbol;Acc:HGNC:24269]	1.40293e-16	0.20107	0.203	0.097	2.52962e-12
NDEL1	81565	nudE neurodevelopment protein 1 like 1 [Source:HGNC Symbol;Acc:HGNC:17620]	1.40751e-16	0.243149	0.291	0.177	2.53789e-12
TAFA2	338811	TAFA chemokine like family member 2 [Source:HGNC Symbol;Acc:HGNC:21589]	1.42454e-16	0.23024	0.16	0.061	2.5686e-12
BTNL9	153579	butyrophilin like 9 [Source:HGNC Symbol;Acc:HGNC:24176]	1.42664e-16	0.208498	0.245	0.136	2.57238e-12
SNX1	6642	sorting nexin 1 [Source:HGNC Symbol;Acc:HGNC:11172]	1.9778e-16	0.217049	0.258	0.142	3.56616e-12
GRAMD4	23151	GRAM domain containing 4 [Source:HGNC Symbol;Acc:HGNC:29113]	2.29984e-16	0.227236	0.284	0.191	4.14684e-12
PFKFB3	5209	6-phosphofructo-2-kinase/fructose-2,6-biphosphatase 3 [Source:HGNC Symbol;Acc:HGNC:8874]	2.33992e-16	0.204165	0.216	0.098	4.21912e-12
CSE1L	1434	chromosome segregation 1 like [Source:HGNC Symbol;Acc:HGNC:2431]	2.36939e-16	0.219001	0.258	0.16	4.27225e-12
BHLHE41	79365	basic helix-loop-helix family member e41 [Source:HGNC Symbol;Acc:HGNC:16617]	2.43835e-16	0.23964	0.275	0.182	4.39659e-12
H3C2	8358	H3 clustered histone 2 [Source:HGNC Symbol;Acc:HGNC:4776]	2.47626e-16	0.242615	0.214	0.095	4.46495e-12
DOT1L	84444	DOT1 like histone lysine methyltransferase [Source:HGNC Symbol;Acc:HGNC:24948]	2.56187e-16	0.228166	0.232	0.125	4.6193e-12
TES	26136	testin LIM domain protein [Source:HGNC Symbol;Acc:HGNC:14620]	2.58936e-16	0.22829	0.253	0.178	4.66887e-12
TPT1-AS1		TPT1 antisense RNA 1 [Source:HGNC Symbol;Acc:HGNC:43686]	2.59385e-16	0.237981	0.302	0.18	4.67698e-12
RHEB	6009	Ras homolog, mTORC1 binding [Source:HGNC Symbol;Acc:HGNC:10011]	3.04676e-16	0.200963	0.361	0.296	5.49361e-12
SMC4	10051	structural maintenance of chromosomes 4 [Source:HGNC Symbol;Acc:HGNC:14013]	3.22025e-16	0.231627	0.239	0.129	5.80644e-12
AAGAB	79719	alpha and gamma adaptin binding protein [Source:HGNC Symbol;Acc:HGNC:25662]	3.63731e-16	0.20181	0.208	0.099	6.55843e-12
MGAM2	93432	maltase-glucoamylase 2 (putative) [Source:HGNC Symbol;Acc:HGNC:28101]	3.64659e-16	0.203463	0.134	0.047	6.57517e-12
CAMK2G	818	calcium/calmodulin dependent protein kinase II gamma [Source:HGNC Symbol;Acc:HGNC:1463]	3.86759e-16	0.231302	0.297	0.187	6.97365e-12
C9orf85	138241	chromosome 9 open reading frame 85 [Source:HGNC Symbol;Acc:HGNC:28784]	3.99983e-16	0.215397	0.261	0.154	7.2121e-12
NAT10	55226	N-acetyltransferase 10 [Source:HGNC Symbol;Acc:HGNC:29830]	4.36913e-16	0.21626	0.252	0.145	7.87797e-12
AFG3L2	10939	AFG3 like matrix AAA peptidase subunit 2 [Source:HGNC Symbol;Acc:HGNC:315]	4.58458e-16	0.226645	0.32	0.235	8.26646e-12
RNF19A	25897	ring finger protein 19A, RBR E3 ubiquitin protein ligase [Source:HGNC Symbol;Acc:HGNC:13432]	4.87154e-16	0.236067	0.293	0.167	8.78388e-12
EPHX2	2053	epoxide hydrolase 2 [Source:HGNC Symbol;Acc:HGNC:3402]	5.03364e-16	0.213198	0.235	0.125	9.07615e-12
CXADR	1525	CXADR Ig-like cell adhesion molecule [Source:HGNC Symbol;Acc:HGNC:2559]	5.24246e-16	0.273621	0.399	0.292	9.45267e-12
POLR2B	5431	RNA polymerase II subunit B [Source:HGNC Symbol;Acc:HGNC:9188]	5.44443e-16	0.22334	0.254	0.141	9.81685e-12
EIF4G2	1982	eukaryotic translation initiation factor 4 gamma 2 [Source:HGNC Symbol;Acc:HGNC:3297]	5.78943e-16	0.215467	0.399	0.34	1.04389e-11
DUSP4	1846	dual specificity phosphatase 4 [Source:HGNC Symbol;Acc:HGNC:3070]	6.00891e-16	0.208019	0.419	0.408	1.08347e-11
KDM1B	221656	lysine demethylase 1B [Source:HGNC Symbol;Acc:HGNC:21577]	6.05006e-16	0.201488	0.183	0.083	1.09089e-11
EIF2AK3	9451	eukaryotic translation initiation factor 2 alpha kinase 3 [Source:HGNC Symbol;Acc:HGNC:3255]	6.27208e-16	0.201184	0.202	0.094	1.13092e-11
RAB5A	5868	RAB5A, member RAS oncogene family [Source:HGNC Symbol;Acc:HGNC:9783]	6.31325e-16	0.206419	0.237	0.136	1.13834e-11
INPP1	3628	inositol polyphosphate-1-phosphatase [Source:HGNC Symbol;Acc:HGNC:6071]	7.50028e-16	0.234618	0.281	0.214	1.35238e-11
OCLN	100506658	occludin [Source:HGNC Symbol;Acc:HGNC:8104]	7.55036e-16	0.25759	0.303	0.222	1.3614e-11
EPS15L1	58513	epidermal growth factor receptor pathway substrate 15 like 1 [Source:HGNC Symbol;Acc:HGNC:24634]	8.54828e-16	0.215165	0.264	0.142	1.54134e-11
RPS6KA3	6197	ribosomal protein S6 kinase A3 [Source:HGNC Symbol;Acc:HGNC:10432]	8.84992e-16	0.260029	0.354	0.231	1.59573e-11
ENSG00000277639			8.88081e-16	0.328034	0.317	0.264	1.6013e-11
UGCG	7357	UDP-glucose ceramide glucosyltransferase [Source:HGNC Symbol;Acc:HGNC:12524]	9.78009e-16	0.222266	0.29	0.244	1.76345e-11
MYO1E	4643	myosin IE [Source:HGNC Symbol;Acc:HGNC:7599]	9.93195e-16	0.342759	0.643	0.542	1.79083e-11
P4HA1	5033	prolyl 4-hydroxylase subunit alpha 1 [Source:HGNC Symbol;Acc:HGNC:8546]	1.0326e-15	0.2513	0.268	0.162	1.86188e-11
LAMB3	3914	laminin subunit beta 3 [Source:HGNC Symbol;Acc:HGNC:6490]	1.05568e-15	0.218019	0.24	0.262	1.9035e-11
ATAD3B	83858	ATPase family AAA domain containing 3B [Source:HGNC Symbol;Acc:HGNC:24007]	1.10446e-15	0.237782	0.29	0.178	1.99145e-11
CCM2	83605	CCM2 scaffold protein [Source:HGNC Symbol;Acc:HGNC:21708]	1.10967e-15	0.204657	0.221	0.132	2.00085e-11
NAMPT	10135	nicotinamide phosphoribosyltransferase [Source:HGNC Symbol;Acc:HGNC:30092]	1.12149e-15	0.31951	0.336	0.266	2.02216e-11
BORCS5	118426	BLOC-1 related complex subunit 5 [Source:HGNC Symbol;Acc:HGNC:17950]	1.13836e-15	0.232848	0.274	0.148	2.05257e-11
SECISBP2	79048	SECIS binding protein 2 [Source:HGNC Symbol;Acc:HGNC:30972]	1.26035e-15	0.25867	0.314	0.191	2.27255e-11
PTGR1	22949	prostaglandin reductase 1 [Source:HGNC Symbol;Acc:HGNC:18429]	1.34642e-15	0.268977	0.273	0.172	2.42773e-11
B3GNTL1	146712	UDP-GlcNAc:betaGal beta-1,3-N-acetylglucosaminyltransferase like 1 [Source:HGNC Symbol;Acc:HGNC:21727]	1.37236e-15	0.226415	0.282	0.164	2.47449e-11
SAE1	10055	SUMO1 activating enzyme subunit 1 [Source:HGNC Symbol;Acc:HGNC:30660]	1.40859e-15	0.238968	0.315	0.195	2.53983e-11
DSP	1832	desmoplakin [Source:HGNC Symbol;Acc:HGNC:3052]	1.41709e-15	0.283333	0.549	0.512	2.55515e-11
GSR	2936	glutathione-disulfide reductase [Source:HGNC Symbol;Acc:HGNC:4623]	1.82993e-15	0.222445	0.389	0.303	3.29955e-11
FBH1	84893	F-box DNA helicase 1 [Source:HGNC Symbol;Acc:HGNC:13620]	2.13312e-15	0.207518	0.264	0.143	3.84624e-11
VPS4B	9525	vacuolar protein sorting 4 homolog B [Source:HGNC Symbol;Acc:HGNC:10895]	2.15699e-15	0.208688	0.274	0.205	3.88927e-11
SRRM1	10250	serine and arginine repetitive matrix 1 [Source:HGNC Symbol;Acc:HGNC:16638]	2.32071e-15	0.207502	0.401	0.353	4.18448e-11
WDR90	197335	WD repeat domain 90 [Source:HGNC Symbol;Acc:HGNC:26960]	2.58162e-15	0.221606	0.239	0.123	4.65491e-11
CEP170B	283638	centrosomal protein 170B [Source:HGNC Symbol;Acc:HGNC:20362]	2.70846e-15	0.205612	0.314	0.246	4.88363e-11
UQCRC2	7385	ubiquinol-cytochrome c reductase core protein 2 [Source:HGNC Symbol;Acc:HGNC:12586]	2.73112e-15	0.223546	0.35	0.258	4.92448e-11
DYNC1I2	1781	dynein cytoplasmic 1 intermediate chain 2 [Source:HGNC Symbol;Acc:HGNC:2964]	3.44166e-15	0.2164	0.262	0.154	6.20566e-11
TUFT1	7286	tuftelin 1 [Source:HGNC Symbol;Acc:HGNC:12422]	3.90334e-15	0.200003	0.228	0.119	7.03812e-11
NFATC2IP	84901	nuclear factor of activated T cells 2 interacting protein [Source:HGNC Symbol;Acc:HGNC:25906]	4.43945e-15	0.249098	0.343	0.228	8.00477e-11
USP4	7375	ubiquitin specific peptidase 4 [Source:HGNC Symbol;Acc:HGNC:12627]	4.70054e-15	0.203674	0.236	0.122	8.47554e-11
JOSD1	9929	Josephin domain containing 1 [Source:HGNC Symbol;Acc:HGNC:28953]	6.53173e-15	0.244586	0.293	0.203	1.17774e-10
PLEKHG3	26030	pleckstrin homology and RhoGEF domain containing G3 [Source:HGNC Symbol;Acc:HGNC:20364]	6.8055e-15	0.201677	0.236	0.138	1.2271e-10
GPRC5D-AS1	100506314	GPRC5D and HEBP1 antisense RNA 1 [Source:HGNC Symbol;Acc:HGNC:53599]	7.01701e-15	0.239035	0.236	0.132	1.26524e-10
PSD4	23550	pleckstrin and Sec7 domain containing 4 [Source:HGNC Symbol;Acc:HGNC:19096]	7.65659e-15	0.209015	0.255	0.147	1.38056e-10
C19orf12	83636	chromosome 19 open reading frame 12 [Source:HGNC Symbol;Acc:HGNC:25443]	8.36727e-15	0.220234	0.336	0.246	1.5087e-10
FARP1	10160	FERM, ARH/RhoGEF and pleckstrin domain protein 1 [Source:HGNC Symbol;Acc:HGNC:3591]	8.65657e-15	0.209385	0.157	0.071	1.56087e-10
PPIL2	23759	peptidylprolyl isomerase like 2 [Source:HGNC Symbol;Acc:HGNC:9261]	1.0897e-14	0.202259	0.247	0.145	1.96485e-10
NOXA1	10811	NADPH oxidase activator 1 [Source:HGNC Symbol;Acc:HGNC:10668]	1.17498e-14	0.211897	0.27	0.171	2.1186e-10
TRA2A	29896	transformer 2 alpha homolog [Source:HGNC Symbol;Acc:HGNC:16645]	1.2476e-14	0.231874	0.444	0.371	2.24954e-10
NUP88	4927	nucleoporin 88 [Source:HGNC Symbol;Acc:HGNC:8067]	1.33791e-14	0.207433	0.256	0.145	2.41238e-10
DARS1	1615	aspartyl-tRNA synthetase 1 [Source:HGNC Symbol;Acc:HGNC:2678]	1.48452e-14	0.210888	0.303	0.217	2.67673e-10
PEX13	5194	peroxisomal biogenesis factor 13 [Source:HGNC Symbol;Acc:HGNC:8855]	1.78014e-14	0.202031	0.247	0.138	3.20977e-10
TRPM4	54795	transient receptor potential cation channel subfamily M member 4 [Source:HGNC Symbol;Acc:HGNC:17993]	2.09418e-14	0.200752	0.217	0.114	3.77601e-10
SLC25A29	123096	solute carrier family 25 member 29 [Source:HGNC Symbol;Acc:HGNC:20116]	2.47222e-14	0.237929	0.302	0.19	4.45766e-10
RMRP	6023	RNA component of mitochondrial RNA processing endoribonuclease [Source:HGNC Symbol;Acc:HGNC:10031]	2.58358e-14	0.285687	0.232	0.122	4.65845e-10
PSEN1	5663	presenilin 1 [Source:HGNC Symbol;Acc:HGNC:9508]	2.8163e-14	0.227507	0.304	0.187	5.07807e-10
KIFC2	90990	kinesin family member C2 [Source:HGNC Symbol;Acc:HGNC:29530]	3.53103e-14	0.256138	0.297	0.194	6.36679e-10
AGPAT5	55326	1-acylglycerol-3-phosphate O-acyltransferase 5 [Source:HGNC Symbol;Acc:HGNC:20886]	3.86494e-14	0.243849	0.34	0.228	6.96887e-10
DHX30	22907	DExH-box helicase 30 [Source:HGNC Symbol;Acc:HGNC:16716]	4.00089e-14	0.201539	0.258	0.181	7.214e-10
IP6K2	51447	inositol hexakisphosphate kinase 2 [Source:HGNC Symbol;Acc:HGNC:17313]	4.15069e-14	0.231831	0.39	0.297	7.48411e-10
CSNK1G2	1455	casein kinase 1 gamma 2 [Source:HGNC Symbol;Acc:HGNC:2455]	4.25089e-14	0.220205	0.273	0.178	7.66479e-10
SRP54	6729	signal recognition particle 54 [Source:HGNC Symbol;Acc:HGNC:11301]	4.58849e-14	0.203846	0.229	0.136	8.2735e-10
MAP1LC3A	84557	microtubule associated protein 1 light chain 3 alpha [Source:HGNC Symbol;Acc:HGNC:6838]	5.38619e-14	0.211102	0.294	0.187	9.71183e-10
MUC3A	4584	mucin 3A, cell surface associated [Source:HGNC Symbol;Acc:HGNC:7513]	6.53948e-14	0.271391	0.192	0.21	1.17913e-09
MYO7B	4648	myosin VIIB [Source:HGNC Symbol;Acc:HGNC:7607]	7.4438e-14	0.223188	0.275	0.184	1.34219e-09
COG4	25839	component of oligomeric golgi complex 4 [Source:HGNC Symbol;Acc:HGNC:18620]	8.95362e-14	0.203674	0.224	0.117	1.61443e-09
BAIAP2	10458	BAR/IMD domain containing adaptor protein 2 [Source:HGNC Symbol;Acc:HGNC:947]	9.53543e-14	0.235622	0.323	0.263	1.71933e-09
HNRNPH3	3189	heterogeneous nuclear ribonucleoprotein H3 [Source:HGNC Symbol;Acc:HGNC:5043]	9.65534e-14	0.205002	0.281	0.18	1.74095e-09
RNF138	51444	ring finger protein 138 [Source:HGNC Symbol;Acc:HGNC:17765]	1.07683e-13	0.209292	0.254	0.151	1.94163e-09
HIP1R	9026	huntingtin interacting protein 1 related [Source:HGNC Symbol;Acc:HGNC:18415]	1.12984e-13	0.228527	0.329	0.224	2.03721e-09
TMEM41B	440026	transmembrane protein 41B [Source:HGNC Symbol;Acc:HGNC:28948]	1.15756e-13	0.2088	0.274	0.179	2.08719e-09
UPF3B	65109	UPF3B regulator of nonsense mediated mRNA decay [Source:HGNC Symbol;Acc:HGNC:20439]	1.18544e-13	0.204476	0.3	0.207	2.13747e-09
TAF4B	6875	TATA-box binding protein associated factor 4b [Source:HGNC Symbol;Acc:HGNC:11538]	1.2735e-13	0.311015	0.375	0.266	2.29625e-09
LAMA3	3909	laminin subunit alpha 3 [Source:HGNC Symbol;Acc:HGNC:6483]	1.30488e-13	0.448247	0.666	0.66	2.35282e-09
CENPE	1062	centromere protein E [Source:HGNC Symbol;Acc:HGNC:1856]	1.49498e-13	0.216999	0.174	0.089	2.6956e-09
PLSCR1	5359	phospholipid scramblase 1 [Source:HGNC Symbol;Acc:HGNC:9092]	1.54101e-13	0.201538	0.238	0.14	2.7786e-09
KIF14	9928	kinesin family member 14 [Source:HGNC Symbol;Acc:HGNC:19181]	1.68729e-13	0.221362	0.189	0.094	3.04235e-09
PRPF38B	55119	pre-mRNA processing factor 38B [Source:HGNC Symbol;Acc:HGNC:25512]	2.65774e-13	0.218807	0.286	0.182	4.79217e-09
CARD11	84433	caspase recruitment domain family member 11 [Source:HGNC Symbol;Acc:HGNC:16393]	2.73461e-13	0.20267	0.25	0.174	4.93077e-09
PLXNB1	5364	plexin B1 [Source:HGNC Symbol;Acc:HGNC:9103]	2.83555e-13	0.213325	0.272	0.168	5.11278e-09
GTPBP1	9567	GTP binding protein 1 [Source:HGNC Symbol;Acc:HGNC:4669]	3.10401e-13	0.205352	0.21	0.126	5.59684e-09
CCNK	8812	cyclin K [Source:HGNC Symbol;Acc:HGNC:1596]	6.20356e-13	0.208495	0.283	0.192	1.11856e-08
RAB11FIP1	80223	RAB11 family interacting protein 1 [Source:HGNC Symbol;Acc:HGNC:30265]	7.10133e-13	0.215136	0.823	0.892	1.28044e-08
SLC25A25	114789	solute carrier family 25 member 25 [Source:HGNC Symbol;Acc:HGNC:20663]	7.4569e-13	0.23776	0.281	0.221	1.34455e-08
SEMA4B	10509	semaphorin 4B [Source:HGNC Symbol;Acc:HGNC:10730]	8.42466e-13	0.246461	0.371	0.306	1.51905e-08
HSPA1A	3303	heat shock protein family A (Hsp70) member 1A [Source:HGNC Symbol;Acc:HGNC:5232]	1.06585e-12	0.306072	0.443	0.418	1.92183e-08
HSD17B2	3294	hydroxysteroid 17-beta dehydrogenase 2 [Source:HGNC Symbol;Acc:HGNC:5211]	1.43663e-12	0.209597	0.217	0.188	2.5904e-08
BTG2	7832	BTG anti-proliferation factor 2 [Source:HGNC Symbol;Acc:HGNC:1131]	2.15061e-12	0.290009	0.696	0.695	3.87777e-08
HKDC1	80201	hexokinase domain containing 1 [Source:HGNC Symbol;Acc:HGNC:23302]	2.19387e-12	0.203292	0.264	0.186	3.95577e-08
LPIN1	23175	lipin 1 [Source:HGNC Symbol;Acc:HGNC:13345]	4.15331e-12	0.23034	0.279	0.182	7.48884e-08
YOD1	55432	YOD1 deubiquitinase [Source:HGNC Symbol;Acc:HGNC:25035]	4.23428e-12	0.231835	0.257	0.168	7.63484e-08
ACSS2	55902	acyl-CoA synthetase short chain family member 2 [Source:HGNC Symbol;Acc:HGNC:15814]	4.99478e-12	0.25834	0.336	0.224	9.00609e-08
BLZF1	8548	basic leucine zipper nuclear factor 1 [Source:HGNC Symbol;Acc:HGNC:1065]	6.14753e-12	0.215744	0.29	0.183	1.10846e-07
ZSCAN31	64288	zinc finger and SCAN domain containing 31 [Source:HGNC Symbol;Acc:HGNC:14097]	7.70517e-12	0.204092	0.165	0.092	1.38932e-07
LGR5	8549	leucine rich repeat containing G protein-coupled receptor 5 [Source:HGNC Symbol;Acc:HGNC:4504]	1.05699e-11	0.22034	0.18	0.089	1.90586e-07
ACOX1	51	acyl-CoA oxidase 1 [Source:HGNC Symbol;Acc:HGNC:119]	1.23029e-11	0.211443	0.308	0.223	2.21833e-07
EFL1	79631	elongation factor like GTPase 1 [Source:HGNC Symbol;Acc:HGNC:25789]	1.40536e-11	0.20142	0.262	0.16	2.534e-07
WDR45B	56270	WD repeat domain 45B [Source:HGNC Symbol;Acc:HGNC:25072]	1.4119e-11	0.212051	0.667	0.65	2.54579e-07
WTAP	9589	WT1 associated protein [Source:HGNC Symbol;Acc:HGNC:16846]	1.4681e-11	0.209097	0.315	0.214	2.64712e-07
PFKFB2	5208	6-phosphofructo-2-kinase/fructose-2,6-biphosphatase 2 [Source:HGNC Symbol;Acc:HGNC:8873]	1.72375e-11	0.217937	0.306	0.204	3.1081e-07
H1-5	3009	H1.5 linker histone, cluster member [Source:HGNC Symbol;Acc:HGNC:4719]	2.11334e-11	0.223118	0.307	0.188	3.81057e-07
IQGAP1	8826	IQ motif containing GTPase activating protein 1 [Source:HGNC Symbol;Acc:HGNC:6110]	3.50614e-11	0.217037	0.427	0.359	6.32192e-07
H4C8	8365	H4 clustered histone 8 [Source:HGNC Symbol;Acc:HGNC:4788]	4.0534e-11	0.297669	0.244	0.176	7.30868e-07
HOOK2	29911	hook microtubule tethering protein 2 [Source:HGNC Symbol;Acc:HGNC:19885]	5.72682e-11	0.236487	0.462	0.377	1.0326e-06
ARL5B	221079	ADP ribosylation factor like GTPase 5B [Source:HGNC Symbol;Acc:HGNC:23052]	5.79733e-11	0.210281	0.242	0.186	1.04532e-06
RABGEF1	27342	RAB guanine nucleotide exchange factor 1 [Source:HGNC Symbol;Acc:HGNC:17676]	7.78908e-11	0.208625	0.434	0.383	1.40445e-06
WSB1	26118	WD repeat and SOCS box containing 1 [Source:HGNC Symbol;Acc:HGNC:19221]	8.82498e-11	0.20044	0.318	0.228	1.59123e-06
LINC02432	100507639	long intergenic non-protein coding RNA 2432 [Source:HGNC Symbol;Acc:HGNC:53363]	9.73971e-11	0.250117	0.145	0.083	1.75617e-06
LINC01687	101927843	long intergenic non-protein coding RNA 1687 [Source:HGNC Symbol;Acc:HGNC:52474]	1.06622e-10	0.24472	0.113	0.052	1.9225e-06
MXD1	4084	MAX dimerization protein 1 [Source:HGNC Symbol;Acc:HGNC:6761]	1.43743e-10	0.219237	0.316	0.24	2.59182e-06
PCK1	5105	phosphoenolpyruvate carboxykinase 1 [Source:HGNC Symbol;Acc:HGNC:8724]	1.57387e-10	0.34307	0.199	0.145	2.83784e-06
PLK2	10769	polo like kinase 2 [Source:HGNC Symbol;Acc:HGNC:19699]	5.39845e-10	0.205637	0.207	0.142	9.73395e-06
ITGA2	3673	integrin subunit alpha 2 [Source:HGNC Symbol;Acc:HGNC:6137]	2.96166e-09	0.200973	0.222	0.15	5.34018e-05
PARD6G-AS1	100130522	PARD6G antisense RNA 1 [Source:HGNC Symbol;Acc:HGNC:44109]	3.53809e-09	0.223438	0.175	0.111	6.37953e-05
HMGCS1	3157	3-hydroxy-3-methylglutaryl-CoA synthase 1 [Source:HGNC Symbol;Acc:HGNC:5007]	4.10643e-08	0.201931	0.236	0.161	0.000740431
TRIM31	11074	tripartite motif containing 31 [Source:HGNC Symbol;Acc:HGNC:16289]	4.93063e-08	0.263073	0.424	0.348	0.000889042
