## Supplemental Material file S3 for "Synergic activity of FGFR2 and MEK inhibitors in the treatment of FGFR2-amplified cancers of unknown primary"

### Sheet: cluster 1
gene	entrez	description	p_val	avg_log2FC	pct.1 (control)	pct.2 (treated)	p_val_adj
KRT18	3875	keratin 18 [Source:HGNC Symbol;Acc:HGNC:6430]	1.99078e-167	-1.3399	0.943	0.992	3.58958e-163
KRT19	3880	keratin 19 [Source:HGNC Symbol;Acc:HGNC:6436]	2.27352e-141	-1.61286	0.577	0.961	4.09939e-137
ACTB	60	actin beta [Source:HGNC Symbol;Acc:HGNC:132]	1.47915e-106	-1.02916	0.908	0.976	2.66706e-102
PKM	5315	pyruvate kinase M1/2 [Source:HGNC Symbol;Acc:HGNC:9021]	4.46008e-94	-0.950168	0.619	0.942	8.04198e-90
KRT8	3856	keratin 8 [Source:HGNC Symbol;Acc:HGNC:6446]	4.20301e-92	-0.916477	0.978	0.996	7.57845e-88
SFN	2810	stratifin [Source:HGNC Symbol;Acc:HGNC:10773]	1.84192e-88	-1.25048	0.432	0.869	3.32117e-84
FGFR2	2263	fibroblast growth factor receptor 2 [Source:HGNC Symbol;Acc:HGNC:3689]	7.1949e-84	1.04101	0.996	0.997	1.29731e-79
CHRM3	1131	cholinergic receptor muscarinic 3 [Source:HGNC Symbol;Acc:HGNC:1952]	4.2026e-81	0.988579	0.704	0.202	7.57771e-77
S100A10	6281	S100 calcium binding protein A10 [Source:HGNC Symbol;Acc:HGNC:10487]	9.09506e-80	-1.19849	0.915	0.977	1.63993e-75
S100A14	57402	S100 calcium binding protein A14 [Source:HGNC Symbol;Acc:HGNC:18901]	1.20516e-79	-1.21264	0.546	0.865	2.17302e-75
S100A11	6282	S100 calcium binding protein A11 [Source:HGNC Symbol;Acc:HGNC:10488]	9.16523e-78	-1.17402	0.928	0.959	1.65258e-73
GLIS3	169792	GLIS family zinc finger 3 [Source:HGNC Symbol;Acc:HGNC:28510]	2.12268e-74	0.994383	0.744	0.264	3.82741e-70
PHLDA2	7262	pleckstrin homology like domain family A member 2 [Source:HGNC Symbol;Acc:HGNC:12385]	7.81852e-74	-1.06873	0.618	0.913	1.40976e-69
SH3BGRL3	83442	SH3 domain binding glutamate rich protein like 3 [Source:HGNC Symbol;Acc:HGNC:15568]	5.59702e-70	-0.98767	0.79	0.927	1.0092e-65
ALDH3A1	218	aldehyde dehydrogenase 3 family member A1 [Source:HGNC Symbol;Acc:HGNC:405]	6.49597e-69	-1.19644	0.831	0.949	1.17129e-64
TMSB10	9168	thymosin beta 10 [Source:HGNC Symbol;Acc:HGNC:11879]	1.73769e-68	-1.26629	0.882	0.984	3.13323e-64
S100A16	140576	S100 calcium binding protein A16 [Source:HGNC Symbol;Acc:HGNC:20441]	5.22727e-64	-1.05927	0.369	0.724	9.42528e-60
CSTB	1476	cystatin B [Source:HGNC Symbol;Acc:HGNC:2482]	3.04857e-63	-1.05509	0.893	0.969	5.49687e-59
ZBTB20	26137	zinc finger and BTB domain containing 20 [Source:HGNC Symbol;Acc:HGNC:13503]	1.34434e-62	0.798583	0.71	0.256	2.42398e-58
FABP1	2168	fatty acid binding protein 1 [Source:HGNC Symbol;Acc:HGNC:3555]	2.27679e-61	-1.80834	0.346	0.777	4.10529e-57
MECOM	2122	MDS1 and EVI1 complex locus [Source:HGNC Symbol;Acc:HGNC:3498]	2.11594e-60	0.964557	0.932	0.674	3.81526e-56
PIK3C2G	5288	phosphatidylinositol-4-phosphate 3-kinase catalytic subunit type 2 gamma [Source:HGNC Symbol;Acc:HGNC:8973]	2.69148e-59	0.854785	0.756	0.333	4.85301e-55
EMP1	2012	epithelial membrane protein 1 [Source:HGNC Symbol;Acc:HGNC:3333]	4.38863e-59	-0.986532	0.342	0.747	7.91314e-55
TFF1	7031	trefoil factor 1 [Source:HGNC Symbol;Acc:HGNC:11755]	4.50697e-55	-1.4038	0.765	0.959	8.12651e-51
RETNLB	84666	resistin like beta [Source:HGNC Symbol;Acc:HGNC:20388]	4.59797e-55	0.996381	0.494	0.119	8.29059e-51
UBC	7316	ubiquitin C [Source:HGNC Symbol;Acc:HGNC:12468]	1.83399e-54	-0.709879	0.991	0.999	3.30687e-50
CMPK1	51727	cytidine/uridine monophosphate kinase 1 [Source:HGNC Symbol;Acc:HGNC:18170]	3.44167e-54	0.700792	0.888	0.594	6.20567e-50
GAPDH	2597	glyceraldehyde-3-phosphate dehydrogenase [Source:HGNC Symbol;Acc:HGNC:4141]	6.43348e-54	-0.956545	0.857	0.966	1.16002e-49
REG4	83998	regenerating family member 4 [Source:HGNC Symbol;Acc:HGNC:22977]	8.76331e-53	-0.924646	0.476	0.804	1.58011e-48
LINC00511	400619	long intergenic non-protein coding RNA 511 [Source:HGNC Symbol;Acc:HGNC:43564]	1.30042e-52	0.789714	0.972	0.828	2.34479e-48
PIP5K1B	8395	phosphatidylinositol-4-phosphate 5-kinase type 1 beta [Source:HGNC Symbol;Acc:HGNC:8995]	5.21238e-51	0.642293	0.676	0.267	9.39844e-47
NAALADL2	254827	N-acetylated alpha-linked acidic dipeptidase like 2 [Source:HGNC Symbol;Acc:HGNC:23219]	4.76363e-49	0.680953	0.625	0.226	8.5893e-45
ACTG1	71	actin gamma 1 [Source:HGNC Symbol;Acc:HGNC:144]	2.31708e-48	-0.747417	0.89	0.97	4.17792e-44
MTRNR2L12			3.22973e-48	1.12009	0.969	0.934	5.82353e-44
SLC38A11	151258	solute carrier family 38 member 11 [Source:HGNC Symbol;Acc:HGNC:26836]	3.29053e-48	0.666691	0.384	0.064	5.93315e-44
EXT1	2131	exostosin glycosyltransferase 1 [Source:HGNC Symbol;Acc:HGNC:3512]	4.92815e-48	0.773054	0.908	0.632	8.88595e-44
ANXA2	302	annexin A2 [Source:HGNC Symbol;Acc:HGNC:537]	2.47525e-47	-0.657965	0.89	0.982	4.46313e-43
ENO1	2023	enolase 1 [Source:HGNC Symbol;Acc:HGNC:3350]	1.58426e-46	-0.78422	0.579	0.832	2.85658e-42
SAMD12	401474	sterile alpha motif domain containing 12 [Source:HGNC Symbol;Acc:HGNC:31750]	4.01059e-44	0.683927	0.857	0.551	7.2315e-40
SLC12A2	6558	solute carrier family 12 member 2 [Source:HGNC Symbol;Acc:HGNC:10911]	3.29568e-43	0.731617	0.535	0.189	5.94244e-39
ATP5MK	84833	ATP synthase membrane subunit k [Source:HGNC Symbol;Acc:HGNC:30889]	9.24712e-43	-0.698906	0.717	0.844	1.66735e-38
APP	351	amyloid beta precursor protein [Source:HGNC Symbol;Acc:HGNC:620]	1.14922e-42	0.59927	0.803	0.498	2.07215e-38
RPL17	6139	ribosomal protein L17 [Source:HGNC Symbol;Acc:HGNC:10307]	1.55676e-42	-0.763007	0.811	0.953	2.807e-38
S100A6	6277	S100 calcium binding protein A6 [Source:HGNC Symbol;Acc:HGNC:10496]	1.68124e-42	-1.18864	0.914	0.995	3.03144e-38
NFIA	4774	nuclear factor I A [Source:HGNC Symbol;Acc:HGNC:7784]	3.43884e-42	0.56624	0.566	0.198	6.20057e-38
GPX2	2877	glutathione peroxidase 2 [Source:HGNC Symbol;Acc:HGNC:4554]	9.97452e-42	-0.788186	0.941	0.976	1.79851e-37
FOXN3	1112	forkhead box N3 [Source:HGNC Symbol;Acc:HGNC:1928]	2.49401e-41	0.586793	0.559	0.198	4.49694e-37
C19orf33	64073	chromosome 19 open reading frame 33 [Source:HGNC Symbol;Acc:HGNC:16668]	5.32014e-41	-0.736271	0.487	0.769	9.59274e-37
BCAS3	54828	BCAS3 microtubule associated cell migration factor [Source:HGNC Symbol;Acc:HGNC:14347]	1.45689e-40	0.584893	0.432	0.114	2.62692e-36
CD24	100133941	CD24 molecule [Source:HGNC Symbol;Acc:HGNC:1645]	1.52599e-39	-0.646714	0.779	0.9	2.75151e-35
LDHA	3939	lactate dehydrogenase A [Source:HGNC Symbol;Acc:HGNC:6535]	2.38423e-39	-0.786514	0.285	0.587	4.29901e-35
GOLM1	51280	golgi membrane protein 1 [Source:HGNC Symbol;Acc:HGNC:15451]	8.02657e-39	0.591584	0.68	0.345	1.44727e-34
SPATA13	221178	spermatogenesis associated 13 [Source:HGNC Symbol;Acc:HGNC:23222]	1.07049e-38	0.666296	0.629	0.277	1.93019e-34
RALGAPA2	57186	Ral GTPase activating protein catalytic subunit alpha 2 [Source:HGNC Symbol;Acc:HGNC:16207]	3.87035e-38	0.628504	0.643	0.3	6.97862e-34
IER3	8870	immediate early response 3 [Source:HGNC Symbol;Acc:HGNC:5392]	1.18454e-37	-0.777575	0.493	0.781	2.13584e-33
TXN	7295	thioredoxin [Source:HGNC Symbol;Acc:HGNC:12435]	1.21274e-37	-0.700744	0.917	0.951	2.18669e-33
MT-ATP6	4508	mitochondrially encoded ATP synthase membrane subunit 6 [Source:HGNC Symbol;Acc:HGNC:7414]	1.96647e-37	0.768892	0.987	0.999	3.54574e-33
PLAUR	5329	plasminogen activator, urokinase receptor [Source:HGNC Symbol;Acc:HGNC:9053]	3.95442e-37	-0.811472	0.294	0.637	7.13022e-33
TFF2	7032	trefoil factor 2 [Source:HGNC Symbol;Acc:HGNC:11756]	4.62636e-37	-0.921373	0.526	0.819	8.3418e-33
MIF	4282	macrophage migration inhibitory factor [Source:HGNC Symbol;Acc:HGNC:7097]	5.12826e-37	-0.760805	0.816	0.954	9.24677e-33
GMDS	2762	GDP-mannose 4,6-dehydratase [Source:HGNC Symbol;Acc:HGNC:4369]	9.76229e-37	0.685641	0.932	0.773	1.76024e-32
PTPRK	5796	protein tyrosine phosphatase receptor type K [Source:HGNC Symbol;Acc:HGNC:9674]	6.41799e-36	0.597951	0.653	0.326	1.15723e-31
OLFM4	10562	olfactomedin 4 [Source:HGNC Symbol;Acc:HGNC:17190]	1.15578e-35	1.13912	0.518	0.245	2.08399e-31
NEDD4L	23327	NEDD4 like E3 ubiquitin protein ligase [Source:HGNC Symbol;Acc:HGNC:7728]	2.63394e-35	0.598139	0.825	0.553	4.74926e-31
NPSR1	387129	neuropeptide S receptor 1 [Source:HGNC Symbol;Acc:HGNC:23631]	6.83534e-35	-0.739594	0.18	0.49	1.23248e-30
VMP1	81671	vacuole membrane protein 1 [Source:HGNC Symbol;Acc:HGNC:29559]	7.14875e-35	0.605666	0.888	0.635	1.28899e-30
SYNE2	23224	spectrin repeat containing nuclear envelope protein 2 [Source:HGNC Symbol;Acc:HGNC:17084]	1.13668e-34	0.593239	0.544	0.218	2.04954e-30
PTK2	5747	protein tyrosine kinase 2 [Source:HGNC Symbol;Acc:HGNC:9611]	8.27519e-34	0.500336	0.807	0.49	1.4921e-29
DNAJC15	29103	DnaJ heat shock protein family (Hsp40) member C15 [Source:HGNC Symbol;Acc:HGNC:20325]	1.12223e-33	-0.552267	0.574	0.774	2.02349e-29
FUT9	10690	fucosyltransferase 9 [Source:HGNC Symbol;Acc:HGNC:4020]	1.71813e-33	0.66992	0.688	0.376	3.09796e-29
JPT1	51155	Jupiter microtubule associated homolog 1 [Source:HGNC Symbol;Acc:HGNC:14569]	6.77526e-33	-0.624176	0.805	0.893	1.22165e-28
RPL38	6169	ribosomal protein L38 [Source:HGNC Symbol;Acc:HGNC:10349]	8.40439e-33	-0.731942	0.844	0.953	1.5154e-28
ITGA6	3655	integrin subunit alpha 6 [Source:HGNC Symbol;Acc:HGNC:6142]	8.74362e-33	0.546331	0.958	0.853	1.57656e-28
ENSG00000282885			8.81519e-33	-0.676295	0.09	0.363	1.58947e-28
RERE	473	arginine-glutamic acid dipeptide repeats [Source:HGNC Symbol;Acc:HGNC:9965]	8.81705e-33	0.505365	0.658	0.323	1.5898e-28
TBC1D5	9779	TBC1 domain family member 5 [Source:HGNC Symbol;Acc:HGNC:19166]	2.21788e-32	0.541214	0.561	0.24	3.99906e-28
VPS13B	157680	vacuolar protein sorting 13 homolog B [Source:HGNC Symbol;Acc:HGNC:2183]	9.39809e-32	0.494863	0.526	0.21	1.69457e-27
FOXP1	27086	forkhead box P1 [Source:HGNC Symbol;Acc:HGNC:3823]	1.03099e-31	0.517991	0.568	0.248	1.85897e-27
TUBB4B	10383	tubulin beta 4B class IVb [Source:HGNC Symbol;Acc:HGNC:20771]	1.32654e-31	-0.560345	0.811	0.946	2.39189e-27
RPL35	11224	ribosomal protein L35 [Source:HGNC Symbol;Acc:HGNC:10344]	3.24335e-31	-0.608885	0.811	0.94	5.84809e-27
MYL12B	103910	myosin light chain 12B [Source:HGNC Symbol;Acc:HGNC:29827]	8.50654e-31	-0.596275	0.744	0.862	1.53381e-26
SPINK1	6690	serine peptidase inhibitor Kazal type 1 [Source:HGNC Symbol;Acc:HGNC:11244]	1.43979e-30	0.609912	0.305	0.07	2.59609e-26
NEAT1	283131	nuclear paraspeckle assembly transcript 1 [Source:HGNC Symbol;Acc:HGNC:30815]	4.27246e-30	0.521673	0.983	0.923	7.70367e-26
TM4SF1	4071	transmembrane 4 L six family member 1 [Source:HGNC Symbol;Acc:HGNC:11853]	5.50502e-30	-0.525751	0.631	0.869	9.9261e-26
ITGB4	3691	integrin subunit beta 4 [Source:HGNC Symbol;Acc:HGNC:6158]	1.21645e-29	-0.558604	0.699	0.884	2.19338e-25
ETNK1	55500	ethanolamine kinase 1 [Source:HGNC Symbol;Acc:HGNC:24649]	3.75176e-29	0.657987	0.599	0.302	6.76481e-25
PFDN2	5202	prefoldin subunit 2 [Source:HGNC Symbol;Acc:HGNC:8867]	5.10055e-29	-0.543097	0.515	0.736	9.1968e-25
CAPN8	388743	calpain 8 [Source:HGNC Symbol;Acc:HGNC:1485]	1.28775e-28	-0.633959	0.382	0.66	2.32194e-24
DLEU1	10301	deleted in lymphocytic leukemia 1 [Source:HGNC Symbol;Acc:HGNC:13747]	2.01017e-28	0.515894	0.504	0.208	3.62454e-24
DDIT4	54541	DNA damage inducible transcript 4 [Source:HGNC Symbol;Acc:HGNC:24944]	2.11065e-28	-0.530811	0.147	0.411	3.80571e-24
MGAT5	4249	alpha-1,6-mannosylglycoprotein 6-beta-N-acetylglucosaminyltransferase [Source:HGNC Symbol;Acc:HGNC:7049]	3.26739e-28	0.545822	0.61	0.31	5.89142e-24
RABGAP1L	9910	RAB GTPase activating protein 1 like [Source:HGNC Symbol;Acc:HGNC:24663]	3.51165e-28	0.498634	0.765	0.478	6.33186e-24
FDPS	2224	farnesyl diphosphate synthase [Source:HGNC Symbol;Acc:HGNC:3631]	6.08255e-28	-0.62574	0.268	0.522	1.09674e-23
MED13L	23389	mediator complex subunit 13L [Source:HGNC Symbol;Acc:HGNC:22962]	1.64635e-27	0.428278	0.507	0.212	2.96853e-23
MLXIP	22877	MLX interacting protein [Source:HGNC Symbol;Acc:HGNC:17055]	1.9664e-27	0.449009	0.586	0.294	3.54561e-23
ELAPOR1	57535	endosome-lysosome associated apoptosis and autophagy regulator 1 [Source:HGNC Symbol;Acc:HGNC:29618]	2.30897e-27	0.264086	0.18	0.014	4.1633e-23
CEACAM5	1048	CEA cell adhesion molecule 5 [Source:HGNC Symbol;Acc:HGNC:1817]	4.49437e-27	-0.525648	0.669	0.876	8.1038e-23
CERS6	253782	ceramide synthase 6 [Source:HGNC Symbol;Acc:HGNC:23826]	4.7654e-27	0.422318	0.513	0.219	8.5925e-23
SPIDR	23514	scaffold protein involved in DNA repair [Source:HGNC Symbol;Acc:HGNC:28971]	5.12028e-27	0.471268	0.634	0.332	9.23237e-23
CDK6	1021	cyclin dependent kinase 6 [Source:HGNC Symbol;Acc:HGNC:1777]	6.10007e-27	0.513352	0.61	0.318	1.0999e-22
SEMA6A	57556	semaphorin 6A [Source:HGNC Symbol;Acc:HGNC:10738]	8.69065e-27	0.360481	0.256	0.047	1.56701e-22
RPS29	6235	ribosomal protein S29 [Source:HGNC Symbol;Acc:HGNC:10419]	1.13945e-26	-0.766932	0.744	0.866	2.05455e-22
OXR1	55074	oxidation resistance 1 [Source:HGNC Symbol;Acc:HGNC:15822]	1.18323e-26	0.541866	0.579	0.292	2.13349e-22
LINC01091	285419	long intergenic non-protein coding RNA 1091 [Source:HGNC Symbol;Acc:HGNC:27721]	2.31115e-26	0.316094	0.217	0.03	4.16724e-22
MACC1	346389	MET transcriptional regulator MACC1 [Source:HGNC Symbol;Acc:HGNC:30215]	7.06781e-26	0.547725	0.64	0.368	1.2744e-21
ADH1C	126	alcohol dehydrogenase 1C (class I), gamma polypeptide [Source:HGNC Symbol;Acc:HGNC:251]	8.27438e-26	0.369181	0.252	0.047	1.49195e-21
BTG2	7832	BTG anti-proliferation factor 2 [Source:HGNC Symbol;Acc:HGNC:1131]	8.62137e-26	0.717103	0.805	0.614	1.55452e-21
MAML3	55534	mastermind like transcriptional coactivator 3 [Source:HGNC Symbol;Acc:HGNC:16272]	8.7444e-26	0.43426	0.601	0.303	1.5767e-21
STK3	6788	serine/threonine kinase 3 [Source:HGNC Symbol;Acc:HGNC:11406]	9.5445e-26	0.433672	0.397	0.141	1.72097e-21
CIAO2B	51647	cytosolic iron-sulfur assembly component 2B [Source:HGNC Symbol;Acc:HGNC:24261]	1.08641e-25	-0.477011	0.406	0.62	1.95891e-21
CLDN4	1364	claudin 4 [Source:HGNC Symbol;Acc:HGNC:2046]	1.296e-25	-0.532825	0.974	0.989	2.33682e-21
EIF4A1	1973	eukaryotic translation initiation factor 4A1 [Source:HGNC Symbol;Acc:HGNC:3282]	1.99718e-25	-0.437711	0.651	0.85	3.60112e-21
PFN1	5216	profilin 1 [Source:HGNC Symbol;Acc:HGNC:8881]	2.09639e-25	-0.722489	0.7	0.858	3.78e-21
ITPR2	3709	inositol 1,4,5-trisphosphate receptor type 2 [Source:HGNC Symbol;Acc:HGNC:6181]	2.18671e-25	0.379152	0.272	0.06	3.94286e-21
CRY1	1407	cryptochrome circadian regulator 1 [Source:HGNC Symbol;Acc:HGNC:2384]	2.26268e-25	0.528205	0.553	0.276	4.07983e-21
SEC61G	23480	SEC61 translocon subunit gamma [Source:HGNC Symbol;Acc:HGNC:18277]	2.74348e-25	-0.556405	0.412	0.586	4.94677e-21
COP1	64326	COP1 E3 ubiquitin ligase [Source:HGNC Symbol;Acc:HGNC:17440]	7.48657e-25	0.419762	0.629	0.338	1.3499e-20
PRKCA	5578	protein kinase C alpha [Source:HGNC Symbol;Acc:HGNC:9393]	9.55001e-25	0.457909	0.686	0.402	1.72196e-20
TFF3	7033	trefoil factor 3 [Source:HGNC Symbol;Acc:HGNC:11757]	1.06254e-24	-0.74706	0.752	0.924	1.91587e-20
PRDX1	5052	peroxiredoxin 1 [Source:HGNC Symbol;Acc:HGNC:9352]	2.1945e-24	-0.60087	0.658	0.813	3.9569e-20
HSPA1A	3303	heat shock protein family A (Hsp70) member 1A [Source:HGNC Symbol;Acc:HGNC:5232]	3.17158e-24	-0.688383	0.279	0.52	5.71868e-20
MAGI1	9223	membrane associated guanylate kinase, WW and PDZ domain containing 1 [Source:HGNC Symbol;Acc:HGNC:946]	3.6411e-24	0.445064	0.46	0.196	6.56527e-20
GSTP1	2950	glutathione S-transferase pi 1 [Source:HGNC Symbol;Acc:HGNC:4638]	4.5538e-24	-0.606003	0.616	0.853	8.21095e-20
LRBA	987	LPS responsive beige-like anchor protein [Source:HGNC Symbol;Acc:HGNC:1742]	4.62802e-24	0.430692	0.632	0.345	8.34478e-20
ATP5ME	521	ATP synthase membrane subunit e [Source:HGNC Symbol;Acc:HGNC:846]	6.09152e-24	-0.464291	0.489	0.7	1.09836e-19
CEACAM6	4680	CEA cell adhesion molecule 6 [Source:HGNC Symbol;Acc:HGNC:1818]	6.38237e-24	-0.497344	0.222	0.475	1.1508e-19
ANXA10	11199	annexin A10 [Source:HGNC Symbol;Acc:HGNC:534]	8.82344e-24	-0.454722	0.524	0.754	1.59095e-19
ENC1	8507	ectodermal-neural cortex 1 [Source:HGNC Symbol;Acc:HGNC:3345]	9.1679e-24	0.503666	0.688	0.428	1.65306e-19
TACSTD2	4070	tumor associated calcium signal transducer 2 [Source:HGNC Symbol;Acc:HGNC:11530]	9.27915e-24	-0.553932	0.471	0.719	1.67312e-19
MBD5	55777	methyl-CpG binding domain protein 5 [Source:HGNC Symbol;Acc:HGNC:20444]	1.09526e-23	0.381	0.39	0.141	1.97486e-19
ATP8B1	5205	ATPase phospholipid transporting 8B1 [Source:HGNC Symbol;Acc:HGNC:3706]	1.26028e-23	0.454975	0.757	0.507	2.27241e-19
RPS26	6231	ribosomal protein S26 [Source:HGNC Symbol;Acc:HGNC:10414]	1.46623e-23	-0.677331	0.702	0.881	2.64377e-19
SRPK2	6733	SRSF protein kinase 2 [Source:HGNC Symbol;Acc:HGNC:11306]	1.9237e-23	0.39981	0.511	0.235	3.46862e-19
ETS2	2114	ETS proto-oncogene 2, transcription factor [Source:HGNC Symbol;Acc:HGNC:3489]	4.44921e-23	0.459373	0.816	0.625	8.02238e-19
GPHN	10243	gephyrin [Source:HGNC Symbol;Acc:HGNC:15465]	4.78422e-23	0.503697	0.588	0.333	8.62644e-19
CTSE	1510	cathepsin E [Source:HGNC Symbol;Acc:HGNC:2530]	5.88185e-23	-0.425667	0.533	0.737	1.06056e-18
NSMCE2	286053	NSE2 (MMS21) homolog, SMC5-SMC6 complex SUMO ligase [Source:HGNC Symbol;Acc:HGNC:26513]	6.83338e-23	0.441968	0.537	0.268	1.23213e-18
MALAT1		metastasis associated lung adenocarcinoma transcript 1 [Source:HGNC Symbol;Acc:HGNC:29665]	7.30812e-23	0.435614	0.998	0.984	1.31773e-18
BHLHE40	8553	basic helix-loop-helix family member e40 [Source:HGNC Symbol;Acc:HGNC:1046]	9.81942e-23	-0.484511	0.136	0.364	1.77054e-18
PVT1		Pvt1 oncogene [Source:HGNC Symbol;Acc:HGNC:9709]	9.92939e-23	0.487427	0.89	0.708	1.79037e-18
H4C5	8367	H4 clustered histone 5 [Source:HGNC Symbol;Acc:HGNC:4790]	1.11528e-22	0.304657	0.145	0.009	2.01097e-18
TPI1	7167	triosephosphate isomerase 1 [Source:HGNC Symbol;Acc:HGNC:12009]	1.13458e-22	-0.565293	0.487	0.681	2.04577e-18
SERPINB1	1992	serpin family B member 1 [Source:HGNC Symbol;Acc:HGNC:3311]	1.30641e-22	-0.482184	0.752	0.885	2.35558e-18
FASN	2194	fatty acid synthase [Source:HGNC Symbol;Acc:HGNC:3594]	2.26059e-22	-0.503642	0.54	0.739	4.07607e-18
SERINC5	256987	serine incorporator 5 [Source:HGNC Symbol;Acc:HGNC:18825]	2.36277e-22	0.441968	0.621	0.356	4.2603e-18
LIMK2	3985	LIM domain kinase 2 [Source:HGNC Symbol;Acc:HGNC:6614]	2.56331e-22	0.407984	0.472	0.221	4.6219e-18
NDUFA3	4696	NADH:ubiquinone oxidoreductase subunit A3 [Source:HGNC Symbol;Acc:HGNC:7686]	2.69587e-22	-0.442974	0.612	0.756	4.86092e-18
CD44	960	CD44 molecule (Indian blood group) [Source:HGNC Symbol;Acc:HGNC:1681]	2.70648e-22	0.491901	0.665	0.441	4.88006e-18
LAIR2	3904	leukocyte associated immunoglobulin like receptor 2 [Source:HGNC Symbol;Acc:HGNC:6478]	3.00546e-22	-0.222647	0.015	0.168	5.41915e-18
SCD	6319	stearoyl-CoA desaturase [Source:HGNC Symbol;Acc:HGNC:10571]	3.88637e-22	-0.548373	0.568	0.731	7.00751e-18
MAP3K20-AS1	339751	MAP3K20 antisense RNA 1 [Source:HGNC Symbol;Acc:HGNC:27935]	5.01775e-22	0.380102	0.279	0.077	9.04751e-18
MALL	7851	mal, T cell differentiation protein like [Source:HGNC Symbol;Acc:HGNC:6818]	5.90807e-22	-0.309005	0.053	0.244	1.06528e-17
SLC39A4	55630	solute carrier family 39 member 4 [Source:HGNC Symbol;Acc:HGNC:17129]	5.97692e-22	-0.439706	0.553	0.736	1.0777e-17
EXOC4	60412	exocyst complex component 4 [Source:HGNC Symbol;Acc:HGNC:30389]	6.87053e-22	0.39219	0.539	0.269	1.23882e-17
CA9	768	carbonic anhydrase 9 [Source:HGNC Symbol;Acc:HGNC:1383]	6.88877e-22	-0.317139	0.029	0.202	1.24211e-17
PDE4D	5144	phosphodiesterase 4D [Source:HGNC Symbol;Acc:HGNC:8783]	6.89199e-22	0.448257	0.842	0.627	1.2427e-17
RAB11FIP1	80223	RAB11 family interacting protein 1 [Source:HGNC Symbol;Acc:HGNC:30265]	6.95613e-22	0.527914	0.941	0.855	1.25426e-17
CASZ1	54897	castor zinc finger 1 [Source:HGNC Symbol;Acc:HGNC:26002]	9.5856e-22	0.421209	0.539	0.275	1.72838e-17
RHOF	54509	ras homolog family member F, filopodia associated [Source:HGNC Symbol;Acc:HGNC:15703]	9.84585e-22	-0.367361	0.136	0.368	1.77531e-17
FUT8	2530	fucosyltransferase 8 [Source:HGNC Symbol;Acc:HGNC:4019]	1.00088e-21	0.437545	0.489	0.233	1.80469e-17
RHOU	58480	ras homolog family member U [Source:HGNC Symbol;Acc:HGNC:17794]	1.02252e-21	0.33629	0.272	0.072	1.84371e-17
SIK3	23387	SIK family kinase 3 [Source:HGNC Symbol;Acc:HGNC:29165]	1.86847e-21	0.391782	0.46	0.211	3.36905e-17
PDE7A	5150	phosphodiesterase 7A [Source:HGNC Symbol;Acc:HGNC:8791]	2.12409e-21	0.369774	0.329	0.114	3.82995e-17
PA2G4	5036	proliferation-associated 2G4 [Source:HGNC Symbol;Acc:HGNC:8550]	3.08809e-21	-0.419253	0.483	0.671	5.56813e-17
ALDOA	226	aldolase, fructose-bisphosphate A [Source:HGNC Symbol;Acc:HGNC:414]	3.80125e-21	-0.727957	0.342	0.559	6.85403e-17
LINC02163			3.82244e-21	0.41525	0.351	0.127	6.89224e-17
AGPAT2	10555	1-acylglycerol-3-phosphate O-acyltransferase 2 [Source:HGNC Symbol;Acc:HGNC:325]	4.18241e-21	-0.458729	0.465	0.668	7.5413e-17
TRAPPC9	83696	trafficking protein particle complex subunit 9 [Source:HGNC Symbol;Acc:HGNC:30832]	4.28263e-21	0.448849	0.686	0.429	7.72202e-17
ARL15	54622	ADP ribosylation factor like GTPase 15 [Source:HGNC Symbol;Acc:HGNC:25945]	4.52101e-21	0.439122	0.515	0.261	8.15184e-17
ZFP36L2	678	ZFP36 ring finger protein like 2 [Source:HGNC Symbol;Acc:HGNC:1108]	4.61819e-21	-0.461757	0.706	0.847	8.32705e-17
TXNDC17	84817	thioredoxin domain containing 17 [Source:HGNC Symbol;Acc:HGNC:28218]	4.67176e-21	-0.473726	0.509	0.66	8.42364e-17
HNF1A-AS1	283460	HNF1A antisense RNA 1 [Source:HGNC Symbol;Acc:HGNC:26785]	4.82579e-21	0.380708	0.392	0.156	8.70138e-17
CALB2	794	calbindin 2 [Source:HGNC Symbol;Acc:HGNC:1435]	5.16525e-21	-0.258077	0.031	0.199	9.31346e-17
HMGCS2	3158	3-hydroxy-3-methylglutaryl-CoA synthase 2 [Source:HGNC Symbol;Acc:HGNC:5008]	5.42491e-21	0.430295	0.676	0.441	9.78166e-17
ALDH1A1	216	aldehyde dehydrogenase 1 family member A1 [Source:HGNC Symbol;Acc:HGNC:402]	5.76114e-21	0.458125	0.805	0.654	1.03879e-16
NR6A1	2649	nuclear receptor subfamily 6 group A member 1 [Source:HGNC Symbol;Acc:HGNC:7985]	7.85904e-21	0.377063	0.432	0.185	1.41706e-16
REV3L	5980	REV3 like, DNA directed polymerase zeta catalytic subunit [Source:HGNC Symbol;Acc:HGNC:9968]	8.35503e-21	0.35515	0.331	0.122	1.5065e-16
SSH2	85464	slingshot protein phosphatase 2 [Source:HGNC Symbol;Acc:HGNC:30580]	8.74324e-21	0.432715	0.581	0.329	1.57649e-16
FBXO32	114907	F-box protein 32 [Source:HGNC Symbol;Acc:HGNC:16731]	9.49789e-21	0.429492	0.27	0.081	1.71256e-16
TMA7	51372	translation machinery associated 7 homolog [Source:HGNC Symbol;Acc:HGNC:26932]	1.01235e-20	-0.445264	0.768	0.888	1.82537e-16
CD164	8763	CD164 molecule [Source:HGNC Symbol;Acc:HGNC:1632]	1.02986e-20	0.414267	0.717	0.506	1.85694e-16
MT-ND6	4541	mitochondrially encoded NADH:ubiquinone oxidoreductase core subunit 6 [Source:HGNC Symbol;Acc:HGNC:7462]	1.37656e-20	0.521912	0.949	0.832	2.48207e-16
DACH1	1602	dachshund family transcription factor 1 [Source:HGNC Symbol;Acc:HGNC:2663]	1.72262e-20	0.354396	0.292	0.088	3.10606e-16
ATP5F1D	513	ATP synthase F1 subunit delta [Source:HGNC Symbol;Acc:HGNC:837]	1.93363e-20	-0.440647	0.719	0.888	3.48652e-16
LAD1	3898	ladinin 1 [Source:HGNC Symbol;Acc:HGNC:6472]	2.88903e-20	-0.398756	0.515	0.714	5.20921e-16
S100P	6286	S100 calcium binding protein P [Source:HGNC Symbol;Acc:HGNC:10504]	2.89194e-20	-0.492462	0.421	0.636	5.21445e-16
FBXO34	55030	F-box protein 34 [Source:HGNC Symbol;Acc:HGNC:20201]	3.36564e-20	0.385384	0.41	0.175	6.06859e-16
XIST	7503	X inactive specific transcript [Source:HGNC Symbol;Acc:HGNC:12810]	3.42845e-20	0.489852	0.533	0.276	6.18184e-16
FAF1	11124	Fas associated factor 1 [Source:HGNC Symbol;Acc:HGNC:3578]	3.47657e-20	0.369265	0.439	0.195	6.2686e-16
TRA2A	29896	transformer 2 alpha homolog [Source:HGNC Symbol;Acc:HGNC:16645]	3.77202e-20	0.417181	0.507	0.271	6.80133e-16
PARD3	56288	par-3 family cell polarity regulator [Source:HGNC Symbol;Acc:HGNC:16051]	4.57485e-20	0.335373	0.528	0.269	8.24891e-16
ARHGDIA	396	Rho GDP dissociation inhibitor alpha [Source:HGNC Symbol;Acc:HGNC:678]	5.59818e-20	-0.406173	0.638	0.79	1.00941e-15
CDC37	11140	cell division cycle 37, HSP90 cochaperone [Source:HGNC Symbol;Acc:HGNC:1735]	5.62884e-20	-0.466128	0.605	0.797	1.01494e-15
PURPL	643401	p53 upregulated regulator of p53 levels [Source:HGNC Symbol;Acc:HGNC:48995]	6.82711e-20	0.462102	0.404	0.181	1.231e-15
PCCA	5095	propionyl-CoA carboxylase subunit alpha [Source:HGNC Symbol;Acc:HGNC:8653]	7.18211e-20	0.376897	0.399	0.166	1.29501e-15
MYO10	4651	myosin X [Source:HGNC Symbol;Acc:HGNC:7593]	7.37658e-20	0.376662	0.461	0.219	1.33007e-15
CLIC1	1192	chloride intracellular channel 1 [Source:HGNC Symbol;Acc:HGNC:2062]	8.19762e-20	-0.528706	0.596	0.746	1.47811e-15
SERPINB6	5269	serpin family B member 6 [Source:HGNC Symbol;Acc:HGNC:8950]	9.49758e-20	-0.395172	0.48	0.702	1.71251e-15
CIB1	10519	calcium and integrin binding 1 [Source:HGNC Symbol;Acc:HGNC:16920]	1.08124e-19	-0.417643	0.535	0.697	1.94959e-15
KANSL1L	151050	KAT8 regulatory NSL complex subunit 1 like [Source:HGNC Symbol;Acc:HGNC:26310]	1.17113e-19	0.323374	0.276	0.084	2.11167e-15
LGALS4	3960	galectin 4 [Source:HGNC Symbol;Acc:HGNC:6565]	1.63432e-19	-0.579197	0.708	0.861	2.94683e-15
CEMIP2	23670	cell migration inducing hyaluronidase 2 [Source:HGNC Symbol;Acc:HGNC:11869]	1.7209e-19	0.430431	0.592	0.349	3.10296e-15
TCF12	6938	transcription factor 12 [Source:HGNC Symbol;Acc:HGNC:11623]	1.84524e-19	0.367729	0.45	0.208	3.32716e-15
YPEL5	51646	yippee like 5 [Source:HGNC Symbol;Acc:HGNC:18329]	2.04666e-19	0.648419	0.513	0.302	3.69033e-15
DHRS9	10170	dehydrogenase/reductase 9 [Source:HGNC Symbol;Acc:HGNC:16888]	2.11623e-19	-0.243709	0	0.097	3.81577e-15
MED13	9969	mediator complex subunit 13 [Source:HGNC Symbol;Acc:HGNC:22474]	2.36998e-19	0.356268	0.454	0.211	4.2733e-15
PLEKHA5	54477	pleckstrin homology domain containing A5 [Source:HGNC Symbol;Acc:HGNC:30036]	2.65561e-19	0.374413	0.564	0.31	4.78833e-15
DMBT1	1755	deleted in malignant brain tumors 1 [Source:HGNC Symbol;Acc:HGNC:2926]	2.97233e-19	0.434654	0.206	0.045	5.3594e-15
RPL5	6125	ribosomal protein L5 [Source:HGNC Symbol;Acc:HGNC:10360]	3.03767e-19	-0.444868	0.8	0.915	5.47723e-15
UBE2H	7328	ubiquitin conjugating enzyme E2 H [Source:HGNC Symbol;Acc:HGNC:12484]	4.85311e-19	0.429054	0.506	0.269	8.75065e-15
ATP5MJ	9556	ATP synthase membrane subunit j [Source:HGNC Symbol;Acc:HGNC:1188]	4.88118e-19	-0.45057	0.682	0.79	8.80126e-15
RASAL2	9462	RAS protein activator like 2 [Source:HGNC Symbol;Acc:HGNC:9874]	6.60592e-19	0.368406	0.353	0.143	1.19111e-14
SMYD3	64754	SET and MYND domain containing 3 [Source:HGNC Symbol;Acc:HGNC:15513]	7.55267e-19	0.44583	0.579	0.352	1.36182e-14
ARID1B	57492	AT-rich interaction domain 1B [Source:HGNC Symbol;Acc:HGNC:18040]	9.89946e-19	0.367809	0.461	0.226	1.78497e-14
PHLPP1	23239	PH domain and leucine rich repeat protein phosphatase 1 [Source:HGNC Symbol;Acc:HGNC:20610]	1.10931e-18	0.420684	0.445	0.222	2.0002e-14
ASH1L	55870	ASH1 like histone lysine methyltransferase [Source:HGNC Symbol;Acc:HGNC:19088]	1.18979e-18	0.332413	0.561	0.309	2.14531e-14
ARID5B	84159	AT-rich interaction domain 5B [Source:HGNC Symbol;Acc:HGNC:17362]	1.19657e-18	0.308256	0.303	0.103	2.15754e-14
S100A4	6275	S100 calcium binding protein A4 [Source:HGNC Symbol;Acc:HGNC:10494]	1.20165e-18	-0.750412	0.294	0.53	2.1667e-14
MYO6	4646	myosin VI [Source:HGNC Symbol;Acc:HGNC:7605]	1.33019e-18	0.373124	0.539	0.29	2.39846e-14
MIR210HG	100506211	MIR210 host gene [Source:HGNC Symbol;Acc:HGNC:39524]	1.59565e-18	-0.231882	0.018	0.157	2.87712e-14
ENSG00000236283			1.89749e-18	0.195002	0.138	0.015	3.42137e-14
CAMK2D	817	calcium/calmodulin dependent protein kinase II delta [Source:HGNC Symbol;Acc:HGNC:1462]	2.10172e-18	0.349158	0.449	0.212	3.78961e-14
MBNL1	4154	muscleblind like splicing regulator 1 [Source:HGNC Symbol;Acc:HGNC:6923]	2.15502e-18	0.375124	0.498	0.256	3.88572e-14
PABPC1	26986	poly(A) binding protein cytoplasmic 1 [Source:HGNC Symbol;Acc:HGNC:8554]	2.17719e-18	0.400796	0.982	0.949	3.9257e-14
RPS3	6188	ribosomal protein S3 [Source:HGNC Symbol;Acc:HGNC:10420]	2.22159e-18	-0.415997	0.77	0.934	4.00575e-14
RAN	5901	RAN, member RAS oncogene family [Source:HGNC Symbol;Acc:HGNC:9846]	2.40919e-18	-0.49393	0.542	0.725	4.344e-14
WWOX	51741	WW domain containing oxidoreductase [Source:HGNC Symbol;Acc:HGNC:12799]	2.45682e-18	0.301646	0.278	0.088	4.42989e-14
H1-5	3009	H1.5 linker histone, cluster member [Source:HGNC Symbol;Acc:HGNC:4719]	2.84736e-18	0.623592	0.301	0.104	5.13407e-14
CFL1	1072	cofilin 1 [Source:HGNC Symbol;Acc:HGNC:1874]	3.30175e-18	-0.43952	0.787	0.897	5.95339e-14
SOCS3	9021	suppressor of cytokine signaling 3 [Source:HGNC Symbol;Acc:HGNC:19391]	3.34718e-18	-0.33564	0.068	0.245	6.0353e-14
ASCL2	430	achaete-scute family bHLH transcription factor 2 [Source:HGNC Symbol;Acc:HGNC:739]	4.23268e-18	0.325936	0.351	0.141	7.63195e-14
SMURF1	57154	SMAD specific E3 ubiquitin protein ligase 1 [Source:HGNC Symbol;Acc:HGNC:16807]	5.60274e-18	0.346697	0.618	0.368	1.01023e-13
PROCR	10544	protein C receptor [Source:HGNC Symbol;Acc:HGNC:9452]	5.73043e-18	-0.333425	0.178	0.387	1.03325e-13
ATP5MF	9551	ATP synthase membrane subunit f [Source:HGNC Symbol;Acc:HGNC:848]	5.99414e-18	-0.494662	0.653	0.794	1.0808e-13
LAMA3	3909	laminin subunit alpha 3 [Source:HGNC Symbol;Acc:HGNC:6483]	6.30872e-18	-0.451629	0.526	0.759	1.13753e-13
KRT7	3855	keratin 7 [Source:HGNC Symbol;Acc:HGNC:6445]	1.09762e-17	-0.320581	0.143	0.338	1.97911e-13
MAP1LC3B	81631	microtubule associated protein 1 light chain 3 beta [Source:HGNC Symbol;Acc:HGNC:13352]	1.24692e-17	0.510748	0.726	0.583	2.24831e-13
KRT6B	3854	keratin 6B [Source:HGNC Symbol;Acc:HGNC:6444]	1.25604e-17	-0.336889	0.05	0.208	2.26477e-13
RRAS	6237	RAS related [Source:HGNC Symbol;Acc:HGNC:10447]	1.33472e-17	-0.255059	0.072	0.252	2.40663e-13
NFIB	4781	nuclear factor I B [Source:HGNC Symbol;Acc:HGNC:7785]	1.38116e-17	0.31764	0.355	0.145	2.49038e-13
GJB3	2707	gap junction protein beta 3 [Source:HGNC Symbol;Acc:HGNC:4285]	1.56978e-17	-0.197896	0.011	0.131	2.83047e-13
INPP4B	8821	inositol polyphosphate-4-phosphatase type II B [Source:HGNC Symbol;Acc:HGNC:6075]	1.58198e-17	0.360789	0.324	0.13	2.85246e-13
TNS4	84951	tensin 4 [Source:HGNC Symbol;Acc:HGNC:24352]	1.59469e-17	-0.254963	0.035	0.187	2.87539e-13
DAPK2	23604	death associated protein kinase 2 [Source:HGNC Symbol;Acc:HGNC:2675]	1.616e-17	0.22398	0.164	0.027	2.91381e-13
FTX	100302692	FTX transcript, XIST regulator [Source:HGNC Symbol;Acc:HGNC:37190]	1.67469e-17	0.363532	0.384	0.166	3.01963e-13
FBXL20	84961	F-box and leucine rich repeat protein 20 [Source:HGNC Symbol;Acc:HGNC:24679]	1.94815e-17	0.269558	0.243	0.07	3.51272e-13
KLK10	5655	kallikrein related peptidase 10 [Source:HGNC Symbol;Acc:HGNC:6358]	2.15801e-17	-0.5512	0.103	0.292	3.89111e-13
C11orf86	254439	chromosome 11 open reading frame 86 [Source:HGNC Symbol;Acc:HGNC:34442]	2.22992e-17	-0.160503	0.004	0.108	4.02078e-13
RPL27A	6157	ribosomal protein L27a [Source:HGNC Symbol;Acc:HGNC:10329]	2.35791e-17	0.296387	0.809	0.894	4.25155e-13
PELI1	57162	pellino E3 ubiquitin protein ligase 1 [Source:HGNC Symbol;Acc:HGNC:8827]	2.84143e-17	0.462647	0.482	0.271	5.12339e-13
AP3B1	8546	adaptor related protein complex 3 subunit beta 1 [Source:HGNC Symbol;Acc:HGNC:566]	3.13519e-17	0.347095	0.548	0.313	5.65306e-13
GPI	2821	glucose-6-phosphate isomerase [Source:HGNC Symbol;Acc:HGNC:4458]	3.27288e-17	-0.364767	0.57	0.723	5.90133e-13
HSP90AA1	3320	heat shock protein 90 alpha family class A member 1 [Source:HGNC Symbol;Acc:HGNC:5253]	3.37288e-17	-0.558951	0.744	0.869	6.08164e-13
RPL32	6161	ribosomal protein L32 [Source:HGNC Symbol;Acc:HGNC:10336]	3.58495e-17	-0.295041	0.825	0.963	6.46403e-13
TNFRSF12A	51330	TNF receptor superfamily member 12A [Source:HGNC Symbol;Acc:HGNC:18152]	3.64922e-17	-0.312741	0.097	0.271	6.57991e-13
NCOA2	10499	nuclear receptor coactivator 2 [Source:HGNC Symbol;Acc:HGNC:7669]	3.74182e-17	0.369048	0.395	0.183	6.74687e-13
POLR2J3		RNA polymerase II subunit J3 [Source:HGNC Symbol;Acc:HGNC:33853]	4.70251e-17	0.348654	0.438	0.218	8.4791e-13
EIF5A	1984	eukaryotic translation initiation factor 5A [Source:HGNC Symbol;Acc:HGNC:3300]	4.77773e-17	-0.380419	0.555	0.716	8.61472e-13
BNIP5	389384	BCL2 interacting protein 5 [Source:HGNC Symbol;Acc:HGNC:33769]	5.64133e-17	0.557344	0.491	0.277	1.01719e-12
KLK8	11202	kallikrein related peptidase 8 [Source:HGNC Symbol;Acc:HGNC:6369]	5.79298e-17	-0.305948	0.153	0.329	1.04453e-12
ABR	29	ABR activator of RhoGEF and GTPase [Source:HGNC Symbol;Acc:HGNC:81]	6.03222e-17	0.302243	0.518	0.281	1.08767e-12
PRSS3	5646	serine protease 3 [Source:HGNC Symbol;Acc:HGNC:9486]	6.07018e-17	-0.389123	0.452	0.65	1.09451e-12
ANK3	288	ankyrin 3 [Source:HGNC Symbol;Acc:HGNC:494]	6.07286e-17	0.321898	0.294	0.106	1.095e-12
LGALS1	3956	galectin 1 [Source:HGNC Symbol;Acc:HGNC:6561]	6.64948e-17	-0.29972	0.006	0.112	1.19897e-12
COG5	10466	component of oligomeric golgi complex 5 [Source:HGNC Symbol;Acc:HGNC:14857]	7.98016e-17	0.355859	0.415	0.2	1.4389e-12
SLC6A8	6535	solute carrier family 6 member 8 [Source:HGNC Symbol;Acc:HGNC:11055]	8.09608e-17	-0.40321	0.215	0.405	1.4598e-12
CADPS	8618	calcium dependent secretion activator [Source:HGNC Symbol;Acc:HGNC:1426]	8.61265e-17	0.307243	0.289	0.114	1.55295e-12
DGKH	160851	diacylglycerol kinase eta [Source:HGNC Symbol;Acc:HGNC:2854]	9.21699e-17	0.318879	0.445	0.219	1.66191e-12
CUX1	1523	cut like homeobox 1 [Source:HGNC Symbol;Acc:HGNC:2557]	9.22511e-17	0.357551	0.759	0.56	1.66338e-12
KLF2	10365	KLF transcription factor 2 [Source:HGNC Symbol;Acc:HGNC:6347]	9.6135e-17	-0.47747	0.355	0.578	1.73341e-12
POMP	51371	proteasome maturation protein [Source:HGNC Symbol;Acc:HGNC:20330]	9.73578e-17	-0.407533	0.489	0.627	1.75546e-12
ABHD17B	51104	abhydrolase domain containing 17B, depalmitoylase [Source:HGNC Symbol;Acc:HGNC:24278]	1.07863e-16	0.298682	0.276	0.096	1.94487e-12
GUK1	2987	guanylate kinase 1 [Source:HGNC Symbol;Acc:HGNC:4693]	1.08983e-16	-0.393612	0.581	0.75	1.96507e-12
SRGAP3	9901	SLIT-ROBO Rho GTPase activating protein 3 [Source:HGNC Symbol;Acc:HGNC:19744]	1.21276e-16	0.226178	0.158	0.027	2.18672e-12
IMMP2L	83943	inner mitochondrial membrane peptidase subunit 2 [Source:HGNC Symbol;Acc:HGNC:14598]	1.26683e-16	0.359847	0.461	0.237	2.28422e-12
JMJD1C	221037	jumonji domain containing 1C [Source:HGNC Symbol;Acc:HGNC:12313]	1.53884e-16	0.435127	0.524	0.304	2.77468e-12
TUBA4A	7277	tubulin alpha 4a [Source:HGNC Symbol;Acc:HGNC:12407]	1.54404e-16	-0.296378	0.132	0.332	2.78405e-12
TAGLN2	8407	transgelin 2 [Source:HGNC Symbol;Acc:HGNC:11554]	1.57951e-16	-0.41352	0.678	0.793	2.84801e-12
MYL12A	10627	myosin light chain 12A [Source:HGNC Symbol;Acc:HGNC:16701]	1.74169e-16	-0.369539	0.597	0.731	3.14044e-12
DLEU2	8847	deleted in lymphocytic leukemia 2 [Source:HGNC Symbol;Acc:HGNC:13748]	1.76779e-16	0.349433	0.283	0.107	3.1875e-12
ALDOC	230	aldolase, fructose-bisphosphate C [Source:HGNC Symbol;Acc:HGNC:418]	1.8028e-16	-0.247891	0.059	0.222	3.25063e-12
MT-ATP8	4509	mitochondrially encoded ATP synthase membrane subunit 8 [Source:HGNC Symbol;Acc:HGNC:7415]	1.95307e-16	0.447328	0.978	0.989	3.52159e-12
TUBA1C	84790	tubulin alpha 1c [Source:HGNC Symbol;Acc:HGNC:20768]	2.36888e-16	-0.384562	0.515	0.717	4.27132e-12
ROR1	4919	receptor tyrosine kinase like orphan receptor 1 [Source:HGNC Symbol;Acc:HGNC:10256]	2.54248e-16	0.307358	0.222	0.068	4.58435e-12
AHNAK2	113146	AHNAK nucleoprotein 2 [Source:HGNC Symbol;Acc:HGNC:20125]	2.91753e-16	-0.338719	0.127	0.315	5.26061e-12
PHACTR2	9749	phosphatase and actin regulator 2 [Source:HGNC Symbol;Acc:HGNC:20956]	3.15367e-16	0.337284	0.592	0.357	5.68638e-12
HSPB1	3315	heat shock protein family B (small) member 1 [Source:HGNC Symbol;Acc:HGNC:5246]	3.1953e-16	-0.432895	0.452	0.664	5.76145e-12
COBLL1	22837	cordon-bleu WH2 repeat protein like 1 [Source:HGNC Symbol;Acc:HGNC:23571]	3.67075e-16	0.314374	0.278	0.106	6.61874e-12
MEIS2	4212	Meis homeobox 2 [Source:HGNC Symbol;Acc:HGNC:7001]	3.99893e-16	0.293137	0.428	0.21	7.21048e-12
RC3H1	149041	ring finger and CCCH-type domains 1 [Source:HGNC Symbol;Acc:HGNC:29434]	4.62114e-16	0.384042	0.572	0.355	8.33238e-12
PLEKHS1	79949	pleckstrin homology domain containing S1 [Source:HGNC Symbol;Acc:HGNC:26285]	4.6393e-16	0.239294	0.16	0.032	8.36512e-12
TPD52	7163	tumor protein D52 [Source:HGNC Symbol;Acc:HGNC:12005]	5.73142e-16	0.339584	0.471	0.254	1.03343e-11
SNRPG	6637	small nuclear ribonucleoprotein polypeptide G [Source:HGNC Symbol;Acc:HGNC:11163]	6.17399e-16	-0.387533	0.583	0.702	1.11323e-11
MBNL2	10150	muscleblind like splicing regulator 2 [Source:HGNC Symbol;Acc:HGNC:16746]	6.7816e-16	0.439308	0.528	0.319	1.22279e-11
ZFP36	7538	ZFP36 ring finger protein [Source:HGNC Symbol;Acc:HGNC:12862]	8.50345e-16	-0.44793	0.893	0.939	1.53326e-11
AGR3	155465	anterior gradient 3, protein disulphide isomerase family member [Source:HGNC Symbol;Acc:HGNC:24167]	8.83792e-16	0.404963	0.866	0.775	1.59357e-11
PPP1R12B	4660	protein phosphatase 1 regulatory subunit 12B [Source:HGNC Symbol;Acc:HGNC:7619]	9.24769e-16	0.305549	0.401	0.189	1.66745e-11
RPL37	6167	ribosomal protein L37 [Source:HGNC Symbol;Acc:HGNC:10347]	9.27814e-16	-0.453928	0.875	0.965	1.67294e-11
NDRG1	10397	N-myc downstream regulated 1 [Source:HGNC Symbol;Acc:HGNC:7679]	9.66718e-16	-0.697272	0.226	0.391	1.74309e-11
ETV6	2120	ETS variant transcription factor 6 [Source:HGNC Symbol;Acc:HGNC:3495]	1.05208e-15	0.335053	0.443	0.227	1.89701e-11
PARD3B	117583	par-3 family cell polarity regulator beta [Source:HGNC Symbol;Acc:HGNC:14446]	1.06667e-15	0.278668	0.324	0.131	1.92332e-11
H1-4	3008	H1.4 linker histone, cluster member [Source:HGNC Symbol;Acc:HGNC:4718]	1.23271e-15	0.772142	0.46	0.307	2.2227e-11
ODC1	4953	ornithine decarboxylase 1 [Source:HGNC Symbol;Acc:HGNC:8109]	1.26155e-15	-0.324722	0.594	0.801	2.2747e-11
CAPG	822	capping actin protein, gelsolin like [Source:HGNC Symbol;Acc:HGNC:1474]	1.2616e-15	-0.271319	0.103	0.272	2.27479e-11
HECA	51696	hdc homolog, cell cycle regulator [Source:HGNC Symbol;Acc:HGNC:21041]	1.39092e-15	0.289769	0.259	0.092	2.50796e-11
WEE1	7465	WEE1 G2 checkpoint kinase [Source:HGNC Symbol;Acc:HGNC:12761]	1.41464e-15	0.380567	0.386	0.183	2.55074e-11
MMP28	79148	matrix metallopeptidase 28 [Source:HGNC Symbol;Acc:HGNC:14366]	1.50896e-15	-0.211036	0.04	0.181	2.7208e-11
MAP3K20	51776	mitogen-activated protein kinase kinase kinase 20 [Source:HGNC Symbol;Acc:HGNC:17797]	1.54237e-15	0.296192	0.267	0.101	2.78105e-11
CHKA	1119	choline kinase alpha [Source:HGNC Symbol;Acc:HGNC:1937]	1.64626e-15	0.305631	0.325	0.135	2.96838e-11
HSP90AB1	3326	heat shock protein 90 alpha family class B member 1 [Source:HGNC Symbol;Acc:HGNC:5258]	1.66788e-15	-0.388905	0.822	0.88	3.00736e-11
TRAK1	22906	trafficking kinesin protein 1 [Source:HGNC Symbol;Acc:HGNC:29947]	1.75609e-15	0.385517	0.682	0.468	3.16641e-11
PTCHD4	442213	patched domain containing 4 [Source:HGNC Symbol;Acc:HGNC:21345]	1.88663e-15	0.317552	0.257	0.096	3.40179e-11
STAG1	10274	stromal antigen 1 [Source:HGNC Symbol;Acc:HGNC:11354]	1.88795e-15	0.333443	0.362	0.165	3.40415e-11
LIMA1	51474	LIM domain and actin binding 1 [Source:HGNC Symbol;Acc:HGNC:24636]	2.18699e-15	0.341323	0.871	0.713	3.94335e-11
ID1	3397	inhibitor of DNA binding 1 [Source:HGNC Symbol;Acc:HGNC:5360]	2.54896e-15	-0.429493	0.507	0.704	4.59603e-11
MDM2	4193	MDM2 proto-oncogene [Source:HGNC Symbol;Acc:HGNC:6973]	2.58434e-15	0.713217	0.631	0.451	4.65981e-11
LPP	4026	LIM domain containing preferred translocation partner in lipoma [Source:HGNC Symbol;Acc:HGNC:6679]	2.99648e-15	0.264388	0.917	0.762	5.40296e-11
CBFA2T2	9139	CBFA2/RUNX1 partner transcriptional co-repressor 2 [Source:HGNC Symbol;Acc:HGNC:1536]	3.00206e-15	0.241557	0.261	0.091	5.41301e-11
MTUS1	57509	microtubule associated scaffold protein 1 [Source:HGNC Symbol;Acc:HGNC:29789]	3.57479e-15	0.296411	0.765	0.549	6.4457e-11
SYBU	55638	syntabulin [Source:HGNC Symbol;Acc:HGNC:26011]	3.60754e-15	0.310639	0.256	0.095	6.50475e-11
KDM3B	51780	lysine demethylase 3B [Source:HGNC Symbol;Acc:HGNC:1337]	5.27119e-15	0.291162	0.408	0.2	9.50448e-11
ARIH1	25820	ariadne RBR E3 ubiquitin protein ligase 1 [Source:HGNC Symbol;Acc:HGNC:689]	5.35612e-15	0.342233	0.498	0.283	9.65761e-11
PLEKHA6	22874	pleckstrin homology domain containing A6 [Source:HGNC Symbol;Acc:HGNC:17053]	5.65004e-15	0.286521	0.596	0.368	1.01876e-10
ITFG1	81533	integrin alpha FG-GAP repeat containing 1 [Source:HGNC Symbol;Acc:HGNC:30697]	5.79347e-15	0.250476	0.357	0.161	1.04462e-10
MRPS21	54460	mitochondrial ribosomal protein S21 [Source:HGNC Symbol;Acc:HGNC:14046]	6.48322e-15	-0.345213	0.783	0.866	1.16899e-10
MARCHF3	115123	membrane associated ring-CH-type finger 3 [Source:HGNC Symbol;Acc:HGNC:28728]	7.61398e-15	0.404036	0.515	0.319	1.37288e-10
NOP10	55505	NOP10 ribonucleoprotein [Source:HGNC Symbol;Acc:HGNC:14378]	7.74401e-15	-0.354299	0.443	0.595	1.39632e-10
DENND4C	55667	DENN domain containing 4C [Source:HGNC Symbol;Acc:HGNC:26079]	8.13765e-15	0.331117	0.426	0.221	1.4673e-10
HSPE1	3336	heat shock protein family E (Hsp10) member 1 [Source:HGNC Symbol;Acc:HGNC:5269]	8.8151e-15	-0.457618	0.5	0.65	1.58945e-10
EPHB2	2048	EPH receptor B2 [Source:HGNC Symbol;Acc:HGNC:3393]	8.85797e-15	0.307831	0.311	0.139	1.59718e-10
NDUFB9	4715	NADH:ubiquinone oxidoreductase subunit B9 [Source:HGNC Symbol;Acc:HGNC:7704]	9.32399e-15	-0.412248	0.439	0.599	1.68121e-10
H3C11	8354	H3 clustered histone 11 [Source:HGNC Symbol;Acc:HGNC:4771]	9.65418e-15	0.11221	0.064	0	1.74075e-10
PBX1	5087	PBX homeobox 1 [Source:HGNC Symbol;Acc:HGNC:8632]	1.01518e-14	0.244082	0.204	0.061	1.83047e-10
RPL37A	6168	ribosomal protein L37a [Source:HGNC Symbol;Acc:HGNC:10348]	1.01731e-14	-0.430175	0.827	0.935	1.8343e-10
MIR924HG	647946	MIR924 host gene [Source:HGNC Symbol;Acc:HGNC:44332]	1.06855e-14	0.446823	0.29	0.142	1.9267e-10
RB1CC1	9821	RB1 inducible coiled-coil 1 [Source:HGNC Symbol;Acc:HGNC:15574]	1.34465e-14	0.27645	0.318	0.137	2.42453e-10
C6orf223			1.38663e-14	-0.181333	0.024	0.143	2.50023e-10
PDZD8	118987	PDZ domain containing 8 [Source:HGNC Symbol;Acc:HGNC:26974]	1.5491e-14	0.288526	0.364	0.171	2.79319e-10
NME1	4830	NME/NM23 nucleoside diphosphate kinase 1 [Source:HGNC Symbol;Acc:HGNC:7849]	1.6254e-14	-0.361561	0.342	0.543	2.93075e-10
PTPRN2	5799	protein tyrosine phosphatase receptor type N2 [Source:HGNC Symbol;Acc:HGNC:9677]	1.72365e-14	0.327032	0.338	0.153	3.1079e-10
S100A13	6284	S100 calcium binding protein A13 [Source:HGNC Symbol;Acc:HGNC:10490]	1.74088e-14	-0.30594	0.217	0.414	3.13898e-10
ELOC	6921	elongin C [Source:HGNC Symbol;Acc:HGNC:11617]	1.77078e-14	-0.309666	0.415	0.547	3.1929e-10
SRM	6723	spermidine synthase [Source:HGNC Symbol;Acc:HGNC:11296]	1.82714e-14	-0.331534	0.289	0.471	3.29452e-10
PRR13	54458	proline rich 13 [Source:HGNC Symbol;Acc:HGNC:24528]	1.94186e-14	-0.343986	0.612	0.75	3.50136e-10
VWA8	23078	von Willebrand factor A domain containing 8 [Source:HGNC Symbol;Acc:HGNC:29071]	2.16486e-14	0.311769	0.456	0.246	3.90345e-10
ZFPM1	161882	zinc finger protein, FOG family member 1 [Source:HGNC Symbol;Acc:HGNC:19762]	2.23772e-14	0.309579	0.369	0.184	4.03484e-10
HSPA1B	3304	heat shock protein family A (Hsp70) member 1B [Source:HGNC Symbol;Acc:HGNC:5233]	2.28155e-14	-0.434665	0.287	0.501	4.11386e-10
ZKSCAN1	7586	zinc finger with KRAB and SCAN domains 1 [Source:HGNC Symbol;Acc:HGNC:13101]	2.32986e-14	0.353612	0.548	0.34	4.20097e-10
SNHG9		small nucleolar RNA host gene 9 [Source:HGNC Symbol;Acc:HGNC:33102]	2.39076e-14	-0.250954	0.086	0.24	4.31078e-10
UCP2	7351	uncoupling protein 2 [Source:HGNC Symbol;Acc:HGNC:12518]	2.48863e-14	0.239901	0.283	0.11	4.48725e-10
LPIN2	9663	lipin 2 [Source:HGNC Symbol;Acc:HGNC:14450]	2.56558e-14	0.357513	0.507	0.292	4.626e-10
FOXK2	3607	forkhead box K2 [Source:HGNC Symbol;Acc:HGNC:6036]	2.83736e-14	0.295842	0.498	0.284	5.11604e-10
MRPL52	122704	mitochondrial ribosomal protein L52 [Source:HGNC Symbol;Acc:HGNC:16655]	3.14642e-14	-0.357468	0.364	0.537	5.6733e-10
TMEM87A	25963	transmembrane protein 87A [Source:HGNC Symbol;Acc:HGNC:24522]	3.34849e-14	0.298305	0.403	0.202	6.03767e-10
JUND	3727	JunD proto-oncogene, AP-1 transcription factor subunit [Source:HGNC Symbol;Acc:HGNC:6206]	3.4477e-14	0.319815	0.952	0.913	6.21655e-10
OAS1	4938	2'-5'-oligoadenylate synthetase 1 [Source:HGNC Symbol;Acc:HGNC:8086]	3.54683e-14	-0.314399	0.167	0.355	6.39528e-10
RPS15	6209	ribosomal protein S15 [Source:HGNC Symbol;Acc:HGNC:10388]	3.77268e-14	-0.242459	0.779	0.93	6.80252e-10
MT-ND3	4537	mitochondrially encoded NADH:ubiquinone oxidoreductase core subunit 3 [Source:HGNC Symbol;Acc:HGNC:7458]	3.92694e-14	0.430495	0.989	0.997	7.08066e-10
PAN3	255967	poly(A) specific ribonuclease subunit PAN3 [Source:HGNC Symbol;Acc:HGNC:29991]	4.06098e-14	0.29535	0.379	0.184	7.32236e-10
DSG3	1830	desmoglein 3 [Source:HGNC Symbol;Acc:HGNC:3050]	4.12561e-14	-0.341934	0.132	0.298	7.43888e-10
TSPO	706	translocator protein [Source:HGNC Symbol;Acc:HGNC:1158]	4.13438e-14	-0.392792	0.627	0.746	7.45471e-10
DLG1	1739	discs large MAGUK scaffold protein 1 [Source:HGNC Symbol;Acc:HGNC:2900]	4.21506e-14	0.237306	0.384	0.189	7.60017e-10
H3-3B	3021	H3.3 histone B [Source:HGNC Symbol;Acc:HGNC:4765]	4.22252e-14	0.402481	0.98	0.947	7.61363e-10
PHB			5.11236e-14	-0.321159	0.336	0.528	9.2181e-10
ANXA1	301	annexin A1 [Source:HGNC Symbol;Acc:HGNC:533]	5.50887e-14	-0.158316	0.695	0.873	9.93305e-10
ZNF292	23036	zinc finger protein 292 [Source:HGNC Symbol;Acc:HGNC:18410]	5.6002e-14	0.321879	0.369	0.18	1.00977e-09
JDP2	122953	Jun dimerization protein 2 [Source:HGNC Symbol;Acc:HGNC:17546]	6.10096e-14	0.302513	0.239	0.092	1.10006e-09
PPIA	5478	peptidylprolyl isomerase A [Source:HGNC Symbol;Acc:HGNC:9253]	6.16803e-14	-0.448721	0.798	0.874	1.11216e-09
TPM4	7171	tropomyosin 4 [Source:HGNC Symbol;Acc:HGNC:12013]	6.33643e-14	-0.354542	0.496	0.7	1.14252e-09
FAM162A	26355	family with sequence similarity 162 member A [Source:HGNC Symbol;Acc:HGNC:17865]	6.40939e-14	-0.35329	0.502	0.629	1.15568e-09
RPL24	6152	ribosomal protein L24 [Source:HGNC Symbol;Acc:HGNC:10325]	6.55984e-14	-0.239562	0.779	0.926	1.18281e-09
KANSL1	284058	KAT8 regulatory NSL complex subunit 1 [Source:HGNC Symbol;Acc:HGNC:24565]	8.28223e-14	0.23478	0.456	0.254	1.49337e-09
RPS27	6232	ribosomal protein S27 [Source:HGNC Symbol;Acc:HGNC:10416]	8.7366e-14	-0.57882	0.717	0.861	1.5753e-09
TIPARP	25976	TCDD inducible poly(ADP-ribose) polymerase [Source:HGNC Symbol;Acc:HGNC:23696]	8.85036e-14	0.436185	0.426	0.245	1.59581e-09
CADPS2	93664	calcium dependent secretion activator 2 [Source:HGNC Symbol;Acc:HGNC:16018]	1.04734e-13	0.22734	0.217	0.069	1.88845e-09
FGGY	55277	FGGY carbohydrate kinase domain containing [Source:HGNC Symbol;Acc:HGNC:25610]	1.14183e-13	0.227252	0.182	0.053	2.05883e-09
INO80C	125476	INO80 complex subunit C [Source:HGNC Symbol;Acc:HGNC:26994]	1.21908e-13	-0.301482	0.2	0.375	2.19812e-09
RPL8	6132	ribosomal protein L8 [Source:HGNC Symbol;Acc:HGNC:10368]	1.55887e-13	-0.397746	0.858	0.954	2.8108e-09
TNRC6B	23112	trinucleotide repeat containing adaptor 6B [Source:HGNC Symbol;Acc:HGNC:29190]	1.64243e-13	0.267728	0.329	0.147	2.96147e-09
ENSG00000257764			1.71269e-13	0.344889	0.357	0.204	3.08814e-09
ROMO1	140823	reactive oxygen species modulator 1 [Source:HGNC Symbol;Acc:HGNC:16185]	1.7581e-13	-0.366171	0.531	0.663	3.17004e-09
TP53INP1	94241	tumor protein p53 inducible nuclear protein 1 [Source:HGNC Symbol;Acc:HGNC:18022]	1.89471e-13	0.213062	0.173	0.046	3.41636e-09
ITGB8	3696	integrin subunit beta 8 [Source:HGNC Symbol;Acc:HGNC:6163]	1.93727e-13	0.263536	0.226	0.084	3.49309e-09
UBB	7314	ubiquitin B [Source:HGNC Symbol;Acc:HGNC:12463]	2.0026e-13	-0.377154	0.651	0.765	3.61088e-09
APBB2	323	amyloid beta precursor protein binding family B member 2 [Source:HGNC Symbol;Acc:HGNC:582]	2.15816e-13	0.326218	0.324	0.149	3.89139e-09
LRIG1	26018	leucine rich repeats and immunoglobulin like domains 1 [Source:HGNC Symbol;Acc:HGNC:17360]	2.38493e-13	0.241161	0.182	0.051	4.30027e-09
DEPTOR	64798	DEP domain containing MTOR interacting protein [Source:HGNC Symbol;Acc:HGNC:22953]	2.47351e-13	0.282489	0.403	0.207	4.45999e-09
TOMM5	401505	translocase of outer mitochondrial membrane 5 [Source:HGNC Symbol;Acc:HGNC:31369]	2.65901e-13	-0.356639	0.404	0.593	4.79446e-09
RPL10	6134	ribosomal protein L10 [Source:HGNC Symbol;Acc:HGNC:10298]	2.92457e-13	-0.245003	0.873	0.972	5.2733e-09
ADIRF	10974	adipogenesis regulatory factor [Source:HGNC Symbol;Acc:HGNC:24043]	3.17667e-13	-0.395182	0.562	0.724	5.72786e-09
LLGL2	3993	LLGL scribble cell polarity complex component 2 [Source:HGNC Symbol;Acc:HGNC:6629]	3.45924e-13	0.229021	0.932	0.797	6.23735e-09
GABPB1-AS1		GABPB1 antisense RNA 1 [Source:HGNC Symbol;Acc:HGNC:44157]	3.62858e-13	0.282244	0.369	0.181	6.5427e-09
PRKN	5071	parkin RBR E3 ubiquitin protein ligase [Source:HGNC Symbol;Acc:HGNC:8607]	3.80226e-13	0.216901	0.217	0.072	6.85586e-09
MCF2L	23263	MCF.2 cell line derived transforming sequence like [Source:HGNC Symbol;Acc:HGNC:14576]	3.83556e-13	0.312375	0.301	0.134	6.9159e-09
CBX4	8535	chromobox 4 [Source:HGNC Symbol;Acc:HGNC:1554]	3.85441e-13	0.445739	0.515	0.353	6.94989e-09
RPL11	6135	ribosomal protein L11 [Source:HGNC Symbol;Acc:HGNC:10301]	4.18799e-13	-0.321396	0.816	0.94	7.55136e-09
ATG10	83734	autophagy related 10 [Source:HGNC Symbol;Acc:HGNC:20315]	4.65035e-13	0.263094	0.287	0.12	8.38504e-09
VILL	50853	villin like [Source:HGNC Symbol;Acc:HGNC:30906]	5.72722e-13	-0.273833	0.119	0.28	1.03268e-08
SPRR1A	6698	small proline rich protein 1A [Source:HGNC Symbol;Acc:HGNC:11259]	5.89984e-13	-0.351483	0.037	0.152	1.0638e-08
NPM1	4869	nucleophosmin 1 [Source:HGNC Symbol;Acc:HGNC:7910]	5.91228e-13	-0.378534	0.774	0.889	1.06604e-08
FABP5	2171	fatty acid binding protein 5 [Source:HGNC Symbol;Acc:HGNC:3560]	5.97839e-13	-0.435342	0.415	0.605	1.07796e-08
MGST1	4257	microsomal glutathione S-transferase 1 [Source:HGNC Symbol;Acc:HGNC:7061]	6.98192e-13	-0.3466	0.561	0.673	1.25891e-08
WWP1	11059	WW domain containing E3 ubiquitin protein ligase 1 [Source:HGNC Symbol;Acc:HGNC:17004]	7.75019e-13	0.25647	0.436	0.238	1.39744e-08
R3HDM2	22864	R3H domain containing 2 [Source:HGNC Symbol;Acc:HGNC:29167]	7.80305e-13	0.277963	0.369	0.184	1.40697e-08
RPL30	6156	ribosomal protein L30 [Source:HGNC Symbol;Acc:HGNC:10333]	8.84306e-13	-0.283049	0.761	0.912	1.59449e-08
PPP1R14B-AS1	105369340	PPP1R14B antisense RNA 1 [Source:HGNC Symbol;Acc:HGNC:54233]	1.02726e-12	-0.166591	0.039	0.162	1.85226e-08
NFATC2	4773	nuclear factor of activated T cells 2 [Source:HGNC Symbol;Acc:HGNC:7776]	1.04139e-12	0.372404	0.165	0.046	1.87773e-08
STK39	27347	serine/threonine kinase 39 [Source:HGNC Symbol;Acc:HGNC:17717]	1.05946e-12	0.310593	0.506	0.307	1.91031e-08
CHN2	1124	chimerin 2 [Source:HGNC Symbol;Acc:HGNC:1944]	1.0814e-12	0.299724	0.325	0.158	1.94988e-08
IL32	9235	interleukin 32 [Source:HGNC Symbol;Acc:HGNC:16830]	1.10405e-12	-0.313136	0.301	0.459	1.99071e-08
LGR5	8549	leucine rich repeat containing G protein-coupled receptor 5 [Source:HGNC Symbol;Acc:HGNC:4504]	1.10526e-12	0.254911	0.153	0.042	1.99289e-08
VDAC2	7417	voltage dependent anion channel 2 [Source:HGNC Symbol;Acc:HGNC:12672]	1.12073e-12	-0.327753	0.309	0.48	2.02079e-08
CDKAL1	54901	CDK5 regulatory subunit associated protein 1 like 1 [Source:HGNC Symbol;Acc:HGNC:21050]	1.13e-12	0.259508	0.305	0.135	2.03751e-08
UBR5	51366	ubiquitin protein ligase E3 component n-recognin 5 [Source:HGNC Symbol;Acc:HGNC:16806]	1.14208e-12	0.28212	0.399	0.208	2.05929e-08
RBIS	401466	ribosomal biogenesis factor [Source:HGNC Symbol;Acc:HGNC:32235]	1.20221e-12	-0.350851	0.607	0.725	2.16771e-08
RALYL	138046	RALY RNA binding protein like [Source:HGNC Symbol;Acc:HGNC:27036]	1.20762e-12	0.286689	0.167	0.047	2.17746e-08
LINC01473		long intergenic non-protein coding RNA 1473 [Source:HGNC Symbol;Acc:HGNC:51109]	1.22308e-12	0.268159	0.267	0.111	2.20534e-08
MYEOV	26579	myeloma overexpressed [Source:HGNC Symbol;Acc:HGNC:7563]	1.29173e-12	-0.183544	0.05	0.181	2.32912e-08
RPL23	9349	ribosomal protein L23 [Source:HGNC Symbol;Acc:HGNC:10316]	1.34476e-12	-0.2558	0.719	0.873	2.42473e-08
TMEM117	84216	transmembrane protein 117 [Source:HGNC Symbol;Acc:HGNC:25308]	1.37069e-12	0.193856	0.392	0.212	2.47149e-08
BPTF	2186	bromodomain PHD finger transcription factor [Source:HGNC Symbol;Acc:HGNC:3581]	1.37921e-12	0.308265	0.583	0.379	2.48686e-08
RAC1	5879	Rac family small GTPase 1 [Source:HGNC Symbol;Acc:HGNC:9801]	1.42228e-12	-0.32584	0.689	0.797	2.56451e-08
CDX2	1045	caudal type homeobox 2 [Source:HGNC Symbol;Acc:HGNC:1806]	1.53073e-12	0.281313	0.344	0.181	2.76007e-08
RPL36	25873	ribosomal protein L36 [Source:HGNC Symbol;Acc:HGNC:13631]	1.6169e-12	-0.334488	0.853	0.946	2.91543e-08
PGK1	5230	phosphoglycerate kinase 1 [Source:HGNC Symbol;Acc:HGNC:8896]	1.6312e-12	-0.383905	0.292	0.448	2.94122e-08
PDLIM7	9260	PDZ and LIM domain 7 [Source:HGNC Symbol;Acc:HGNC:22958]	1.66386e-12	-0.229128	0.094	0.24	3.0001e-08
RPL6	6128	ribosomal protein L6 [Source:HGNC Symbol;Acc:HGNC:10362]	1.67401e-12	-0.348695	0.897	0.959	3.01841e-08
RERGL	79785	RERG like [Source:HGNC Symbol;Acc:HGNC:26213]	1.67675e-12	0.133478	0.099	0.012	3.02334e-08
AKR1B10	57016	aldo-keto reductase family 1 member B10 [Source:HGNC Symbol;Acc:HGNC:382]	1.73492e-12	-0.284919	0.123	0.287	3.12823e-08
DDAH1	23576	dimethylarginine dimethylaminohydrolase 1 [Source:HGNC Symbol;Acc:HGNC:2715]	1.77433e-12	0.239406	0.298	0.131	3.19929e-08
ZC3H12B	340554	zinc finger CCCH-type containing 12B [Source:HGNC Symbol;Acc:HGNC:17407]	1.86732e-12	0.297659	0.355	0.175	3.36696e-08
MT-ND1	4535	mitochondrially encoded NADH:ubiquinone oxidoreductase core subunit 1 [Source:HGNC Symbol;Acc:HGNC:7455]	1.93588e-12	0.328768	0.989	0.999	3.49058e-08
FTL	2512	ferritin light chain [Source:HGNC Symbol;Acc:HGNC:3999]	2.08938e-12	-0.3965	0.864	0.958	3.76737e-08
TIMM8B	26521	translocase of inner mitochondrial membrane 8 homolog B [Source:HGNC Symbol;Acc:HGNC:11818]	2.09455e-12	-0.311266	0.331	0.507	3.77668e-08
GNAQ	2776	G protein subunit alpha q [Source:HGNC Symbol;Acc:HGNC:4390]	2.11645e-12	0.305214	0.423	0.237	3.81617e-08
RPS21	6227	ribosomal protein S21 [Source:HGNC Symbol;Acc:HGNC:10409]	2.39649e-12	-0.469451	0.805	0.913	4.32112e-08
YWHAZ	7534	tyrosine 3-monooxygenase/tryptophan 5-monooxygenase activation protein zeta [Source:HGNC Symbol;Acc:HGNC:12855]	2.42887e-12	0.31873	0.982	0.966	4.37949e-08
SLC25A33	84275	solute carrier family 25 member 33 [Source:HGNC Symbol;Acc:HGNC:29681]	2.5157e-12	0.275449	0.344	0.168	4.53607e-08
ENSG00000225885			2.54532e-12	0.250577	0.244	0.104	4.58947e-08
AMACR	23600	alpha-methylacyl-CoA racemase [Source:HGNC Symbol;Acc:HGNC:451]	2.6578e-12	0.177819	0.173	0.049	4.79228e-08
CCND1	595	cyclin D1 [Source:HGNC Symbol;Acc:HGNC:1582]	2.77673e-12	-0.296528	0.314	0.497	5.00671e-08
LAMB3	3914	laminin subunit beta 3 [Source:HGNC Symbol;Acc:HGNC:6490]	3.26524e-12	-0.400241	0.169	0.33	5.88756e-08
PSMB3	5691	proteasome 20S subunit beta 3 [Source:HGNC Symbol;Acc:HGNC:9540]	3.3858e-12	-0.32905	0.439	0.564	6.10494e-08
MUC20	200958	mucin 20, cell surface associated [Source:HGNC Symbol;Acc:HGNC:23282]	3.52505e-12	0.234558	0.353	0.175	6.35601e-08
SNU13	4809	small nuclear ribonucleoprotein 13 [Source:HGNC Symbol;Acc:HGNC:7819]	3.6178e-12	-0.273579	0.684	0.766	6.52326e-08
TCF7L2	6934	transcription factor 7 like 2 [Source:HGNC Symbol;Acc:HGNC:11641]	3.65122e-12	0.205568	0.697	0.497	6.58352e-08
CHRM3-AS2	100506915	CHRM3 antisense RNA 2 [Source:HGNC Symbol;Acc:HGNC:43725]	3.66784e-12	0.170534	0.125	0.026	6.61348e-08
BMPR1A	657	bone morphogenetic protein receptor type 1A [Source:HGNC Symbol;Acc:HGNC:1076]	4.03233e-12	0.190772	0.202	0.068	7.27069e-08
KRT15	3866	keratin 15 [Source:HGNC Symbol;Acc:HGNC:6421]	4.62087e-12	-0.171208	0.022	0.124	8.33189e-08
PRELID1	27166	PRELI domain containing 1 [Source:HGNC Symbol;Acc:HGNC:30255]	4.65057e-12	-0.343878	0.485	0.622	8.38544e-08
ZCCHC7	84186	zinc finger CCHC-type containing 7 [Source:HGNC Symbol;Acc:HGNC:26209]	4.82955e-12	0.269563	0.517	0.317	8.70815e-08
ANGPTL4	51129	angiopoietin like 4 [Source:HGNC Symbol;Acc:HGNC:16039]	4.93012e-12	-0.315257	0.068	0.199	8.88949e-08
H3C4	8351	H3 clustered histone 4 [Source:HGNC Symbol;Acc:HGNC:4767]	5.42824e-12	0.126856	0.051	0	9.78766e-08
TPCN1	53373	two pore segment channel 1 [Source:HGNC Symbol;Acc:HGNC:18182]	5.52116e-12	0.328399	0.496	0.304	9.9552e-08
GTF2I	2969	general transcription factor IIi [Source:HGNC Symbol;Acc:HGNC:4659]	5.61149e-12	0.259665	0.564	0.363	1.01181e-07
MSI2	124540	musashi RNA binding protein 2 [Source:HGNC Symbol;Acc:HGNC:18585]	5.8793e-12	0.215806	0.373	0.198	1.0601e-07
MRPL55	128308	mitochondrial ribosomal protein L55 [Source:HGNC Symbol;Acc:HGNC:16686]	6.44336e-12	-0.272792	0.244	0.418	1.1618e-07
ZDHHC20	253832	zinc finger DHHC-type palmitoyltransferase 20 [Source:HGNC Symbol;Acc:HGNC:20749]	6.48115e-12	0.268138	0.379	0.199	1.16862e-07
IVNS1ABP	10625	influenza virus NS1A binding protein [Source:HGNC Symbol;Acc:HGNC:16951]	7.45823e-12	0.298702	0.312	0.156	1.34479e-07
SYNGR2	9144	synaptogyrin 2 [Source:HGNC Symbol;Acc:HGNC:11499]	8.0914e-12	-0.307594	0.642	0.771	1.45896e-07
RPL13A	23521	ribosomal protein L13a [Source:HGNC Symbol;Acc:HGNC:10304]	8.09593e-12	0.0324005	0.794	0.924	1.45978e-07
EHF	26298	ETS homologous factor [Source:HGNC Symbol;Acc:HGNC:3246]	8.92586e-12	0.342599	0.612	0.453	1.60942e-07
PTMA	5757	prothymosin alpha [Source:HGNC Symbol;Acc:HGNC:9623]	9.05839e-12	-0.347721	0.954	0.973	1.63332e-07
RPL12	6136	ribosomal protein L12 [Source:HGNC Symbol;Acc:HGNC:10302]	9.23906e-12	-0.238905	0.836	0.951	1.66589e-07
RPL36AL	6166	ribosomal protein L36a like [Source:HGNC Symbol;Acc:HGNC:10346]	9.56622e-12	-0.333007	0.673	0.778	1.72488e-07
ENSG00000278996			9.76686e-12	0.10632	0.088	0.016	1.76106e-07
ARHGAP6	395	Rho GTPase activating protein 6 [Source:HGNC Symbol;Acc:HGNC:676]	1.01423e-11	-0.263006	0.116	0.245	1.82875e-07
ZSWIM6	57688	zinc finger SWIM-type containing 6 [Source:HGNC Symbol;Acc:HGNC:29316]	1.01739e-11	0.261303	0.452	0.261	1.83446e-07
EIF1	10209	eukaryotic translation initiation factor 1 [Source:HGNC Symbol;Acc:HGNC:3249]	1.04824e-11	-0.28597	0.824	0.896	1.89008e-07
TESC	54997	tescalcin [Source:HGNC Symbol;Acc:HGNC:26065]	1.05247e-11	-0.370016	0.491	0.654	1.89771e-07
POLR2L	5441	RNA polymerase II, I and III subunit L [Source:HGNC Symbol;Acc:HGNC:9199]	1.06623e-11	-0.371242	0.489	0.64	1.92251e-07
ATP5MC3	518	ATP synthase membrane subunit c locus 3 [Source:HGNC Symbol;Acc:HGNC:843]	1.0976e-11	-0.442605	0.52	0.648	1.97908e-07
TKT	7086	transketolase [Source:HGNC Symbol;Acc:HGNC:11834]	1.15118e-11	-0.309628	0.574	0.696	2.07569e-07
CAMK2N1	55450	calcium/calmodulin dependent protein kinase II inhibitor 1 [Source:HGNC Symbol;Acc:HGNC:24190]	1.2211e-11	-0.271836	0.175	0.329	2.20177e-07
GRHL2	79977	grainyhead like transcription factor 2 [Source:HGNC Symbol;Acc:HGNC:2799]	1.33621e-11	0.260765	0.362	0.188	2.40933e-07
HPDL	84842	4-hydroxyphenylpyruvate dioxygenase like [Source:HGNC Symbol;Acc:HGNC:28242]	1.35494e-11	-0.198766	0.077	0.218	2.44309e-07
ENSG00000277639			1.46536e-11	0.371117	0.346	0.204	2.64218e-07
MACROD2	140733	mono-ADP ribosylhydrolase 2 [Source:HGNC Symbol;Acc:HGNC:16126]	1.55846e-11	0.153098	0.11	0.019	2.81005e-07
YBX3	8531	Y-box binding protein 3 [Source:HGNC Symbol;Acc:HGNC:2428]	1.59812e-11	0.351455	0.759	0.655	2.88156e-07
FARP1	10160	FERM, ARH/RhoGEF and pleckstrin domain protein 1 [Source:HGNC Symbol;Acc:HGNC:3591]	1.60267e-11	0.165237	0.129	0.028	2.88978e-07
USP3-AS1		USP3 antisense RNA 1 [Source:HGNC Symbol;Acc:HGNC:44140]	1.67753e-11	0.162793	0.16	0.045	3.02476e-07
PTEN	5728	phosphatase and tensin homolog [Source:HGNC Symbol;Acc:HGNC:9588]	1.73347e-11	0.259453	0.342	0.175	3.12562e-07
CASK	8573	calcium/calmodulin dependent serine protein kinase [Source:HGNC Symbol;Acc:HGNC:1497]	1.79773e-11	0.260521	0.311	0.147	3.24149e-07
RPL18A	6142	ribosomal protein L18a [Source:HGNC Symbol;Acc:HGNC:10311]	1.81062e-11	-0.150436	0.84	0.953	3.26474e-07
LINC00342		long intergenic non-protein coding RNA 342 [Source:HGNC Symbol;Acc:HGNC:42470]	1.83376e-11	-0.750902	0.259	0.349	3.30646e-07
ENSG00000284797			1.9238e-11	-0.24747	0.167	0.334	3.4688e-07
PLCH1	23007	phospholipase C eta 1 [Source:HGNC Symbol;Acc:HGNC:29185]	1.93568e-11	0.23028	0.246	0.101	3.49022e-07
SESN1	27244	sestrin 1 [Source:HGNC Symbol;Acc:HGNC:21595]	1.95832e-11	0.236206	0.208	0.078	3.53104e-07
CHD9	80205	chromodomain helicase DNA binding protein 9 [Source:HGNC Symbol;Acc:HGNC:25701]	2.10194e-11	0.257203	0.386	0.207	3.79002e-07
MYO1D	4642	myosin ID [Source:HGNC Symbol;Acc:HGNC:7598]	2.1175e-11	0.293047	0.542	0.35	3.81807e-07
RPS28	6234	ribosomal protein S28 [Source:HGNC Symbol;Acc:HGNC:10418]	2.17895e-11	-0.321195	0.792	0.922	3.92886e-07
EPS8L1	54869	EPS8 like 1 [Source:HGNC Symbol;Acc:HGNC:21295]	2.3001e-11	-0.213503	0.057	0.181	4.14732e-07
NCOA7	135112	nuclear receptor coactivator 7 [Source:HGNC Symbol;Acc:HGNC:21081]	2.36787e-11	0.425985	0.699	0.572	4.26951e-07
ARHGAP32	9743	Rho GTPase activating protein 32 [Source:HGNC Symbol;Acc:HGNC:17399]	2.493e-11	0.264181	0.428	0.244	4.49514e-07
ENAH	55740	ENAH actin regulator [Source:HGNC Symbol;Acc:HGNC:18271]	2.50586e-11	0.237148	0.335	0.166	4.51831e-07
RAB5IF	55969	RAB5 interacting factor [Source:HGNC Symbol;Acc:HGNC:15870]	2.5407e-11	-0.292835	0.36	0.532	4.58114e-07
ARHGEF11	9826	Rho guanine nucleotide exchange factor 11 [Source:HGNC Symbol;Acc:HGNC:14580]	2.64279e-11	0.238285	0.327	0.161	4.76521e-07
CDCA7	83879	cell division cycle associated 7 [Source:HGNC Symbol;Acc:HGNC:14628]	2.69318e-11	0.201791	0.184	0.065	4.85606e-07
ATF3	467	activating transcription factor 3 [Source:HGNC Symbol;Acc:HGNC:785]	2.76988e-11	0.413316	0.938	0.908	4.99437e-07
KLK11	11012	kallikrein related peptidase 11 [Source:HGNC Symbol;Acc:HGNC:6359]	2.78315e-11	-0.163459	0.024	0.124	5.01831e-07
RPL29	6159	ribosomal protein L29 [Source:HGNC Symbol;Acc:HGNC:10331]	2.91286e-11	-0.221402	0.89	0.972	5.25217e-07
FHIT	2272	fragile histidine triad diadenosine triphosphatase [Source:HGNC Symbol;Acc:HGNC:3701]	2.96355e-11	0.299568	0.347	0.183	5.34357e-07
NF1	4763	neurofibromin 1 [Source:HGNC Symbol;Acc:HGNC:7765]	3.03801e-11	0.22268	0.281	0.126	5.47783e-07
CAVIN3	112464	caveolae associated protein 3 [Source:HGNC Symbol;Acc:HGNC:9400]	3.21205e-11	-0.162577	0.028	0.131	5.79165e-07
RPS11	6205	ribosomal protein S11 [Source:HGNC Symbol;Acc:HGNC:10384]	3.2403e-11	0.0228687	0.748	0.878	5.84259e-07
IL1RN	3557	interleukin 1 receptor antagonist [Source:HGNC Symbol;Acc:HGNC:6000]	3.2559e-11	-0.211024	0.046	0.162	5.8707e-07
ACER2	340485	alkaline ceramidase 2 [Source:HGNC Symbol;Acc:HGNC:23675]	3.29389e-11	0.17635	0.436	0.264	5.93921e-07
COQ8A	56997	coenzyme Q8A [Source:HGNC Symbol;Acc:HGNC:16812]	3.34398e-11	0.235143	0.349	0.191	6.02953e-07
MAP2K6	5608	mitogen-activated protein kinase kinase 6 [Source:HGNC Symbol;Acc:HGNC:6846]	3.67288e-11	0.149281	0.114	0.022	6.62258e-07
NOP16	51491	NOP16 nucleolar protein [Source:HGNC Symbol;Acc:HGNC:26934]	3.71713e-11	-0.263043	0.254	0.421	6.70235e-07
MUC17	140453	mucin 17, cell surface associated [Source:HGNC Symbol;Acc:HGNC:16800]	3.79827e-11	-0.407377	0.338	0.478	6.84865e-07
SQLE	6713	squalene epoxidase [Source:HGNC Symbol;Acc:HGNC:11279]	3.82884e-11	-0.31472	0.256	0.409	6.90378e-07
AGAP1	116987	ArfGAP with GTPase domain, ankyrin repeat and PH domain 1 [Source:HGNC Symbol;Acc:HGNC:16922]	3.85457e-11	0.284577	0.506	0.315	6.95018e-07
NCL	4691	nucleolin [Source:HGNC Symbol;Acc:HGNC:7667]	4.13522e-11	-0.330259	0.649	0.781	7.45622e-07
H2AC16	8332	H2A clustered histone 16 [Source:HGNC Symbol;Acc:HGNC:4730]	4.13892e-11	0.170399	0.074	0.005	7.46288e-07
IRF2BP2	359948	interferon regulatory factor 2 binding protein 2 [Source:HGNC Symbol;Acc:HGNC:21729]	4.18712e-11	0.277672	0.544	0.372	7.5498e-07
MARK3	4140	microtubule affinity regulating kinase 3 [Source:HGNC Symbol;Acc:HGNC:6897]	4.23207e-11	0.217728	0.452	0.268	7.63085e-07
SLC9A3-AS1		SLC9A3 antisense RNA 1 [Source:HGNC Symbol;Acc:HGNC:40550]	4.34767e-11	0.189554	0.169	0.051	7.83928e-07
ANKRD12	23253	ankyrin repeat domain 12 [Source:HGNC Symbol;Acc:HGNC:29135]	4.44757e-11	0.259473	0.392	0.215	8.01941e-07
MRPL12	6182	mitochondrial ribosomal protein L12 [Source:HGNC Symbol;Acc:HGNC:10378]	4.67332e-11	-0.306556	0.572	0.691	8.42647e-07
ENSG00000276216			4.73368e-11	0.324427	0.294	0.21	8.5353e-07
SEMA4B	10509	semaphorin 4B [Source:HGNC Symbol;Acc:HGNC:10730]	4.90884e-11	-0.286659	0.237	0.357	8.85112e-07
NSD3	54904	nuclear receptor binding SET domain protein 3 [Source:HGNC Symbol;Acc:HGNC:12767]	4.91044e-11	0.266329	0.456	0.271	8.85402e-07
TBCA	6902	tubulin folding cofactor A [Source:HGNC Symbol;Acc:HGNC:11579]	5.2659e-11	-0.316744	0.665	0.743	9.49494e-07
NFAT5	10725	nuclear factor of activated T cells 5 [Source:HGNC Symbol;Acc:HGNC:7774]	5.2744e-11	0.260753	0.322	0.158	9.51026e-07
RPS12	6206	ribosomal protein S12 [Source:HGNC Symbol;Acc:HGNC:10385]	5.28108e-11	-0.219999	0.794	0.924	9.52232e-07

### Sheet: cluster 2
gene	entrez	description	p_val	avg_log2FC	pct.1 (control)	pct.2 (treated)	p_val_adj
SLC38A11	151258	solute carrier family 38 member 11 [Source:HGNC Symbol;Acc:HGNC:26836]	2.89935e-97	1.29089	0.741	0.199	5.22782e-93
KRT19	3880	keratin 19 [Source:HGNC Symbol;Acc:HGNC:6436]	1.47396e-82	-1.26405	0.25	0.754	2.6577e-78
ZBTB20	26137	zinc finger and BTB domain containing 20 [Source:HGNC Symbol;Acc:HGNC:13503]	4.45337e-81	1.11334	0.936	0.564	8.02987e-77
NPSR1	387129	neuropeptide S receptor 1 [Source:HGNC Symbol;Acc:HGNC:23631]	3.65929e-80	-1.37837	0.379	0.821	6.59807e-76
RETNLB	84666	resistin like beta [Source:HGNC Symbol;Acc:HGNC:20388]	1.18701e-79	1.31041	0.488	0.053	2.14029e-75
REG4	83998	regenerating family member 4 [Source:HGNC Symbol;Acc:HGNC:22977]	2.94518e-77	-0.858155	0.019	0.426	5.31045e-73
CAPN8	388743	calpain 8 [Source:HGNC Symbol;Acc:HGNC:1485]	2.56987e-74	-1.06254	0.717	0.898	4.63374e-70
SEMA6A	57556	semaphorin 6A [Source:HGNC Symbol;Acc:HGNC:10738]	3.91577e-72	0.916968	0.553	0.103	7.06053e-68
EMP1	2012	epithelial membrane protein 1 [Source:HGNC Symbol;Acc:HGNC:3333]	1.97622e-70	-1.37148	0.212	0.66	3.56332e-66
ALDH3A1	218	aldehyde dehydrogenase 3 family member A1 [Source:HGNC Symbol;Acc:HGNC:405]	2.11809e-66	-1.24387	0.505	0.855	3.81913e-62
MAP3K20-AS1	339751	MAP3K20 antisense RNA 1 [Source:HGNC Symbol;Acc:HGNC:27935]	2.24258e-65	1.06113	0.64	0.191	4.04359e-61
CEMIP	57214	cell migration inducing hyaluronidase 1 [Source:HGNC Symbol;Acc:HGNC:29213]	8.23434e-63	-1.07645	0.771	0.97	1.48473e-58
NAALADL2	254827	N-acetylated alpha-linked acidic dipeptidase like 2 [Source:HGNC Symbol;Acc:HGNC:23219]	6.2636e-62	0.891411	0.94	0.607	1.12939e-57
BCAS3	54828	BCAS3 microtubule associated cell migration factor [Source:HGNC Symbol;Acc:HGNC:14347]	9.59414e-60	0.893218	0.75	0.319	1.72992e-55
GLIS3	169792	GLIS family zinc finger 3 [Source:HGNC Symbol;Acc:HGNC:28510]	2.94333e-59	0.912974	0.972	0.729	5.30712e-55
DACH1	1602	dachshund family transcription factor 1 [Source:HGNC Symbol;Acc:HGNC:2663]	1.42406e-58	1.0453	0.59	0.178	2.56772e-54
FOXN3	1112	forkhead box N3 [Source:HGNC Symbol;Acc:HGNC:1928]	9.76765e-58	0.786614	0.884	0.5	1.76121e-53
TFF1	7031	trefoil factor 1 [Source:HGNC Symbol;Acc:HGNC:11755]	9.98353e-56	-0.523972	0.019	0.337	1.80013e-51
ABCC3	8714	ATP binding cassette subfamily C member 3 [Source:HGNC Symbol;Acc:HGNC:54]	8.09672e-54	-0.908158	0.71	0.898	1.45992e-49
PKM	5315	pyruvate kinase M1/2 [Source:HGNC Symbol;Acc:HGNC:9021]	1.15865e-52	-0.892233	0.298	0.666	2.08917e-48
FABP1	2168	fatty acid binding protein 1 [Source:HGNC Symbol;Acc:HGNC:3555]	1.48151e-52	-0.365324	0.005	0.261	2.67132e-48
SLC12A2	6558	solute carrier family 12 member 2 [Source:HGNC Symbol;Acc:HGNC:10911]	2.15087e-52	0.944755	0.797	0.395	3.87824e-48
PIK3C2G	5288	phosphatidylinositol-4-phosphate 3-kinase catalytic subunit type 2 gamma [Source:HGNC Symbol;Acc:HGNC:8973]	2.85767e-52	0.854172	0.966	0.815	5.15267e-48
HSP90B1	7184	heat shock protein 90 beta family member 1 [Source:HGNC Symbol;Acc:HGNC:12028]	7.95362e-52	-0.955038	0.49	0.804	1.43412e-47
ITM2B	9445	integral membrane protein 2B [Source:HGNC Symbol;Acc:HGNC:6174]	1.47589e-50	0.398841	0.307	0.03	2.66117e-46
ITPR2	3709	inositol 1,4,5-trisphosphate receptor type 2 [Source:HGNC Symbol;Acc:HGNC:6181]	1.4868e-50	0.779124	0.714	0.314	2.68085e-46
RPS27A	6233	ribosomal protein S27a [Source:HGNC Symbol;Acc:HGNC:10417]	2.40489e-50	-0.258694	0.014	0.232	4.33626e-46
CHRM3	1131	cholinergic receptor muscarinic 3 [Source:HGNC Symbol;Acc:HGNC:1952]	6.08057e-49	0.821332	0.931	0.639	1.09639e-44
PLEKHS1	79949	pleckstrin homology domain containing S1 [Source:HGNC Symbol;Acc:HGNC:26285]	1.57614e-48	0.665662	0.471	0.109	2.84194e-44
GOLM1	51280	golgi membrane protein 1 [Source:HGNC Symbol;Acc:HGNC:15451]	1.76709e-48	0.751127	0.697	0.295	3.18623e-44
ELAPOR1	57535	endosome-lysosome associated apoptosis and autophagy regulator 1 [Source:HGNC Symbol;Acc:HGNC:29618]	9.01968e-48	0.52027	0.255	0.009	1.62634e-43
LAMA3	3909	laminin subunit alpha 3 [Source:HGNC Symbol;Acc:HGNC:6483]	1.88948e-47	-1.18565	0.51	0.795	3.40692e-43
PBX1	5087	PBX homeobox 1 [Source:HGNC Symbol;Acc:HGNC:8632]	2.56499e-46	0.748596	0.522	0.153	4.62494e-42
SFN	2810	stratifin [Source:HGNC Symbol;Acc:HGNC:10773]	9.23924e-46	-0.826595	0.178	0.55	1.66593e-41
ARHGEF28	64283	Rho guanine nucleotide exchange factor 28 [Source:HGNC Symbol;Acc:HGNC:30322]	1.23628e-45	0.647996	0.603	0.215	2.22914e-41
STK3	6788	serine/threonine kinase 3 [Source:HGNC Symbol;Acc:HGNC:11406]	3.32361e-45	0.677886	0.852	0.52	5.9928e-41
GPRC5A	9052	G protein-coupled receptor class C group 5 member A [Source:HGNC Symbol;Acc:HGNC:9836]	8.99092e-45	-0.947133	0.659	0.887	1.62115e-40
ANKRD10	55608	ankyrin repeat domain 10 [Source:HGNC Symbol;Acc:HGNC:20265]	1.53051e-44	0.572671	0.919	0.595	2.75966e-40
SRGAP3	9901	SLIT-ROBO Rho GTPase activating protein 3 [Source:HGNC Symbol;Acc:HGNC:19744]	3.86567e-44	0.587327	0.455	0.11	6.97019e-40
MIF	4282	macrophage migration inhibitory factor [Source:HGNC Symbol;Acc:HGNC:7097]	9.01711e-44	-0.368883	0.024	0.292	1.62588e-39
RPL13A	23521	ribosomal protein L13a [Source:HGNC Symbol;Acc:HGNC:10304]	2.66248e-43	-0.219554	0.034	0.252	4.80071e-39
RPS13	6207	ribosomal protein S13 [Source:HGNC Symbol;Acc:HGNC:10386]	2.9377e-43	-0.322605	0.019	0.264	5.29696e-39
RPS15	6209	ribosomal protein S15 [Source:HGNC Symbol;Acc:HGNC:10388]	3.6853e-43	-0.29022	0.034	0.294	6.64497e-39
TBC1D5	9779	TBC1 domain family member 5 [Source:HGNC Symbol;Acc:HGNC:19166]	4.28954e-43	0.66497	0.897	0.59	7.73446e-39
ENC1	8507	ectodermal-neural cortex 1 [Source:HGNC Symbol;Acc:HGNC:3345]	5.21144e-43	0.700005	0.94	0.663	9.39674e-39
MAP2K6	5608	mitogen-activated protein kinase kinase 6 [Source:HGNC Symbol;Acc:HGNC:6846]	1.04156e-42	0.480824	0.312	0.036	1.87804e-38
COX6B1	1340	cytochrome c oxidase subunit 6B1 [Source:HGNC Symbol;Acc:HGNC:2280]	2.05183e-42	-0.227353	0.005	0.181	3.69965e-38
TFF3	7033	trefoil factor 3 [Source:HGNC Symbol;Acc:HGNC:11757]	2.55394e-42	-0.378395	0.029	0.298	4.60502e-38
CADPS2	93664	calcium dependent secretion activator 2 [Source:HGNC Symbol;Acc:HGNC:16018]	7.5713e-42	0.589102	0.624	0.248	1.36518e-37
PLAUR	5329	plasminogen activator, urokinase receptor [Source:HGNC Symbol;Acc:HGNC:9053]	2.04403e-41	-1.07646	0.109	0.423	3.68559e-37
SYBU	55638	syntabulin [Source:HGNC Symbol;Acc:HGNC:26011]	3.87219e-41	0.706007	0.553	0.203	6.98194e-37
UQCRQ	27089	ubiquinol-cytochrome c reductase complex III subunit VII [Source:HGNC Symbol;Acc:HGNC:29594]	9.24456e-40	-0.238888	0.01	0.195	1.66689e-35
RPL35	11224	ribosomal protein L35 [Source:HGNC Symbol;Acc:HGNC:10344]	1.33747e-39	-0.36394	0.029	0.288	2.41159e-35
RPL24	6152	ribosomal protein L24 [Source:HGNC Symbol;Acc:HGNC:10325]	1.53431e-39	-0.333908	0.045	0.307	2.76651e-35
ENSG00000285280			1.93834e-39	0.476121	0.369	0.072	3.49501e-35
FGGY	55277	FGGY carbohydrate kinase domain containing [Source:HGNC Symbol;Acc:HGNC:25610]	2.46142e-39	0.528894	0.543	0.189	4.43818e-35
TRIM24	8805	tripartite motif containing 24 [Source:HGNC Symbol;Acc:HGNC:11812]	3.20836e-39	0.547282	0.495	0.155	5.78499e-35
ELOB	6923	elongin B [Source:HGNC Symbol;Acc:HGNC:11619]	5.17492e-39	-0.274917	0.012	0.221	9.3309e-35
TPM4	7171	tropomyosin 4 [Source:HGNC Symbol;Acc:HGNC:12013]	6.77581e-39	-0.855955	0.366	0.689	1.22175e-34
RPS4X	6191	ribosomal protein S4 X-linked [Source:HGNC Symbol;Acc:HGNC:10424]	9.85861e-39	-0.269198	0.041	0.281	1.77761e-34
ACTG1	71	actin gamma 1 [Source:HGNC Symbol;Acc:HGNC:144]	2.6087e-38	-0.847149	0.55	0.825	4.70374e-34
RPL35A	6165	ribosomal protein L35a [Source:HGNC Symbol;Acc:HGNC:10345]	2.77665e-38	-0.22797	0.026	0.232	5.00657e-34
RPS29	6235	ribosomal protein S29 [Source:HGNC Symbol;Acc:HGNC:10419]	2.8674e-38	-0.329902	0.019	0.258	5.17021e-34
PIP5K1B	8395	phosphatidylinositol-4-phosphate 5-kinase type 1 beta [Source:HGNC Symbol;Acc:HGNC:8995]	1.28417e-37	0.565181	0.947	0.703	2.31548e-33
RPS26	6231	ribosomal protein S26 [Source:HGNC Symbol;Acc:HGNC:10414]	1.57392e-37	-0.296937	0.029	0.262	2.83793e-33
RPL26	6154	ribosomal protein L26 [Source:HGNC Symbol;Acc:HGNC:10327]	6.13207e-37	-0.253797	0.038	0.272	1.10567e-32
UBA52	7311	ubiquitin A-52 residue ribosomal protein fusion product 1 [Source:HGNC Symbol;Acc:HGNC:12458]	6.71306e-37	-0.247892	0.005	0.191	1.21043e-32
S100A6	6277	S100 calcium binding protein A6 [Source:HGNC Symbol;Acc:HGNC:10496]	1.06556e-36	-0.972966	0.178	0.51	1.92131e-32
RPS5	6193	ribosomal protein S5 [Source:HGNC Symbol;Acc:HGNC:10426]	1.23725e-36	-0.21929	0.014	0.188	2.23089e-32
IVNS1ABP	10625	influenza virus NS1A binding protein [Source:HGNC Symbol;Acc:HGNC:16951]	1.68653e-36	0.64124	0.603	0.262	3.04098e-32
RPS15A	6210	ribosomal protein S15a [Source:HGNC Symbol;Acc:HGNC:10389]	2.3085e-36	-0.342142	0.033	0.279	4.16245e-32
ZKSCAN1	7586	zinc finger with KRAB and SCAN domains 1 [Source:HGNC Symbol;Acc:HGNC:13101]	3.59842e-36	0.488133	0.783	0.437	6.48832e-32
RPL18A	6142	ribosomal protein L18a [Source:HGNC Symbol;Acc:HGNC:10311]	4.30348e-36	-0.334012	0.043	0.295	7.75961e-32
DAPK2	23604	death associated protein kinase 2 [Source:HGNC Symbol;Acc:HGNC:2675]	5.22707e-36	0.531113	0.388	0.093	9.42494e-32
RPS25	6230	ribosomal protein S25 [Source:HGNC Symbol;Acc:HGNC:10413]	5.6442e-36	-0.309133	0.029	0.268	1.01771e-31
COBLL1	22837	cordon-bleu WH2 repeat protein like 1 [Source:HGNC Symbol;Acc:HGNC:23571]	7.4363e-36	0.646309	0.634	0.298	1.34084e-31
FAM111A	63901	FAM111 trypsin like peptidase A [Source:HGNC Symbol;Acc:HGNC:24725]	1.01342e-35	0.370814	0.409	0.115	1.8273e-31
RPL12	6136	ribosomal protein L12 [Source:HGNC Symbol;Acc:HGNC:10302]	1.02947e-35	-0.332381	0.045	0.298	1.85624e-31
FGFR2	2263	fibroblast growth factor receptor 2 [Source:HGNC Symbol;Acc:HGNC:3689]	1.25962e-35	0.644981	0.998	0.999	2.27122e-31
RPS14	6208	ribosomal protein S14 [Source:HGNC Symbol;Acc:HGNC:10387]	2.10493e-35	-0.312304	0.041	0.285	3.79541e-31
H2AC20	8338	H2A clustered histone 20 [Source:HGNC Symbol;Acc:HGNC:4738]	2.43317e-35	0.396004	0.26	0.029	4.38725e-31
RPS12	6206	ribosomal protein S12 [Source:HGNC Symbol;Acc:HGNC:10385]	2.69535e-35	-0.331638	0.047	0.299	4.85999e-31
ENSG00000257261			3.38575e-35	0.670422	0.557	0.228	6.10485e-31
RALGAPA2	57186	Ral GTPase activating protein catalytic subunit alpha 2 [Source:HGNC Symbol;Acc:HGNC:16207]	3.7174e-35	0.567298	0.96	0.794	6.70284e-31
LINC01091	285419	long intergenic non-protein coding RNA 1091 [Source:HGNC Symbol;Acc:HGNC:27721]	3.80678e-35	0.657075	0.417	0.123	6.864e-31
AMACR	23600	alpha-methylacyl-CoA racemase [Source:HGNC Symbol;Acc:HGNC:451]	1.17803e-34	0.389705	0.247	0.024	2.1241e-30
ETNK1	55500	ethanolamine kinase 1 [Source:HGNC Symbol;Acc:HGNC:24649]	1.18644e-34	0.552894	0.841	0.521	2.13926e-30
TP53INP1	94241	tumor protein p53 inducible nuclear protein 1 [Source:HGNC Symbol;Acc:HGNC:18022]	1.22056e-34	0.522431	0.434	0.128	2.20079e-30
ABCC5	10057	ATP binding cassette subfamily C member 5 [Source:HGNC Symbol;Acc:HGNC:56]	1.48046e-34	0.492994	0.595	0.254	2.66941e-30
TMSB10	9168	thymosin beta 10 [Source:HGNC Symbol;Acc:HGNC:11879]	2.1104e-34	-0.533867	0.105	0.404	3.80526e-30
RPL7	6129	ribosomal protein L7 [Source:HGNC Symbol;Acc:HGNC:10363]	2.17671e-34	-0.223812	0.012	0.188	3.92483e-30
TFF2	7032	trefoil factor 2 [Source:HGNC Symbol;Acc:HGNC:11756]	2.43523e-34	-0.26523	0.009	0.203	4.39096e-30
MLXIP	22877	MLX interacting protein [Source:HGNC Symbol;Acc:HGNC:17055]	4.48458e-34	0.484141	0.75	0.41	8.08615e-30
ANXA2	302	annexin A2 [Source:HGNC Symbol;Acc:HGNC:537]	6.08993e-34	-0.70241	0.841	0.931	1.09808e-29
GCNT1	2650	glucosaminyl (N-acetyl) transferase 1 [Source:HGNC Symbol;Acc:HGNC:4203]	6.37565e-34	0.599392	0.538	0.211	1.14959e-29
LINC02814		long intergenic non-protein coding RNA 2814 [Source:HGNC Symbol;Acc:HGNC:54346]	7.33667e-34	0.421042	0.348	0.076	1.32287e-29
KRT18	3875	keratin 18 [Source:HGNC Symbol;Acc:HGNC:6430]	7.58814e-34	-0.844793	0.574	0.827	1.36822e-29
TMEM144	55314	transmembrane protein 144 [Source:HGNC Symbol;Acc:HGNC:25633]	1.03105e-33	0.420463	0.364	0.086	1.85909e-29
CHD6	84181	chromodomain helicase DNA binding protein 6 [Source:HGNC Symbol;Acc:HGNC:19057]	1.14763e-33	0.544129	0.593	0.258	2.06929e-29
PDE7A	5150	phosphodiesterase 7A [Source:HGNC Symbol;Acc:HGNC:8791]	2.78855e-33	0.60965	0.709	0.388	5.02804e-29
RPS28	6234	ribosomal protein S28 [Source:HGNC Symbol;Acc:HGNC:10418]	3.07859e-33	-0.329432	0.048	0.295	5.55101e-29
RPL23	9349	ribosomal protein L23 [Source:HGNC Symbol;Acc:HGNC:10316]	3.84548e-33	-0.216859	0.014	0.182	6.93379e-29
PTPRK	5796	protein tyrosine phosphatase receptor type K [Source:HGNC Symbol;Acc:HGNC:9674]	4.45131e-33	0.626951	0.938	0.766	8.02616e-29
NCOA1	8648	nuclear receptor coactivator 1 [Source:HGNC Symbol;Acc:HGNC:7668]	4.70453e-33	0.460425	0.493	0.176	8.48273e-29
NME2	4831	NME/NM23 nucleoside diphosphate kinase 2 [Source:HGNC Symbol;Acc:HGNC:7850]	4.80137e-33	-0.286555	0.029	0.248	8.65735e-29
ENSG00000246090			4.91243e-33	0.454158	0.333	0.07	8.8576e-29
GAPDH	2597	glyceraldehyde-3-phosphate dehydrogenase [Source:HGNC Symbol;Acc:HGNC:4141]	5.23271e-33	-0.356023	0.059	0.314	9.4351e-29
H4C5	8367	H4 clustered histone 5 [Source:HGNC Symbol;Acc:HGNC:4790]	5.29832e-33	0.463333	0.331	0.069	9.5534e-29
FOXP1	27086	forkhead box P1 [Source:HGNC Symbol;Acc:HGNC:3823]	5.38418e-33	0.492524	0.866	0.562	9.70821e-29
KANSL1L	151050	KAT8 regulatory NSL complex subunit 1 like [Source:HGNC Symbol;Acc:HGNC:26310]	6.64423e-33	0.502718	0.538	0.212	1.19802e-28
SH3BGRL3	83442	SH3 domain binding glutamate rich protein like 3 [Source:HGNC Symbol;Acc:HGNC:15568]	7.33396e-33	-0.301381	0.047	0.281	1.32239e-28
ITGB4	3691	integrin subunit beta 4 [Source:HGNC Symbol;Acc:HGNC:6158]	1.161e-32	-0.775712	0.469	0.696	2.0934e-28
PRKN	5071	parkin RBR E3 ubiquitin protein ligase [Source:HGNC Symbol;Acc:HGNC:8607]	1.65266e-32	0.575955	0.51	0.195	2.97992e-28
ANKRD36C	400986	ankyrin repeat domain 36C [Source:HGNC Symbol;Acc:HGNC:32946]	1.72601e-32	-1.01774	0.586	0.678	3.11217e-28
SESN1	27244	sestrin 1 [Source:HGNC Symbol;Acc:HGNC:21595]	2.33821e-32	0.545557	0.531	0.213	4.21602e-28
DEPTOR	64798	DEP domain containing MTOR interacting protein [Source:HGNC Symbol;Acc:HGNC:22953]	2.72699e-32	0.434782	0.641	0.311	4.91703e-28
RPL39	6170	ribosomal protein L39 [Source:HGNC Symbol;Acc:HGNC:10350]	3.221e-32	-0.455292	0.116	0.405	5.80779e-28
RPL32	6161	ribosomal protein L32 [Source:HGNC Symbol;Acc:HGNC:10336]	3.54808e-32	-0.357256	0.057	0.307	6.39754e-28
PTCHD4	442213	patched domain containing 4 [Source:HGNC Symbol;Acc:HGNC:21345]	4.147e-32	0.765612	0.543	0.238	7.47745e-28
KLHL24	54800	kelch like family member 24 [Source:HGNC Symbol;Acc:HGNC:25947]	6.64773e-32	0.382502	0.293	0.052	1.19865e-27
PCCA	5095	propionyl-CoA carboxylase subunit alpha [Source:HGNC Symbol;Acc:HGNC:8653]	8.0226e-32	0.573234	0.8	0.497	1.44655e-27
RPL7A	6130	ribosomal protein L7a [Source:HGNC Symbol;Acc:HGNC:10364]	8.82474e-32	-0.241357	0.06	0.288	1.59119e-27
PIGR	5284	polymeric immunoglobulin receptor [Source:HGNC Symbol;Acc:HGNC:8968]	9.36747e-32	0.356441	0.186	0.009	1.68905e-27
PURPL	643401	p53 upregulated regulator of p53 levels [Source:HGNC Symbol;Acc:HGNC:48995]	1.81297e-31	0.664704	0.767	0.474	3.26896e-27
MYO10	4651	myosin X [Source:HGNC Symbol;Acc:HGNC:7593]	2.17126e-31	0.49717	0.841	0.544	3.915e-27
LMO7	4008	LIM domain 7 [Source:HGNC Symbol;Acc:HGNC:6646]	2.39168e-31	-0.839551	0.845	0.937	4.31245e-27
ENSG00000278996			2.7999e-31	0.257106	0.181	0.011	5.04851e-27
ATP5F1E	514	ATP synthase F1 subunit epsilon [Source:HGNC Symbol;Acc:HGNC:838]	3.33677e-31	-0.165513	0.007	0.139	6.01654e-27
INPP4B	8821	inositol polyphosphate-4-phosphatase type II B [Source:HGNC Symbol;Acc:HGNC:6075]	4.56226e-31	0.594064	0.683	0.357	8.22621e-27
COX6A1	1337	cytochrome c oxidase subunit 6A1 [Source:HGNC Symbol;Acc:HGNC:2277]	4.65474e-31	-0.22797	0.038	0.232	8.39296e-27
DCAF6	55827	DDB1 and CUL4 associated factor 6 [Source:HGNC Symbol;Acc:HGNC:30002]	4.67877e-31	0.429527	0.66	0.332	8.43629e-27
UNC13B	10497	unc-13 homolog B [Source:HGNC Symbol;Acc:HGNC:12566]	6.48468e-31	0.50358	0.56	0.241	1.16925e-26
NR5A2	2494	nuclear receptor subfamily 5 group A member 2 [Source:HGNC Symbol;Acc:HGNC:7984]	7.66891e-31	0.499188	0.412	0.126	1.38278e-26
RPL36A	6173	ribosomal protein L36a [Source:HGNC Symbol;Acc:HGNC:10359]	1.47821e-30	-0.292752	0.05	0.279	2.66536e-26
STAG2	10735	stromal antigen 2 [Source:HGNC Symbol;Acc:HGNC:11355]	1.64668e-30	0.42295	0.684	0.361	2.96912e-26
RPL36	25873	ribosomal protein L36 [Source:HGNC Symbol;Acc:HGNC:13631]	1.70381e-30	-0.296527	0.062	0.299	3.07214e-26
VPS13B	157680	vacuolar protein sorting 13 homolog B [Source:HGNC Symbol;Acc:HGNC:2183]	2.29815e-30	0.473545	0.948	0.741	4.14379e-26
ABCA5	23461	ATP binding cassette subfamily A member 5 [Source:HGNC Symbol;Acc:HGNC:35]	2.6492e-30	0.468391	0.498	0.192	4.77677e-26
RPL31	6160	ribosomal protein L31 [Source:HGNC Symbol;Acc:HGNC:10334]	3.19827e-30	-0.255035	0.029	0.229	5.7668e-26
UQCRB	7381	ubiquinol-cytochrome c reductase binding protein [Source:HGNC Symbol;Acc:HGNC:12582]	3.80457e-30	-0.216859	0.012	0.181	6.86002e-26
ZNF91	7644	zinc finger protein 91 [Source:HGNC Symbol;Acc:HGNC:13166]	4.05039e-30	0.463842	0.66	0.337	7.30325e-26
LINC01473		long intergenic non-protein coding RNA 1473 [Source:HGNC Symbol;Acc:HGNC:51109]	4.05658e-30	0.598666	0.716	0.405	7.31442e-26
TBCK	93627	TBC1 domain containing kinase [Source:HGNC Symbol;Acc:HGNC:28261]	4.25018e-30	0.474059	0.65	0.327	7.66351e-26
RALGAPA1	253959	Ral GTPase activating protein catalytic subunit alpha 1 [Source:HGNC Symbol;Acc:HGNC:17770]	5.68337e-30	0.336227	0.666	0.355	1.02477e-25
IER3	8870	immediate early response 3 [Source:HGNC Symbol;Acc:HGNC:5392]	6.84948e-30	-0.683116	0.272	0.577	1.23503e-25
CCDC171	203238	coiled-coil domain containing 171 [Source:HGNC Symbol;Acc:HGNC:29828]	7.14153e-30	0.437904	0.369	0.102	1.28769e-25
RCOR1	23186	REST corepressor 1 [Source:HGNC Symbol;Acc:HGNC:17441]	7.4962e-30	-0.350761	0.641	0.592	1.35164e-25
RBM12B	389677	RNA binding motif protein 12B [Source:HGNC Symbol;Acc:HGNC:32310]	1.04505e-29	0.385356	0.4	0.123	1.88433e-25
CDK19	23097	cyclin dependent kinase 19 [Source:HGNC Symbol;Acc:HGNC:19338]	1.09941e-29	0.421056	0.436	0.148	1.98234e-25
RPS21	6227	ribosomal protein S21 [Source:HGNC Symbol;Acc:HGNC:10409]	1.37607e-29	-0.239537	0.071	0.287	2.4812e-25
LINC02163			1.38193e-29	0.660152	0.705	0.413	2.49175e-25
HNF1A-AS1	283460	HNF1A antisense RNA 1 [Source:HGNC Symbol;Acc:HGNC:26785]	1.49243e-29	0.456542	0.691	0.371	2.69101e-25
RPL11	6135	ribosomal protein L11 [Source:HGNC Symbol;Acc:HGNC:10301]	1.54802e-29	-0.28341	0.059	0.289	2.79123e-25
ARHGAP6	395	Rho GTPase activating protein 6 [Source:HGNC Symbol;Acc:HGNC:676]	2.4361e-29	-0.71421	0.291	0.46	4.39253e-25
ANKRD12	23253	ankyrin repeat domain 12 [Source:HGNC Symbol;Acc:HGNC:29135]	2.44926e-29	0.355725	0.703	0.393	4.41627e-25
ZMIZ1	57178	zinc finger MIZ-type containing 1 [Source:HGNC Symbol;Acc:HGNC:16493]	2.47738e-29	0.485354	0.588	0.272	4.46696e-25
WWOX	51741	WW domain containing oxidoreductase [Source:HGNC Symbol;Acc:HGNC:12799]	3.41039e-29	0.696799	0.584	0.294	6.14928e-25
DECR1	1666	2,4-dienoyl-CoA reductase 1 [Source:HGNC Symbol;Acc:HGNC:2753]	3.90615e-29	0.373302	0.572	0.266	7.04318e-25
PAN3	255967	poly(A) specific ribonuclease subunit PAN3 [Source:HGNC Symbol;Acc:HGNC:29991]	4.02769e-29	0.483642	0.793	0.494	7.26232e-25
SPATA13	221178	spermatogenesis associated 13 [Source:HGNC Symbol;Acc:HGNC:23222]	4.05428e-29	0.433093	0.831	0.536	7.31028e-25
COL17A1	1308	collagen type XVII alpha 1 chain [Source:HGNC Symbol;Acc:HGNC:2194]	4.34048e-29	-0.592685	0.279	0.434	7.82632e-25
FAU	2197	FAU ubiquitin like and ribosomal protein S30 fusion [Source:HGNC Symbol;Acc:HGNC:3597]	4.54988e-29	-0.270051	0.021	0.216	8.20389e-25
TRAF5	7188	TNF receptor associated factor 5 [Source:HGNC Symbol;Acc:HGNC:12035]	4.66497e-29	0.532681	0.609	0.295	8.4114e-25
BRWD1	54014	bromodomain and WD repeat domain containing 1 [Source:HGNC Symbol;Acc:HGNC:12760]	5.18874e-29	0.381369	0.726	0.415	9.35582e-25
CMPK1	51727	cytidine/uridine monophosphate kinase 1 [Source:HGNC Symbol;Acc:HGNC:18170]	6.0167e-29	0.549982	0.871	0.619	1.08487e-24
MYO6	4646	myosin VI [Source:HGNC Symbol;Acc:HGNC:7605]	8.66834e-29	0.301798	0.893	0.626	1.56299e-24
EIF5B	9669	eukaryotic translation initiation factor 5B [Source:HGNC Symbol;Acc:HGNC:30793]	9.30314e-29	-0.447348	0.395	0.448	1.67745e-24
PDZD8	118987	PDZ domain containing 8 [Source:HGNC Symbol;Acc:HGNC:26974]	9.4106e-29	0.497815	0.669	0.354	1.69683e-24
NHLRC3	387921	NHL repeat containing 3 [Source:HGNC Symbol;Acc:HGNC:33751]	1.02578e-28	0.377657	0.345	0.09	1.84959e-24
LIMK2	3985	LIM domain kinase 2 [Source:HGNC Symbol;Acc:HGNC:6614]	1.1326e-28	0.3436	0.75	0.447	2.0422e-24
PRLR	5618	prolactin receptor [Source:HGNC Symbol;Acc:HGNC:9446]	1.2093e-28	0.535242	0.474	0.183	2.18048e-24
HHAT	55733	hedgehog acyltransferase [Source:HGNC Symbol;Acc:HGNC:18270]	1.40025e-28	0.36671	0.317	0.074	2.5248e-24
ANK3	288	ankyrin 3 [Source:HGNC Symbol;Acc:HGNC:494]	1.59985e-28	0.586744	0.724	0.431	2.88469e-24
TMA7	51372	translation machinery associated 7 homolog [Source:HGNC Symbol;Acc:HGNC:26932]	2.03587e-28	-0.217237	0.029	0.209	3.67088e-24
LNX2	222484	ligand of numb-protein X 2 [Source:HGNC Symbol;Acc:HGNC:20421]	2.1589e-28	0.419486	0.517	0.216	3.89271e-24
S100A14	57402	S100 calcium binding protein A14 [Source:HGNC Symbol;Acc:HGNC:18901]	2.38912e-28	-0.291646	0.021	0.213	4.30782e-24
NSD3	54904	nuclear receptor binding SET domain protein 3 [Source:HGNC Symbol;Acc:HGNC:12767]	2.45918e-28	0.318158	0.729	0.431	4.43414e-24
NACA	4666	nascent polypeptide associated complex subunit alpha [Source:HGNC Symbol;Acc:HGNC:7629]	2.45971e-28	-0.208611	0.041	0.231	4.43511e-24
CA3	761	carbonic anhydrase 3 [Source:HGNC Symbol;Acc:HGNC:1374]	3.06216e-28	0.449874	0.393	0.123	5.52137e-24
FNIP1	96459	folliculin interacting protein 1 [Source:HGNC Symbol;Acc:HGNC:29418]	3.2089e-28	0.465114	0.693	0.381	5.78597e-24
DLEU2	8847	deleted in lymphocytic leukemia 2 [Source:HGNC Symbol;Acc:HGNC:13748]	3.31219e-28	0.56308	0.65	0.341	5.97222e-24
PDCD4	27250	programmed cell death 4 [Source:HGNC Symbol;Acc:HGNC:8763]	3.39915e-28	0.375139	0.341	0.09	6.12901e-24
LINC00342		long intergenic non-protein coding RNA 342 [Source:HGNC Symbol;Acc:HGNC:42470]	3.40676e-28	-1.12703	0.61	0.652	6.14273e-24
CDCA7	83879	cell division cycle associated 7 [Source:HGNC Symbol;Acc:HGNC:14628]	3.85324e-28	0.347127	0.422	0.155	6.94777e-24
CTSE	1510	cathepsin E [Source:HGNC Symbol;Acc:HGNC:2530]	5.31583e-28	-0.553547	0.181	0.421	9.58497e-24
PPDPF	79144	pancreatic progenitor cell differentiation and proliferation factor [Source:HGNC Symbol;Acc:HGNC:16142]	6.27593e-28	-0.30842	0.052	0.275	1.13161e-23
RACK1	10399	receptor for activated C kinase 1 [Source:HGNC Symbol;Acc:HGNC:4399]	8.70152e-28	-0.222804	0.06	0.258	1.56897e-23
CDKAL1	54901	CDK5 regulatory subunit associated protein 1 like 1 [Source:HGNC Symbol;Acc:HGNC:21050]	1.20476e-27	0.470323	0.707	0.398	2.1723e-23
RPS7	6201	ribosomal protein S7 [Source:HGNC Symbol;Acc:HGNC:10440]	1.31668e-27	-0.208839	0.069	0.261	2.37411e-23
CTSA	5476	cathepsin A [Source:HGNC Symbol;Acc:HGNC:9251]	1.51696e-27	0.274983	0.222	0.034	2.73523e-23
LINC02303		long intergenic non-protein coding RNA 2303 [Source:HGNC Symbol;Acc:HGNC:53222]	1.57646e-27	0.860284	0.333	0.096	2.84252e-23
TOX3	27324	TOX high mobility group box family member 3 [Source:HGNC Symbol;Acc:HGNC:11972]	1.58723e-27	0.486334	0.595	0.288	2.86194e-23
LRCH1	23143	leucine rich repeats and calponin homology domain containing 1 [Source:HGNC Symbol;Acc:HGNC:20309]	1.59659e-27	-0.355094	0.707	0.663	2.87881e-23
NR6A1	2649	nuclear receptor subfamily 6 group A member 1 [Source:HGNC Symbol;Acc:HGNC:7985]	1.82452e-27	0.498343	0.821	0.536	3.2898e-23
ASAP2	8853	ArfGAP with SH3 domain, ankyrin repeat and PH domain 2 [Source:HGNC Symbol;Acc:HGNC:2721]	2.05247e-27	-0.218096	0.69	0.583	3.70081e-23
COQ8A	56997	coenzyme Q8A [Source:HGNC Symbol;Acc:HGNC:16812]	2.29317e-27	0.381759	0.438	0.16	4.13481e-23
TEX9	374618	testis expressed 9 [Source:HGNC Symbol;Acc:HGNC:29585]	2.58367e-27	0.534067	0.581	0.278	4.65861e-23
ONECUT3	390874	one cut homeobox 3 [Source:HGNC Symbol;Acc:HGNC:13399]	3.2557e-27	-0.579225	0.528	0.63	5.87034e-23
RPL27A	6157	ribosomal protein L27a [Source:HGNC Symbol;Acc:HGNC:10329]	4.0013e-27	-0.246681	0.028	0.215	7.21474e-23
CCDC7	79741	coiled-coil domain containing 7 [Source:HGNC Symbol;Acc:HGNC:26533]	4.44996e-27	0.381267	0.343	0.096	8.02373e-23
TNRC6B	23112	trinucleotide repeat containing adaptor 6B [Source:HGNC Symbol;Acc:HGNC:29190]	4.5296e-27	0.451599	0.671	0.364	8.16732e-23
SLC22A23	63027	solute carrier family 22 member 23 [Source:HGNC Symbol;Acc:HGNC:21106]	4.55144e-27	0.507087	0.679	0.374	8.2067e-23
ATG10	83734	autophagy related 10 [Source:HGNC Symbol;Acc:HGNC:20315]	4.65903e-27	0.43336	0.676	0.37	8.4007e-23
MPRIP	23164	myosin phosphatase Rho interacting protein [Source:HGNC Symbol;Acc:HGNC:30321]	4.9387e-27	-0.198935	0.598	0.504	8.90498e-23
BBS9	27241	Bardet-Biedl syndrome 9 [Source:HGNC Symbol;Acc:HGNC:30000]	5.20053e-27	0.392705	0.309	0.074	9.37707e-23
EHBP1	23301	EH domain binding protein 1 [Source:HGNC Symbol;Acc:HGNC:29144]	5.26036e-27	-0.618383	0.743	0.848	9.48495e-23
FMO5	2330	flavin containing dimethylaniline monoxygenase 5 [Source:HGNC Symbol;Acc:HGNC:3773]	5.49318e-27	0.368972	0.343	0.097	9.90475e-23
ENSG00000286050			6.03616e-27	0.338727	0.297	0.069	1.08838e-22
ATP5MF	9551	ATP synthase membrane subunit f [Source:HGNC Symbol;Acc:HGNC:848]	6.53059e-27	-0.211886	0.005	0.158	1.17753e-22
METTL15	196074	methyltransferase like 15 [Source:HGNC Symbol;Acc:HGNC:26606]	8.04022e-27	0.423021	0.622	0.318	1.44973e-22
FAM214A			8.82238e-27	0.372235	0.384	0.126	1.59076e-22
C2CD5	9847	C2 calcium dependent domain containing 5 [Source:HGNC Symbol;Acc:HGNC:29062]	9.04741e-27	0.352465	0.376	0.12	1.63134e-22
ZNF678	339500	zinc finger protein 678 [Source:HGNC Symbol;Acc:HGNC:28652]	9.36066e-27	0.440011	0.455	0.175	1.68782e-22
XIST	7503	X inactive specific transcript [Source:HGNC Symbol;Acc:HGNC:12810]	1.02656e-26	0.516952	0.971	0.883	1.85099e-22
PHIP	55023	pleckstrin homology domain interacting protein [Source:HGNC Symbol;Acc:HGNC:15673]	1.25765e-26	0.435374	0.733	0.433	2.26766e-22
BAZ2B	29994	bromodomain adjacent to zinc finger domain 2B [Source:HGNC Symbol;Acc:HGNC:963]	1.37417e-26	0.489112	0.724	0.427	2.47776e-22
RPL9	6133	ribosomal protein L9 [Source:HGNC Symbol;Acc:HGNC:10369]	1.4575e-26	-0.234224	0.043	0.236	2.62802e-22
ATP6V1H	51606	ATPase H+ transporting V1 subunit H [Source:HGNC Symbol;Acc:HGNC:18303]	1.46865e-26	0.387828	0.521	0.231	2.64813e-22
CERS6	253782	ceramide synthase 6 [Source:HGNC Symbol;Acc:HGNC:23826]	1.50828e-26	0.489448	0.84	0.573	2.71958e-22
UQCR10	29796	ubiquinol-cytochrome c reductase, complex III subunit X [Source:HGNC Symbol;Acc:HGNC:30863]	1.52425e-26	-0.207252	0.003	0.149	2.74838e-22
H1-5	3009	H1.5 linker histone, cluster member [Source:HGNC Symbol;Acc:HGNC:4719]	1.62387e-26	0.669602	0.459	0.181	2.928e-22
RPL34	6164	ribosomal protein L34 [Source:HGNC Symbol;Acc:HGNC:10340]	1.84484e-26	-0.291372	0.069	0.294	3.32643e-22
N4BP2L2	10443	NEDD4 binding protein 2 like 2 [Source:HGNC Symbol;Acc:HGNC:26916]	1.87138e-26	0.441462	0.759	0.464	3.37428e-22
NCOA2	10499	nuclear receptor coactivator 2 [Source:HGNC Symbol;Acc:HGNC:7669]	1.94185e-26	0.488523	0.812	0.537	3.50135e-22
RAB10	10890	RAB10, member RAS oncogene family [Source:HGNC Symbol;Acc:HGNC:9759]	2.16696e-26	-0.596621	0.726	0.807	3.90724e-22
HNRNPH1	3187	heterogeneous nuclear ribonucleoprotein H1 [Source:HGNC Symbol;Acc:HGNC:5041]	2.23908e-26	0.300635	0.769	0.484	4.03729e-22
DLEU1	10301	deleted in lymphocytic leukemia 1 [Source:HGNC Symbol;Acc:HGNC:13747]	2.36677e-26	0.491821	0.871	0.612	4.26753e-22
ARID5B	84159	AT-rich interaction domain 5B [Source:HGNC Symbol;Acc:HGNC:17362]	2.45394e-26	0.613216	0.626	0.352	4.42469e-22
KDM6A	7403	lysine demethylase 6A [Source:HGNC Symbol;Acc:HGNC:12637]	2.49778e-26	0.423644	0.671	0.368	4.50374e-22
GABRB1	2560	gamma-aminobutyric acid type A receptor subunit beta1 [Source:HGNC Symbol;Acc:HGNC:4081]	2.64002e-26	0.325908	0.205	0.024	4.76023e-22
PLEC	5339	plectin [Source:HGNC Symbol;Acc:HGNC:9069]	3.07837e-26	-0.668784	0.516	0.691	5.55061e-22
MCF2L	23263	MCF.2 cell line derived transforming sequence like [Source:HGNC Symbol;Acc:HGNC:14576]	3.24696e-26	0.505364	0.562	0.268	5.85459e-22
ZNF519	162655	zinc finger protein 519 [Source:HGNC Symbol;Acc:HGNC:30574]	3.79256e-26	0.38774	0.419	0.15	6.83836e-22
RIPK2-DT	101929709	RIPK2 divergent transcript [Source:HGNC Symbol;Acc:HGNC:55545]	4.19663e-26	0.372577	0.384	0.126	7.56694e-22
MBNL3	55796	muscleblind like splicing regulator 3 [Source:HGNC Symbol;Acc:HGNC:20564]	4.34248e-26	0.446708	0.538	0.245	7.82993e-22
PHF3	23469	PHD finger protein 3 [Source:HGNC Symbol;Acc:HGNC:8921]	4.39211e-26	0.425614	0.566	0.271	7.91941e-22
TSC22D1	8848	TSC22 domain family member 1 [Source:HGNC Symbol;Acc:HGNC:16826]	5.43503e-26	0.435288	0.826	0.55	9.79991e-22
RPL29	6159	ribosomal protein L29 [Source:HGNC Symbol;Acc:HGNC:10331]	5.66131e-26	-0.27998	0.088	0.318	1.02079e-21
CEP350	9857	centrosomal protein 350 [Source:HGNC Symbol;Acc:HGNC:24238]	5.82876e-26	0.344827	0.614	0.319	1.05098e-21
RPL19	6143	ribosomal protein L19 [Source:HGNC Symbol;Acc:HGNC:10312]	6.30299e-26	-0.253861	0.072	0.289	1.13649e-21
SOS1	6654	SOS Ras/Rac guanine nucleotide exchange factor 1 [Source:HGNC Symbol;Acc:HGNC:11187]	7.09818e-26	0.382301	0.505	0.221	1.27987e-21
COPB2-DT	100507291	COPB2 divergent transcript [Source:HGNC Symbol;Acc:HGNC:55579]	8.49914e-26	0.291934	0.262	0.054	1.53248e-21
LINC00174	285908	long intergenic non-protein coding RNA 174 [Source:HGNC Symbol;Acc:HGNC:27788]	9.11131e-26	0.356248	0.455	0.183	1.64286e-21
OPHN1	4983	oligophrenin 1 [Source:HGNC Symbol;Acc:HGNC:8148]	9.11404e-26	0.327143	0.495	0.222	1.64335e-21
SLC35E2B	728661	solute carrier family 35 member E2B [Source:HGNC Symbol;Acc:HGNC:33941]	9.99394e-26	0.387468	0.536	0.248	1.80201e-21
REV3L	5980	REV3 like, DNA directed polymerase zeta catalytic subunit [Source:HGNC Symbol;Acc:HGNC:9968]	1.00866e-25	0.470649	0.71	0.415	1.81872e-21
XPR1	9213	xenotropic and polytropic retrovirus receptor 1 [Source:HGNC Symbol;Acc:HGNC:12827]	1.13428e-25	0.407455	0.583	0.288	2.04522e-21
CST3	1471	cystatin C [Source:HGNC Symbol;Acc:HGNC:2475]	1.33938e-25	-0.210933	0.047	0.225	2.41504e-21
SRSF10	10772	serine and arginine rich splicing factor 10 [Source:HGNC Symbol;Acc:HGNC:16713]	1.38438e-25	0.170233	0.729	0.471	2.49617e-21
RPL14	9045	ribosomal protein L14 [Source:HGNC Symbol;Acc:HGNC:10305]	1.46081e-25	-0.232237	0.084	0.295	2.63398e-21
ACAP2	23527	ArfGAP with coiled-coil, ankyrin repeat and PH domains 2 [Source:HGNC Symbol;Acc:HGNC:16469]	1.68995e-25	0.242819	0.607	0.337	3.04715e-21
FBXO34	55030	F-box protein 34 [Source:HGNC Symbol;Acc:HGNC:20201]	2.07286e-25	0.484405	0.748	0.466	3.73758e-21
ARID2	196528	AT-rich interaction domain 2 [Source:HGNC Symbol;Acc:HGNC:18037]	2.10908e-25	0.45082	0.676	0.381	3.80288e-21
UMAD1	729852	UBAP1-MVB12-associated (UMA) domain containing 1 [Source:HGNC Symbol;Acc:HGNC:48955]	2.45942e-25	0.401971	0.522	0.236	4.43459e-21
FTL	2512	ferritin light chain [Source:HGNC Symbol;Acc:HGNC:3999]	2.64214e-25	-0.348574	0.103	0.345	4.76405e-21
DENND4C	55667	DENN domain containing 4C [Source:HGNC Symbol;Acc:HGNC:26079]	2.9969e-25	0.388656	0.783	0.499	5.4037e-21
NDRG1	10397	N-myc downstream regulated 1 [Source:HGNC Symbol;Acc:HGNC:7679]	3.21998e-25	-0.635464	0.424	0.377	5.80594e-21
STAU2	27067	staufen double-stranded RNA binding protein 2 [Source:HGNC Symbol;Acc:HGNC:11371]	3.38712e-25	0.403291	0.576	0.284	6.10732e-21
TIAM2	26230	TIAM Rac1 associated GEF 2 [Source:HGNC Symbol;Acc:HGNC:11806]	3.42062e-25	0.340106	0.362	0.116	6.16773e-21
NFAT5	10725	nuclear factor of activated T cells 5 [Source:HGNC Symbol;Acc:HGNC:7774]	3.53932e-25	0.363111	0.705	0.415	6.38175e-21
AUH	549	AU RNA binding methylglutaconyl-CoA hydratase [Source:HGNC Symbol;Acc:HGNC:890]	4.01422e-25	0.446567	0.607	0.314	7.23805e-21
GAB1	2549	GRB2 associated binding protein 1 [Source:HGNC Symbol;Acc:HGNC:4066]	4.80158e-25	0.370936	0.374	0.123	8.65773e-21
NR3C2	4306	nuclear receptor subfamily 3 group C member 2 [Source:HGNC Symbol;Acc:HGNC:7979]	5.05143e-25	0.409505	0.424	0.159	9.10824e-21
GAS6	2621	growth arrest specific 6 [Source:HGNC Symbol;Acc:HGNC:4168]	5.06378e-25	0.430724	0.529	0.244	9.13049e-21
CHKA	1119	choline kinase alpha [Source:HGNC Symbol;Acc:HGNC:1937]	5.07858e-25	0.408937	0.662	0.368	9.15719e-21
ECHDC2	55268	enoyl-CoA hydratase domain containing 2 [Source:HGNC Symbol;Acc:HGNC:23408]	6.1198e-25	0.338904	0.478	0.206	1.10346e-20
TIA1	7072	TIA1 cytotoxic granule associated RNA binding protein [Source:HGNC Symbol;Acc:HGNC:11802]	7.2189e-25	0.308801	0.376	0.136	1.30164e-20
HBP1	26959	HMG-box transcription factor 1 [Source:HGNC Symbol;Acc:HGNC:23200]	7.39757e-25	0.31229	0.322	0.093	1.33386e-20
COX6C	1345	cytochrome c oxidase subunit 6C [Source:HGNC Symbol;Acc:HGNC:2285]	7.60936e-25	-0.195284	0.033	0.193	1.37204e-20
RPL41	6171	ribosomal protein L41 [Source:HGNC Symbol;Acc:HGNC:10354]	7.63721e-25	-0.27985	0.09	0.317	1.37707e-20
RPL30	6156	ribosomal protein L30 [Source:HGNC Symbol;Acc:HGNC:10333]	8.49067e-25	-0.258404	0.079	0.298	1.53095e-20
MIR31HG	554202	MIR31 host gene [Source:HGNC Symbol;Acc:HGNC:37187]	9.08324e-25	-0.352966	0.684	0.628	1.6378e-20
RPS11	6205	ribosomal protein S11 [Source:HGNC Symbol;Acc:HGNC:10384]	9.16155e-25	-0.218935	0.028	0.196	1.65192e-20
GSTP1	2950	glutathione S-transferase pi 1 [Source:HGNC Symbol;Acc:HGNC:4638]	9.94983e-25	-0.285691	0.04	0.236	1.79405e-20
DSE	29940	dermatan sulfate epimerase [Source:HGNC Symbol;Acc:HGNC:21144]	1.00502e-24	0.302127	0.222	0.036	1.81215e-20
GOLGB1	2804	golgin B1 [Source:HGNC Symbol;Acc:HGNC:4429]	1.07194e-24	0.415715	0.803	0.527	1.93281e-20
RBM33	155435	RNA binding motif protein 33 [Source:HGNC Symbol;Acc:HGNC:27223]	1.07468e-24	0.335943	0.657	0.37	1.93776e-20
SS18	6760	SS18 subunit of BAF chromatin remodeling complex [Source:HGNC Symbol;Acc:HGNC:11340]	1.08338e-24	0.366207	0.524	0.242	1.95343e-20
ACTR3C	653857	actin related protein 3C [Source:HGNC Symbol;Acc:HGNC:37282]	1.10686e-24	0.354042	0.545	0.262	1.99577e-20
SF3B1	23451	splicing factor 3b subunit 1 [Source:HGNC Symbol;Acc:HGNC:10768]	1.21206e-24	0.394125	0.65	0.358	2.18547e-20
IP6K2	51447	inositol hexakisphosphate kinase 2 [Source:HGNC Symbol;Acc:HGNC:17313]	1.26533e-24	0.319692	0.541	0.265	2.28152e-20
DMXL1	1657	Dmx like 1 [Source:HGNC Symbol;Acc:HGNC:2937]	1.2994e-24	0.430465	0.547	0.261	2.34294e-20
RPL8	6132	ribosomal protein L8 [Source:HGNC Symbol;Acc:HGNC:10368]	1.38788e-24	-0.328078	0.09	0.322	2.50249e-20
NIPBL	25836	NIPBL cohesin loading factor [Source:HGNC Symbol;Acc:HGNC:28862]	1.57629e-24	0.340172	0.722	0.44	2.8422e-20
ENSG00000262202			1.58384e-24	0.61162	0.388	0.136	2.85582e-20
ATP13A4	84239	ATPase 13A4 [Source:HGNC Symbol;Acc:HGNC:25422]	1.80382e-24	0.40451	0.312	0.086	3.25248e-20
HMGCS2	3158	3-hydroxy-3-methylglutaryl-CoA synthase 2 [Source:HGNC Symbol;Acc:HGNC:5008]	1.84686e-24	0.354717	0.488	0.225	3.33007e-20
RETREG1	54463	reticulophagy regulator 1 [Source:HGNC Symbol;Acc:HGNC:25964]	1.86409e-24	0.369484	0.279	0.066	3.36113e-20
CALCOCO2	10241	calcium binding and coiled-coil domain 2 [Source:HGNC Symbol;Acc:HGNC:29912]	2.05985e-24	0.207766	0.297	0.105	3.71412e-20
ARHGEF7	8874	Rho guanine nucleotide exchange factor 7 [Source:HGNC Symbol;Acc:HGNC:15607]	2.1338e-24	0.252272	0.776	0.51	3.84746e-20
ALPK1	80216	alpha kinase 1 [Source:HGNC Symbol;Acc:HGNC:20917]	2.15302e-24	0.322215	0.441	0.183	3.88212e-20
PARD3B	117583	par-3 family cell polarity regulator beta [Source:HGNC Symbol;Acc:HGNC:14446]	2.16358e-24	0.503446	0.778	0.509	3.90115e-20
PDE3B	5140	phosphodiesterase 3B [Source:HGNC Symbol;Acc:HGNC:8779]	2.21594e-24	0.481048	0.664	0.377	3.99555e-20
ZNF518A	9849	zinc finger protein 518A [Source:HGNC Symbol;Acc:HGNC:29009]	2.25191e-24	0.327482	0.605	0.322	4.06041e-20
ELK4	2005	ETS transcription factor ELK4 [Source:HGNC Symbol;Acc:HGNC:3326]	2.26263e-24	0.371855	0.44	0.175	4.07975e-20
NCK2	8440	NCK adaptor protein 2 [Source:HGNC Symbol;Acc:HGNC:7665]	2.34459e-24	0.373147	0.522	0.244	4.22753e-20
NDUFAF6	137682	NADH:ubiquinone oxidoreductase complex assembly factor 6 [Source:HGNC Symbol;Acc:HGNC:28625]	2.71409e-24	0.373663	0.522	0.242	4.89377e-20
SRPK2	6733	SRSF protein kinase 2 [Source:HGNC Symbol;Acc:HGNC:11306]	2.8374e-24	0.219659	0.878	0.639	5.11612e-20
PDXDC1	23042	pyridoxal dependent decarboxylase domain containing 1 [Source:HGNC Symbol;Acc:HGNC:28995]	3.30835e-24	0.248406	0.743	0.479	5.96529e-20
EMC2	9694	ER membrane protein complex subunit 2 [Source:HGNC Symbol;Acc:HGNC:28963]	3.47602e-24	0.221478	0.364	0.15	6.26762e-20
ICA1	3382	islet cell autoantigen 1 [Source:HGNC Symbol;Acc:HGNC:5343]	4.28123e-24	0.36654	0.616	0.33	7.71948e-20
RPL37A	6168	ribosomal protein L37a [Source:HGNC Symbol;Acc:HGNC:10348]	4.49788e-24	-0.303508	0.078	0.298	8.11013e-20
EBLN3P	100506710	endogenous Bornavirus like nucleoprotein 3, pseudogene [Source:HGNC Symbol;Acc:HGNC:50682]	5.5557e-24	0.293974	0.329	0.103	1.00175e-19
TTC6	319089	tetratricopeptide repeat domain 6 [Source:HGNC Symbol;Acc:HGNC:19739]	5.99142e-24	0.322669	0.355	0.117	1.08031e-19
PDS5B	23047	PDS5 cohesin associated factor B [Source:HGNC Symbol;Acc:HGNC:20418]	6.66322e-24	0.31853	0.621	0.342	1.20144e-19
SPATA6	54558	spermatogenesis associated 6 [Source:HGNC Symbol;Acc:HGNC:18309]	6.83239e-24	0.345797	0.41	0.156	1.23195e-19
ENSG00000283674			7.07337e-24	0.263248	0.212	0.036	1.2754e-19
MUC13	56667	mucin 13, cell surface associated [Source:HGNC Symbol;Acc:HGNC:7511]	9.06399e-24	0.499282	0.395	0.143	1.63433e-19
ENSG00000255367			9.15108e-24	0.379296	0.61	0.325	1.65003e-19
CLDN12	9069	claudin 12 [Source:HGNC Symbol;Acc:HGNC:2034]	1.03819e-23	0.246878	0.357	0.136	1.87197e-19
MED13L	23389	mediator complex subunit 13L [Source:HGNC Symbol;Acc:HGNC:22962]	1.07359e-23	0.371267	0.843	0.585	1.93578e-19
RPL38	6169	ribosomal protein L38 [Source:HGNC Symbol;Acc:HGNC:10349]	1.13736e-23	-0.317052	0.084	0.305	2.05077e-19
CDC37	11140	cell division cycle 37, HSP90 cochaperone [Source:HGNC Symbol;Acc:HGNC:1735]	1.29348e-23	-0.62632	0.638	0.754	2.33227e-19
NFIA	4774	nuclear factor I A [Source:HGNC Symbol;Acc:HGNC:7784]	1.31131e-23	0.413585	0.917	0.699	2.36443e-19
TPD52	7163	tumor protein D52 [Source:HGNC Symbol;Acc:HGNC:12005]	1.37536e-23	0.377401	0.741	0.461	2.4799e-19
SUCLA2	8803	succinate-CoA ligase ADP-forming subunit beta [Source:HGNC Symbol;Acc:HGNC:11448]	1.42561e-23	0.378491	0.478	0.209	2.57052e-19
TCF25	22980	transcription factor 25 [Source:HGNC Symbol;Acc:HGNC:29181]	1.42912e-23	-0.400153	0.54	0.56	2.57685e-19
CEACAM5	1048	CEA cell adhesion molecule 5 [Source:HGNC Symbol;Acc:HGNC:1817]	1.57573e-23	-0.582204	0.491	0.729	2.8412e-19
NDUFA1	4694	NADH:ubiquinone oxidoreductase subunit A1 [Source:HGNC Symbol;Acc:HGNC:7683]	1.63898e-23	-0.191825	0.033	0.188	2.95525e-19
LARGE1	9215	LARGE xylosyl- and glucuronyltransferase 1 [Source:HGNC Symbol;Acc:HGNC:6511]	1.65463e-23	0.453654	0.7	0.418	2.98345e-19
RPLP2	6181	ribosomal protein lateral stalk subunit P2 [Source:HGNC Symbol;Acc:HGNC:10377]	1.73331e-23	-0.322782	0.103	0.334	3.12533e-19
HLA-B	3106	major histocompatibility complex, class I, B [Source:HGNC Symbol;Acc:HGNC:4932]	1.73785e-23	0.336146	0.272	0.067	3.13352e-19
CEP192	55125	centrosomal protein 192 [Source:HGNC Symbol;Acc:HGNC:25515]	1.81177e-23	0.409907	0.753	0.476	3.2668e-19
RCOR3	55758	REST corepressor 3 [Source:HGNC Symbol;Acc:HGNC:25594]	2.02424e-23	0.366207	0.502	0.231	3.6499e-19
CREBBP	1387	CREB binding protein [Source:HGNC Symbol;Acc:HGNC:2348]	2.04754e-23	0.310458	0.517	0.249	3.69192e-19
WDR11	55717	WD repeat domain 11 [Source:HGNC Symbol;Acc:HGNC:13831]	2.16212e-23	0.237062	0.329	0.119	3.89852e-19
TMPO	7112	thymopoietin [Source:HGNC Symbol;Acc:HGNC:11875]	2.22595e-23	0.429475	0.553	0.274	4.0136e-19
ZNF33A	7581	zinc finger protein 33A [Source:HGNC Symbol;Acc:HGNC:13096]	2.39863e-23	0.236901	0.426	0.193	4.32497e-19
RPL37	6167	ribosomal protein L37 [Source:HGNC Symbol;Acc:HGNC:10347]	2.72715e-23	-0.343311	0.103	0.335	4.91733e-19
RPLP1	6176	ribosomal protein lateral stalk subunit P1 [Source:HGNC Symbol;Acc:HGNC:10372]	2.86852e-23	-0.306723	0.109	0.338	5.17222e-19
SLC44A1	23446	solute carrier family 44 member 1 [Source:HGNC Symbol;Acc:HGNC:18798]	2.9169e-23	0.395156	0.595	0.312	5.25946e-19
ARMC2	84071	armadillo repeat containing 2 [Source:HGNC Symbol;Acc:HGNC:23045]	2.92469e-23	0.269168	0.205	0.032	5.27351e-19
RPS20	6224	ribosomal protein S20 [Source:HGNC Symbol;Acc:HGNC:10405]	2.93027e-23	-0.138727	0.01	0.125	5.28356e-19
SERINC5	256987	serine incorporator 5 [Source:HGNC Symbol;Acc:HGNC:18825]	3.13409e-23	0.370366	0.897	0.669	5.65107e-19
RAVER2	55225	ribonucleoprotein, PTB binding 2 [Source:HGNC Symbol;Acc:HGNC:25577]	3.31826e-23	0.321041	0.44	0.188	5.98315e-19
CEMIP2	23670	cell migration inducing hyaluronidase 2 [Source:HGNC Symbol;Acc:HGNC:11869]	3.64323e-23	0.422358	0.891	0.668	6.5691e-19
PYGB	5834	glycogen phosphorylase B [Source:HGNC Symbol;Acc:HGNC:9723]	3.88777e-23	0.409575	0.69	0.408	7.01004e-19
GSTA4	2941	glutathione S-transferase alpha 4 [Source:HGNC Symbol;Acc:HGNC:4629]	4.07477e-23	0.267174	0.257	0.062	7.34721e-19
UBE2H	7328	ubiquitin conjugating enzyme E2 H [Source:HGNC Symbol;Acc:HGNC:12484]	4.49626e-23	0.408652	0.786	0.517	8.1072e-19
RPS3A	6189	ribosomal protein S3A [Source:HGNC Symbol;Acc:HGNC:10421]	4.49701e-23	-0.193856	0.078	0.265	8.10856e-19
RALGPS1	9649	Ral GEF with PH domain and SH3 binding motif 1 [Source:HGNC Symbol;Acc:HGNC:16851]	4.65024e-23	0.307205	0.395	0.152	8.38485e-19
SYNE2	23224	spectrin repeat containing nuclear envelope protein 2 [Source:HGNC Symbol;Acc:HGNC:17084]	4.718e-23	0.470845	0.862	0.617	8.50703e-19
WDR7	23335	WD repeat domain 7 [Source:HGNC Symbol;Acc:HGNC:13490]	4.7634e-23	0.391145	0.472	0.206	8.58888e-19
GARS1-DT		GARS1 divergent transcript [Source:HGNC Symbol;Acc:HGNC:48951]	5.28221e-23	0.34394	0.409	0.158	9.52435e-19
CLINT1	9685	clathrin interactor 1 [Source:HGNC Symbol;Acc:HGNC:23186]	5.47684e-23	0.290315	0.764	0.496	9.87529e-19
FAM83B	222584	family with sequence similarity 83 member B [Source:HGNC Symbol;Acc:HGNC:21357]	5.88232e-23	0.331021	0.405	0.16	1.06064e-18
SCAPER	49855	S-phase cyclin A associated protein in the ER [Source:HGNC Symbol;Acc:HGNC:13081]	6.12092e-23	0.372144	0.479	0.215	1.10366e-18
H1-2	3006	H1.2 linker histone, cluster member [Source:HGNC Symbol;Acc:HGNC:4716]	6.17237e-23	0.486081	0.522	0.252	1.11294e-18
TM4SF1	4071	transmembrane 4 L six family member 1 [Source:HGNC Symbol;Acc:HGNC:11853]	6.36969e-23	-0.647217	0.574	0.782	1.14852e-18
BTBD9	114781	BTB domain containing 9 [Source:HGNC Symbol;Acc:HGNC:21228]	7.35528e-23	0.412215	0.716	0.437	1.32623e-18
MAP3K13	9175	mitogen-activated protein kinase kinase kinase 13 [Source:HGNC Symbol;Acc:HGNC:6852]	8.65095e-23	0.370567	0.505	0.238	1.55985e-18
TNKS	8658	tankyrase [Source:HGNC Symbol;Acc:HGNC:11941]	8.84364e-23	0.338207	0.736	0.463	1.5946e-18
PSPC1	55269	paraspeckle component 1 [Source:HGNC Symbol;Acc:HGNC:20320]	9.89144e-23	0.337052	0.648	0.371	1.78353e-18
CASTOR2	729438	cytosolic arginine sensor for mTORC1 subunit 2 [Source:HGNC Symbol;Acc:HGNC:37073]	1.0701e-22	0.305092	0.253	0.057	1.9295e-18
SLC12A2-DT	644873	SLC12A2 divergent transcript [Source:HGNC Symbol;Acc:HGNC:49565]	1.17877e-22	0.391741	0.528	0.255	2.12543e-18
LRP6	4040	LDL receptor related protein 6 [Source:HGNC Symbol;Acc:HGNC:6698]	1.25775e-22	0.241471	0.533	0.287	2.26785e-18
STARD13	90627	StAR related lipid transfer domain containing 13 [Source:HGNC Symbol;Acc:HGNC:19164]	1.3751e-22	0.456792	0.597	0.319	2.47944e-18
MGMT	4255	O-6-methylguanine-DNA methyltransferase [Source:HGNC Symbol;Acc:HGNC:7059]	1.40566e-22	0.357009	0.486	0.223	2.53454e-18
TNRC6C	57690	trinucleotide repeat containing adaptor 6C [Source:HGNC Symbol;Acc:HGNC:29318]	1.53403e-22	0.295285	0.405	0.165	2.76601e-18
PCMTD1	115294	protein-L-isoaspartate (D-aspartate) O-methyltransferase domain containing 1 [Source:HGNC Symbol;Acc:HGNC:30483]	1.55827e-22	0.385137	0.712	0.436	2.80971e-18
BTBD3	22903	BTB domain containing 3 [Source:HGNC Symbol;Acc:HGNC:15854]	1.61032e-22	0.369488	0.384	0.142	2.90357e-18
CLCN5	1184	chloride voltage-gated channel 5 [Source:HGNC Symbol;Acc:HGNC:2023]	1.66784e-22	0.398084	0.479	0.215	3.00729e-18
PCM1	5108	pericentriolar material 1 [Source:HGNC Symbol;Acc:HGNC:8727]	1.702e-22	0.274957	0.669	0.404	3.06887e-18
AK3	50808	adenylate kinase 3 [Source:HGNC Symbol;Acc:HGNC:17376]	1.83492e-22	0.310772	0.543	0.279	3.30854e-18
JPX	554203	JPX transcript, XIST activator [Source:HGNC Symbol;Acc:HGNC:37191]	1.88774e-22	0.320199	0.65	0.378	3.40378e-18
SENP7	57337	SUMO specific peptidase 7 [Source:HGNC Symbol;Acc:HGNC:30402]	2.00247e-22	0.254605	0.322	0.11	3.61066e-18
ADNP	23394	activity dependent neuroprotector homeobox [Source:HGNC Symbol;Acc:HGNC:15766]	2.07473e-22	0.313333	0.536	0.272	3.74095e-18
NFKBIZ	64332	NFKB inhibitor zeta [Source:HGNC Symbol;Acc:HGNC:29805]	2.10697e-22	0.502112	0.648	0.37	3.79908e-18
CUL4A	8451	cullin 4A [Source:HGNC Symbol;Acc:HGNC:2554]	2.2379e-22	0.209572	0.679	0.427	4.03515e-18
PUM3	9933	pumilio RNA binding family member 3 [Source:HGNC Symbol;Acc:HGNC:29676]	2.41182e-22	-0.38967	0.586	0.617	4.34875e-18
SCML1	6322	Scm polycomb group protein like 1 [Source:HGNC Symbol;Acc:HGNC:10580]	2.48409e-22	0.288174	0.497	0.245	4.47905e-18
ROCK1	6093	Rho associated coiled-coil containing protein kinase 1 [Source:HGNC Symbol;Acc:HGNC:10251]	2.59539e-22	0.296757	0.684	0.417	4.67974e-18
HERC2	8924	HECT and RLD domain containing E3 ubiquitin protein ligase 2 [Source:HGNC Symbol;Acc:HGNC:4868]	2.62163e-22	-0.164226	0.709	0.59	4.72705e-18
RPL22	6146	ribosomal protein L22 [Source:HGNC Symbol;Acc:HGNC:10315]	2.66611e-22	-0.208204	0.069	0.254	4.80726e-18
KDM3B	51780	lysine demethylase 3B [Source:HGNC Symbol;Acc:HGNC:1337]	2.71755e-22	0.198936	0.716	0.466	4.90002e-18
PLCH1	23007	phospholipase C eta 1 [Source:HGNC Symbol;Acc:HGNC:29185]	2.84583e-22	0.350015	0.667	0.393	5.13132e-18
ABCC2	1244	ATP binding cassette subfamily C member 2 [Source:HGNC Symbol;Acc:HGNC:53]	3.08704e-22	-0.291711	0.359	0.361	5.56625e-18
CD55	1604	CD55 molecule (Cromer blood group) [Source:HGNC Symbol;Acc:HGNC:2665]	3.09678e-22	-0.622944	0.707	0.883	5.58381e-18
PIK3R1	5295	phosphoinositide-3-kinase regulatory subunit 1 [Source:HGNC Symbol;Acc:HGNC:8979]	3.1117e-22	0.470052	0.616	0.34	5.6107e-18
RPS8	6202	ribosomal protein S8 [Source:HGNC Symbol;Acc:HGNC:10441]	3.14199e-22	-0.221525	0.105	0.318	5.66533e-18
PLCB4	5332	phospholipase C beta 4 [Source:HGNC Symbol;Acc:HGNC:9059]	3.16108e-22	0.451599	0.619	0.342	5.69974e-18
PDE4DIP	9659	phosphodiesterase 4D interacting protein [Source:HGNC Symbol;Acc:HGNC:15580]	3.49325e-22	0.242705	0.253	0.069	6.29867e-18
SMAD2	4087	SMAD family member 2 [Source:HGNC Symbol;Acc:HGNC:6768]	3.49679e-22	0.225655	0.657	0.407	6.30507e-18
ATP5MK	84833	ATP synthase membrane subunit k [Source:HGNC Symbol;Acc:HGNC:30889]	3.94379e-22	-0.173765	0.041	0.192	7.11106e-18
LRRFIP1	9208	LRR binding FLII interacting protein 1 [Source:HGNC Symbol;Acc:HGNC:6702]	4.12209e-22	-0.531508	0.753	0.819	7.43255e-18
VWA2	340706	von Willebrand factor A domain containing 2 [Source:HGNC Symbol;Acc:HGNC:24709]	4.23704e-22	0.300089	0.302	0.089	7.63981e-18
SHANK2	22941	SH3 and multiple ankyrin repeat domains 2 [Source:HGNC Symbol;Acc:HGNC:14295]	4.27124e-22	0.426068	0.457	0.199	7.70147e-18
PEAK1	79834	pseudopodium enriched atypical kinase 1 [Source:HGNC Symbol;Acc:HGNC:29431]	4.28973e-22	0.343221	0.598	0.327	7.73482e-18
PPM1B	5495	protein phosphatase, Mg2+/Mn2+ dependent 1B [Source:HGNC Symbol;Acc:HGNC:9276]	4.46167e-22	0.360379	0.497	0.232	8.04483e-18
MACROH2A1	9555	macroH2A.1 histone [Source:HGNC Symbol;Acc:HGNC:4740]	5.72293e-22	0.0353697	0.502	0.337	1.0319e-17
ENSG00000284624			5.75199e-22	0.22752	0.44	0.215	1.03714e-17
ANO10	55129	anoctamin 10 [Source:HGNC Symbol;Acc:HGNC:25519]	6.34835e-22	0.238836	0.364	0.15	1.14467e-17
WAPL	23063	WAPL cohesin release factor [Source:HGNC Symbol;Acc:HGNC:23293]	6.70825e-22	0.303425	0.645	0.375	1.20956e-17
CBFA2T2	9139	CBFA2/RUNX1 partner transcriptional co-repressor 2 [Source:HGNC Symbol;Acc:HGNC:1536]	7.05287e-22	0.342901	0.531	0.265	1.2717e-17
CADPS	8618	calcium dependent secretion activator [Source:HGNC Symbol;Acc:HGNC:1426]	7.12368e-22	0.473377	0.59	0.317	1.28447e-17
WDR37	22884	WD repeat domain 37 [Source:HGNC Symbol;Acc:HGNC:31406]	7.42577e-22	0.085482	0.443	0.268	1.33894e-17
MFN1	55669	mitofusin 1 [Source:HGNC Symbol;Acc:HGNC:18262]	7.70538e-22	0.273495	0.428	0.192	1.38936e-17
LGR5	8549	leucine rich repeat containing G protein-coupled receptor 5 [Source:HGNC Symbol;Acc:HGNC:4504]	8.12371e-22	0.402553	0.295	0.085	1.46479e-17
SWT1	54823	SWT1 RNA endoribonuclease homolog [Source:HGNC Symbol;Acc:HGNC:16785]	8.70067e-22	0.280281	0.281	0.077	1.56882e-17
SLC5A1	6523	solute carrier family 5 member 1 [Source:HGNC Symbol;Acc:HGNC:11036]	9.41246e-22	0.321057	0.438	0.196	1.69716e-17
ANXA1	301	annexin A1 [Source:HGNC Symbol;Acc:HGNC:533]	9.57993e-22	-0.703995	0.641	0.847	1.72736e-17
JMY	133746	junction mediating and regulatory protein, p53 cofactor [Source:HGNC Symbol;Acc:HGNC:28916]	9.78539e-22	0.312208	0.352	0.125	1.7644e-17
ARHGEF38	54848	Rho guanine nucleotide exchange factor 38 [Source:HGNC Symbol;Acc:HGNC:25968]	1.07746e-21	0.345502	0.61	0.341	1.94277e-17
SLC45A4	57210	solute carrier family 45 member 4 [Source:HGNC Symbol;Acc:HGNC:29196]	1.14628e-21	-0.219716	0.555	0.486	2.06687e-17
C8orf44	56260	chromosome 8 putative open reading frame 44 [Source:HGNC Symbol;Acc:HGNC:25646]	1.17473e-21	0.249297	0.321	0.113	2.11816e-17
CERT1	10087	ceramide transporter 1 [Source:HGNC Symbol;Acc:HGNC:2205]	1.22672e-21	0.320212	0.648	0.378	2.2119e-17
DPH6	89978	diphthamine biosynthesis 6 [Source:HGNC Symbol;Acc:HGNC:30543]	1.25505e-21	0.36559	0.634	0.365	2.26298e-17
SERF2	10169	small EDRK-rich factor 2 [Source:HGNC Symbol;Acc:HGNC:10757]	1.27118e-21	-0.228824	0.083	0.278	2.29207e-17
GATAD1	57798	GATA zinc finger domain containing 1 [Source:HGNC Symbol;Acc:HGNC:29941]	1.28516e-21	0.350341	0.434	0.186	2.31727e-17
TTC21B	79809	tetratricopeptide repeat domain 21B [Source:HGNC Symbol;Acc:HGNC:25660]	1.37277e-21	0.270902	0.276	0.077	2.47525e-17
DMTF1	9988	cyclin D binding myb like transcription factor 1 [Source:HGNC Symbol;Acc:HGNC:14603]	1.38488e-21	0.345021	0.516	0.252	2.49707e-17
TRIP11	9321	thyroid hormone receptor interactor 11 [Source:HGNC Symbol;Acc:HGNC:12305]	1.4066e-21	0.212422	0.39	0.182	2.53623e-17
GPX2	2877	glutathione peroxidase 2 [Source:HGNC Symbol;Acc:HGNC:4554]	1.47602e-21	-0.608493	0.626	0.788	2.66142e-17
ZFHX3	463	zinc finger homeobox 3 [Source:HGNC Symbol;Acc:HGNC:777]	1.51724e-21	0.372065	0.509	0.245	2.73573e-17
CASZ1	54897	castor zinc finger 1 [Source:HGNC Symbol;Acc:HGNC:26002]	1.58461e-21	0.337519	0.747	0.483	2.85721e-17
NUMB	8650	NUMB endocytic adaptor protein [Source:HGNC Symbol;Acc:HGNC:8060]	1.5865e-21	0.339211	0.679	0.408	2.86062e-17
LAMB3	3914	laminin subunit beta 3 [Source:HGNC Symbol;Acc:HGNC:6490]	1.60108e-21	-0.706795	0.155	0.311	2.88691e-17
OXR1	55074	oxidation resistance 1 [Source:HGNC Symbol;Acc:HGNC:15822]	1.69619e-21	0.357412	0.897	0.676	3.05841e-17
SLC40A1	30061	solute carrier family 40 member 1 [Source:HGNC Symbol;Acc:HGNC:10909]	1.843e-21	0.311899	0.293	0.087	3.32311e-17
TSGA10	80705	testis specific 10 [Source:HGNC Symbol;Acc:HGNC:14927]	1.91334e-21	0.316546	0.338	0.119	3.44995e-17
MAPK8	5599	mitogen-activated protein kinase 8 [Source:HGNC Symbol;Acc:HGNC:6881]	1.91732e-21	0.321282	0.584	0.319	3.45711e-17
VPS36	51028	vacuolar protein sorting 36 homolog [Source:HGNC Symbol;Acc:HGNC:20312]	1.91922e-21	0.276351	0.566	0.311	3.46055e-17
UQCR11	10975	ubiquinol-cytochrome c reductase, complex III subunit XI [Source:HGNC Symbol;Acc:HGNC:30862]	1.92581e-21	-0.181416	0.021	0.16	3.47242e-17
ZNF117	51351	zinc finger protein 117 [Source:HGNC Symbol;Acc:HGNC:12897]	2.25726e-21	0.308237	0.255	0.063	4.07006e-17
SREBF1	6720	sterol regulatory element binding transcription factor 1 [Source:HGNC Symbol;Acc:HGNC:11289]	2.28071e-21	-0.0422699	0.54	0.397	4.11234e-17
CCDC200	100874261	coiled-coil domain containing 200 [Source:HGNC Symbol;Acc:HGNC:43658]	2.48289e-21	0.422649	0.228	0.049	4.47689e-17
ALG13	79868	ALG13 UDP-N-acetylglucosaminyltransferase subunit [Source:HGNC Symbol;Acc:HGNC:30881]	2.81408e-21	0.297342	0.783	0.529	5.07406e-17
ZNF124	7678	zinc finger protein 124 [Source:HGNC Symbol;Acc:HGNC:12907]	3.05689e-21	0.294713	0.44	0.201	5.51188e-17
RPL18	6141	ribosomal protein L18 [Source:HGNC Symbol;Acc:HGNC:10310]	3.27195e-21	-0.26182	0.095	0.302	5.89966e-17
DENND1B	163486	DENN domain containing 1B [Source:HGNC Symbol;Acc:HGNC:28404]	3.32323e-21	0.352833	0.624	0.355	5.99212e-17
RPS23	6228	ribosomal protein S23 [Source:HGNC Symbol;Acc:HGNC:10410]	3.61652e-21	-0.236077	0.098	0.307	6.52095e-17
NUMA1	4926	nuclear mitotic apparatus protein 1 [Source:HGNC Symbol;Acc:HGNC:8059]	3.70863e-21	0.238929	0.452	0.223	6.68703e-17
SNX13	23161	sorting nexin 13 [Source:HGNC Symbol;Acc:HGNC:21335]	3.74308e-21	0.318383	0.54	0.279	6.74914e-17
ELF2	1998	E74 like ETS transcription factor 2 [Source:HGNC Symbol;Acc:HGNC:3317]	4.09606e-21	0.355789	0.433	0.185	7.3856e-17
H2BC18	440689	H2B clustered histone 18 [Source:HGNC Symbol;Acc:HGNC:24700]	4.19204e-21	0.344883	0.274	0.074	7.55867e-17
MYBPC1	4604	myosin binding protein C1 [Source:HGNC Symbol;Acc:HGNC:7549]	4.42525e-21	0.534435	0.781	0.53	7.97916e-17
FNDC3A	22862	fibronectin type III domain containing 3A [Source:HGNC Symbol;Acc:HGNC:20296]	4.62528e-21	0.285347	0.741	0.484	8.33984e-17
RPL28	6158	ribosomal protein L28 [Source:HGNC Symbol;Acc:HGNC:10330]	5.06341e-21	-0.280635	0.116	0.334	9.12984e-17
ZNF326	284695	zinc finger protein 326 [Source:HGNC Symbol;Acc:HGNC:14104]	5.16952e-21	0.321246	0.509	0.254	9.32116e-17
PFN1	5216	profilin 1 [Source:HGNC Symbol;Acc:HGNC:8881]	5.24845e-21	-0.210278	0.055	0.228	9.46348e-17
SH3BGRL2	83699	SH3 domain binding glutamate rich protein like 2 [Source:HGNC Symbol;Acc:HGNC:15567]	5.29095e-21	0.331372	0.441	0.196	9.54011e-17
CCDC18-AS1		CCDC18 antisense RNA 1 [Source:HGNC Symbol;Acc:HGNC:52262]	5.29832e-21	0.278515	0.4	0.172	9.55339e-17
FLNB	2317	filamin B [Source:HGNC Symbol;Acc:HGNC:3755]	5.44849e-21	-0.430371	0.522	0.549	9.82417e-17
SFSWAP	6433	splicing factor SWAP [Source:HGNC Symbol;Acc:HGNC:10790]	5.48471e-21	0.0238316	0.548	0.383	9.88948e-17
TNIK	23043	TRAF2 and NCK interacting kinase [Source:HGNC Symbol;Acc:HGNC:30765]	5.76437e-21	-0.540668	0.728	0.827	1.03937e-16
RBBP8	5932	RB binding protein 8, endonuclease [Source:HGNC Symbol;Acc:HGNC:9891]	6.40664e-21	0.235178	0.472	0.244	1.15518e-16
MBTPS1	8720	membrane bound transcription factor peptidase, site 1 [Source:HGNC Symbol;Acc:HGNC:15456]	6.43254e-21	0.154699	0.453	0.256	1.15985e-16
CALCOCO1	57658	calcium binding and coiled-coil domain 1 [Source:HGNC Symbol;Acc:HGNC:29306]	6.5311e-21	0.223881	0.243	0.069	1.17762e-16
MAGI1	9223	membrane associated guanylate kinase, WW and PDZ domain containing 1 [Source:HGNC Symbol;Acc:HGNC:946]	6.62236e-21	0.484531	0.816	0.576	1.19408e-16
PCBP2	5094	poly(rC) binding protein 2 [Source:HGNC Symbol;Acc:HGNC:8648]	6.64816e-21	-0.0215871	0.409	0.281	1.19873e-16
DCAF8	50717	DDB1 and CUL4 associated factor 8 [Source:HGNC Symbol;Acc:HGNC:24891]	7.36443e-21	0.193035	0.534	0.308	1.32788e-16
VPS41	27072	VPS41 subunit of HOPS complex [Source:HGNC Symbol;Acc:HGNC:12713]	7.39036e-21	0.298301	0.45	0.206	1.33256e-16
FXR1	8087	FMR1 autosomal homolog 1 [Source:HGNC Symbol;Acc:HGNC:4023]	7.88245e-21	0.10844	0.367	0.198	1.42128e-16
GALNT11	63917	polypeptide N-acetylgalactosaminyltransferase 11 [Source:HGNC Symbol;Acc:HGNC:19875]	8.00574e-21	0.319404	0.393	0.159	1.44351e-16
MDM4	4194	MDM4 regulator of p53 [Source:HGNC Symbol;Acc:HGNC:6974]	8.17545e-21	0.248625	0.728	0.48	1.47412e-16
LINC01278	92249	long intergenic non-protein coding RNA 1278 [Source:HGNC Symbol;Acc:HGNC:28090]	8.57525e-21	0.315918	0.407	0.17	1.5462e-16
PUM2	23369	pumilio RNA binding family member 2 [Source:HGNC Symbol;Acc:HGNC:14958]	8.9814e-21	0.337274	0.745	0.484	1.61944e-16
KMT2C	58508	lysine methyltransferase 2C [Source:HGNC Symbol;Acc:HGNC:13726]	9.07128e-21	0.320724	0.791	0.539	1.63564e-16
CA13	377677	carbonic anhydrase 13 [Source:HGNC Symbol;Acc:HGNC:14914]	9.29818e-21	0.31407	0.433	0.192	1.67656e-16
TNS4	84951	tensin 4 [Source:HGNC Symbol;Acc:HGNC:24352]	9.59565e-21	-0.452802	0.05	0.208	1.73019e-16
ENSG00000285756			9.66763e-21	0.29509	0.588	0.331	1.74317e-16
LRIG1	26018	leucine rich repeats and immunoglobulin like domains 1 [Source:HGNC Symbol;Acc:HGNC:17360]	9.90142e-21	0.358634	0.526	0.266	1.78532e-16
RAPGEF2	9693	Rap guanine nucleotide exchange factor 2 [Source:HGNC Symbol;Acc:HGNC:16854]	1.00961e-20	0.310716	0.547	0.292	1.82042e-16
YLPM1	56252	YLP motif containing 1 [Source:HGNC Symbol;Acc:HGNC:17798]	1.02295e-20	0.280721	0.467	0.228	1.84448e-16
PACS1	55690	phosphofurin acidic cluster sorting protein 1 [Source:HGNC Symbol;Acc:HGNC:30032]	1.06824e-20	0.336944	0.4	0.165	1.92615e-16
LPGAT1	9926	lysophosphatidylglycerol acyltransferase 1 [Source:HGNC Symbol;Acc:HGNC:28985]	1.0885e-20	0.27976	0.414	0.183	1.96268e-16
NEMF	9147	nuclear export mediator factor [Source:HGNC Symbol;Acc:HGNC:10663]	1.09286e-20	-0.0700784	0.564	0.433	1.97054e-16
WDPCP	51057	WD repeat containing planar cell polarity effector [Source:HGNC Symbol;Acc:HGNC:28027]	1.1097e-20	0.377598	0.402	0.163	2.0009e-16
UGT1A10	54575	UDP glucuronosyltransferase family 1 member A10 [Source:HGNC Symbol;Acc:HGNC:12531]	1.11092e-20	0.212505	0.21	0.05	2.00309e-16
EPC2	26122	enhancer of polycomb homolog 2 [Source:HGNC Symbol;Acc:HGNC:24543]	1.14749e-20	0.249381	0.479	0.242	2.06904e-16
SEMA4B	10509	semaphorin 4B [Source:HGNC Symbol;Acc:HGNC:10730]	1.1612e-20	-0.450402	0.314	0.418	2.09376e-16
CCSER2	54462	coiled-coil serine rich protein 2 [Source:HGNC Symbol;Acc:HGNC:29197]	1.21593e-20	0.460984	0.641	0.375	2.19245e-16
FBXL17	64839	F-box and leucine rich repeat protein 17 [Source:HGNC Symbol;Acc:HGNC:13615]	1.25715e-20	0.338539	0.486	0.236	2.26677e-16
ERBIN	55914	erbb2 interacting protein [Source:HGNC Symbol;Acc:HGNC:15842]	1.25978e-20	0.273757	0.686	0.43	2.27151e-16
PTBP2	58155	polypyrimidine tract binding protein 2 [Source:HGNC Symbol;Acc:HGNC:17662]	1.28716e-20	0.395208	0.578	0.314	2.32087e-16
NSL1	25936	NSL1 component of MIS12 kinetochore complex [Source:HGNC Symbol;Acc:HGNC:24548]	1.34221e-20	0.247938	0.247	0.063	2.42013e-16
DNM2	1785	dynamin 2 [Source:HGNC Symbol;Acc:HGNC:2974]	1.39985e-20	-0.232571	0.738	0.652	2.52407e-16
FCHO2	115548	FCH and mu domain containing endocytic adaptor 2 [Source:HGNC Symbol;Acc:HGNC:25180]	1.41933e-20	0.244944	0.476	0.244	2.55919e-16
CEP162	22832	centrosomal protein 162 [Source:HGNC Symbol;Acc:HGNC:21107]	1.42368e-20	0.272835	0.259	0.069	2.56704e-16
KMT2A	4297	lysine methyltransferase 2A [Source:HGNC Symbol;Acc:HGNC:7132]	1.42749e-20	0.153437	0.559	0.341	2.57391e-16
IGF2R	3482	insulin like growth factor 2 receptor [Source:HGNC Symbol;Acc:HGNC:5467]	1.45239e-20	0.158555	0.693	0.466	2.61881e-16
SH3YL1	26751	SH3 and SYLF domain containing 1 [Source:HGNC Symbol;Acc:HGNC:29546]	1.46265e-20	0.311982	0.471	0.223	2.63731e-16
NSMCE2	286053	NSE2 (MMS21) homolog, SMC5-SMC6 complex SUMO ligase [Source:HGNC Symbol;Acc:HGNC:26513]	1.59311e-20	0.318918	0.826	0.583	2.87253e-16
WASF2	10163	WASP family member 2 [Source:HGNC Symbol;Acc:HGNC:12733]	1.65008e-20	-0.119104	0.441	0.368	2.97526e-16
PGPEP1	54858	pyroglutamyl-peptidase I [Source:HGNC Symbol;Acc:HGNC:13568]	1.65383e-20	0.117948	0.291	0.14	2.98202e-16
TTC13	79573	tetratricopeptide repeat domain 13 [Source:HGNC Symbol;Acc:HGNC:26204]	1.69374e-20	0.272503	0.555	0.305	3.05399e-16
PFKL	5211	phosphofructokinase, liver type [Source:HGNC Symbol;Acc:HGNC:8876]	1.70492e-20	0.0537509	0.419	0.261	3.07415e-16
SLC7A11	23657	solute carrier family 7 member 11 [Source:HGNC Symbol;Acc:HGNC:11059]	1.71427e-20	-0.518701	0.205	0.403	3.091e-16
VPS50	55610	VPS50 subunit of EARP/GARPII complex [Source:HGNC Symbol;Acc:HGNC:25956]	1.8093e-20	0.257714	0.412	0.186	3.26235e-16
H3C3	8352	H3 clustered histone 3 [Source:HGNC Symbol;Acc:HGNC:4768]	1.81838e-20	0.19861	0.136	0.011	3.27871e-16
SCAF8	22828	SR-related CTD associated factor 8 [Source:HGNC Symbol;Acc:HGNC:20959]	1.86879e-20	0.29086	0.524	0.275	3.36962e-16
NOTCH1	4851	notch receptor 1 [Source:HGNC Symbol;Acc:HGNC:7881]	1.93935e-20	0.254543	0.293	0.097	3.49683e-16
ARHGEF11	9826	Rho guanine nucleotide exchange factor 11 [Source:HGNC Symbol;Acc:HGNC:14580]	1.96029e-20	0.343287	0.621	0.355	3.5346e-16
P2RX4	5025	purinergic receptor P2X 4 [Source:HGNC Symbol;Acc:HGNC:8535]	2.00564e-20	0.226703	0.183	0.029	3.61636e-16
LNX1	84708	ligand of numb-protein X 1 [Source:HGNC Symbol;Acc:HGNC:6657]	2.02146e-20	0.304359	0.272	0.076	3.64489e-16
SPIRE2	84501	spire type actin nucleation factor 2 [Source:HGNC Symbol;Acc:HGNC:30623]	2.12541e-20	0.252389	0.643	0.393	3.83232e-16
SRSF4	6429	serine and arginine rich splicing factor 4 [Source:HGNC Symbol;Acc:HGNC:10786]	2.20037e-20	0.288399	0.662	0.405	3.96748e-16
GATAD2B	57459	GATA zinc finger domain containing 2B [Source:HGNC Symbol;Acc:HGNC:30778]	2.30055e-20	0.0289362	0.64	0.468	4.14813e-16
ZNF292	23036	zinc finger protein 292 [Source:HGNC Symbol;Acc:HGNC:18410]	2.4395e-20	0.456771	0.697	0.438	4.39867e-16
RPAP2	79871	RNA polymerase II associated protein 2 [Source:HGNC Symbol;Acc:HGNC:25791]	2.48256e-20	0.302798	0.483	0.238	4.47631e-16
NT5DC1	221294	5'-nucleotidase domain containing 1 [Source:HGNC Symbol;Acc:HGNC:21556]	2.49838e-20	0.372605	0.547	0.287	4.50482e-16
RPL15	6138	ribosomal protein L15 [Source:HGNC Symbol;Acc:HGNC:10306]	2.49912e-20	-0.205166	0.048	0.212	4.50616e-16
OFD1	8481	OFD1 centriole and centriolar satellite protein [Source:HGNC Symbol;Acc:HGNC:2567]	2.78918e-20	0.210099	0.516	0.287	5.02916e-16
NOP58	51602	NOP58 ribonucleoprotein [Source:HGNC Symbol;Acc:HGNC:29926]	2.82726e-20	-0.216352	0.543	0.48	5.09783e-16
INF2	64423	inverted formin 2 [Source:HGNC Symbol;Acc:HGNC:23791]	2.86629e-20	-0.207457	0.334	0.309	5.1682e-16
FOXO3	2309	forkhead box O3 [Source:HGNC Symbol;Acc:HGNC:3821]	2.88926e-20	0.321974	0.616	0.358	5.20963e-16
TM9SF2	9375	transmembrane 9 superfamily member 2 [Source:HGNC Symbol;Acc:HGNC:11865]	2.97537e-20	0.267174	0.55	0.305	5.3649e-16
TYMS	7298	thymidylate synthetase [Source:HGNC Symbol;Acc:HGNC:12441]	3.10524e-20	0.332841	0.324	0.11	5.59907e-16
PPP1R1B	84152	protein phosphatase 1 regulatory inhibitor subunit 1B [Source:HGNC Symbol;Acc:HGNC:9287]	3.27696e-20	0.210205	0.198	0.046	5.90869e-16
WASHC4	23325	WASH complex subunit 4 [Source:HGNC Symbol;Acc:HGNC:29174]	3.32633e-20	0.277766	0.466	0.228	5.99771e-16
IRF2BP2	359948	interferon regulatory factor 2 binding protein 2 [Source:HGNC Symbol;Acc:HGNC:21729]	3.40121e-20	0.249858	0.393	0.179	6.13273e-16
ANKRD28	23243	ankyrin repeat domain 28 [Source:HGNC Symbol;Acc:HGNC:29024]	3.40289e-20	0.304391	0.609	0.351	6.13575e-16
ZNF644	84146	zinc finger protein 644 [Source:HGNC Symbol;Acc:HGNC:29222]	3.42053e-20	0.31504	0.659	0.398	6.16755e-16
CEP70	80321	centrosomal protein 70 [Source:HGNC Symbol;Acc:HGNC:29972]	3.70821e-20	0.244454	0.266	0.077	6.68628e-16
PLPP1	8611	phospholipid phosphatase 1 [Source:HGNC Symbol;Acc:HGNC:9228]	3.71658e-20	0.253646	0.236	0.057	6.70137e-16
BRAF	673	B-Raf proto-oncogene, serine/threonine kinase [Source:HGNC Symbol;Acc:HGNC:1097]	3.71874e-20	0.308828	0.502	0.252	6.70525e-16
MAP4K5	11183	mitogen-activated protein kinase kinase kinase kinase 5 [Source:HGNC Symbol;Acc:HGNC:6867]	3.91127e-20	0.318382	0.479	0.231	7.0524e-16
PRKCI	5584	protein kinase C iota [Source:HGNC Symbol;Acc:HGNC:9404]	4.00691e-20	0.239929	0.579	0.34	7.22487e-16
ENSG00000276216			4.0122e-20	0.490749	0.359	0.136	7.2344e-16
HERC1	8925	HECT and RLD domain containing E3 ubiquitin protein ligase family member 1 [Source:HGNC Symbol;Acc:HGNC:4867]	4.41722e-20	0.357651	0.59	0.328	7.9647e-16
HIPK2	28996	homeodomain interacting protein kinase 2 [Source:HGNC Symbol;Acc:HGNC:14402]	4.45563e-20	0.337626	0.579	0.319	8.03394e-16
NEK7	140609	NIMA related kinase 7 [Source:HGNC Symbol;Acc:HGNC:13386]	4.58443e-20	0.236147	0.636	0.391	8.26618e-16
GMDS-DT		GMDS divergent transcript [Source:HGNC Symbol;Acc:HGNC:48993]	4.58667e-20	0.357521	0.59	0.33	8.27022e-16
TCF12	6938	transcription factor 12 [Source:HGNC Symbol;Acc:HGNC:11623]	4.6098e-20	0.345506	0.845	0.612	8.31194e-16
DAZAP1	26528	DAZ associated protein 1 [Source:HGNC Symbol;Acc:HGNC:2683]	4.6108e-20	0.158212	0.46	0.259	8.31373e-16
VPS45	11311	vacuolar protein sorting 45 homolog [Source:HGNC Symbol;Acc:HGNC:14579]	4.69549e-20	0.223567	0.448	0.229	8.46643e-16
MED13	9969	mediator complex subunit 13 [Source:HGNC Symbol;Acc:HGNC:22474]	4.84658e-20	0.161075	0.828	0.609	8.73886e-16
SGMS1	259230	sphingomyelin synthase 1 [Source:HGNC Symbol;Acc:HGNC:29799]	4.98843e-20	0.389125	0.503	0.249	8.99463e-16
ATF7	11016	activating transcription factor 7 [Source:HGNC Symbol;Acc:HGNC:792]	5.02161e-20	0.303769	0.543	0.291	9.05447e-16
DDX39B	7919	DExD-box helicase 39B [Source:HGNC Symbol;Acc:HGNC:13917]	5.03126e-20	0.16799	0.574	0.351	9.07186e-16
TOP2B	7155	DNA topoisomerase II beta [Source:HGNC Symbol;Acc:HGNC:11990]	5.0466e-20	0.247421	0.45	0.223	9.09952e-16
NCKAP5	344148	NCK associated protein 5 [Source:HGNC Symbol;Acc:HGNC:29847]	5.24226e-20	0.417177	0.281	0.083	9.45232e-16
EEF1A1	1915	eukaryotic translation elongation factor 1 alpha 1 [Source:HGNC Symbol;Acc:HGNC:3189]	5.30122e-20	-0.503462	0.391	0.653	9.55863e-16
GRHL2	79977	grainyhead like transcription factor 2 [Source:HGNC Symbol;Acc:HGNC:2799]	5.31411e-20	0.380698	0.764	0.511	9.58187e-16
RALGPS2	55103	Ral GEF with PH domain and SH3 binding motif 2 [Source:HGNC Symbol;Acc:HGNC:30279]	5.36723e-20	-0.0911646	0.631	0.48	9.67766e-16
MIPEP	4285	mitochondrial intermediate peptidase [Source:HGNC Symbol;Acc:HGNC:7104]	5.4173e-20	0.257412	0.524	0.284	9.76793e-16
BRD4	23476	bromodomain containing 4 [Source:HGNC Symbol;Acc:HGNC:13575]	5.57403e-20	0.0425366	0.509	0.341	1.00505e-15
SLC16A2	6567	solute carrier family 16 member 2 [Source:HGNC Symbol;Acc:HGNC:10923]	5.65681e-20	0.347756	0.359	0.136	1.01998e-15
TRPC4AP	26133	transient receptor potential cation channel subfamily C member 4 associated protein [Source:HGNC Symbol;Acc:HGNC:16181]	5.70395e-20	0.240154	0.519	0.282	1.02848e-15
NME7	29922	NME/NM23 family member 7 [Source:HGNC Symbol;Acc:HGNC:20461]	5.80337e-20	0.317197	0.417	0.183	1.04641e-15
ZNF680	340252	zinc finger protein 680 [Source:HGNC Symbol;Acc:HGNC:26897]	5.80464e-20	0.274379	0.309	0.105	1.04663e-15
ORMDL1	94101	ORMDL sphingolipid biosynthesis regulator 1 [Source:HGNC Symbol;Acc:HGNC:16036]	5.81732e-20	0.249089	0.374	0.162	1.04892e-15
PPP1R12A	4659	protein phosphatase 1 regulatory subunit 12A [Source:HGNC Symbol;Acc:HGNC:7618]	5.91446e-20	0.260473	0.55	0.305	1.06644e-15
STK38	11329	serine/threonine kinase 38 [Source:HGNC Symbol;Acc:HGNC:17847]	6.33558e-20	0.295519	0.521	0.272	1.14237e-15
ENSG00000251095			6.48926e-20	0.306063	0.193	0.034	1.17008e-15
FAR1	84188	fatty acyl-CoA reductase 1 [Source:HGNC Symbol;Acc:HGNC:26222]	6.49491e-20	0.03434	0.557	0.391	1.1711e-15
THRAP3	9967	thyroid hormone receptor associated protein 3 [Source:HGNC Symbol;Acc:HGNC:22964]	6.54967e-20	0.105032	0.471	0.289	1.18097e-15
GPATCH8	23131	G-patch domain containing 8 [Source:HGNC Symbol;Acc:HGNC:29066]	6.70543e-20	0.150152	0.566	0.358	1.20906e-15
LUC7L2	51631	LUC7 like 2, pre-mRNA splicing factor [Source:HGNC Symbol;Acc:HGNC:21608]	6.81298e-20	0.214707	0.51	0.287	1.22845e-15
GIGYF2	26058	GRB10 interacting GYF protein 2 [Source:HGNC Symbol;Acc:HGNC:11960]	6.83101e-20	0.109809	0.593	0.394	1.2317e-15
RAB4A	5867	RAB4A, member RAS oncogene family [Source:HGNC Symbol;Acc:HGNC:9781]	6.90305e-20	0.254293	0.402	0.182	1.24469e-15
H3C4	8351	H3 clustered histone 4 [Source:HGNC Symbol;Acc:HGNC:4767]	6.97939e-20	0.155481	0.09	0	1.25845e-15
PPP1R12B	4660	protein phosphatase 1 regulatory subunit 12B [Source:HGNC Symbol;Acc:HGNC:7619]	7.32044e-20	0.28336	0.798	0.557	1.31995e-15
SPG7	6687	SPG7 matrix AAA peptidase subunit, paraplegin [Source:HGNC Symbol;Acc:HGNC:11237]	7.37051e-20	0.0471842	0.641	0.458	1.32898e-15
SULT1C2	6819	sulfotransferase family 1C member 2 [Source:HGNC Symbol;Acc:HGNC:11456]	7.71649e-20	-0.543263	0.819	0.851	1.39136e-15
TDRD3	81550	tudor domain containing 3 [Source:HGNC Symbol;Acc:HGNC:20612]	7.8493e-20	0.350088	0.567	0.308	1.41531e-15
RPS17	6218	ribosomal protein S17 [Source:HGNC Symbol;Acc:HGNC:10397]	7.94799e-20	-0.176505	0.01	0.14	1.4331e-15
TRPM7	54822	transient receptor potential cation channel subfamily M member 7 [Source:HGNC Symbol;Acc:HGNC:17994]	8.0708e-20	0.267174	0.453	0.219	1.45525e-15
ADAM9	8754	ADAM metallopeptidase domain 9 [Source:HGNC Symbol;Acc:HGNC:216]	8.45461e-20	-0.336301	0.428	0.453	1.52445e-15
AK9	221264	adenylate kinase 9 [Source:HGNC Symbol;Acc:HGNC:33814]	8.49794e-20	0.176331	0.148	0.021	1.53226e-15
CELF1	10658	CUGBP Elav-like family member 1 [Source:HGNC Symbol;Acc:HGNC:2549]	8.51229e-20	0.150859	0.643	0.423	1.53485e-15
TBC1D16	125058	TBC1 domain family member 16 [Source:HGNC Symbol;Acc:HGNC:28356]	8.61616e-20	0.201479	0.622	0.391	1.55358e-15
ANKAR	150709	ankyrin and armadillo repeat containing [Source:HGNC Symbol;Acc:HGNC:26350]	8.81128e-20	0.279885	0.288	0.092	1.58876e-15
ZNF189	7743	zinc finger protein 189 [Source:HGNC Symbol;Acc:HGNC:12980]	8.96496e-20	0.232958	0.243	0.069	1.61647e-15
MON2	23041	MON2 homolog, regulator of endosome-to-Golgi trafficking [Source:HGNC Symbol;Acc:HGNC:29177]	9.10701e-20	0.337872	0.609	0.348	1.64209e-15
EP400	57634	E1A binding protein p400 [Source:HGNC Symbol;Acc:HGNC:11958]	9.46073e-20	0.162295	0.597	0.368	1.70586e-15
MEIS2	4212	Meis homeobox 2 [Source:HGNC Symbol;Acc:HGNC:7001]	9.60761e-20	0.383367	0.695	0.436	1.73235e-15
MBD5	55777	methyl-CpG binding domain protein 5 [Source:HGNC Symbol;Acc:HGNC:20444]	9.637e-20	0.357169	0.752	0.499	1.73765e-15
ERMP1	79956	endoplasmic reticulum metallopeptidase 1 [Source:HGNC Symbol;Acc:HGNC:23703]	9.67407e-20	0.277541	0.347	0.133	1.74433e-15
SMAD5	4090	SMAD family member 5 [Source:HGNC Symbol;Acc:HGNC:6771]	9.73431e-20	0.313418	0.443	0.205	1.75519e-15
SUCO	51430	SUN domain containing ossification factor [Source:HGNC Symbol;Acc:HGNC:1240]	9.90222e-20	0.3178	0.438	0.198	1.78547e-15
OAZ1	4946	ornithine decarboxylase antizyme 1 [Source:HGNC Symbol;Acc:HGNC:8095]	9.93286e-20	0.171737	0.112	0.004	1.79099e-15
KMT2E	55904	lysine methyltransferase 2E (inactive) [Source:HGNC Symbol;Acc:HGNC:18541]	1.01858e-19	0.219007	0.803	0.57	1.8366e-15
ZDHHC11B	653082	zinc finger DHHC-type containing 11B [Source:HGNC Symbol;Acc:HGNC:32962]	1.02306e-19	0.305077	0.391	0.163	1.84468e-15
S100A10	6281	S100 calcium binding protein A10 [Source:HGNC Symbol;Acc:HGNC:10487]	1.0293e-19	-0.651485	0.493	0.718	1.85593e-15
CREBRF	153222	CREB3 regulatory factor [Source:HGNC Symbol;Acc:HGNC:24050]	1.07173e-19	0.183804	0.19	0.046	1.93244e-15
EGLN1	54583	egl-9 family hypoxia inducible factor 1 [Source:HGNC Symbol;Acc:HGNC:1232]	1.11423e-19	0.292739	0.364	0.143	2.00907e-15
LDLR	3949	low density lipoprotein receptor [Source:HGNC Symbol;Acc:HGNC:6547]	1.12856e-19	-0.535171	0.64	0.811	2.0349e-15
SLC39A14	23516	solute carrier family 39 member 14 [Source:HGNC Symbol;Acc:HGNC:20858]	1.22171e-19	0.319451	0.69	0.434	2.20286e-15
RICTOR	253260	RPTOR independent companion of MTOR complex 2 [Source:HGNC Symbol;Acc:HGNC:28611]	1.28993e-19	0.298138	0.5	0.254	2.32586e-15
ARFGEF3	57221	ARFGEF family member 3 [Source:HGNC Symbol;Acc:HGNC:21213]	1.29078e-19	0.244621	0.566	0.324	2.32741e-15
ENAH	55740	ENAH actin regulator [Source:HGNC Symbol;Acc:HGNC:18271]	1.30225e-19	0.329597	0.634	0.375	2.34808e-15
SMURF2	64750	SMAD specific E3 ubiquitin protein ligase 2 [Source:HGNC Symbol;Acc:HGNC:16809]	1.38222e-19	0.244327	0.54	0.301	2.49229e-15
ZNF638	27332	zinc finger protein 638 [Source:HGNC Symbol;Acc:HGNC:17894]	1.38259e-19	0.278283	0.74	0.491	2.49296e-15
HSP90AA1	3320	heat shock protein 90 alpha family class A member 1 [Source:HGNC Symbol;Acc:HGNC:5253]	1.44901e-19	-0.604737	0.5	0.723	2.61272e-15
ANKLE2	23141	ankyrin repeat and LEM domain containing 2 [Source:HGNC Symbol;Acc:HGNC:29101]	1.48907e-19	-0.111067	0.64	0.523	2.68494e-15
SERPINB1	1992	serpin family B member 1 [Source:HGNC Symbol;Acc:HGNC:3311]	1.51437e-19	-0.608348	0.633	0.778	2.73056e-15
FANK1	92565	fibronectin type III and ankyrin repeat domains 1 [Source:HGNC Symbol;Acc:HGNC:23527]	1.51619e-19	0.221552	0.238	0.069	2.73385e-15
TAF1D	79101	TATA-box binding protein associated factor, RNA polymerase I subunit D [Source:HGNC Symbol;Acc:HGNC:28759]	1.51904e-19	-0.358208	0.721	0.696	2.73898e-15
SERPINB5	5268	serpin family B member 5 [Source:HGNC Symbol;Acc:HGNC:8949]	1.52392e-19	-0.602794	0.31	0.509	2.74777e-15
ZNF608	57507	zinc finger protein 608 [Source:HGNC Symbol;Acc:HGNC:29238]	1.5826e-19	0.335137	0.371	0.146	2.85359e-15
CPSF6	11052	cleavage and polyadenylation specific factor 6 [Source:HGNC Symbol;Acc:HGNC:13871]	1.59728e-19	0.235436	0.559	0.321	2.88006e-15
GNA13	10672	G protein subunit alpha 13 [Source:HGNC Symbol;Acc:HGNC:4381]	1.61646e-19	-0.186736	0.459	0.404	2.91464e-15
ATP9A	10079	ATPase phospholipid transporting 9A (putative) [Source:HGNC Symbol;Acc:HGNC:13540]	1.79969e-19	0.263799	0.355	0.145	3.24502e-15
NFIB	4781	nuclear factor I B [Source:HGNC Symbol;Acc:HGNC:7785]	1.80712e-19	0.394496	0.717	0.463	3.25842e-15
ITCH	83737	itchy E3 ubiquitin protein ligase [Source:HGNC Symbol;Acc:HGNC:13890]	1.82495e-19	0.0994467	0.534	0.345	3.29057e-15
ZFPM1	161882	zinc finger protein, FOG family member 1 [Source:HGNC Symbol;Acc:HGNC:19762]	1.84368e-19	0.386675	0.519	0.266	3.32435e-15
UBAP2L	9898	ubiquitin associated protein 2 like [Source:HGNC Symbol;Acc:HGNC:29877]	2.02683e-19	0.14215	0.459	0.261	3.65458e-15
TET2	54790	tet methylcytosine dioxygenase 2 [Source:HGNC Symbol;Acc:HGNC:25941]	2.05412e-19	0.310243	0.514	0.268	3.70378e-15
DLG1	1739	discs large MAGUK scaffold protein 1 [Source:HGNC Symbol;Acc:HGNC:2900]	2.2079e-19	0.221597	0.766	0.529	3.98106e-15
FAAH2	158584	fatty acid amide hydrolase 2 [Source:HGNC Symbol;Acc:HGNC:26440]	2.20881e-19	0.298061	0.369	0.152	3.9827e-15
EXOC4	60412	exocyst complex component 4 [Source:HGNC Symbol;Acc:HGNC:30389]	2.27093e-19	0.320463	0.921	0.729	4.09472e-15
ACTN4	81	actinin alpha 4 [Source:HGNC Symbol;Acc:HGNC:166]	2.32474e-19	-0.494132	0.607	0.748	4.19175e-15
PRKCZ	5590	protein kinase C zeta [Source:HGNC Symbol;Acc:HGNC:9412]	2.3809e-19	0.0984028	0.584	0.387	4.29301e-15
TGS1	96764	trimethylguanosine synthase 1 [Source:HGNC Symbol;Acc:HGNC:17843]	2.40837e-19	0.166937	0.476	0.271	4.34253e-15
CD9	928	CD9 molecule [Source:HGNC Symbol;Acc:HGNC:1709]	2.42391e-19	-0.600589	0.374	0.607	4.37056e-15
DGLUCY	80017	D-glutamate cyclase [Source:HGNC Symbol;Acc:HGNC:20498]	2.44308e-19	0.267174	0.424	0.198	4.40511e-15
RPL4	6124	ribosomal protein L4 [Source:HGNC Symbol;Acc:HGNC:10353]	2.49062e-19	-0.184738	0.079	0.245	4.49083e-15
YTHDF3	253943	YTH N6-methyladenosine RNA binding protein 3 [Source:HGNC Symbol;Acc:HGNC:26465]	2.49721e-19	0.265734	0.502	0.264	4.50272e-15
VPS13A	23230	vacuolar protein sorting 13 homolog A [Source:HGNC Symbol;Acc:HGNC:1908]	2.64325e-19	0.0955357	0.762	0.559	4.76604e-15
ZNF195	7748	zinc finger protein 195 [Source:HGNC Symbol;Acc:HGNC:12986]	2.69132e-19	0.309415	0.555	0.305	4.85272e-15
RFLNA	144347	refilin A [Source:HGNC Symbol;Acc:HGNC:27051]	2.72087e-19	0.255859	0.25	0.07	4.90601e-15
SLCO5A1	81796	solute carrier organic anion transporter family member 5A1 [Source:HGNC Symbol;Acc:HGNC:19046]	2.73038e-19	0.242652	0.152	0.019	4.92315e-15
TANC1	85461	tetratricopeptide repeat, ankyrin repeat and coiled-coil containing 1 [Source:HGNC Symbol;Acc:HGNC:29364]	2.78532e-19	-0.168766	0.764	0.666	5.02221e-15
TRAPPC8	22878	trafficking protein particle complex subunit 8 [Source:HGNC Symbol;Acc:HGNC:29169]	2.81785e-19	0.313805	0.541	0.291	5.08087e-15
SH3BP4	23677	SH3 domain binding protein 4 [Source:HGNC Symbol;Acc:HGNC:10826]	2.8375e-19	0.368061	0.44	0.201	5.1163e-15
CLIP1	6249	CAP-Gly domain containing linker protein 1 [Source:HGNC Symbol;Acc:HGNC:10461]	2.89541e-19	0.189895	0.455	0.248	5.22071e-15
EPHX2	2053	epoxide hydrolase 2 [Source:HGNC Symbol;Acc:HGNC:3402]	2.97987e-19	0.270581	0.35	0.139	5.37301e-15
RPS19	6223	ribosomal protein S19 [Source:HGNC Symbol;Acc:HGNC:10402]	2.99532e-19	-0.295825	0.124	0.338	5.40086e-15
PSMA1	5682	proteasome 20S subunit alpha 1 [Source:HGNC Symbol;Acc:HGNC:9530]	2.99707e-19	-0.136278	0.55	0.456	5.40402e-15
MAP4	4134	microtubule associated protein 4 [Source:HGNC Symbol;Acc:HGNC:6862]	3.00624e-19	-0.10439	0.676	0.562	5.42056e-15
ATE1	11101	arginyltransferase 1 [Source:HGNC Symbol;Acc:HGNC:782]	3.17209e-19	0.226639	0.588	0.352	5.71959e-15
RPL10A	4736	ribosomal protein L10a [Source:HGNC Symbol;Acc:HGNC:10299]	3.23477e-19	-0.474928	0.247	0.468	5.83262e-15
TNFRSF11A	8792	TNF receptor superfamily member 11a [Source:HGNC Symbol;Acc:HGNC:11908]	3.35484e-19	0.30912	0.478	0.239	6.04912e-15
PER3	8863	period circadian regulator 3 [Source:HGNC Symbol;Acc:HGNC:8847]	3.3643e-19	0.385641	0.357	0.138	6.06617e-15
STK4	6789	serine/threonine kinase 4 [Source:HGNC Symbol;Acc:HGNC:11408]	3.41467e-19	-0.0601758	0.429	0.325	6.157e-15
EMSY	56946	EMSY transcriptional repressor, BRCA2 interacting [Source:HGNC Symbol;Acc:HGNC:18071]	3.43609e-19	0.230479	0.366	0.16	6.19561e-15
RPL13	6137	ribosomal protein L13 [Source:HGNC Symbol;Acc:HGNC:10303]	3.56398e-19	-0.310215	0.166	0.393	6.4262e-15
CCNT2	905	cyclin T2 [Source:HGNC Symbol;Acc:HGNC:1600]	3.58255e-19	0.249454	0.483	0.249	6.45969e-15
ARID4B	51742	AT-rich interaction domain 4B [Source:HGNC Symbol;Acc:HGNC:15550]	3.59746e-19	0.25725	0.598	0.355	6.48658e-15
FASN	2194	fatty acid synthase [Source:HGNC Symbol;Acc:HGNC:3594]	3.60792e-19	-0.531986	0.364	0.552	6.50545e-15
RPL23A	6147	ribosomal protein L23a [Source:HGNC Symbol;Acc:HGNC:10317]	3.62692e-19	-0.19332	0.045	0.201	6.53971e-15
EFCAB11	90141	EF-hand calcium binding domain 11 [Source:HGNC Symbol;Acc:HGNC:20357]	3.66443e-19	0.302386	0.269	0.079	6.60734e-15
GPATCH2	55105	G-patch domain containing 2 [Source:HGNC Symbol;Acc:HGNC:25499]	3.70729e-19	0.228195	0.652	0.415	6.68461e-15
TUBGCP3	10426	tubulin gamma complex associated protein 3 [Source:HGNC Symbol;Acc:HGNC:18598]	3.71822e-19	0.311956	0.519	0.272	6.70433e-15
TAFA2	338811	TAFA chemokine like family member 2 [Source:HGNC Symbol;Acc:HGNC:21589]	3.75063e-19	0.416001	0.26	0.077	6.76275e-15
KLHL13	90293	kelch like family member 13 [Source:HGNC Symbol;Acc:HGNC:22931]	3.8476e-19	0.232913	0.219	0.057	6.9376e-15
KRBOX5	124411	KRAB box domain containing 5 [Source:HGNC Symbol;Acc:HGNC:26987]	3.95321e-19	0.202707	0.248	0.08	7.12803e-15
NDUFB9	4715	NADH:ubiquinone oxidoreductase subunit B9 [Source:HGNC Symbol;Acc:HGNC:7704]	4.02633e-19	0.127038	0.105	0.011	7.25987e-15
CHD8	57680	chromodomain helicase DNA binding protein 8 [Source:HGNC Symbol;Acc:HGNC:20153]	4.11357e-19	0.100409	0.421	0.249	7.41717e-15
STRN	6801	striatin [Source:HGNC Symbol;Acc:HGNC:11424]	4.18082e-19	0.301831	0.471	0.231	7.53844e-15
HNRNPH3	3189	heterogeneous nuclear ribonucleoprotein H3 [Source:HGNC Symbol;Acc:HGNC:5043]	4.2001e-19	0.263936	0.402	0.181	7.5732e-15
S100A16	140576	S100 calcium binding protein A16 [Source:HGNC Symbol;Acc:HGNC:20441]	4.5072e-19	-0.260368	0.024	0.17	8.12694e-15
MED23	9439	mediator complex subunit 23 [Source:HGNC Symbol;Acc:HGNC:2372]	4.74875e-19	0.212795	0.295	0.11	8.56247e-15
CCNY	219771	cyclin Y [Source:HGNC Symbol;Acc:HGNC:23354]	5.00275e-19	0.203281	0.697	0.466	9.02045e-15
SEC63	11231	SEC63 homolog, protein translocation regulator [Source:HGNC Symbol;Acc:HGNC:21082]	5.11268e-19	0.0724597	0.541	0.365	9.21867e-15
NNT	23530	nicotinamide nucleotide transhydrogenase [Source:HGNC Symbol;Acc:HGNC:7863]	5.15063e-19	0.25303	0.319	0.12	9.2871e-15
FIP1L1	81608	factor interacting with PAPOLA and CPSF1 [Source:HGNC Symbol;Acc:HGNC:19124]	5.18165e-19	0.12911	0.452	0.265	9.34304e-15
RNF115	27246	ring finger protein 115 [Source:HGNC Symbol;Acc:HGNC:18154]	5.30993e-19	0.286283	0.409	0.185	9.57433e-15
ZNRF1	84937	zinc and ring finger 1 [Source:HGNC Symbol;Acc:HGNC:18452]	5.34872e-19	0.220659	0.34	0.145	9.64428e-15
PPP4R3A	55671	protein phosphatase 4 regulatory subunit 3A [Source:HGNC Symbol;Acc:HGNC:20219]	5.60305e-19	0.107463	0.51	0.324	1.01029e-14
ZFYVE16	9765	zinc finger FYVE-type containing 16 [Source:HGNC Symbol;Acc:HGNC:20756]	5.6285e-19	0.353649	0.605	0.35	1.01487e-14
PARP4	143	poly(ADP-ribose) polymerase family member 4 [Source:HGNC Symbol;Acc:HGNC:271]	5.64443e-19	0.117427	0.726	0.52	1.01775e-14
BRIP1	83990	BRCA1 interacting helicase 1 [Source:HGNC Symbol;Acc:HGNC:20473]	5.85284e-19	0.523715	0.431	0.198	1.05532e-14
INTS3	65123	integrator complex subunit 3 [Source:HGNC Symbol;Acc:HGNC:26153]	5.86411e-19	0.175393	0.391	0.202	1.05736e-14
ATF7IP	55729	activating transcription factor 7 interacting protein [Source:HGNC Symbol;Acc:HGNC:20092]	5.86691e-19	0.327673	0.452	0.213	1.05786e-14
HEXIM2-AS1		HEXIM2 antisense RNA 1 [Source:HGNC Symbol;Acc:HGNC:55857]	5.93598e-19	0.23791	0.221	0.053	1.07032e-14
EZR	7430	ezrin [Source:HGNC Symbol;Acc:HGNC:12691]	6.08162e-19	-0.59715	0.764	0.862	1.09658e-14
ZMIZ2	83637	zinc finger MIZ-type containing 2 [Source:HGNC Symbol;Acc:HGNC:22229]	6.13411e-19	0.134016	0.298	0.14	1.10604e-14
PTBP3	9991	polypyrimidine tract binding protein 3 [Source:HGNC Symbol;Acc:HGNC:10253]	6.14467e-19	0.261135	0.624	0.381	1.10795e-14
VEGFA	7422	vascular endothelial growth factor A [Source:HGNC Symbol;Acc:HGNC:12680]	6.18572e-19	-0.256274	0.526	0.479	1.11535e-14
MNAT1	4331	MNAT1 component of CDK activating kinase [Source:HGNC Symbol;Acc:HGNC:7181]	6.39068e-19	0.308068	0.59	0.338	1.1523e-14
CASC19	103164619	cancer susceptibility 19 [Source:HGNC Symbol;Acc:HGNC:49476]	6.46111e-19	-0.492004	0.421	0.506	1.165e-14
FSD1L	83856	fibronectin type III and SPRY domain containing 1 like [Source:HGNC Symbol;Acc:HGNC:13753]	6.54809e-19	0.310951	0.281	0.087	1.18069e-14
LINC02615	100507487	long intergenic non-protein coding RNA 2615 [Source:HGNC Symbol;Acc:HGNC:53402]	7.0478e-19	0.28581	0.407	0.186	1.27079e-14
TNS3	64759	tensin 3 [Source:HGNC Symbol;Acc:HGNC:21616]	7.05476e-19	0.219454	0.493	0.274	1.27204e-14
ZFP36L2	678	ZFP36 ring finger protein like 2 [Source:HGNC Symbol;Acc:HGNC:1108]	7.08855e-19	-0.540565	0.467	0.638	1.27814e-14
TPCN1	53373	two pore segment channel 1 [Source:HGNC Symbol;Acc:HGNC:18182]	7.20523e-19	0.340106	0.693	0.441	1.29917e-14
ENSG00000255468			7.42314e-19	0.270491	0.371	0.158	1.33847e-14
WDFY3	23001	WD repeat and FYVE domain containing 3 [Source:HGNC Symbol;Acc:HGNC:20751]	7.4264e-19	0.220656	0.45	0.234	1.33905e-14
XRN1	54464	5'-3' exoribonuclease 1 [Source:HGNC Symbol;Acc:HGNC:30654]	7.70218e-19	0.340781	0.445	0.208	1.38878e-14
MIR3936HG	553103	MIR3936 host gene [Source:HGNC Symbol;Acc:HGNC:40538]	7.72592e-19	0.276512	0.252	0.07	1.39306e-14
RAB6A	5870	RAB6A, member RAS oncogene family [Source:HGNC Symbol;Acc:HGNC:9786]	7.78422e-19	0.21379	0.457	0.241	1.40357e-14
SGK3	23678	serum/glucocorticoid regulated kinase family member 3 [Source:HGNC Symbol;Acc:HGNC:10812]	7.90973e-19	0.25966	0.262	0.077	1.4262e-14
MAP7	9053	microtubule associated protein 7 [Source:HGNC Symbol;Acc:HGNC:6869]	7.9663e-19	0.228105	0.666	0.43	1.4364e-14
FARP1	10160	FERM, ARH/RhoGEF and pleckstrin domain protein 1 [Source:HGNC Symbol;Acc:HGNC:3591]	8.04839e-19	0.371685	0.257	0.074	1.45121e-14
LINC01572	101927957	long intergenic non-protein coding RNA 1572 [Source:HGNC Symbol;Acc:HGNC:51385]	8.06688e-19	0.451662	0.41	0.185	1.45454e-14
YAF2	10138	YY1 associated factor 2 [Source:HGNC Symbol;Acc:HGNC:17363]	8.17974e-19	0.2443	0.393	0.179	1.47489e-14
RIC1	57589	RIC1 homolog, RAB6A GEF complex partner 1 [Source:HGNC Symbol;Acc:HGNC:17686]	8.28935e-19	0.29596	0.536	0.292	1.49465e-14
ESRP1	54845	epithelial splicing regulatory protein 1 [Source:HGNC Symbol;Acc:HGNC:25966]	8.37151e-19	0.294179	0.738	0.493	1.50947e-14
SSR4	6748	signal sequence receptor subunit 4 [Source:HGNC Symbol;Acc:HGNC:11326]	8.56285e-19	-0.192046	0.043	0.192	1.54397e-14
HMBOX1	79618	homeobox containing 1 [Source:HGNC Symbol;Acc:HGNC:26137]	8.6115e-19	0.333283	0.59	0.337	1.55274e-14
SNX14	57231	sorting nexin 14 [Source:HGNC Symbol;Acc:HGNC:14977]	8.77741e-19	0.286822	0.51	0.271	1.58266e-14
TENT2	167153	terminal nucleotidyltransferase 2 [Source:HGNC Symbol;Acc:HGNC:26776]	8.94016e-19	0.37693	0.71	0.46	1.612e-14
DDB2	1643	damage specific DNA binding protein 2 [Source:HGNC Symbol;Acc:HGNC:2718]	9.03205e-19	0.360979	0.438	0.202	1.62857e-14
LYPLAL1	127018	lysophospholipase like 1 [Source:HGNC Symbol;Acc:HGNC:20440]	9.24732e-19	0.350787	0.436	0.201	1.66738e-14
ITFG1	81533	integrin alpha FG-GAP repeat containing 1 [Source:HGNC Symbol;Acc:HGNC:30697]	9.38326e-19	0.288979	0.691	0.444	1.6919e-14
SPICE1	152185	spindle and centriole associated protein 1 [Source:HGNC Symbol;Acc:HGNC:25083]	9.53072e-19	0.168299	0.403	0.215	1.71848e-14
FCGRT	2217	Fc gamma receptor and transporter [Source:HGNC Symbol;Acc:HGNC:3621]	1.01673e-18	0.165672	0.276	0.117	1.83327e-14
PIGN	23556	phosphatidylinositol glycan anchor biosynthesis class N [Source:HGNC Symbol;Acc:HGNC:8967]	1.02616e-18	0.344505	0.533	0.284	1.85026e-14
HECTD4	283450	HECT domain E3 ubiquitin protein ligase 4 [Source:HGNC Symbol;Acc:HGNC:26611]	1.04227e-18	0.135797	0.728	0.514	1.87932e-14
STXBP4	252983	syntaxin binding protein 4 [Source:HGNC Symbol;Acc:HGNC:19694]	1.04625e-18	0.295291	0.312	0.11	1.88649e-14
EWSR1	2130	EWS RNA binding protein 1 [Source:HGNC Symbol;Acc:HGNC:3508]	1.07437e-18	-0.0854216	0.619	0.503	1.93719e-14
PTEN	5728	phosphatase and tensin homolog [Source:HGNC Symbol;Acc:HGNC:9588]	1.08614e-18	0.356546	0.705	0.454	1.95842e-14
FGD4	121512	FYVE, RhoGEF and PH domain containing 4 [Source:HGNC Symbol;Acc:HGNC:19125]	1.09567e-18	0.244729	0.778	0.546	1.9756e-14
GTF2I	2969	general transcription factor IIi [Source:HGNC Symbol;Acc:HGNC:4659]	1.15459e-18	0.236818	0.828	0.603	2.08184e-14
FAM169A	26049	family with sequence similarity 169 member A [Source:HGNC Symbol;Acc:HGNC:29138]	1.1874e-18	0.333601	0.455	0.218	2.14099e-14
AKAP11	11215	A-kinase anchoring protein 11 [Source:HGNC Symbol;Acc:HGNC:369]	1.20652e-18	0.306984	0.581	0.332	2.17548e-14
DPY19L4	286148	dpy-19 like 4 [Source:HGNC Symbol;Acc:HGNC:27829]	1.24185e-18	0.275746	0.353	0.142	2.23918e-14
PRKAB1	5564	protein kinase AMP-activated non-catalytic subunit beta 1 [Source:HGNC Symbol;Acc:HGNC:9378]	1.25176e-18	0.312012	0.412	0.185	2.25705e-14
RFX7	64864	regulatory factor X7 [Source:HGNC Symbol;Acc:HGNC:25777]	1.25751e-18	0.243927	0.734	0.494	2.26742e-14
SIK3	23387	SIK family kinase 3 [Source:HGNC Symbol;Acc:HGNC:29165]	1.29819e-18	0.100889	0.707	0.506	2.34076e-14
FDPS	2224	farnesyl diphosphate synthase [Source:HGNC Symbol;Acc:HGNC:3631]	1.36026e-18	-0.441506	0.238	0.361	2.45269e-14
CREBZF	58487	CREB/ATF bZIP transcription factor [Source:HGNC Symbol;Acc:HGNC:24905]	1.37088e-18	0.216756	0.452	0.238	2.47183e-14
KAT6A	7994	lysine acetyltransferase 6A [Source:HGNC Symbol;Acc:HGNC:13013]	1.38426e-18	0.222408	0.621	0.387	2.49596e-14
RERE	473	arginine-glutamic acid dipeptide repeats [Source:HGNC Symbol;Acc:HGNC:9965]	1.39911e-18	0.315154	0.959	0.818	2.52274e-14
KDM4C	23081	lysine demethylase 4C [Source:HGNC Symbol;Acc:HGNC:17071]	1.43876e-18	0.182105	0.788	0.572	2.59422e-14
ZSCAN31	64288	zinc finger and SCAN domain containing 31 [Source:HGNC Symbol;Acc:HGNC:14097]	1.48376e-18	0.376709	0.267	0.08	2.67536e-14
SLC12A6	9990	solute carrier family 12 member 6 [Source:HGNC Symbol;Acc:HGNC:10914]	1.49755e-18	0.257763	0.238	0.066	2.70024e-14
OLFM4	10562	olfactomedin 4 [Source:HGNC Symbol;Acc:HGNC:17190]	1.53177e-18	0.491606	0.324	0.117	2.76193e-14
ANKIB1	54467	ankyrin repeat and IBR domain containing 1 [Source:HGNC Symbol;Acc:HGNC:22215]	1.60023e-18	0.212076	0.648	0.415	2.88538e-14
FRYL	285527	FRY like transcription coactivator [Source:HGNC Symbol;Acc:HGNC:29127]	1.6733e-18	0.32394	0.764	0.521	3.01713e-14
PPP6R3	55291	protein phosphatase 6 regulatory subunit 3 [Source:HGNC Symbol;Acc:HGNC:1173]	1.69631e-18	0.223952	0.712	0.479	3.05861e-14
TFPI	7035	tissue factor pathway inhibitor [Source:HGNC Symbol;Acc:HGNC:11760]	1.71206e-18	0.274918	0.417	0.195	3.08702e-14
LRPPRC	10128	leucine rich pentatricopeptide repeat containing [Source:HGNC Symbol;Acc:HGNC:15714]	1.71539e-18	-0.214375	0.6	0.546	3.09302e-14
ACSS2	55902	acyl-CoA synthetase short chain family member 2 [Source:HGNC Symbol;Acc:HGNC:15814]	1.72281e-18	0.18311	0.45	0.241	3.1064e-14
UBA2	10054	ubiquitin like modifier activating enzyme 2 [Source:HGNC Symbol;Acc:HGNC:30661]	1.75212e-18	0.0642987	0.336	0.196	3.15925e-14
LRIG3	121227	leucine rich repeats and immunoglobulin like domains 3 [Source:HGNC Symbol;Acc:HGNC:30991]	1.76514e-18	0.3755	0.462	0.223	3.18272e-14
ANKRD17-DT		ANKRD17 divergent transcript [Source:HGNC Symbol;Acc:HGNC:55556]	1.79224e-18	0.190553	0.198	0.052	3.23158e-14
CKMT2-AS1	100131067	CKMT2 antisense RNA 1 [Source:HGNC Symbol;Acc:HGNC:48997]	1.82105e-18	0.265501	0.362	0.153	3.28354e-14
ZNF10	7556	zinc finger protein 10 [Source:HGNC Symbol;Acc:HGNC:12879]	2.04027e-18	0.26549	0.357	0.149	3.67882e-14
CLASP2	23122	cytoplasmic linker associated protein 2 [Source:HGNC Symbol;Acc:HGNC:17078]	2.04046e-18	0.331951	0.552	0.304	3.67916e-14
GRTP1	79774	growth hormone regulated TBC protein 1 [Source:HGNC Symbol;Acc:HGNC:20310]	2.06613e-18	0.20883	0.453	0.242	3.72544e-14
DIP2B	57609	disco interacting protein 2 homolog B [Source:HGNC Symbol;Acc:HGNC:29284]	2.10357e-18	0.0356795	0.676	0.491	3.79295e-14
MKLN1	4289	muskelin 1 [Source:HGNC Symbol;Acc:HGNC:7109]	2.10584e-18	0.232156	0.645	0.408	3.79705e-14
ARPC2	10109	actin related protein 2/3 complex subunit 2 [Source:HGNC Symbol;Acc:HGNC:705]	2.15084e-18	-0.174156	0.317	0.302	3.87818e-14
RAP1GAP2	23108	RAP1 GTPase activating protein 2 [Source:HGNC Symbol;Acc:HGNC:29176]	2.1785e-18	0.252862	0.469	0.246	3.92806e-14
ENSG00000287979			2.18748e-18	0.431615	0.307	0.109	3.94425e-14
WWP1	11059	WW domain containing E3 ubiquitin protein ligase 1 [Source:HGNC Symbol;Acc:HGNC:17004]	2.18767e-18	0.268716	0.831	0.606	3.94459e-14
CCDC66	285331	coiled-coil domain containing 66 [Source:HGNC Symbol;Acc:HGNC:27709]	2.20959e-18	0.192423	0.376	0.182	3.98412e-14
PRPSAP1	5635	phosphoribosyl pyrophosphate synthetase associated protein 1 [Source:HGNC Symbol;Acc:HGNC:9466]	2.24339e-18	0.2012	0.252	0.085	4.04506e-14
BABAM2	9577	BRISC and BRCA1 A complex member 2 [Source:HGNC Symbol;Acc:HGNC:1106]	2.30187e-18	0.150388	0.603	0.391	4.15051e-14
TTC17	55761	tetratricopeptide repeat domain 17 [Source:HGNC Symbol;Acc:HGNC:25596]	2.39376e-18	0.0204861	0.683	0.519	4.31619e-14
RBPJ	3516	recombination signal binding protein for immunoglobulin kappa J region [Source:HGNC Symbol;Acc:HGNC:5724]	2.40411e-18	0.317373	0.464	0.226	4.33485e-14
PLEKHG3	26030	pleckstrin homology and RhoGEF domain containing G3 [Source:HGNC Symbol;Acc:HGNC:20364]	2.4379e-18	0.223041	0.341	0.148	4.39578e-14
MID1	4281	midline 1 [Source:HGNC Symbol;Acc:HGNC:7095]	2.44162e-18	0.390737	0.428	0.196	4.40248e-14
NDFIP2	54602	Nedd4 family interacting protein 2 [Source:HGNC Symbol;Acc:HGNC:18537]	2.50622e-18	0.345821	0.619	0.368	4.51897e-14
RASGEF1B	153020	RasGEF domain family member 1B [Source:HGNC Symbol;Acc:HGNC:24881]	2.63606e-18	0.251193	0.305	0.112	4.75308e-14
DDX21	9188	DExD-box helicase 21 [Source:HGNC Symbol;Acc:HGNC:2744]	2.68569e-18	-0.485039	0.4	0.549	4.84256e-14
FAM110B	90362	family with sequence similarity 110 member B [Source:HGNC Symbol;Acc:HGNC:28587]	2.69079e-18	0.470478	0.319	0.125	4.85177e-14
PRPF4B	8899	pre-mRNA processing factor 4B [Source:HGNC Symbol;Acc:HGNC:17346]	2.71076e-18	-0.0751218	0.667	0.534	4.88776e-14
RPL3	6122	ribosomal protein L3 [Source:HGNC Symbol;Acc:HGNC:10332]	2.75994e-18	-0.219486	0.098	0.282	4.97645e-14
BDH1	622	3-hydroxybutyrate dehydrogenase 1 [Source:HGNC Symbol;Acc:HGNC:1027]	2.76618e-18	0.242758	0.483	0.258	4.9877e-14
HOOK2	29911	hook microtubule tethering protein 2 [Source:HGNC Symbol;Acc:HGNC:19885]	2.78304e-18	0.117588	0.574	0.37	5.01809e-14
PAPOLA	10914	poly(A) polymerase alpha [Source:HGNC Symbol;Acc:HGNC:14981]	2.83788e-18	0.16701	0.567	0.354	5.11698e-14
RB1	5925	RB transcriptional corepressor 1 [Source:HGNC Symbol;Acc:HGNC:9884]	2.88586e-18	0.311607	0.559	0.317	5.20349e-14
B3GALNT2	148789	beta-1,3-N-acetylgalactosaminyltransferase 2 [Source:HGNC Symbol;Acc:HGNC:28596]	2.95102e-18	0.202694	0.412	0.209	5.32098e-14
ENSG00000258077			3.02976e-18	-0.44399	0.622	0.656	5.46297e-14
DLD	1738	dihydrolipoamide dehydrogenase [Source:HGNC Symbol;Acc:HGNC:2898]	3.06199e-18	0.167883	0.286	0.123	5.52108e-14
BDNF-AS	497258	BDNF antisense RNA [Source:HGNC Symbol;Acc:HGNC:20608]	3.30317e-18	0.282381	0.241	0.066	5.95595e-14
NAA16	79612	N-alpha-acetyltransferase 16, NatA auxiliary subunit [Source:HGNC Symbol;Acc:HGNC:26164]	3.30329e-18	0.0579271	0.586	0.41	5.95615e-14
IKBKG	8517	inhibitor of nuclear factor kappa B kinase regulatory subunit gamma [Source:HGNC Symbol;Acc:HGNC:5961]	3.44871e-18	0.0352475	0.205	0.109	6.21837e-14
APPL2	55198	adaptor protein, phosphotyrosine interacting with PH domain and leucine zipper 2 [Source:HGNC Symbol;Acc:HGNC:18242]	3.6788e-18	0.388963	0.605	0.355	6.63324e-14
MIS18BP1	55320	MIS18 binding protein 1 [Source:HGNC Symbol;Acc:HGNC:20190]	3.68327e-18	0.254942	0.524	0.292	6.64131e-14
CLMN	79789	calmin [Source:HGNC Symbol;Acc:HGNC:19972]	3.73213e-18	0.32309	0.616	0.368	6.72941e-14
RHOU	58480	ras homolog family member U [Source:HGNC Symbol;Acc:HGNC:17794]	3.9456e-18	0.268972	0.288	0.099	7.1143e-14
TAF2	6873	TATA-box binding protein associated factor 2 [Source:HGNC Symbol;Acc:HGNC:11536]	3.98498e-18	0.17481	0.569	0.355	7.18531e-14
UPF3B	65109	UPF3B regulator of nonsense mediated mRNA decay [Source:HGNC Symbol;Acc:HGNC:20439]	4.01373e-18	0.0542804	0.376	0.238	7.23716e-14
ACIN1	22985	apoptotic chromatin condensation inducer 1 [Source:HGNC Symbol;Acc:HGNC:17066]	4.05941e-18	0.295925	0.64	0.395	7.31953e-14
ZFR	51663	zinc finger RNA binding protein [Source:HGNC Symbol;Acc:HGNC:17277]	4.24031e-18	0.0442263	0.586	0.421	7.6457e-14
AHNAK	79026	AHNAK nucleoprotein [Source:HGNC Symbol;Acc:HGNC:347]	4.2718e-18	-0.554552	0.328	0.479	7.70249e-14
BROX	148362	BRO1 domain and CAAX motif containing [Source:HGNC Symbol;Acc:HGNC:26512]	4.38018e-18	0.241279	0.274	0.092	7.8979e-14
SPPL3	121665	signal peptide peptidase like 3 [Source:HGNC Symbol;Acc:HGNC:30424]	4.43116e-18	0.302924	0.714	0.47	7.98982e-14
SRP9	6726	signal recognition particle 9 [Source:HGNC Symbol;Acc:HGNC:11304]	4.43213e-18	0.180228	0.333	0.155	7.99157e-14
TMBIM4	51643	transmembrane BAX inhibitor motif containing 4 [Source:HGNC Symbol;Acc:HGNC:24257]	4.5061e-18	0.237324	0.364	0.163	8.12494e-14
PHF14	9678	PHD finger protein 14 [Source:HGNC Symbol;Acc:HGNC:22203]	4.60347e-18	0.242622	0.672	0.436	8.30052e-14
CCT6A	908	chaperonin containing TCP1 subunit 6A [Source:HGNC Symbol;Acc:HGNC:1620]	4.64881e-18	-0.10941	0.421	0.334	8.38228e-14
GPC4	2239	glypican 4 [Source:HGNC Symbol;Acc:HGNC:4452]	4.68609e-18	0.263357	0.234	0.063	8.44948e-14
TFDP2	7029	transcription factor Dp-2 [Source:HGNC Symbol;Acc:HGNC:11751]	4.7397e-18	0.271415	0.488	0.261	8.54615e-14
SMARCAD1	56916	SWI/SNF-related, matrix-associated actin-dependent regulator of chromatin, subfamily a, containing DEAD/H box 1 [Source:HGNC Symbol;Acc:HGNC:18398]	4.77255e-18	0.171159	0.443	0.244	8.60538e-14
CAPRIN2	65981	caprin family member 2 [Source:HGNC Symbol;Acc:HGNC:21259]	5.07779e-18	-0.391921	0.214	0.327	9.15576e-14
SF3B3	23450	splicing factor 3b subunit 3 [Source:HGNC Symbol;Acc:HGNC:10770]	5.19647e-18	0.117427	0.362	0.199	9.36976e-14
GABPB1-AS1		GABPB1 antisense RNA 1 [Source:HGNC Symbol;Acc:HGNC:44157]	5.26656e-18	0.330683	0.567	0.322	9.49614e-14
ZSWIM6	57688	zinc finger SWIM-type containing 6 [Source:HGNC Symbol;Acc:HGNC:29316]	5.37783e-18	0.222022	0.784	0.562	9.69677e-14
STEAP2-AS1	100874100	STEAP2 antisense RNA 1 [Source:HGNC Symbol;Acc:HGNC:40820]	5.46403e-18	0.25928	0.188	0.037	9.8522e-14
ENTPD4	9583	ectonucleoside triphosphate diphosphohydrolase 4 [Source:HGNC Symbol;Acc:HGNC:14573]	5.46977e-18	0.184341	0.384	0.196	9.86254e-14
CFTR	1080	CF transmembrane conductance regulator [Source:HGNC Symbol;Acc:HGNC:1884]	5.54047e-18	0.381835	0.495	0.258	9.99002e-14
ATXN7L1	222255	ataxin 7 like 1 [Source:HGNC Symbol;Acc:HGNC:22210]	5.5831e-18	0.281152	0.703	0.463	1.00669e-13
SSH2	85464	slingshot protein phosphatase 2 [Source:HGNC Symbol;Acc:HGNC:30580]	5.63664e-18	0.305303	0.859	0.645	1.01634e-13
XPO7	23039	exportin 7 [Source:HGNC Symbol;Acc:HGNC:14108]	5.65003e-18	0.202041	0.583	0.362	1.01876e-13
LFNG	3955	LFNG O-fucosylpeptide 3-beta-N-acetylglucosaminyltransferase [Source:HGNC Symbol;Acc:HGNC:6560]	5.72537e-18	0.29646	0.322	0.122	1.03234e-13
FOSL1	8061	FOS like 1, AP-1 transcription factor subunit [Source:HGNC Symbol;Acc:HGNC:13718]	5.84019e-18	-0.867495	0.479	0.679	1.05304e-13
DIDO1	11083	death inducer-obliterator 1 [Source:HGNC Symbol;Acc:HGNC:2680]	5.85349e-18	0.207291	0.497	0.279	1.05544e-13
COMMD10	51397	COMM domain containing 10 [Source:HGNC Symbol;Acc:HGNC:30201]	5.86275e-18	0.201295	0.702	0.476	1.05711e-13
ARMH3	79591	armadillo like helical domain containing 3 [Source:HGNC Symbol;Acc:HGNC:25788]	5.97923e-18	0.198461	0.521	0.302	1.07811e-13
PHF20L1	51105	PHD finger protein 20 like 1 [Source:HGNC Symbol;Acc:HGNC:24280]	5.99261e-18	0.239482	0.516	0.288	1.08053e-13
POLR3C	10623	RNA polymerase III subunit C [Source:HGNC Symbol;Acc:HGNC:30076]	6.05396e-18	0.199411	0.191	0.044	1.09159e-13
ENSG00000288880			6.08553e-18	0.210591	0.222	0.06	1.09728e-13
DAAM1	23002	dishevelled associated activator of morphogenesis 1 [Source:HGNC Symbol;Acc:HGNC:18142]	6.10987e-18	0.243432	0.405	0.193	1.10167e-13
INTS8	55656	integrator complex subunit 8 [Source:HGNC Symbol;Acc:HGNC:26048]	6.50034e-18	0.242062	0.636	0.398	1.17208e-13
SRSF7	6432	serine and arginine rich splicing factor 7 [Source:HGNC Symbol;Acc:HGNC:10789]	6.60028e-18	0.141287	0.664	0.458	1.1901e-13
MGAT4A	11320	alpha-1,3-mannosyl-glycoprotein 4-beta-N-acetylglucosaminyltransferase A [Source:HGNC Symbol;Acc:HGNC:7047]	6.63612e-18	0.261353	0.217	0.053	1.19656e-13
DOP1A	23033	DOP1 leucine zipper like protein A [Source:HGNC Symbol;Acc:HGNC:21194]	6.79881e-18	0.298538	0.559	0.318	1.22589e-13
CNNM2	54805	cyclin and CBS domain divalent metal cation transport mediator 2 [Source:HGNC Symbol;Acc:HGNC:103]	6.83227e-18	0.279727	0.31	0.112	1.23193e-13
BPTF	2186	bromodomain PHD finger transcription factor [Source:HGNC Symbol;Acc:HGNC:3581]	6.95707e-18	0.219893	0.848	0.635	1.25443e-13
WSB1	26118	WD repeat and SOCS box containing 1 [Source:HGNC Symbol;Acc:HGNC:19221]	7.18527e-18	0.285321	0.44	0.216	1.29558e-13
DDX42	11325	DEAD-box helicase 42 [Source:HGNC Symbol;Acc:HGNC:18676]	7.3404e-18	0.0655906	0.678	0.496	1.32355e-13
TNRC6A	27327	trinucleotide repeat containing adaptor 6A [Source:HGNC Symbol;Acc:HGNC:11969]	7.3592e-18	0.192861	0.591	0.374	1.32694e-13
TXNRD1	7296	thioredoxin reductase 1 [Source:HGNC Symbol;Acc:HGNC:12437]	7.48969e-18	-0.637651	0.712	0.841	1.35047e-13
PI4KB	5298	phosphatidylinositol 4-kinase beta [Source:HGNC Symbol;Acc:HGNC:8984]	7.50238e-18	0.260085	0.317	0.12	1.35276e-13
BLNK	29760	B cell linker [Source:HGNC Symbol;Acc:HGNC:14211]	7.68156e-18	0.28043	0.452	0.226	1.38506e-13
ARID1A	8289	AT-rich interaction domain 1A [Source:HGNC Symbol;Acc:HGNC:11110]	7.78183e-18	0.250391	0.559	0.328	1.40314e-13
MYO1E	4643	myosin IE [Source:HGNC Symbol;Acc:HGNC:7599]	7.89728e-18	-0.507698	0.593	0.685	1.42396e-13
COBL	23242	cordon-bleu WH2 repeat protein [Source:HGNC Symbol;Acc:HGNC:22199]	8.09649e-18	-0.246427	0.386	0.397	1.45988e-13
PIK3IP1	113791	phosphoinositide-3-kinase interacting protein 1 [Source:HGNC Symbol;Acc:HGNC:24942]	8.12074e-18	0.15119	0.119	0.013	1.46425e-13
CAPS2	84698	calcyphosine 2 [Source:HGNC Symbol;Acc:HGNC:16471]	8.26785e-18	0.265231	0.214	0.052	1.49078e-13
PICALM	8301	phosphatidylinositol binding clathrin assembly protein [Source:HGNC Symbol;Acc:HGNC:15514]	8.50676e-18	0.235825	0.54	0.312	1.53385e-13
STIM2	57620	stromal interaction molecule 2 [Source:HGNC Symbol;Acc:HGNC:19205]	8.51581e-18	0.359462	0.402	0.179	1.53549e-13
RHPN2	85415	rhophilin Rho GTPase binding protein 2 [Source:HGNC Symbol;Acc:HGNC:19974]	8.57378e-18	-0.288811	0.438	0.431	1.54594e-13
S100PBP	64766	S100P binding protein [Source:HGNC Symbol;Acc:HGNC:25768]	8.67075e-18	0.225089	0.284	0.103	1.56342e-13
NLK	51701	nemo like kinase [Source:HGNC Symbol;Acc:HGNC:29858]	8.68539e-18	0.275489	0.371	0.159	1.56606e-13
ZFYVE9	9372	zinc finger FYVE-type containing 9 [Source:HGNC Symbol;Acc:HGNC:6775]	8.87721e-18	0.222216	0.371	0.17	1.60065e-13
MRPS25	64432	mitochondrial ribosomal protein S25 [Source:HGNC Symbol;Acc:HGNC:14511]	9.14987e-18	-0.061395	0.502	0.391	1.64981e-13
SPATA18	132671	spermatogenesis associated 18 [Source:HGNC Symbol;Acc:HGNC:29579]	9.59631e-18	0.308495	0.345	0.136	1.73031e-13
SEC31A	22872	SEC31 homolog A, COPII coat complex component [Source:HGNC Symbol;Acc:HGNC:17052]	9.68273e-18	0.142512	0.574	0.377	1.74589e-13
SRSF1	6426	serine and arginine rich splicing factor 1 [Source:HGNC Symbol;Acc:HGNC:10780]	9.79882e-18	0.288121	0.547	0.309	1.76682e-13
HSD17B11	51170	hydroxysteroid 17-beta dehydrogenase 11 [Source:HGNC Symbol;Acc:HGNC:22960]	9.83701e-18	0.203928	0.286	0.113	1.77371e-13
ARHGAP5	394	Rho GTPase activating protein 5 [Source:HGNC Symbol;Acc:HGNC:675]	9.95925e-18	0.155426	0.61	0.404	1.79575e-13
PPA2	27068	inorganic pyrophosphatase 2 [Source:HGNC Symbol;Acc:HGNC:28883]	1.00668e-17	0.270045	0.498	0.268	1.81514e-13
ALS2	57679	alsin Rho guanine nucleotide exchange factor ALS2 [Source:HGNC Symbol;Acc:HGNC:443]	1.02151e-17	0.274661	0.452	0.228	1.84189e-13
BTBD8	284697	BTB domain containing 8 [Source:HGNC Symbol;Acc:HGNC:21019]	1.02245e-17	0.219213	0.176	0.034	1.84359e-13
TOGARAM1	23116	TOG array regulator of axonemal microtubules 1 [Source:HGNC Symbol;Acc:HGNC:19959]	1.04513e-17	0.184614	0.328	0.149	1.88447e-13
RPS18	6222	ribosomal protein S18 [Source:HGNC Symbol;Acc:HGNC:10401]	1.06325e-17	-0.265197	0.119	0.319	1.91714e-13
NUAK2	81788	NUAK family kinase 2 [Source:HGNC Symbol;Acc:HGNC:29558]	1.07665e-17	0.234889	0.159	0.024	1.94131e-13
PCDH7	5099	protocadherin 7 [Source:HGNC Symbol;Acc:HGNC:8659]	1.10881e-17	0.564836	0.605	0.372	1.9993e-13
SLC17A4	10050	solute carrier family 17 member 4 [Source:HGNC Symbol;Acc:HGNC:10932]	1.12286e-17	0.117007	0.079	0	2.02462e-13
SRGAP2	23380	SLIT-ROBO Rho GTPase activating protein 2 [Source:HGNC Symbol;Acc:HGNC:19751]	1.14211e-17	0.254033	0.262	0.082	2.05935e-13
RNF149	284996	ring finger protein 149 [Source:HGNC Symbol;Acc:HGNC:23137]	1.1687e-17	-0.103645	0.55	0.466	2.10728e-13
DNMBP	23268	dynamin binding protein [Source:HGNC Symbol;Acc:HGNC:30373]	1.17863e-17	0.267174	0.448	0.228	2.12519e-13
LHPP	64077	phospholysine phosphohistidine inorganic pyrophosphate phosphatase [Source:HGNC Symbol;Acc:HGNC:30042]	1.17968e-17	0.22482	0.276	0.097	2.12709e-13
STRBP	55342	spermatid perinuclear RNA binding protein [Source:HGNC Symbol;Acc:HGNC:16462]	1.18329e-17	0.180401	0.509	0.299	2.13359e-13
ETS2	2114	ETS proto-oncogene 2, transcription factor [Source:HGNC Symbol;Acc:HGNC:3489]	1.1876e-17	0.437315	0.89	0.728	2.14135e-13
NBR1	4077	NBR1 autophagy cargo receptor [Source:HGNC Symbol;Acc:HGNC:6746]	1.24754e-17	0.218448	0.279	0.103	2.24944e-13
NOXA1	10811	NADPH oxidase activator 1 [Source:HGNC Symbol;Acc:HGNC:10668]	1.26771e-17	0.229868	0.379	0.179	2.2858e-13
TTLL6	284076	tubulin tyrosine ligase like 6 [Source:HGNC Symbol;Acc:HGNC:26664]	1.28997e-17	0.2159	0.145	0.019	2.32594e-13
MET	4233	MET proto-oncogene, receptor tyrosine kinase [Source:HGNC Symbol;Acc:HGNC:7029]	1.30884e-17	-0.277014	0.602	0.569	2.35997e-13
ZC3H14	79882	zinc finger CCCH-type containing 14 [Source:HGNC Symbol;Acc:HGNC:20509]	1.33198e-17	0.232005	0.355	0.158	2.4017e-13
RPS3	6188	ribosomal protein S3 [Source:HGNC Symbol;Acc:HGNC:10420]	1.39316e-17	-0.179141	0.117	0.289	2.512e-13
AGFG1	3267	ArfGAP with FG repeats 1 [Source:HGNC Symbol;Acc:HGNC:5175]	1.40325e-17	0.271068	0.576	0.338	2.5302e-13
ARID1B	57492	AT-rich interaction domain 1B [Source:HGNC Symbol;Acc:HGNC:18040]	1.47711e-17	0.294912	0.836	0.617	2.66337e-13
ANKHD1	54882	ankyrin repeat and KH domain containing 1 [Source:HGNC Symbol;Acc:HGNC:24714]	1.48053e-17	0.233936	0.712	0.481	2.66954e-13
TRIM38	10475	tripartite motif containing 38 [Source:HGNC Symbol;Acc:HGNC:10059]	1.49874e-17	0.221244	0.19	0.04	2.70239e-13
MAPKAPK5	8550	MAPK activated protein kinase 5 [Source:HGNC Symbol;Acc:HGNC:6889]	1.50007e-17	0.13854	0.426	0.245	2.70477e-13
REPS1	85021	RALBP1 associated Eps domain containing 1 [Source:HGNC Symbol;Acc:HGNC:15578]	1.50087e-17	0.211321	0.429	0.223	2.70622e-13
CASC2	255082	cancer susceptibility 2 [Source:HGNC Symbol;Acc:HGNC:22933]	1.50501e-17	0.23771	0.203	0.047	2.71368e-13
ABCC1	4363	ATP binding cassette subfamily C member 1 [Source:HGNC Symbol;Acc:HGNC:51]	1.51024e-17	-0.136443	0.543	0.463	2.72312e-13
WDFY2	115825	WD repeat and FYVE domain containing 2 [Source:HGNC Symbol;Acc:HGNC:20482]	1.5149e-17	0.345001	0.402	0.182	2.73152e-13
MTF2	22823	metal response element binding transcription factor 2 [Source:HGNC Symbol;Acc:HGNC:29535]	1.55009e-17	0.160133	0.338	0.165	2.79497e-13
RAPGEF5	9771	Rap guanine nucleotide exchange factor 5 [Source:HGNC Symbol;Acc:HGNC:16862]	1.56487e-17	0.261851	0.541	0.311	2.82161e-13
TMEM163	81615	transmembrane protein 163 [Source:HGNC Symbol;Acc:HGNC:25380]	1.62907e-17	-0.480284	0.124	0.299	2.93737e-13
ATP2A2	488	ATPase sarcoplasmic/endoplasmic reticulum Ca2+ transporting 2 [Source:HGNC Symbol;Acc:HGNC:812]	1.62997e-17	-0.190842	0.688	0.619	2.93899e-13
HNF4G	3174	hepatocyte nuclear factor 4 gamma [Source:HGNC Symbol;Acc:HGNC:5026]	1.64047e-17	0.398044	0.733	0.494	2.95793e-13
MAP3K20	51776	mitogen-activated protein kinase kinase kinase 20 [Source:HGNC Symbol;Acc:HGNC:17797]	1.69324e-17	0.331175	0.466	0.234	3.05308e-13
PRR14L	253143	proline rich 14 like [Source:HGNC Symbol;Acc:HGNC:28738]	1.69479e-17	0.156242	0.548	0.347	3.05588e-13
SBNO1	55206	strawberry notch homolog 1 [Source:HGNC Symbol;Acc:HGNC:22973]	1.69802e-17	0.122573	0.483	0.301	3.06171e-13
ZNF107	51427	zinc finger protein 107 [Source:HGNC Symbol;Acc:HGNC:12887]	1.7107e-17	0.263685	0.338	0.136	3.08456e-13
GOLGA4	2803	golgin A4 [Source:HGNC Symbol;Acc:HGNC:4427]	1.71444e-17	0.048843	0.824	0.645	3.09131e-13
DUSP10	11221	dual specificity phosphatase 10 [Source:HGNC Symbol;Acc:HGNC:3065]	1.71793e-17	0.329716	0.286	0.097	3.09759e-13
VOPP1	81552	VOPP1 WW domain binding protein [Source:HGNC Symbol;Acc:HGNC:34518]	1.77043e-17	0.193739	0.583	0.364	3.19227e-13
PDCD11	22984	programmed cell death 11 [Source:HGNC Symbol;Acc:HGNC:13408]	1.8002e-17	-0.285449	0.298	0.34	3.24595e-13
CSNK1A1	1452	casein kinase 1 alpha 1 [Source:HGNC Symbol;Acc:HGNC:2451]	1.80297e-17	0.128776	0.61	0.408	3.25094e-13
MUC20	200958	mucin 20, cell surface associated [Source:HGNC Symbol;Acc:HGNC:23282]	1.83167e-17	0.25951	0.216	0.054	3.30268e-13
ABCD3	5825	ATP binding cassette subfamily D member 3 [Source:HGNC Symbol;Acc:HGNC:67]	1.84879e-17	0.321622	0.626	0.381	3.33356e-13
OSBPL9	114883	oxysterol binding protein like 9 [Source:HGNC Symbol;Acc:HGNC:16386]	1.85203e-17	0.30048	0.448	0.221	3.33939e-13
PCMTD2	55251	protein-L-isoaspartate (D-aspartate) O-methyltransferase domain containing 2 [Source:HGNC Symbol;Acc:HGNC:15882]	1.88093e-17	0.259757	0.284	0.096	3.3915e-13
RASAL2	9462	RAS protein activator like 2 [Source:HGNC Symbol;Acc:HGNC:9874]	1.89887e-17	0.357904	0.714	0.473	3.42385e-13
COG3	83548	component of oligomeric golgi complex 3 [Source:HGNC Symbol;Acc:HGNC:18619]	2.00687e-17	0.0994876	0.372	0.218	3.61858e-13
GTPBP10	85865	GTP binding protein 10 [Source:HGNC Symbol;Acc:HGNC:25106]	2.06499e-17	0.282109	0.462	0.236	3.72338e-13
PELI1	57162	pellino E3 ubiquitin protein ligase 1 [Source:HGNC Symbol;Acc:HGNC:8827]	2.0858e-17	0.329191	0.605	0.367	3.76091e-13
LGALS4	3960	galectin 4 [Source:HGNC Symbol;Acc:HGNC:6565]	2.16148e-17	-0.517392	0.39	0.595	3.89736e-13
HLA-A	3105	major histocompatibility complex, class I, A [Source:HGNC Symbol;Acc:HGNC:4931]	2.18276e-17	-0.176944	0.097	0.256	3.93573e-13
PDCD5	9141	programmed cell death 5 [Source:HGNC Symbol;Acc:HGNC:8764]	2.2173e-17	0.0848546	0.081	0.011	3.99802e-13
MAP1LC3A	84557	microtubule associated protein 1 light chain 3 alpha [Source:HGNC Symbol;Acc:HGNC:6838]	2.23281e-17	0.232063	0.407	0.201	4.02599e-13
ARHGAP12	94134	Rho GTPase activating protein 12 [Source:HGNC Symbol;Acc:HGNC:16348]	2.24001e-17	0.31119	0.705	0.464	4.03897e-13
MCPH1-AS1		MCPH1 antisense RNA 1 [Source:HGNC Symbol;Acc:HGNC:51655]	2.33321e-17	0.213029	0.191	0.042	4.20701e-13
SMAD4	4089	SMAD family member 4 [Source:HGNC Symbol;Acc:HGNC:6770]	2.36236e-17	0.268569	0.509	0.279	4.25957e-13
ZFAND1	79752	zinc finger AN1-type containing 1 [Source:HGNC Symbol;Acc:HGNC:25858]	2.36519e-17	0.222526	0.371	0.173	4.26467e-13
ETV6	2120	ETS variant transcription factor 6 [Source:HGNC Symbol;Acc:HGNC:3495]	2.42123e-17	0.363817	0.776	0.546	4.36573e-13
SLC26A9	115019	solute carrier family 26 member 9 [Source:HGNC Symbol;Acc:HGNC:14469]	2.44644e-17	-0.413058	0.434	0.487	4.41117e-13
ESCO1	114799	establishment of sister chromatid cohesion N-acetyltransferase 1 [Source:HGNC Symbol;Acc:HGNC:24645]	2.44948e-17	0.236119	0.567	0.338	4.41665e-13
UVRAG	7405	UV radiation resistance associated [Source:HGNC Symbol;Acc:HGNC:12640]	2.46609e-17	0.140789	0.586	0.387	4.4466e-13
TOX	9760	thymocyte selection associated high mobility group box [Source:HGNC Symbol;Acc:HGNC:18988]	2.48219e-17	0.251233	0.172	0.032	4.47564e-13
ST7L	54879	suppression of tumorigenicity 7 like [Source:HGNC Symbol;Acc:HGNC:18441]	2.48833e-17	0.242954	0.391	0.186	4.48671e-13
STXBP5	134957	syntaxin binding protein 5 [Source:HGNC Symbol;Acc:HGNC:19665]	2.49192e-17	0.338433	0.464	0.232	4.49318e-13
FGD5-AS1	100505641	FGD5 antisense RNA 1 [Source:HGNC Symbol;Acc:HGNC:40410]	2.51247e-17	0.216971	0.186	0.039	4.53024e-13
ELF1	1997	E74 like ETS transcription factor 1 [Source:HGNC Symbol;Acc:HGNC:3316]	2.51314e-17	0.192782	0.74	0.517	4.53144e-13
KIAA1328	57536	KIAA1328 [Source:HGNC Symbol;Acc:HGNC:29248]	2.5203e-17	0.379551	0.557	0.315	4.54435e-13
EPHA10	284656	EPH receptor A10 [Source:HGNC Symbol;Acc:HGNC:19987]	2.53565e-17	0.13719	0.103	0.009	4.57203e-13
FBXO31	79791	F-box protein 31 [Source:HGNC Symbol;Acc:HGNC:16510]	2.56609e-17	0.20111	0.393	0.198	4.62692e-13
CDIN1	84529	CDAN1 interacting nuclease 1 [Source:HGNC Symbol;Acc:HGNC:26929]	2.58562e-17	0.286047	0.69	0.451	4.66213e-13
MRPS5	64969	mitochondrial ribosomal protein S5 [Source:HGNC Symbol;Acc:HGNC:14498]	2.5883e-17	-0.164145	0.328	0.299	4.66697e-13
EPHB2	2048	EPH receptor B2 [Source:HGNC Symbol;Acc:HGNC:3393]	2.61296e-17	0.353526	0.507	0.272	4.71143e-13
ADAM28	10863	ADAM metallopeptidase domain 28 [Source:HGNC Symbol;Acc:HGNC:206]	2.65272e-17	0.311863	0.369	0.159	4.78313e-13
ZNF248	57209	zinc finger protein 248 [Source:HGNC Symbol;Acc:HGNC:13041]	2.68438e-17	0.249559	0.317	0.125	4.84021e-13
CDK13	8621	cyclin dependent kinase 13 [Source:HGNC Symbol;Acc:HGNC:1733]	2.69339e-17	0.192017	0.588	0.371	4.85645e-13
DNAJC15	29103	DnaJ heat shock protein family (Hsp40) member C15 [Source:HGNC Symbol;Acc:HGNC:20325]	2.73042e-17	-0.451336	0.483	0.638	4.92323e-13
EPG5	57724	ectopic P-granules 5 autophagy tethering factor [Source:HGNC Symbol;Acc:HGNC:29331]	2.73246e-17	0.262253	0.386	0.176	4.92689e-13
APBB2	323	amyloid beta precursor protein binding family B member 2 [Source:HGNC Symbol;Acc:HGNC:582]	2.74558e-17	0.416293	0.71	0.471	4.95056e-13
SUSD6	9766	sushi domain containing 6 [Source:HGNC Symbol;Acc:HGNC:19956]	2.91834e-17	0.242083	0.372	0.169	5.26206e-13
HADHA	3030	hydroxyacyl-CoA dehydrogenase trifunctional multienzyme complex subunit alpha [Source:HGNC Symbol;Acc:HGNC:4801]	2.92062e-17	-0.0806179	0.3	0.236	5.26617e-13
LRRC14	9684	leucine rich repeat containing 14 [Source:HGNC Symbol;Acc:HGNC:20419]	3.00714e-17	0.192585	0.234	0.077	5.42218e-13
ANKRA2	57763	ankyrin repeat family A member 2 [Source:HGNC Symbol;Acc:HGNC:13208]	3.02708e-17	0.173161	0.183	0.047	5.45812e-13
LINC00667	339290	long intergenic non-protein coding RNA 667 [Source:HGNC Symbol;Acc:HGNC:27906]	3.08024e-17	0.214775	0.255	0.087	5.55399e-13
ZDHHC7	55625	zinc finger DHHC-type palmitoyltransferase 7 [Source:HGNC Symbol;Acc:HGNC:18459]	3.08269e-17	0.227818	0.403	0.202	5.55839e-13
CCDC136	64753	coiled-coil domain containing 136 [Source:HGNC Symbol;Acc:HGNC:22225]	3.11611e-17	0.226646	0.148	0.021	5.61866e-13
RBM14	10432	RNA binding motif protein 14 [Source:HGNC Symbol;Acc:HGNC:14219]	3.1482e-17	0.28439	0.352	0.145	5.67652e-13
VPS13D	55187	vacuolar protein sorting 13 homolog D [Source:HGNC Symbol;Acc:HGNC:23595]	3.19686e-17	0.135555	0.703	0.501	5.76426e-13
HSD17B4	3295	hydroxysteroid 17-beta dehydrogenase 4 [Source:HGNC Symbol;Acc:HGNC:5213]	3.23435e-17	0.19579	0.34	0.156	5.83186e-13
ENSG00000289177			3.31952e-17	0.254527	0.303	0.112	5.98542e-13
LRP8	7804	LDL receptor related protein 8 [Source:HGNC Symbol;Acc:HGNC:6700]	3.39502e-17	-0.537321	0.338	0.521	6.12157e-13
TRA2A	29896	transformer 2 alpha homolog [Source:HGNC Symbol;Acc:HGNC:16645]	3.42003e-17	0.305814	0.574	0.337	6.16666e-13
GOLPH3L	55204	golgi phosphoprotein 3 like [Source:HGNC Symbol;Acc:HGNC:24882]	3.43469e-17	0.318261	0.471	0.241	6.1931e-13
GPR160	26996	G protein-coupled receptor 160 [Source:HGNC Symbol;Acc:HGNC:23693]	3.51748e-17	0.208836	0.221	0.063	6.34238e-13
UBR3	130507	ubiquitin protein ligase E3 component n-recognin 3 [Source:HGNC Symbol;Acc:HGNC:30467]	3.6278e-17	0.217511	0.564	0.342	6.54129e-13
FNBP1L	54874	formin binding protein 1 like [Source:HGNC Symbol;Acc:HGNC:20851]	3.67359e-17	0.339843	0.562	0.321	6.62385e-13
ZDHHC20	253832	zinc finger DHHC-type palmitoyltransferase 20 [Source:HGNC Symbol;Acc:HGNC:20749]	3.76595e-17	0.343619	0.652	0.41	6.79038e-13
MIA3	375056	MIA SH3 domain ER export factor 3 [Source:HGNC Symbol;Acc:HGNC:24008]	3.86657e-17	0.240286	0.491	0.271	6.97181e-13
GOLGA8A	23015	golgin A8 family member A [Source:HGNC Symbol;Acc:HGNC:31972]	3.88106e-17	-0.289504	0.483	0.477	6.99795e-13
HDLBP	3069	high density lipoprotein binding protein [Source:HGNC Symbol;Acc:HGNC:4857]	3.88888e-17	0.0230756	0.553	0.398	7.01204e-13
TPGS2	25941	tubulin polyglutamylase complex subunit 2 [Source:HGNC Symbol;Acc:HGNC:24561]	3.95951e-17	0.157463	0.321	0.159	7.1394e-13
AKAP1	8165	A-kinase anchoring protein 1 [Source:HGNC Symbol;Acc:HGNC:367]	3.99199e-17	0.230537	0.46	0.248	7.19795e-13
CA8	767	carbonic anhydrase 8 [Source:HGNC Symbol;Acc:HGNC:1382]	4.11911e-17	0.280281	0.241	0.07	7.42717e-13
ENSG00000268362			4.1343e-17	0.182404	0.181	0.042	7.45456e-13
BMPR1A	657	bone morphogenetic protein receptor type 1A [Source:HGNC Symbol;Acc:HGNC:1076]	4.13809e-17	0.301185	0.529	0.295	7.46139e-13
LRRC27	80313	leucine rich repeat containing 27 [Source:HGNC Symbol;Acc:HGNC:29346]	4.16255e-17	0.152021	0.167	0.044	7.5055e-13
SH3RF2	153769	SH3 domain containing ring finger 2 [Source:HGNC Symbol;Acc:HGNC:26299]	4.18255e-17	0.224379	0.679	0.456	7.54156e-13
ZNF33B	7582	zinc finger protein 33B [Source:HGNC Symbol;Acc:HGNC:13097]	4.1918e-17	0.231284	0.302	0.117	7.55823e-13
WTAP	9589	WT1 associated protein [Source:HGNC Symbol;Acc:HGNC:16846]	4.34018e-17	0.222968	0.428	0.221	7.82578e-13
PDS5A	23244	PDS5 cohesin associated factor A [Source:HGNC Symbol;Acc:HGNC:29088]	4.37691e-17	0.22876	0.65	0.42	7.892e-13
RPSAP58			4.617e-17	0.288495	0.293	0.105	8.32491e-13
RER1	11079	retention in endoplasmic reticulum sorting receptor 1 [Source:HGNC Symbol;Acc:HGNC:30309]	4.63869e-17	0.0256788	0.417	0.281	8.36402e-13
LRRC28	123355	leucine rich repeat containing 28 [Source:HGNC Symbol;Acc:HGNC:28355]	4.64279e-17	0.298271	0.386	0.172	8.37142e-13
RPS6KA5	9252	ribosomal protein S6 kinase A5 [Source:HGNC Symbol;Acc:HGNC:10434]	4.69137e-17	0.235923	0.326	0.135	8.459e-13
SIRT7	51547	sirtuin 7 [Source:HGNC Symbol;Acc:HGNC:14935]	4.76038e-17	-0.237577	0.491	0.46	8.58345e-13
GSTK1	373156	glutathione S-transferase kappa 1 [Source:HGNC Symbol;Acc:HGNC:16906]	4.77441e-17	0.034978	0.362	0.235	8.60874e-13
NOL10	79954	nucleolar protein 10 [Source:HGNC Symbol;Acc:HGNC:25862]	4.97739e-17	0.0507584	0.46	0.311	8.97473e-13
MTERF3	51001	mitochondrial transcription termination factor 3 [Source:HGNC Symbol;Acc:HGNC:24258]	5.00703e-17	0.142146	0.212	0.079	9.02817e-13
CD68	968	CD68 molecule [Source:HGNC Symbol;Acc:HGNC:1693]	5.09171e-17	0.148014	0.126	0.019	9.18086e-13
ARHGEF10L	55160	Rho guanine nucleotide exchange factor 10 like [Source:HGNC Symbol;Acc:HGNC:25540]	5.17024e-17	0.342909	0.536	0.298	9.32246e-13
CLTC	1213	clathrin heavy chain [Source:HGNC Symbol;Acc:HGNC:2092]	5.30441e-17	0.196829	0.776	0.559	9.56439e-13
EML4	27436	EMAP like 4 [Source:HGNC Symbol;Acc:HGNC:1316]	5.4323e-17	0.0954372	0.752	0.559	9.79497e-13
NDUFB8	4714	NADH:ubiquinone oxidoreductase subunit B8 [Source:HGNC Symbol;Acc:HGNC:7703]	5.63075e-17	0.137891	0.095	0.003	1.01528e-12
HMGN3	9324	high mobility group nucleosomal binding domain 3 [Source:HGNC Symbol;Acc:HGNC:12312]	5.68062e-17	0.274102	0.307	0.117	1.02427e-12
PHLPP1	23239	PH domain and leucine rich repeat protein phosphatase 1 [Source:HGNC Symbol;Acc:HGNC:20610]	5.87514e-17	0.239661	0.774	0.552	1.05935e-12
PIBF1	10464	progesterone immunomodulatory binding factor 1 [Source:HGNC Symbol;Acc:HGNC:23352]	5.93412e-17	0.138786	0.734	0.529	1.06998e-12
CEP120	153241	centrosomal protein 120 [Source:HGNC Symbol;Acc:HGNC:26690]	5.98234e-17	0.236295	0.324	0.136	1.07868e-12
FAM120B	84498	family with sequence similarity 120B [Source:HGNC Symbol;Acc:HGNC:21109]	6.23278e-17	0.299307	0.576	0.341	1.12383e-12
YIPF4	84272	Yip1 domain family member 4 [Source:HGNC Symbol;Acc:HGNC:28145]	6.38495e-17	0.206939	0.271	0.102	1.15127e-12
ANKH	56172	ANKH inorganic pyrophosphate transport regulator [Source:HGNC Symbol;Acc:HGNC:15492]	6.49391e-17	0.344036	0.424	0.202	1.17092e-12
SLC25A29	123096	solute carrier family 25 member 29 [Source:HGNC Symbol;Acc:HGNC:20116]	6.49897e-17	0.233335	0.414	0.209	1.17183e-12
BRD1	23774	bromodomain containing 1 [Source:HGNC Symbol;Acc:HGNC:1102]	6.53251e-17	0.2305	0.479	0.264	1.17788e-12
DPP8	54878	dipeptidyl peptidase 8 [Source:HGNC Symbol;Acc:HGNC:16490]	6.64181e-17	0.147759	0.303	0.143	1.19759e-12
PTPN18	26469	protein tyrosine phosphatase non-receptor type 18 [Source:HGNC Symbol;Acc:HGNC:9649]	6.66718e-17	0.223014	0.431	0.226	1.20216e-12
ARFGEF1	10565	ADP ribosylation factor guanine nucleotide exchange factor 1 [Source:HGNC Symbol;Acc:HGNC:15772]	6.77308e-17	0.321057	0.734	0.5	1.22125e-12
ATF7IP2	80063	activating transcription factor 7 interacting protein 2 [Source:HGNC Symbol;Acc:HGNC:20397]	6.91396e-17	0.387729	0.703	0.466	1.24666e-12
BRCC3	79184	BRCA1/BRCA2-containing complex subunit 3 [Source:HGNC Symbol;Acc:HGNC:24185]	6.95454e-17	0.217017	0.364	0.172	1.25397e-12
LRRFIP2	9209	LRR binding FLII interacting protein 2 [Source:HGNC Symbol;Acc:HGNC:6703]	6.95814e-17	0.172515	0.536	0.332	1.25462e-12
MYSM1	114803	Myb like, SWIRM and MPN domains 1 [Source:HGNC Symbol;Acc:HGNC:29401]	6.96741e-17	0.179088	0.469	0.269	1.25629e-12
MTA3	57504	metastasis associated 1 family member 3 [Source:HGNC Symbol;Acc:HGNC:23784]	7.09984e-17	0.267174	0.448	0.231	1.28017e-12
CD2AP	23607	CD2 associated protein [Source:HGNC Symbol;Acc:HGNC:14258]	7.10555e-17	0.222725	0.767	0.544	1.2812e-12
ERGIC3	51614	ERGIC and golgi 3 [Source:HGNC Symbol;Acc:HGNC:15927]	7.28101e-17	0.104942	0.283	0.142	1.31284e-12
MAP3K2	10746	mitogen-activated protein kinase kinase kinase 2 [Source:HGNC Symbol;Acc:HGNC:6854]	7.29674e-17	0.218312	0.5	0.284	1.31568e-12
HNMT	3176	histamine N-methyltransferase [Source:HGNC Symbol;Acc:HGNC:5028]	7.42694e-17	0.243358	0.266	0.09	1.33915e-12
MAGI3	260425	membrane associated guanylate kinase, WW and PDZ domain containing 3 [Source:HGNC Symbol;Acc:HGNC:29647]	7.45661e-17	0.218754	0.671	0.446	1.3445e-12
CCSER1	401145	coiled-coil serine rich protein 1 [Source:HGNC Symbol;Acc:HGNC:29349]	7.47982e-17	0.395306	0.824	0.609	1.34869e-12
DENND6A	201627	DENN domain containing 6A [Source:HGNC Symbol;Acc:HGNC:26635]	7.53852e-17	0.167761	0.297	0.135	1.35927e-12
HERC4	26091	HECT and RLD domain containing E3 ubiquitin protein ligase 4 [Source:HGNC Symbol;Acc:HGNC:24521]	7.75086e-17	0.135577	0.55	0.352	1.39756e-12
IFT80	57560	intraflagellar transport 80 [Source:HGNC Symbol;Acc:HGNC:29262]	7.80902e-17	0.246577	0.26	0.085	1.40804e-12
TMEM260	54916	transmembrane protein 260 [Source:HGNC Symbol;Acc:HGNC:20185]	7.8792e-17	0.206365	0.331	0.149	1.4207e-12
PAXBP1	94104	PAX3 and PAX7 binding protein 1 [Source:HGNC Symbol;Acc:HGNC:13579]	7.95391e-17	0.164224	0.514	0.315	1.43417e-12
MRTFB	57496	myocardin related transcription factor B [Source:HGNC Symbol;Acc:HGNC:29819]	8.0026e-17	0.283462	0.598	0.362	1.44295e-12
PPIA	5478	peptidylprolyl isomerase A [Source:HGNC Symbol;Acc:HGNC:9253]	8.10626e-17	-0.0874639	0.124	0.245	1.46164e-12
EIF3J	8669	eukaryotic translation initiation factor 3 subunit J [Source:HGNC Symbol;Acc:HGNC:3270]	8.47849e-17	-0.237206	0.255	0.289	1.52876e-12
TNFSF10	8743	TNF superfamily member 10 [Source:HGNC Symbol;Acc:HGNC:11925]	8.52452e-17	0.187061	0.153	0.026	1.53706e-12
ARHGAP24	83478	Rho GTPase activating protein 24 [Source:HGNC Symbol;Acc:HGNC:25361]	8.7131e-17	0.327966	0.279	0.096	1.57106e-12
DCP1B	196513	decapping mRNA 1B [Source:HGNC Symbol;Acc:HGNC:24451]	8.74008e-17	0.211121	0.221	0.064	1.57592e-12
CDC73	79577	cell division cycle 73 [Source:HGNC Symbol;Acc:HGNC:16783]	8.99667e-17	0.193109	0.584	0.371	1.62219e-12
KRTAP5-AS1	338651	KRTAP5-1/KRTAP5-2 antisense RNA 1 [Source:HGNC Symbol;Acc:HGNC:27877]	9.00331e-17	0.241078	0.259	0.085	1.62339e-12
ZNF26	7574	zinc finger protein 26 [Source:HGNC Symbol;Acc:HGNC:13053]	9.11361e-17	0.187389	0.319	0.142	1.64328e-12
DISP1	84976	dispatched RND transporter family member 1 [Source:HGNC Symbol;Acc:HGNC:19711]	9.39383e-17	0.260174	0.479	0.259	1.6938e-12
WASL	8976	WASP like actin nucleation promoting factor [Source:HGNC Symbol;Acc:HGNC:12735]	9.40478e-17	0.281326	0.417	0.202	1.69578e-12
HNRNPD	3184	heterogeneous nuclear ribonucleoprotein D [Source:HGNC Symbol;Acc:HGNC:5036]	9.45677e-17	0.0211444	0.566	0.41	1.70515e-12
UBAP2	55833	ubiquitin associated protein 2 [Source:HGNC Symbol;Acc:HGNC:14185]	9.7102e-17	0.0930133	0.657	0.471	1.75085e-12
PRANCR	101928062	progenitor renewal associated non-coding RNA [Source:HGNC Symbol;Acc:HGNC:51126]	9.76793e-17	0.250145	0.245	0.074	1.76126e-12
ZRANB2	9406	zinc finger RANBP2-type containing 2 [Source:HGNC Symbol;Acc:HGNC:13058]	1.00116e-16	-0.0985153	0.538	0.45	1.80519e-12
PPM1L	151742	protein phosphatase, Mg2+/Mn2+ dependent 1L [Source:HGNC Symbol;Acc:HGNC:16381]	1.00213e-16	0.280836	0.49	0.265	1.80694e-12
CANX	821	calnexin [Source:HGNC Symbol;Acc:HGNC:1473]	1.00378e-16	0.158173	0.281	0.129	1.80992e-12
TLK1	9874	tousled like kinase 1 [Source:HGNC Symbol;Acc:HGNC:11841]	1.00424e-16	0.230516	0.56	0.337	1.81074e-12
SUMF1	285362	sulfatase modifying factor 1 [Source:HGNC Symbol;Acc:HGNC:20376]	1.01233e-16	0.302221	0.528	0.297	1.82534e-12
TTBK2	146057	tau tubulin kinase 2 [Source:HGNC Symbol;Acc:HGNC:19141]	1.02635e-16	0.24985	0.219	0.059	1.85061e-12
CSTF3	1479	cleavage stimulation factor subunit 3 [Source:HGNC Symbol;Acc:HGNC:2485]	1.03548e-16	0.252362	0.481	0.259	1.86708e-12
BRAP	8315	BRCA1 associated protein [Source:HGNC Symbol;Acc:HGNC:1099]	1.03729e-16	0.140525	0.253	0.112	1.87034e-12
TMPRSS2	7113	transmembrane serine protease 2 [Source:HGNC Symbol;Acc:HGNC:11876]	1.04602e-16	0.325241	0.507	0.275	1.88608e-12
ITGB8	3696	integrin subunit beta 8 [Source:HGNC Symbol;Acc:HGNC:6163]	1.09819e-16	0.292238	0.407	0.192	1.98015e-12
RAB3GAP1	22930	RAB3 GTPase activating protein catalytic subunit 1 [Source:HGNC Symbol;Acc:HGNC:17063]	1.11244e-16	0.236056	0.5	0.282	2.00584e-12
XIAP	331	X-linked inhibitor of apoptosis [Source:HGNC Symbol;Acc:HGNC:592]	1.13288e-16	0.146189	0.557	0.357	2.0427e-12
RBM26	64062	RNA binding motif protein 26 [Source:HGNC Symbol;Acc:HGNC:20327]	1.13907e-16	0.222474	0.719	0.496	2.05386e-12
EFCAB13	124989	EF-hand calcium binding domain 13 [Source:HGNC Symbol;Acc:HGNC:26864]	1.15934e-16	0.157811	0.145	0.027	2.09041e-12
APOLD1	81575	apolipoprotein L domain containing 1 [Source:HGNC Symbol;Acc:HGNC:25268]	1.19023e-16	0.229493	0.184	0.04	2.14609e-12
TP53BP1	7158	tumor protein p53 binding protein 1 [Source:HGNC Symbol;Acc:HGNC:11999]	1.19181e-16	0.191549	0.309	0.135	2.14894e-12
SDK1	221935	sidekick cell adhesion molecule 1 [Source:HGNC Symbol;Acc:HGNC:19307]	1.1939e-16	0.388626	0.271	0.093	2.15273e-12
GDI2	2665	GDP dissociation inhibitor 2 [Source:HGNC Symbol;Acc:HGNC:4227]	1.19988e-16	0.0532139	0.421	0.274	2.1635e-12
RPS2	6187	ribosomal protein S2 [Source:HGNC Symbol;Acc:HGNC:10404]	1.2016e-16	-0.258486	0.121	0.311	2.16661e-12
SCAF11	9169	SR-related CTD associated factor 11 [Source:HGNC Symbol;Acc:HGNC:10784]	1.21227e-16	0.190682	0.6	0.387	2.18584e-12
ZNF84	7637	zinc finger protein 84 [Source:HGNC Symbol;Acc:HGNC:13159]	1.2323e-16	0.213664	0.229	0.07	2.22196e-12
GSK3B	2932	glycogen synthase kinase 3 beta [Source:HGNC Symbol;Acc:HGNC:4617]	1.24348e-16	0.21383	0.784	0.569	2.24211e-12
KIAA2026	158358	KIAA2026 [Source:HGNC Symbol;Acc:HGNC:23378]	1.26965e-16	0.232116	0.538	0.318	2.2893e-12
COG6	57511	component of oligomeric golgi complex 6 [Source:HGNC Symbol;Acc:HGNC:18621]	1.3083e-16	0.319941	0.366	0.158	2.359e-12
AKAP10	11216	A-kinase anchoring protein 10 [Source:HGNC Symbol;Acc:HGNC:368]	1.33114e-16	0.147721	0.428	0.245	2.40018e-12
LPIN2	9663	lipin 2 [Source:HGNC Symbol;Acc:HGNC:14450]	1.35546e-16	0.0512559	0.79	0.612	2.44403e-12
CPEB3	22849	cytoplasmic polyadenylation element binding protein 3 [Source:HGNC Symbol;Acc:HGNC:21746]	1.36066e-16	0.237991	0.284	0.105	2.4534e-12
APPBP2	10513	amyloid beta precursor protein binding protein 2 [Source:HGNC Symbol;Acc:HGNC:622]	1.41467e-16	0.2389	0.462	0.249	2.55079e-12
TCAIM	285343	T cell activation inhibitor, mitochondrial [Source:HGNC Symbol;Acc:HGNC:25241]	1.42587e-16	0.285157	0.381	0.172	2.57099e-12
RCBTB1	55213	RCC1 and BTB domain containing protein 1 [Source:HGNC Symbol;Acc:HGNC:18243]	1.48694e-16	0.1856	0.219	0.069	2.6811e-12
ATG5	9474	autophagy related 5 [Source:HGNC Symbol;Acc:HGNC:589]	1.48711e-16	0.142739	0.49	0.304	2.6814e-12
BCR	613	BCR activator of RhoGEF and GTPase [Source:HGNC Symbol;Acc:HGNC:1014]	1.49521e-16	-0.031471	0.416	0.309	2.69601e-12
SLC49A4	84925	solute carrier family 49 member 4 [Source:HGNC Symbol;Acc:HGNC:16628]	1.50982e-16	0.202955	0.184	0.042	2.72236e-12
TMEM168	64418	transmembrane protein 168 [Source:HGNC Symbol;Acc:HGNC:25826]	1.56646e-16	0.261867	0.312	0.122	2.82448e-12
FRY	10129	FRY microtubule binding protein [Source:HGNC Symbol;Acc:HGNC:20367]	1.56808e-16	0.302904	0.388	0.186	2.8274e-12
ENSG00000237188			1.59333e-16	0.233645	0.203	0.05	2.87294e-12
CCDC57	284001	coiled-coil domain containing 57 [Source:HGNC Symbol;Acc:HGNC:27564]	1.60001e-16	0.147179	0.684	0.477	2.88499e-12
RAP2C-AS1	101928578	RAP2C antisense RNA 1 [Source:HGNC Symbol;Acc:HGNC:40957]	1.60213e-16	0.299923	0.259	0.083	2.88879e-12
CYB5B	80777	cytochrome b5 type B [Source:HGNC Symbol;Acc:HGNC:24374]	1.62523e-16	0.317953	0.455	0.232	2.93044e-12
PDCD6	10016	programmed cell death 6 [Source:HGNC Symbol;Acc:HGNC:8765]	1.63669e-16	0.157399	0.419	0.238	2.95111e-12
GTF2F2	2963	general transcription factor IIF subunit 2 [Source:HGNC Symbol;Acc:HGNC:4653]	1.67e-16	0.22294	0.55	0.332	3.01118e-12
SNX2	6643	sorting nexin 2 [Source:HGNC Symbol;Acc:HGNC:11173]	1.6762e-16	0.182717	0.25	0.093	3.02236e-12
PEX1	5189	peroxisomal biogenesis factor 1 [Source:HGNC Symbol;Acc:HGNC:8850]	1.68217e-16	0.188447	0.355	0.173	3.03311e-12
UCP2	7351	uncoupling protein 2 [Source:HGNC Symbol;Acc:HGNC:12518]	1.71607e-16	0.211982	0.198	0.05	3.09424e-12
RAD50	10111	RAD50 double strand break repair protein [Source:HGNC Symbol;Acc:HGNC:9816]	1.77999e-16	0.224987	0.491	0.281	3.20949e-12
BCKDHB	594	branched chain keto acid dehydrogenase E1 subunit beta [Source:HGNC Symbol;Acc:HGNC:987]	1.80439e-16	0.334883	0.567	0.331	3.25349e-12
MT-ATP6	4508	mitochondrially encoded ATP synthase membrane subunit 6 [Source:HGNC Symbol;Acc:HGNC:7414]	1.93628e-16	0.79003	0.767	0.881	3.49131e-12
CAMK2D	817	calcium/calmodulin dependent protein kinase II delta [Source:HGNC Symbol;Acc:HGNC:1462]	1.99029e-16	0.404922	0.753	0.529	3.5887e-12
H3C2	8358	H3 clustered histone 2 [Source:HGNC Symbol;Acc:HGNC:4776]	2.00649e-16	0.401137	0.321	0.126	3.6179e-12
MROH1	727957	maestro heat like repeat family member 1 [Source:HGNC Symbol;Acc:HGNC:26958]	2.03557e-16	0.160841	0.767	0.564	3.67033e-12
PDE8A	5151	phosphodiesterase 8A [Source:HGNC Symbol;Acc:HGNC:8793]	2.04791e-16	0.338632	0.626	0.388	3.69259e-12
SP3	6670	Sp3 transcription factor [Source:HGNC Symbol;Acc:HGNC:11208]	2.05856e-16	0.268792	0.395	0.186	3.71178e-12
GLCE	26035	glucuronic acid epimerase [Source:HGNC Symbol;Acc:HGNC:17855]	2.06553e-16	0.213317	0.329	0.148	3.72435e-12
MFF	56947	mitochondrial fission factor [Source:HGNC Symbol;Acc:HGNC:24858]	2.09663e-16	0.161397	0.331	0.163	3.78043e-12
SKI	6497	SKI proto-oncogene [Source:HGNC Symbol;Acc:HGNC:10896]	2.10865e-16	0.106291	0.414	0.252	3.80211e-12
LRBA	987	LPS responsive beige-like anchor protein [Source:HGNC Symbol;Acc:HGNC:1742]	2.16097e-16	0.326009	0.959	0.845	3.89644e-12
MAP2K5	5607	mitogen-activated protein kinase kinase 5 [Source:HGNC Symbol;Acc:HGNC:6845]	2.17235e-16	0.272449	0.547	0.318	3.91697e-12
UBR2	23304	ubiquitin protein ligase E3 component n-recognin 2 [Source:HGNC Symbol;Acc:HGNC:21289]	2.22397e-16	0.165359	0.503	0.308	4.01003e-12
INO80	54617	INO80 complex ATPase subunit [Source:HGNC Symbol;Acc:HGNC:26956]	2.2273e-16	-0.104589	0.462	0.385	4.01605e-12
OGDH	4967	oxoglutarate dehydrogenase [Source:HGNC Symbol;Acc:HGNC:8124]	2.2987e-16	0.219959	0.51	0.297	4.14478e-12
ABR	29	ABR activator of RhoGEF and GTPase [Source:HGNC Symbol;Acc:HGNC:81]	2.30915e-16	0.0345323	0.776	0.603	4.16363e-12
IFT27	11020	intraflagellar transport 27 [Source:HGNC Symbol;Acc:HGNC:18626]	2.31488e-16	0.148358	0.138	0.024	4.17397e-12
ZMYND8	23613	zinc finger MYND-type containing 8 [Source:HGNC Symbol;Acc:HGNC:9397]	2.388e-16	-0.164232	0.602	0.533	4.3058e-12
CLDN18	51208	claudin 18 [Source:HGNC Symbol;Acc:HGNC:2039]	2.39375e-16	-0.540484	0.65	0.817	4.31618e-12
ROCK2	9475	Rho associated coiled-coil containing protein kinase 2 [Source:HGNC Symbol;Acc:HGNC:10252]	2.39564e-16	-0.0460299	0.75	0.607	4.31958e-12
PHLDA2	7262	pleckstrin homology like domain family A member 2 [Source:HGNC Symbol;Acc:HGNC:12385]	2.40052e-16	-0.349969	0.214	0.436	4.32837e-12
GFM2	84340	GTP dependent ribosome recycling factor mitochondrial 2 [Source:HGNC Symbol;Acc:HGNC:29682]	2.42123e-16	0.26848	0.55	0.325	4.36571e-12
MRE11	4361	MRE11 homolog, double strand break repair nuclease [Source:HGNC Symbol;Acc:HGNC:7230]	2.44114e-16	0.304011	0.443	0.222	4.40161e-12
LENG8	114823	leukocyte receptor cluster member 8 [Source:HGNC Symbol;Acc:HGNC:15500]	2.4568e-16	0.195677	0.617	0.403	4.42986e-12
DTX2	113878	deltex E3 ubiquitin ligase 2 [Source:HGNC Symbol;Acc:HGNC:15973]	2.46176e-16	0.151085	0.426	0.242	4.4388e-12
ICE2	79664	interactor of little elongation complex ELL subunit 2 [Source:HGNC Symbol;Acc:HGNC:29885]	2.54692e-16	0.104679	0.345	0.201	4.59235e-12
GATA6	2627	GATA binding protein 6 [Source:HGNC Symbol;Acc:HGNC:4174]	2.57067e-16	0.204984	0.631	0.414	4.63517e-12
XRCC5	7520	X-ray repair cross complementing 5 [Source:HGNC Symbol;Acc:HGNC:12833]	2.63964e-16	0.0786223	0.569	0.391	4.75953e-12
PAWR	5074	pro-apoptotic WT1 regulator [Source:HGNC Symbol;Acc:HGNC:8614]	2.65147e-16	0.335585	0.579	0.344	4.78086e-12
ZNF75D	7626	zinc finger protein 75D [Source:HGNC Symbol;Acc:HGNC:13145]	2.71401e-16	0.239499	0.469	0.256	4.89364e-12
FBXL20	84961	F-box and leucine rich repeat protein 20 [Source:HGNC Symbol;Acc:HGNC:24679]	2.84262e-16	0.28585	0.409	0.198	5.12552e-12
PLA2G4A	5321	phospholipase A2 group IVA [Source:HGNC Symbol;Acc:HGNC:9035]	2.84581e-16	0.307212	0.46	0.241	5.13128e-12
ZNF66	7617	zinc finger protein 66 [Source:HGNC Symbol;Acc:HGNC:13135]	2.84882e-16	0.20775	0.253	0.09	5.1367e-12
ATG2B	55102	autophagy related 2B [Source:HGNC Symbol;Acc:HGNC:20187]	2.85655e-16	0.170516	0.234	0.087	5.15065e-12
ZBED6	100381270	zinc finger BED-type containing 6 [Source:HGNC Symbol;Acc:HGNC:33273]	2.89049e-16	0.21943	0.245	0.079	5.21184e-12
INTS7	25896	integrator complex subunit 7 [Source:HGNC Symbol;Acc:HGNC:24484]	2.9062e-16	0.310106	0.44	0.219	5.24016e-12
SETD3	84193	SET domain containing 3, actin histidine methyltransferase [Source:HGNC Symbol;Acc:HGNC:20493]	2.91295e-16	0.153218	0.45	0.259	5.25234e-12
CCDC12	151903	coiled-coil domain containing 12 [Source:HGNC Symbol;Acc:HGNC:28332]	2.94255e-16	-0.182781	0.345	0.325	5.30571e-12
ELP4	26610	elongator acetyltransferase complex subunit 4 [Source:HGNC Symbol;Acc:HGNC:1171]	2.94704e-16	0.265821	0.526	0.302	5.31381e-12
TRRAP	8295	transformation/transcription domain associated protein [Source:HGNC Symbol;Acc:HGNC:12347]	3.04007e-16	0.122516	0.521	0.337	5.48155e-12
MTMR3	8897	myotubularin related protein 3 [Source:HGNC Symbol;Acc:HGNC:7451]	3.05966e-16	0.273488	0.422	0.208	5.51688e-12
ARHGAP21	57584	Rho GTPase activating protein 21 [Source:HGNC Symbol;Acc:HGNC:23725]	3.09854e-16	-0.0682914	0.603	0.486	5.58698e-12
PNN	5411	pinin, desmosome associated protein [Source:HGNC Symbol;Acc:HGNC:9162]	3.11379e-16	-0.228202	0.743	0.673	5.61447e-12
ACSL5	51703	acyl-CoA synthetase long chain family member 5 [Source:HGNC Symbol;Acc:HGNC:16526]	3.13717e-16	-0.172166	0.471	0.421	5.65663e-12
STX3	6809	syntaxin 3 [Source:HGNC Symbol;Acc:HGNC:11438]	3.22159e-16	0.284662	0.326	0.13	5.80885e-12
ERN2	10595	endoplasmic reticulum to nucleus signaling 2 [Source:HGNC Symbol;Acc:HGNC:16942]	3.24474e-16	0.239693	0.683	0.458	5.85058e-12
ALDH7A1	501	aldehyde dehydrogenase 7 family member A1 [Source:HGNC Symbol;Acc:HGNC:877]	3.2557e-16	0.278062	0.283	0.1	5.87035e-12
MSL2	55167	MSL complex subunit 2 [Source:HGNC Symbol;Acc:HGNC:25544]	3.40005e-16	0.16136	0.262	0.112	6.13063e-12
RNGTT	8732	RNA guanylyltransferase and 5'-phosphatase [Source:HGNC Symbol;Acc:HGNC:10073]	3.42928e-16	0.311818	0.691	0.458	6.18333e-12
KIDINS220	57498	kinase D interacting substrate 220 [Source:HGNC Symbol;Acc:HGNC:29508]	3.43478e-16	0.207303	0.328	0.148	6.19325e-12
ZNF736	728927	zinc finger protein 736 [Source:HGNC Symbol;Acc:HGNC:32467]	3.45005e-16	0.295743	0.36	0.156	6.22078e-12
KIAA0825	285600	KIAA0825 [Source:HGNC Symbol;Acc:HGNC:28532]	3.4831e-16	0.207694	0.15	0.024	6.28038e-12
RPS6KB1	6198	ribosomal protein S6 kinase B1 [Source:HGNC Symbol;Acc:HGNC:10436]	3.58764e-16	0.0468103	0.431	0.289	6.46887e-12
RBBP4	5928	RB binding protein 4, chromatin remodeling factor [Source:HGNC Symbol;Acc:HGNC:9887]	3.63574e-16	0.167193	0.371	0.196	6.5556e-12
IQCH-AS1	100506686	IQCH antisense RNA 1 [Source:HGNC Symbol;Acc:HGNC:44104]	3.67299e-16	0.194385	0.195	0.053	6.62277e-12
LMF1	64788	lipase maturation factor 1 [Source:HGNC Symbol;Acc:HGNC:14154]	3.67714e-16	0.260609	0.35	0.156	6.63025e-12
ENSG00000267243			3.72805e-16	0.196986	0.147	0.023	6.72205e-12
SPATA6L	55064	spermatogenesis associated 6 like [Source:HGNC Symbol;Acc:HGNC:25472]	3.81483e-16	0.325709	0.445	0.225	6.87852e-12
GALK2	2585	galactokinase 2 [Source:HGNC Symbol;Acc:HGNC:4119]	3.83016e-16	0.239625	0.607	0.383	6.90617e-12
SUCLG2	8801	succinate-CoA ligase GDP-forming subunit beta [Source:HGNC Symbol;Acc:HGNC:11450]	3.85998e-16	0.176308	0.514	0.315	6.95993e-12
SPPL2B	56928	signal peptide peptidase like 2B [Source:HGNC Symbol;Acc:HGNC:30627]	3.90465e-16	0.1994	0.398	0.209	7.04048e-12
UBA6-DT		UBA6 divergent transcript [Source:HGNC Symbol;Acc:HGNC:49083]	3.96631e-16	0.347636	0.59	0.355	7.15164e-12
TSPAN5	10098	tetraspanin 5 [Source:HGNC Symbol;Acc:HGNC:17753]	4.01849e-16	0.220942	0.202	0.054	7.24573e-12
KCNQ1	3784	potassium voltage-gated channel subfamily Q member 1 [Source:HGNC Symbol;Acc:HGNC:6294]	4.12178e-16	0.184589	0.641	0.428	7.43199e-12
CEP95	90799	centrosomal protein 95 [Source:HGNC Symbol;Acc:HGNC:25141]	4.15401e-16	0.211128	0.574	0.36	7.49009e-12
KITLG	4254	KIT ligand [Source:HGNC Symbol;Acc:HGNC:6343]	4.15843e-16	0.372953	0.4	0.188	7.49807e-12
ZNF721	170960	zinc finger protein 721 [Source:HGNC Symbol;Acc:HGNC:29425]	4.17876e-16	0.243129	0.329	0.142	7.53473e-12
LUC7L	55692	LUC7 like [Source:HGNC Symbol;Acc:HGNC:6723]	4.21835e-16	0.126557	0.566	0.374	7.60611e-12
SHPRH	257218	SNF2 histone linker PHD RING helicase [Source:HGNC Symbol;Acc:HGNC:19336]	4.29999e-16	0.176144	0.503	0.305	7.75331e-12
SEPTIN2	4735	septin 2 [Source:HGNC Symbol;Acc:HGNC:7729]	4.32006e-16	0.121875	0.422	0.254	7.7895e-12
CFAP44	55779	cilia and flagella associated protein 44 [Source:HGNC Symbol;Acc:HGNC:25631]	4.46655e-16	0.251184	0.476	0.261	8.05364e-12
MARCHF7	64844	membrane associated ring-CH-type finger 7 [Source:HGNC Symbol;Acc:HGNC:17393]	4.5282e-16	0.293749	0.521	0.292	8.1648e-12
PHF21A	51317	PHD finger protein 21A [Source:HGNC Symbol;Acc:HGNC:24156]	4.59069e-16	0.278775	0.362	0.16	8.27748e-12
ALDH3A2	224	aldehyde dehydrogenase 3 family member A2 [Source:HGNC Symbol;Acc:HGNC:403]	4.6351e-16	0.21939	0.528	0.317	8.35755e-12
RPS6KC1	26750	ribosomal protein S6 kinase C1 [Source:HGNC Symbol;Acc:HGNC:10439]	4.70791e-16	0.294355	0.497	0.271	8.48883e-12
SSU72	29101	SSU72 homolog, RNA polymerase II CTD phosphatase [Source:HGNC Symbol;Acc:HGNC:25016]	4.71934e-16	0.0610468	0.409	0.261	8.50945e-12
HMGXB3	22993	HMG-box containing 3 [Source:HGNC Symbol;Acc:HGNC:28982]	4.77788e-16	-0.196332	0.412	0.39	8.615e-12
PPM1H	57460	protein phosphatase, Mg2+/Mn2+ dependent 1H [Source:HGNC Symbol;Acc:HGNC:18583]	4.79415e-16	0.280538	0.583	0.355	8.64433e-12
TMEM87A	25963	transmembrane protein 87A [Source:HGNC Symbol;Acc:HGNC:24522]	4.83851e-16	0.154783	0.671	0.467	8.72432e-12
RPS27	6232	ribosomal protein S27 [Source:HGNC Symbol;Acc:HGNC:10416]	4.87216e-16	-0.104887	0.126	0.265	8.78499e-12
MSH3	4437	mutS homolog 3 [Source:HGNC Symbol;Acc:HGNC:7326]	4.92111e-16	0.0324657	0.745	0.577	8.87326e-12
TTC28-AS1	284900	TTC28 antisense RNA 1 [Source:HGNC Symbol;Acc:HGNC:29336]	4.98497e-16	0.188319	0.203	0.059	8.9884e-12
TARBP1	6894	TAR (HIV-1) RNA binding protein 1 [Source:HGNC Symbol;Acc:HGNC:11568]	5.06775e-16	0.267174	0.559	0.334	9.13765e-12
PPP4R3B	57223	protein phosphatase 4 regulatory subunit 3B [Source:HGNC Symbol;Acc:HGNC:29267]	5.11417e-16	0.243401	0.462	0.251	9.22136e-12
ERN1	2081	endoplasmic reticulum to nucleus signaling 1 [Source:HGNC Symbol;Acc:HGNC:3449]	5.21428e-16	0.175725	0.467	0.277	9.40187e-12
DOCK7	85440	dedicator of cytokinesis 7 [Source:HGNC Symbol;Acc:HGNC:19190]	5.3182e-16	0.25364	0.528	0.305	9.58925e-12
NPLOC4	55666	NPL4 homolog, ubiquitin recognition factor [Source:HGNC Symbol;Acc:HGNC:18261]	5.42005e-16	-0.0902594	0.631	0.526	9.77289e-12
DCDC2	51473	doublecortin domain containing 2 [Source:HGNC Symbol;Acc:HGNC:18141]	5.43947e-16	0.303827	0.355	0.153	9.80791e-12
COPG2	26958	COPI coat complex subunit gamma 2 [Source:HGNC Symbol;Acc:HGNC:2237]	5.51235e-16	0.195347	0.266	0.103	9.93932e-12
ZNF700	90592	zinc finger protein 700 [Source:HGNC Symbol;Acc:HGNC:25292]	5.51624e-16	0.197967	0.341	0.16	9.94633e-12
EIF4EBP2	1979	eukaryotic translation initiation factor 4E binding protein 2 [Source:HGNC Symbol;Acc:HGNC:3289]	5.51628e-16	0.219463	0.314	0.132	9.9464e-12
SYNCRIP	10492	synaptotagmin binding cytoplasmic RNA interacting protein [Source:HGNC Symbol;Acc:HGNC:16918]	5.54091e-16	-0.0451838	0.471	0.365	9.99082e-12
CDC7	8317	cell division cycle 7 [Source:HGNC Symbol;Acc:HGNC:1745]	5.58297e-16	0.245597	0.195	0.047	1.00667e-11
DUXAP8		double homeobox A pseudogene 8 [Source:HGNC Symbol;Acc:HGNC:32187]	5.58944e-16	0.0976463	0.634	0.451	1.00783e-11
TLK2	11011	tousled like kinase 2 [Source:HGNC Symbol;Acc:HGNC:11842]	5.77521e-16	0.155128	0.657	0.454	1.04133e-11
UIMC1	51720	ubiquitin interaction motif containing 1 [Source:HGNC Symbol;Acc:HGNC:30298]	5.77666e-16	0.116916	0.502	0.324	1.04159e-11
MIR34AHG	106614088	MIR34A host gene [Source:HGNC Symbol;Acc:HGNC:51913]	5.79547e-16	0.258786	0.683	0.456	1.04498e-11
IQCB1	9657	IQ motif containing B1 [Source:HGNC Symbol;Acc:HGNC:28949]	5.8552e-16	0.215512	0.457	0.254	1.05575e-11
STXBP3	6814	syntaxin binding protein 3 [Source:HGNC Symbol;Acc:HGNC:11446]	5.92204e-16	0.178219	0.25	0.096	1.0678e-11
CCN2-AS1			5.94007e-16	0.229389	0.181	0.04	1.07105e-11
ALMS1	7840	ALMS1 centrosome and basal body associated protein [Source:HGNC Symbol;Acc:HGNC:428]	5.97778e-16	0.250019	0.336	0.145	1.07785e-11
ZNF462	58499	zinc finger protein 462 [Source:HGNC Symbol;Acc:HGNC:21684]	6.36988e-16	0.252771	0.384	0.185	1.14855e-11
CYB5A	1528	cytochrome b5 type A [Source:HGNC Symbol;Acc:HGNC:2570]	6.37111e-16	0.168925	0.312	0.148	1.14877e-11
BMT2	154743	base methyltransferase of 25S rRNA 2 homolog [Source:HGNC Symbol;Acc:HGNC:26475]	6.38933e-16	0.188235	0.219	0.072	1.15206e-11
GNPAT	8443	glyceronephosphate O-acyltransferase [Source:HGNC Symbol;Acc:HGNC:4416]	6.40717e-16	0.248593	0.529	0.311	1.15528e-11
INPP1	3628	inositol polyphosphate-1-phosphatase [Source:HGNC Symbol;Acc:HGNC:6071]	6.59244e-16	-0.274908	0.266	0.294	1.18868e-11
SRSF9	8683	serine and arginine rich splicing factor 9 [Source:HGNC Symbol;Acc:HGNC:10791]	6.59705e-16	0.0422827	0.321	0.202	1.18951e-11
CABIN1	23523	calcineurin binding protein 1 [Source:HGNC Symbol;Acc:HGNC:24187]	6.61155e-16	0.199017	0.755	0.547	1.19213e-11
SEL1L3	23231	SEL1L family member 3 [Source:HGNC Symbol;Acc:HGNC:29108]	6.63082e-16	0.14751	0.607	0.41	1.1956e-11
PCAT7		prostate cancer associated transcript 7 [Source:HGNC Symbol;Acc:HGNC:48824]	6.63235e-16	0.15008	0.164	0.044	1.19588e-11
LUC7L3	51747	LUC7 like 3 pre-mRNA splicing factor [Source:HGNC Symbol;Acc:HGNC:24309]	6.67471e-16	-0.0206626	0.693	0.547	1.20352e-11
SLMAP	7871	sarcolemma associated protein [Source:HGNC Symbol;Acc:HGNC:16643]	6.70609e-16	-0.0203182	0.643	0.504	1.20918e-11
ZNF621	285268	zinc finger protein 621 [Source:HGNC Symbol;Acc:HGNC:24787]	6.72611e-16	0.160975	0.216	0.076	1.21279e-11
ARHGEF5	7984	Rho guanine nucleotide exchange factor 5 [Source:HGNC Symbol;Acc:HGNC:13209]	6.75163e-16	0.2232	0.433	0.231	1.21739e-11
RAB17	64284	RAB17, member RAS oncogene family [Source:HGNC Symbol;Acc:HGNC:16523]	7.14066e-16	0.195802	0.271	0.107	1.28753e-11
CPD	1362	carboxypeptidase D [Source:HGNC Symbol;Acc:HGNC:2301]	7.49868e-16	0.284471	0.393	0.188	1.35209e-11
GLB1	2720	galactosidase beta 1 [Source:HGNC Symbol;Acc:HGNC:4298]	7.55418e-16	0.180624	0.241	0.09	1.36209e-11
ACSF3	197322	acyl-CoA synthetase family member 3 [Source:HGNC Symbol;Acc:HGNC:27288]	7.74593e-16	0.178918	0.369	0.193	1.39667e-11
CAMTA1	23261	calmodulin binding transcription activator 1 [Source:HGNC Symbol;Acc:HGNC:18806]	7.92942e-16	0.18738	0.438	0.245	1.42975e-11
APAF1	317	apoptotic peptidase activating factor 1 [Source:HGNC Symbol;Acc:HGNC:576]	7.96639e-16	0.230416	0.269	0.097	1.43642e-11
TSG101	7251	tumor susceptibility 101 [Source:HGNC Symbol;Acc:HGNC:15971]	7.96905e-16	0.189372	0.259	0.1	1.4369e-11
EPHA2	1969	EPH receptor A2 [Source:HGNC Symbol;Acc:HGNC:3386]	8.01733e-16	-0.441532	0.198	0.377	1.4456e-11
FAT1	2195	FAT atypical cadherin 1 [Source:HGNC Symbol;Acc:HGNC:3595]	8.02433e-16	-0.32586	0.793	0.756	1.44687e-11
CDHR3	222256	cadherin related family member 3 [Source:HGNC Symbol;Acc:HGNC:26308]	8.03273e-16	0.151823	0.397	0.223	1.44838e-11
AP3B1	8546	adaptor related protein complex 3 subunit beta 1 [Source:HGNC Symbol;Acc:HGNC:566]	8.19065e-16	0.192523	0.871	0.679	1.47686e-11
LRP5	4041	LDL receptor related protein 5 [Source:HGNC Symbol;Acc:HGNC:6697]	8.53419e-16	0.228836	0.562	0.347	1.5388e-11
TMEM50B	757	transmembrane protein 50B [Source:HGNC Symbol;Acc:HGNC:1280]	8.54825e-16	0.181125	0.288	0.125	1.54134e-11
CREG1	8804	cellular repressor of E1A stimulated genes 1 [Source:HGNC Symbol;Acc:HGNC:2351]	8.62788e-16	0.157085	0.15	0.034	1.55569e-11
WNK1	65125	WNK lysine deficient protein kinase 1 [Source:HGNC Symbol;Acc:HGNC:14540]	8.67064e-16	0.311413	0.583	0.351	1.5634e-11
ASH1L	55870	ASH1 like histone lysine methyltransferase [Source:HGNC Symbol;Acc:HGNC:19088]	8.74098e-16	0.109342	0.902	0.732	1.57609e-11
HDAC4	9759	histone deacetylase 4 [Source:HGNC Symbol;Acc:HGNC:14063]	8.84454e-16	0.0618936	0.59	0.418	1.59476e-11
KHDC4	22889	KH domain containing 4, pre-mRNA splicing factor [Source:HGNC Symbol;Acc:HGNC:29145]	8.89805e-16	-0.128043	0.571	0.486	1.60441e-11
TTLL5	23093	tubulin tyrosine ligase like 5 [Source:HGNC Symbol;Acc:HGNC:19963]	9.04366e-16	0.207659	0.503	0.298	1.63066e-11
HNRNPUL1	11100	heterogeneous nuclear ribonucleoprotein U like 1 [Source:HGNC Symbol;Acc:HGNC:17011]	9.05329e-16	0.120454	0.272	0.138	1.6324e-11
PPP2R2A	5520	protein phosphatase 2 regulatory subunit Balpha [Source:HGNC Symbol;Acc:HGNC:9304]	9.16692e-16	0.0272962	0.645	0.491	1.65289e-11
RRM2B	50484	ribonucleotide reductase regulatory TP53 inducible subunit M2B [Source:HGNC Symbol;Acc:HGNC:17296]	9.20145e-16	0.282623	0.321	0.13	1.65911e-11
PRRC2B	84726	proline rich coiled-coil 2B [Source:HGNC Symbol;Acc:HGNC:28121]	9.2101e-16	0.112959	0.576	0.391	1.66067e-11
PKD1	5310	polycystin 1, transient receptor potential channel interacting [Source:HGNC Symbol;Acc:HGNC:9008]	9.21121e-16	0.223105	0.314	0.133	1.66087e-11
STEAP3	55240	STEAP3 metalloreductase [Source:HGNC Symbol;Acc:HGNC:24592]	9.30181e-16	0.234753	0.286	0.11	1.67721e-11
DDX46	9879	DEAD-box helicase 46 [Source:HGNC Symbol;Acc:HGNC:18681]	9.31887e-16	0.0388677	0.457	0.314	1.68029e-11
TSC1	7248	TSC complex subunit 1 [Source:HGNC Symbol;Acc:HGNC:12362]	9.36997e-16	0.220047	0.295	0.117	1.6895e-11
YAP1	10413	Yes1 associated transcriptional regulator [Source:HGNC Symbol;Acc:HGNC:16262]	9.40577e-16	0.141743	0.609	0.417	1.69595e-11
ACOX1	51	acyl-CoA oxidase 1 [Source:HGNC Symbol;Acc:HGNC:119]	9.72861e-16	0.132131	0.4	0.231	1.75417e-11
RC3H1	149041	ring finger and CCCH-type domains 1 [Source:HGNC Symbol;Acc:HGNC:29434]	9.77505e-16	0.162205	0.726	0.523	1.76254e-11
WDR70	55100	WD repeat domain 70 [Source:HGNC Symbol;Acc:HGNC:25495]	9.77676e-16	0.235231	0.633	0.411	1.76285e-11
RFX5	5993	regulatory factor X5 [Source:HGNC Symbol;Acc:HGNC:9986]	9.78906e-16	0.173407	0.16	0.034	1.76507e-11
WDR43	23160	WD repeat domain 43 [Source:HGNC Symbol;Acc:HGNC:28945]	9.86284e-16	-0.2005	0.541	0.504	1.77837e-11
CCDC14	64770	coiled-coil domain containing 14 [Source:HGNC Symbol;Acc:HGNC:25766]	9.9758e-16	0.282096	0.522	0.299	1.79874e-11
RAF1	5894	Raf-1 proto-oncogene, serine/threonine kinase [Source:HGNC Symbol;Acc:HGNC:9829]	1.00298e-15	0.192131	0.414	0.223	1.80848e-11
SBF2	81846	SET binding factor 2 [Source:HGNC Symbol;Acc:HGNC:2135]	1.02145e-15	0.176119	0.659	0.451	1.84178e-11
PCNX2	80003	pecanex 2 [Source:HGNC Symbol;Acc:HGNC:8736]	1.03231e-15	0.0567792	0.621	0.447	1.86136e-11
GPBP1L1	60313	GC-rich promoter binding protein 1 like 1 [Source:HGNC Symbol;Acc:HGNC:28843]	1.0422e-15	0.268554	0.509	0.289	1.87919e-11
SLC25A40	55972	solute carrier family 25 member 40 [Source:HGNC Symbol;Acc:HGNC:29680]	1.0468e-15	0.202962	0.264	0.099	1.88749e-11
MARCHF6	10299	membrane associated ring-CH-type finger 6 [Source:HGNC Symbol;Acc:HGNC:30550]	1.05096e-15	0.0700351	0.622	0.453	1.89498e-11
VCP	7415	valosin containing protein [Source:HGNC Symbol;Acc:HGNC:12666]	1.06079e-15	-0.102869	0.409	0.341	1.91272e-11
INPP5A	3632	inositol polyphosphate-5-phosphatase A [Source:HGNC Symbol;Acc:HGNC:6076]	1.073e-15	0.260307	0.505	0.287	1.93472e-11
NCLN	56926	nicalin [Source:HGNC Symbol;Acc:HGNC:26923]	1.07733e-15	-0.179914	0.279	0.274	1.94253e-11
BAZ2A	11176	bromodomain adjacent to zinc finger domain 2A [Source:HGNC Symbol;Acc:HGNC:962]	1.10036e-15	0.113306	0.278	0.142	1.98407e-11
ZMYM4	9202	zinc finger MYM-type containing 4 [Source:HGNC Symbol;Acc:HGNC:13055]	1.12077e-15	0.227222	0.569	0.35	2.02086e-11
YTHDC1	91746	YTH domain containing 1 [Source:HGNC Symbol;Acc:HGNC:30626]	1.15976e-15	0.261231	0.448	0.238	2.09117e-11
PTPN2	5771	protein tyrosine phosphatase non-receptor type 2 [Source:HGNC Symbol;Acc:HGNC:9650]	1.19453e-15	0.159988	0.59	0.391	2.15386e-11
STPG2	285555	sperm tail PG-rich repeat containing 2 [Source:HGNC Symbol;Acc:HGNC:28712]	1.2236e-15	0.225698	0.183	0.043	2.20627e-11
PRAP1	118471	proline rich acidic protein 1 [Source:HGNC Symbol;Acc:HGNC:23304]	1.22365e-15	-0.176502	0.041	0.176	2.20637e-11
WWP2	11060	WW domain containing E3 ubiquitin protein ligase 2 [Source:HGNC Symbol;Acc:HGNC:16804]	1.22648e-15	0.267174	0.514	0.294	2.21147e-11
HCG18	414777	HLA complex group 18 [Source:HGNC Symbol;Acc:HGNC:31337]	1.23076e-15	0.088913	0.402	0.248	2.21918e-11
HERPUD2	64224	HERPUD family member 2 [Source:HGNC Symbol;Acc:HGNC:21915]	1.24924e-15	0.189571	0.255	0.097	2.25251e-11
HEATR5B	54497	HEAT repeat containing 5B [Source:HGNC Symbol;Acc:HGNC:29273]	1.26063e-15	0.105423	0.333	0.183	2.27303e-11
RIN2	54453	Ras and Rab interactor 2 [Source:HGNC Symbol;Acc:HGNC:18750]	1.26242e-15	0.234331	0.591	0.374	2.27628e-11
PSMD12	5718	proteasome 26S subunit, non-ATPase 12 [Source:HGNC Symbol;Acc:HGNC:9557]	1.28832e-15	-0.0915436	0.39	0.324	2.32296e-11
MYO18A	399687	myosin XVIIIA [Source:HGNC Symbol;Acc:HGNC:31104]	1.29707e-15	-0.0532329	0.443	0.338	2.33875e-11
SYNRG	11276	synergin gamma [Source:HGNC Symbol;Acc:HGNC:557]	1.30466e-15	0.20275	0.364	0.179	2.35243e-11
TRIM33	51592	tripartite motif containing 33 [Source:HGNC Symbol;Acc:HGNC:16290]	1.34e-15	0.154516	0.497	0.308	2.41615e-11
MAP3K5	4217	mitogen-activated protein kinase kinase kinase 5 [Source:HGNC Symbol;Acc:HGNC:6857]	1.36528e-15	-0.225384	0.553	0.52	2.46173e-11
TBC1D12	23232	TBC1 domain family member 12 [Source:HGNC Symbol;Acc:HGNC:29082]	1.39638e-15	0.219922	0.378	0.186	2.51782e-11
DDX17	10521	DEAD-box helicase 17 [Source:HGNC Symbol;Acc:HGNC:2740]	1.44024e-15	0.248836	0.821	0.613	2.5969e-11
CLIP2	7461	CAP-Gly domain containing linker protein 2 [Source:HGNC Symbol;Acc:HGNC:2586]	1.4639e-15	-0.151119	0.472	0.408	2.63957e-11
KANTR	102723508	KANTR integral membrane protein [Source:HGNC Symbol;Acc:HGNC:49510]	1.47948e-15	0.262202	0.357	0.162	2.66765e-11
BCLAF1	9774	BCL2 associated transcription factor 1 [Source:HGNC Symbol;Acc:HGNC:16863]	1.50211e-15	0.0648182	0.572	0.403	2.70845e-11
WDR41	55255	WD repeat domain 41 [Source:HGNC Symbol;Acc:HGNC:25601]	1.50227e-15	0.197997	0.305	0.133	2.70874e-11
SETD2	29072	SET domain containing 2, histone lysine methyltransferase [Source:HGNC Symbol;Acc:HGNC:18420]	1.51498e-15	0.234986	0.716	0.494	2.73167e-11
DOCK1	1793	dedicator of cytokinesis 1 [Source:HGNC Symbol;Acc:HGNC:2987]	1.52391e-15	0.231749	0.795	0.587	2.74776e-11
YTHDC2	64848	YTH domain containing 2 [Source:HGNC Symbol;Acc:HGNC:24721]	1.52708e-15	0.169625	0.391	0.215	2.75348e-11
TYW1	55253	tRNA-yW synthesizing protein 1 homolog [Source:HGNC Symbol;Acc:HGNC:25598]	1.52975e-15	0.0431849	0.605	0.447	2.75829e-11
PACSIN2	11252	protein kinase C and casein kinase substrate in neurons 2 [Source:HGNC Symbol;Acc:HGNC:8571]	1.53572e-15	0.185891	0.598	0.391	2.76906e-11
SOS2	6655	SOS Ras/Rho guanine nucleotide exchange factor 2 [Source:HGNC Symbol;Acc:HGNC:11188]	1.54676e-15	0.197911	0.298	0.13	2.78896e-11
CSNK1D	1453	casein kinase 1 delta [Source:HGNC Symbol;Acc:HGNC:2452]	1.55951e-15	0.130665	0.652	0.457	2.81195e-11
FOXK1	221937	forkhead box K1 [Source:HGNC Symbol;Acc:HGNC:23480]	1.56258e-15	0.0457188	0.409	0.272	2.81749e-11
KIF13B	23303	kinesin family member 13B [Source:HGNC Symbol;Acc:HGNC:14405]	1.58346e-15	-0.180024	0.733	0.648	2.85513e-11
VPS13C	54832	vacuolar protein sorting 13 homolog C [Source:HGNC Symbol;Acc:HGNC:23594]	1.59153e-15	0.141558	0.712	0.514	2.86968e-11
AKT2	208	AKT serine/threonine kinase 2 [Source:HGNC Symbol;Acc:HGNC:392]	1.59435e-15	0.18577	0.264	0.106	2.87478e-11
ZNF3	7551	zinc finger protein 3 [Source:HGNC Symbol;Acc:HGNC:13089]	1.60542e-15	0.226389	0.347	0.159	2.89473e-11
LCORL	254251	ligand dependent nuclear receptor corepressor like [Source:HGNC Symbol;Acc:HGNC:30776]	1.64371e-15	0.290942	0.409	0.199	2.96378e-11
NRF1	4899	nuclear respiratory factor 1 [Source:HGNC Symbol;Acc:HGNC:7996]	1.64575e-15	0.158788	0.417	0.234	2.96745e-11
LINC02245	400958	long intergenic non-protein coding RNA 2245 [Source:HGNC Symbol;Acc:HGNC:53134]	1.65022e-15	0.212357	0.203	0.056	2.97552e-11
KCTD20	222658	potassium channel tetramerization domain containing 20 [Source:HGNC Symbol;Acc:HGNC:21052]	1.65248e-15	0.12376	0.291	0.149	2.97958e-11
CDK8	1024	cyclin dependent kinase 8 [Source:HGNC Symbol;Acc:HGNC:1779]	1.65841e-15	0.220355	0.624	0.411	2.99028e-11
RNPC3	55599	RNA binding region (RNP1, RRM) containing 3 [Source:HGNC Symbol;Acc:HGNC:18666]	1.6712e-15	0.140099	0.424	0.251	3.01334e-11
JARID2	3720	jumonji and AT-rich interaction domain containing 2 [Source:HGNC Symbol;Acc:HGNC:6196]	1.67846e-15	0.263097	0.533	0.311	3.02642e-11
HIP1R	9026	huntingtin interacting protein 1 related [Source:HGNC Symbol;Acc:HGNC:18415]	1.71153e-15	0.106291	0.416	0.256	3.08607e-11
MBNL1	4154	muscleblind like splicing regulator 1 [Source:HGNC Symbol;Acc:HGNC:6923]	1.71364e-15	0.252572	0.828	0.625	3.08986e-11
ZCCHC2	54877	zinc finger CCHC-type containing 2 [Source:HGNC Symbol;Acc:HGNC:22916]	1.72187e-15	0.137014	0.264	0.123	3.10471e-11
LRRC8D	55144	leucine rich repeat containing 8 VRAC subunit D [Source:HGNC Symbol;Acc:HGNC:16992]	1.75265e-15	0.267174	0.436	0.226	3.16021e-11
FMNL2	114793	formin like 2 [Source:HGNC Symbol;Acc:HGNC:18267]	1.7731e-15	-0.187458	0.579	0.533	3.19708e-11
LRRC8B	23507	leucine rich repeat containing 8 VRAC subunit B [Source:HGNC Symbol;Acc:HGNC:30692]	1.77445e-15	0.231255	0.347	0.158	3.19951e-11
CABLES1	91768	Cdk5 and Abl enzyme substrate 1 [Source:HGNC Symbol;Acc:HGNC:25097]	1.78543e-15	0.180123	0.609	0.404	3.2193e-11
PTAR1	375743	protein prenyltransferase alpha subunit repeat containing 1 [Source:HGNC Symbol;Acc:HGNC:30449]	1.7868e-15	0.15881	0.288	0.133	3.22178e-11
TMEM245	23731	transmembrane protein 245 [Source:HGNC Symbol;Acc:HGNC:1363]	1.78865e-15	0.195621	0.4	0.213	3.22511e-11
NCOA6	23054	nuclear receptor coactivator 6 [Source:HGNC Symbol;Acc:HGNC:15936]	1.80683e-15	0.225396	0.497	0.285	3.2579e-11
H2AC21	317772	H2A clustered histone 21 [Source:HGNC Symbol;Acc:HGNC:20508]	1.80824e-15	0.13885	0.1	0.007	3.26044e-11
USP12	219333	ubiquitin specific peptidase 12 [Source:HGNC Symbol;Acc:HGNC:20485]	1.80994e-15	0.268566	0.503	0.287	3.26351e-11
RBM39	9584	RNA binding motif protein 39 [Source:HGNC Symbol;Acc:HGNC:15923]	1.85923e-15	0.136517	0.828	0.639	3.35238e-11
H2AC14	8331	H2A clustered histone 14 [Source:HGNC Symbol;Acc:HGNC:4727]	1.89092e-15	0.119965	0.084	0.003	3.40952e-11
ZDHHC6	64429	zinc finger DHHC-type palmitoyltransferase 6 [Source:HGNC Symbol;Acc:HGNC:19160]	1.90409e-15	0.116269	0.302	0.159	3.43326e-11
ACADVL	37	acyl-CoA dehydrogenase very long chain [Source:HGNC Symbol;Acc:HGNC:92]	1.93045e-15	-0.464662	0.71	0.782	3.48079e-11
INSIG1	3638	insulin induced gene 1 [Source:HGNC Symbol;Acc:HGNC:6083]	1.93769e-15	-0.403275	0.226	0.271	3.49385e-11
NDUFS4	4724	NADH:ubiquinone oxidoreductase subunit S4 [Source:HGNC Symbol;Acc:HGNC:7711]	1.9387e-15	0.224157	0.321	0.142	3.49567e-11
ACBD6	84320	acyl-CoA binding domain containing 6 [Source:HGNC Symbol;Acc:HGNC:23339]	1.94938e-15	0.110957	0.738	0.549	3.51493e-11
ZNF207	7756	zinc finger protein 207 [Source:HGNC Symbol;Acc:HGNC:12998]	1.97986e-15	0.184364	0.579	0.372	3.56989e-11
VSIG10	54621	V-set and immunoglobulin domain containing 10 [Source:HGNC Symbol;Acc:HGNC:26078]	1.98993e-15	0.192901	0.3	0.132	3.58804e-11
CHASERR		CHD2 adjacent suppressive regulatory RNA [Source:HGNC Symbol;Acc:HGNC:48626]	2.0107e-15	0.212341	0.541	0.334	3.62549e-11
C19orf33	64073	chromosome 19 open reading frame 33 [Source:HGNC Symbol;Acc:HGNC:16668]	2.01228e-15	-0.123864	0.01	0.102	3.62834e-11
LHFPL2	10184	LHFPL tetraspan subfamily member 2 [Source:HGNC Symbol;Acc:HGNC:6588]	2.02366e-15	-0.281557	0.678	0.669	3.64886e-11
SLC25A16	8034	solute carrier family 25 member 16 [Source:HGNC Symbol;Acc:HGNC:10986]	2.02905e-15	0.267174	0.386	0.182	3.65857e-11
ZNF148	7707	zinc finger protein 148 [Source:HGNC Symbol;Acc:HGNC:12933]	2.03876e-15	0.298228	0.605	0.375	3.67608e-11
BHLHE40	8553	basic helix-loop-helix family member e40 [Source:HGNC Symbol;Acc:HGNC:1046]	2.04239e-15	-0.449509	0.107	0.225	3.68263e-11
TBC1D19	55296	TBC1 domain family member 19 [Source:HGNC Symbol;Acc:HGNC:25624]	2.07629e-15	0.243267	0.266	0.095	3.74376e-11
UBA6	55236	ubiquitin like modifier activating enzyme 6 [Source:HGNC Symbol;Acc:HGNC:25581]	2.10432e-15	0.0945116	0.438	0.281	3.7943e-11
CFAP418-AS1		CFAP418 antisense RNA 1 [Source:HGNC Symbol;Acc:HGNC:50444]	2.12158e-15	0.24336	0.164	0.033	3.82541e-11
PDE6D	5147	phosphodiesterase 6D [Source:HGNC Symbol;Acc:HGNC:8788]	2.14089e-15	0.163223	0.186	0.054	3.86024e-11
MIB1	57534	MIB E3 ubiquitin protein ligase 1 [Source:HGNC Symbol;Acc:HGNC:21086]	2.15888e-15	0.277724	0.543	0.319	3.89268e-11
RABGAP1	23637	RAB GTPase activating protein 1 [Source:HGNC Symbol;Acc:HGNC:17155]	2.17315e-15	0.216009	0.564	0.352	3.91841e-11
CIRBP	1153	cold inducible RNA binding protein [Source:HGNC Symbol;Acc:HGNC:1982]	2.18111e-15	0.0662962	0.322	0.196	3.93277e-11
CRACR2B	283229	calcium release activated channel regulator 2B [Source:HGNC Symbol;Acc:HGNC:28703]	2.18993e-15	0.235094	0.34	0.152	3.94866e-11
H2AC16	8332	H2A clustered histone 16 [Source:HGNC Symbol;Acc:HGNC:4730]	2.2157e-15	0.198268	0.155	0.03	3.99513e-11
MMP24OS	101410538	MMP24 opposite strand [Source:HGNC Symbol;Acc:HGNC:44421]	2.22026e-15	0.116672	0.147	0.046	4.00334e-11
UBE3D	90025	ubiquitin protein ligase E3D [Source:HGNC Symbol;Acc:HGNC:21381]	2.22843e-15	0.262848	0.472	0.259	4.01807e-11
PPM1D	8493	protein phosphatase, Mg2+/Mn2+ dependent 1D [Source:HGNC Symbol;Acc:HGNC:9277]	2.22995e-15	0.270341	0.4	0.196	4.02082e-11
AFTPH	54812	aftiphilin [Source:HGNC Symbol;Acc:HGNC:25951]	2.23417e-15	0.192212	0.341	0.165	4.02843e-11
VIL1	7429	villin 1 [Source:HGNC Symbol;Acc:HGNC:12690]	2.2606e-15	-0.219673	0.21	0.234	4.07609e-11
GK5	256356	glycerol kinase 5 [Source:HGNC Symbol;Acc:HGNC:28635]	2.26573e-15	0.194155	0.319	0.148	4.08534e-11
FAF1	11124	Fas associated factor 1 [Source:HGNC Symbol;Acc:HGNC:3578]	2.3016e-15	0.106147	0.822	0.642	4.15002e-11
HIBCH	26275	3-hydroxyisobutyryl-CoA hydrolase [Source:HGNC Symbol;Acc:HGNC:4908]	2.35361e-15	0.136712	0.674	0.477	4.2438e-11
PTPN4	5775	protein tyrosine phosphatase non-receptor type 4 [Source:HGNC Symbol;Acc:HGNC:9656]	2.36781e-15	0.242608	0.662	0.441	4.26941e-11
MSH5	4439	mutS homolog 5 [Source:HGNC Symbol;Acc:HGNC:7328]	2.49007e-15	0.208804	0.498	0.294	4.48984e-11
C11orf49			2.50975e-15	0.0499839	0.579	0.415	4.52533e-11
TMEM167A	153339	transmembrane protein 167A [Source:HGNC Symbol;Acc:HGNC:28330]	2.55306e-15	0.150324	0.398	0.226	4.60342e-11
GCC2	9648	GRIP and coiled-coil domain containing 2 [Source:HGNC Symbol;Acc:HGNC:23218]	2.56881e-15	0.239927	0.498	0.289	4.63183e-11
SLC3A2	6520	solute carrier family 3 member 2 [Source:HGNC Symbol;Acc:HGNC:11026]	2.57711e-15	0.109633	0.286	0.152	4.64678e-11
ASAH1	427	N-acylsphingosine amidohydrolase 1 [Source:HGNC Symbol;Acc:HGNC:735]	2.62342e-15	0.167879	0.31	0.149	4.7303e-11
MTERF1	7978	mitochondrial transcription termination factor 1 [Source:HGNC Symbol;Acc:HGNC:21463]	2.64428e-15	0.228789	0.347	0.16	4.7679e-11
ZBTB7C	201501	zinc finger and BTB domain containing 7C [Source:HGNC Symbol;Acc:HGNC:31700]	2.65356e-15	0.165978	0.738	0.537	4.78463e-11
C1orf159	54991	chromosome 1 open reading frame 159 [Source:HGNC Symbol;Acc:HGNC:26062]	2.67573e-15	-0.0420729	0.455	0.351	4.82462e-11
VIRMA	25962	vir like m6A methyltransferase associated [Source:HGNC Symbol;Acc:HGNC:24500]	2.69193e-15	0.147479	0.391	0.222	4.85382e-11
FAM133B	257415	family with sequence similarity 133 member B [Source:HGNC Symbol;Acc:HGNC:28629]	2.69209e-15	-0.19046	0.384	0.368	4.85411e-11
EFNB2	1948	ephrin B2 [Source:HGNC Symbol;Acc:HGNC:3227]	2.73081e-15	-0.39441	0.29	0.34	4.92392e-11
FAM91A1	157769	family with sequence similarity 91 member A1 [Source:HGNC Symbol;Acc:HGNC:26306]	2.7335e-15	0.139003	0.484	0.305	4.92877e-11
MTMR10	54893	myotubularin related protein 10 [Source:HGNC Symbol;Acc:HGNC:25999]	2.75531e-15	0.19805	0.457	0.262	4.9681e-11
MGAM2	93432	maltase-glucoamylase 2 (putative) [Source:HGNC Symbol;Acc:HGNC:28101]	2.78988e-15	0.265316	0.217	0.064	5.03043e-11
RAD51B	5890	RAD51 paralog B [Source:HGNC Symbol;Acc:HGNC:9822]	2.83914e-15	0.392508	0.581	0.354	5.11925e-11
FBRSL1	57666	fibrosin like 1 [Source:HGNC Symbol;Acc:HGNC:29308]	2.89099e-15	0.112734	0.559	0.378	5.21274e-11
CLK1	1195	CDC like kinase 1 [Source:HGNC Symbol;Acc:HGNC:2068]	2.89125e-15	0.272175	0.353	0.159	5.21321e-11
UBE2R2	54926	ubiquitin conjugating enzyme E2 R2 [Source:HGNC Symbol;Acc:HGNC:19907]	2.89886e-15	0.117049	0.548	0.364	5.22694e-11
CCNL2	81669	cyclin L2 [Source:HGNC Symbol;Acc:HGNC:20570]	2.94941e-15	-0.0905647	0.81	0.692	5.31809e-11
GHITM	27069	growth hormone inducible transmembrane protein [Source:HGNC Symbol;Acc:HGNC:17281]	2.9515e-15	0.131113	0.086	0.003	5.32186e-11
KDM4B	23030	lysine demethylase 4B [Source:HGNC Symbol;Acc:HGNC:29136]	2.95446e-15	-0.0312503	0.46	0.348	5.32718e-11
KIAA0753	9851	KIAA0753 [Source:HGNC Symbol;Acc:HGNC:29110]	2.9797e-15	0.113413	0.241	0.115	5.3727e-11
PRDM2	7799	PR/SET domain 2 [Source:HGNC Symbol;Acc:HGNC:9347]	3.01131e-15	0.22229	0.469	0.265	5.42969e-11
SNRNP70	6625	small nuclear ribonucleoprotein U1 subunit 70 [Source:HGNC Symbol;Acc:HGNC:11150]	3.10285e-15	-0.0323861	0.586	0.454	5.59475e-11
LINC01004		long intergenic non-protein coding RNA 1004 [Source:HGNC Symbol;Acc:HGNC:48961]	3.15036e-15	0.272649	0.51	0.291	5.68041e-11
BORCS5	118426	BLOC-1 related complex subunit 5 [Source:HGNC Symbol;Acc:HGNC:17950]	3.17694e-15	0.125841	0.359	0.203	5.72833e-11
SCAI	286205	suppressor of cancer cell invasion [Source:HGNC Symbol;Acc:HGNC:26709]	3.22006e-15	0.225881	0.367	0.178	5.80609e-11
RBM27	54439	RNA binding motif protein 27 [Source:HGNC Symbol;Acc:HGNC:29243]	3.29724e-15	0.0726096	0.36	0.226	5.94525e-11
POP4	10775	POP4 homolog, ribonuclease P/MRP subunit [Source:HGNC Symbol;Acc:HGNC:30081]	3.31163e-15	0.126442	0.267	0.129	5.9712e-11
PDLIM1	9124	PDZ and LIM domain 1 [Source:HGNC Symbol;Acc:HGNC:2067]	3.31573e-15	0.340985	0.548	0.322	5.97859e-11
SMG1	23049	SMG1 nonsense mediated mRNA decay associated PI3K related kinase [Source:HGNC Symbol;Acc:HGNC:30045]	3.32392e-15	0.0627961	0.707	0.532	5.99337e-11
TAF15	8148	TATA-box binding protein associated factor 15 [Source:HGNC Symbol;Acc:HGNC:11547]	3.34137e-15	0.0340818	0.619	0.464	6.02483e-11
CHD9	80205	chromodomain helicase DNA binding protein 9 [Source:HGNC Symbol;Acc:HGNC:25701]	3.34261e-15	0.140353	0.788	0.595	6.02705e-11
OSBPL10	114884	oxysterol binding protein like 10 [Source:HGNC Symbol;Acc:HGNC:16395]	3.35665e-15	-0.331017	0.424	0.454	6.05238e-11
NPM1	4869	nucleophosmin 1 [Source:HGNC Symbol;Acc:HGNC:7910]	3.42411e-15	-0.438148	0.357	0.552	6.17401e-11
IFNGR2	3460	interferon gamma receptor 2 [Source:HGNC Symbol;Acc:HGNC:5440]	3.46787e-15	-0.245791	0.303	0.317	6.25292e-11
SLC44A4	80736	solute carrier family 44 member 4 [Source:HGNC Symbol;Acc:HGNC:13941]	3.48844e-15	0.176925	0.345	0.173	6.29001e-11
AFF1	4299	ALF transcription elongation factor 1 [Source:HGNC Symbol;Acc:HGNC:7135]	3.50537e-15	0.129347	0.626	0.436	6.32054e-11
HIVEP2	3097	HIVEP zinc finger 2 [Source:HGNC Symbol;Acc:HGNC:4921]	3.52799e-15	0.217794	0.4	0.211	6.36131e-11
AKR1C3	8644	aldo-keto reductase family 1 member C3 [Source:HGNC Symbol;Acc:HGNC:386]	3.53084e-15	0.124363	0.214	0.093	6.36646e-11
ARHGAP8	23779	Rho GTPase activating protein 8 [Source:HGNC Symbol;Acc:HGNC:677]	3.55528e-15	-0.20588	0.483	0.457	6.41053e-11
UFL1-AS1		UFL1 antisense RNA 1 [Source:HGNC Symbol;Acc:HGNC:41007]	3.6255e-15	0.230938	0.214	0.063	6.53715e-11
SPATA7	55812	spermatogenesis associated 7 [Source:HGNC Symbol;Acc:HGNC:20423]	3.62771e-15	0.203222	0.183	0.044	6.54113e-11
ATP10D	57205	ATPase phospholipid transporting 10D (putative) [Source:HGNC Symbol;Acc:HGNC:13549]	3.69087e-15	0.167638	0.157	0.036	6.65501e-11
ANXA13	312	annexin A13 [Source:HGNC Symbol;Acc:HGNC:536]	3.71369e-15	0.101412	0.372	0.221	6.69615e-11
CASK	8573	calcium/calmodulin dependent serine protein kinase [Source:HGNC Symbol;Acc:HGNC:1497]	3.79139e-15	0.406314	0.709	0.493	6.83626e-11
FERMT1	55612	FERM domain containing kindlin 1 [Source:HGNC Symbol;Acc:HGNC:15889]	3.85339e-15	-0.159058	0.495	0.42	6.94804e-11
HDAC1	3065	histone deacetylase 1 [Source:HGNC Symbol;Acc:HGNC:4852]	3.85834e-15	0.0528822	0.381	0.249	6.95698e-11
NAXD	55739	NAD(P)HX dehydratase [Source:HGNC Symbol;Acc:HGNC:25576]	3.86513e-15	0.0959465	0.247	0.128	6.96922e-11
WARS2-AS1	101929147	WARS2 antisense RNA 1 [Source:HGNC Symbol;Acc:HGNC:40612]	3.88331e-15	0.273665	0.381	0.181	7.002e-11
SIMC1	375484	SUMO interacting motifs containing 1 [Source:HGNC Symbol;Acc:HGNC:24779]	3.89491e-15	0.184712	0.303	0.139	7.02291e-11
LMCD1-AS1	101927394	LMCD1 antisense RNA 1 [Source:HGNC Symbol;Acc:HGNC:44477]	3.93359e-15	0.235334	0.176	0.04	7.09265e-11
SRSF3	6428	serine and arginine rich splicing factor 3 [Source:HGNC Symbol;Acc:HGNC:10785]	3.94898e-15	0.199288	0.424	0.234	7.1204e-11
P4HB	5034	prolyl 4-hydroxylase subunit beta [Source:HGNC Symbol;Acc:HGNC:8548]	3.96986e-15	-0.485962	0.64	0.778	7.15806e-11
SEC24A	10802	SEC24 homolog A, COPII coat complex component [Source:HGNC Symbol;Acc:HGNC:10703]	4.06069e-15	0.225902	0.341	0.156	7.32183e-11
ACTR2	10097	actin related protein 2 [Source:HGNC Symbol;Acc:HGNC:169]	4.09884e-15	0.0910845	0.472	0.309	7.39062e-11
DMXL2	23312	Dmx like 2 [Source:HGNC Symbol;Acc:HGNC:2938]	4.10822e-15	0.229271	0.371	0.179	7.40752e-11
CFLAR	8837	CASP8 and FADD like apoptosis regulator [Source:HGNC Symbol;Acc:HGNC:1876]	4.11254e-15	0.274479	0.453	0.242	7.41532e-11
CTNNA3	29119	catenin alpha 3 [Source:HGNC Symbol;Acc:HGNC:2511]	4.17179e-15	0.489821	0.234	0.074	7.52215e-11
IQCE	23288	IQ motif containing E [Source:HGNC Symbol;Acc:HGNC:29171]	4.21321e-15	0.158722	0.398	0.222	7.59685e-11
CLDN10-AS1	100874194	CLDN10 antisense RNA 1 [Source:HGNC Symbol;Acc:HGNC:39907]	4.25138e-15	-0.312563	0.384	0.434	7.66567e-11
UBE2D2	7322	ubiquitin conjugating enzyme E2 D2 [Source:HGNC Symbol;Acc:HGNC:12475]	4.30364e-15	0.082814	0.409	0.258	7.75989e-11
HSF1	3297	heat shock transcription factor 1 [Source:HGNC Symbol;Acc:HGNC:5224]	4.32276e-15	-0.0986021	0.352	0.289	7.79437e-11
KIAA0232	9778	KIAA0232 [Source:HGNC Symbol;Acc:HGNC:28992]	4.35832e-15	0.189854	0.395	0.211	7.8585e-11
ADAM10	102	ADAM metallopeptidase domain 10 [Source:HGNC Symbol;Acc:HGNC:188]	4.47672e-15	0.0852041	0.597	0.427	8.07198e-11
RYK	6259	receptor like tyrosine kinase [Source:HGNC Symbol;Acc:HGNC:10481]	4.49164e-15	0.112372	0.448	0.278	8.09888e-11
NDUFS5	4725	NADH:ubiquinone oxidoreductase subunit S5 [Source:HGNC Symbol;Acc:HGNC:7712]	4.50227e-15	-0.129841	0.005	0.096	8.11804e-11
METAP2	10988	methionyl aminopeptidase 2 [Source:HGNC Symbol;Acc:HGNC:16672]	4.55794e-15	-0.107221	0.286	0.234	8.21842e-11
UBXN2B	137886	UBX domain protein 2B [Source:HGNC Symbol;Acc:HGNC:27035]	4.67493e-15	0.171936	0.271	0.117	8.42936e-11
PMF1	11243	polyamine modulated factor 1 [Source:HGNC Symbol;Acc:HGNC:9112]	4.72673e-15	0.186898	0.238	0.086	8.52277e-11
ARFIP1	27236	ADP ribosylation factor interacting protein 1 [Source:HGNC Symbol;Acc:HGNC:21496]	4.75876e-15	0.259548	0.569	0.35	8.58052e-11
HEATR1	55127	HEAT repeat containing 1 [Source:HGNC Symbol;Acc:HGNC:25517]	4.77032e-15	-0.10305	0.443	0.364	8.60137e-11
UBL5	59286	ubiquitin like 5 [Source:HGNC Symbol;Acc:HGNC:13736]	4.79844e-15	-0.113395	0.012	0.1	8.65207e-11
TUT7	79670	terminal uridylyl transferase 7 [Source:HGNC Symbol;Acc:HGNC:25817]	4.81914e-15	0.129538	0.476	0.298	8.6894e-11
AHNAK2	113146	AHNAK nucleoprotein 2 [Source:HGNC Symbol;Acc:HGNC:20125]	4.85206e-15	-0.351537	0.138	0.261	8.74874e-11
ILF3	3609	interleukin enhancer binding factor 3 [Source:HGNC Symbol;Acc:HGNC:6038]	5.02114e-15	-0.189229	0.483	0.443	9.05362e-11
FAM151B-DT		FAM151B divergent transcript [Source:HGNC Symbol;Acc:HGNC:55578]	5.06418e-15	0.25823	0.293	0.115	9.13122e-11
TMEM91	641649	transmembrane protein 91 [Source:HGNC Symbol;Acc:HGNC:32393]	5.14387e-15	0.197781	0.159	0.032	9.27491e-11
PNPLA2	57104	patatin like phospholipase domain containing 2 [Source:HGNC Symbol;Acc:HGNC:30802]	5.18734e-15	0.250906	0.431	0.231	9.3533e-11
ASTN2	23245	astrotactin 2 [Source:HGNC Symbol;Acc:HGNC:17021]	5.21327e-15	0.281986	0.421	0.216	9.40005e-11
TMLHE	55217	trimethyllysine hydroxylase, epsilon [Source:HGNC Symbol;Acc:HGNC:18308]	5.26726e-15	0.233683	0.305	0.128	9.4974e-11
RIOK3	8780	RIO kinase 3 [Source:HGNC Symbol;Acc:HGNC:11451]	5.27185e-15	-0.339584	0.495	0.506	9.50568e-11
TARS3	123283	threonyl-tRNA synthetase 3 [Source:HGNC Symbol;Acc:HGNC:24728]	5.27719e-15	-0.338394	0.298	0.358	9.5153e-11
SEPSECS	51091	Sep (O-phosphoserine) tRNA:Sec (selenocysteine) tRNA synthase [Source:HGNC Symbol;Acc:HGNC:30605]	5.28143e-15	0.212058	0.2	0.054	9.52295e-11
FBXW8	26259	F-box and WD repeat domain containing 8 [Source:HGNC Symbol;Acc:HGNC:13597]	5.33257e-15	0.270143	0.467	0.254	9.61517e-11
AHCTF1	25909	AT-hook containing transcription factor 1 [Source:HGNC Symbol;Acc:HGNC:24618]	5.422e-15	0.14136	0.645	0.451	9.77641e-11
MTURN	222166	maturin, neural progenitor differentiation regulator homolog [Source:HGNC Symbol;Acc:HGNC:25457]	5.46053e-15	0.186069	0.193	0.054	9.84588e-11
ATXN2	6311	ataxin 2 [Source:HGNC Symbol;Acc:HGNC:10555]	5.4896e-15	0.0408345	0.736	0.574	9.8983e-11
EPC1	80314	enhancer of polycomb homolog 1 [Source:HGNC Symbol;Acc:HGNC:19876]	5.547e-15	0.224013	0.426	0.228	1.00018e-10
CCDC92	80212	coiled-coil domain containing 92 [Source:HGNC Symbol;Acc:HGNC:29563]	5.57764e-15	0.210667	0.214	0.063	1.0057e-10
ZDHHC13	54503	zinc finger DHHC-type palmitoyltransferase 13 [Source:HGNC Symbol;Acc:HGNC:18413]	5.64019e-15	0.240112	0.352	0.162	1.01698e-10
ARL15	54622	ADP ribosylation factor like GTPase 15 [Source:HGNC Symbol;Acc:HGNC:25945]	5.68373e-15	0.344565	0.876	0.698	1.02483e-10
RSBN1L	222194	round spermatid basic protein 1 like [Source:HGNC Symbol;Acc:HGNC:24765]	5.73344e-15	0.265782	0.503	0.288	1.0338e-10
SURF6	6838	surfeit 6 [Source:HGNC Symbol;Acc:HGNC:11478]	5.79389e-15	-0.194285	0.209	0.231	1.0447e-10
SPIN1	10927	spindlin 1 [Source:HGNC Symbol;Acc:HGNC:11243]	5.80857e-15	0.267174	0.388	0.188	1.04734e-10
TOM1L1	10040	target of myb1 like 1 membrane trafficking protein [Source:HGNC Symbol;Acc:HGNC:11983]	5.82686e-15	0.139081	0.314	0.162	1.05064e-10
TUBA1B	10376	tubulin alpha 1b [Source:HGNC Symbol;Acc:HGNC:18809]	5.9157e-15	0.092353	0.064	0.001	1.06666e-10
ZNF138	7697	zinc finger protein 138 [Source:HGNC Symbol;Acc:HGNC:12922]	5.92384e-15	0.268915	0.317	0.132	1.06813e-10
SNX5	27131	sorting nexin 5 [Source:HGNC Symbol;Acc:HGNC:14969]	5.93475e-15	0.064249	0.379	0.244	1.07009e-10
H2AC15	8330	H2A clustered histone 15 [Source:HGNC Symbol;Acc:HGNC:4726]	5.94718e-15	0.265326	0.241	0.08	1.07234e-10
KLC1	3831	kinesin light chain 1 [Source:HGNC Symbol;Acc:HGNC:6387]	6.05271e-15	0.109109	0.593	0.417	1.09136e-10
MCM3AP	8888	minichromosome maintenance complex component 3 associated protein [Source:HGNC Symbol;Acc:HGNC:6946]	6.06569e-15	0.102115	0.35	0.203	1.09371e-10
PACS2	23241	phosphofurin acidic cluster sorting protein 2 [Source:HGNC Symbol;Acc:HGNC:23794]	6.12416e-15	0.122005	0.528	0.35	1.10425e-10
FNIP2	57600	folliculin interacting protein 2 [Source:HGNC Symbol;Acc:HGNC:29280]	6.13225e-15	0.29242	0.457	0.244	1.10571e-10
COG5	10466	component of oligomeric golgi complex 5 [Source:HGNC Symbol;Acc:HGNC:14857]	6.1528e-15	0.282441	0.81	0.605	1.10941e-10
TCF20	6942	transcription factor 20 [Source:HGNC Symbol;Acc:HGNC:11631]	6.20151e-15	0.0835453	0.455	0.301	1.11819e-10
ZFP90	146198	ZFP90 zinc finger protein [Source:HGNC Symbol;Acc:HGNC:23329]	6.23375e-15	0.072057	0.126	0.047	1.12401e-10
STX17	55014	syntaxin 17 [Source:HGNC Symbol;Acc:HGNC:11432]	6.43732e-15	0.19132	0.278	0.117	1.16071e-10
SMURF1	57154	SMAD specific E3 ubiquitin protein ligase 1 [Source:HGNC Symbol;Acc:HGNC:16807]	6.51862e-15	0.112452	0.81	0.629	1.17537e-10
MRPS28	28957	mitochondrial ribosomal protein S28 [Source:HGNC Symbol;Acc:HGNC:14513]	6.5285e-15	0.288572	0.367	0.169	1.17715e-10
GATA4	2626	GATA binding protein 4 [Source:HGNC Symbol;Acc:HGNC:4173]	6.69941e-15	0.154484	0.347	0.183	1.20797e-10
ECPAS	23392	Ecm29 proteasome adaptor and scaffold [Source:HGNC Symbol;Acc:HGNC:29020]	6.72082e-15	0.0359023	0.484	0.342	1.21183e-10
LINC01169	102723165	long intergenic non-protein coding RNA 1169 [Source:HGNC Symbol;Acc:HGNC:49541]	6.77896e-15	-0.0488534	0.493	0.378	1.22231e-10
IFT122	55764	intraflagellar transport 122 [Source:HGNC Symbol;Acc:HGNC:13556]	6.80629e-15	0.225573	0.247	0.085	1.22724e-10
SDR39U1	56948	short chain dehydrogenase/reductase family 39U member 1 [Source:HGNC Symbol;Acc:HGNC:20275]	6.80679e-15	0.176433	0.216	0.072	1.22733e-10
BRF1	2972	BRF1 RNA polymerase III transcription initiation factor subunit [Source:HGNC Symbol;Acc:HGNC:11551]	6.84903e-15	0.157092	0.36	0.193	1.23495e-10
MSANTD2	79684	Myb/SANT DNA binding domain containing 2 [Source:HGNC Symbol;Acc:HGNC:26266]	6.87195e-15	0.159474	0.302	0.146	1.23908e-10
ZNF516	9658	zinc finger protein 516 [Source:HGNC Symbol;Acc:HGNC:28990]	6.9659e-15	0.152754	0.438	0.262	1.25602e-10
CBLB	868	Cbl proto-oncogene B [Source:HGNC Symbol;Acc:HGNC:1542]	6.9793e-15	0.363051	0.588	0.362	1.25844e-10
FUS	2521	FUS RNA binding protein [Source:HGNC Symbol;Acc:HGNC:4010]	7.04723e-15	0.0871754	0.683	0.501	1.27069e-10
KIAA1522	57648	KIAA1522 [Source:HGNC Symbol;Acc:HGNC:29301]	7.05516e-15	0.0266959	0.353	0.239	1.27212e-10
NEK3	4752	NIMA related kinase 3 [Source:HGNC Symbol;Acc:HGNC:7746]	7.1729e-15	0.25459	0.295	0.116	1.29335e-10
LRRK1	79705	leucine rich repeat kinase 1 [Source:HGNC Symbol;Acc:HGNC:18608]	7.1825e-15	0.153896	0.316	0.158	1.29508e-10
ERI3	79033	ERI1 exoribonuclease family member 3 [Source:HGNC Symbol;Acc:HGNC:17276]	7.21453e-15	0.0880274	0.466	0.309	1.30085e-10
TESC	54997	tescalcin [Source:HGNC Symbol;Acc:HGNC:26065]	7.22598e-15	-0.468675	0.464	0.574	1.30292e-10
CEP44	80817	centrosomal protein 44 [Source:HGNC Symbol;Acc:HGNC:29356]	7.24675e-15	0.225142	0.269	0.103	1.30666e-10
PIK3C3	5289	phosphatidylinositol 3-kinase catalytic subunit type 3 [Source:HGNC Symbol;Acc:HGNC:8974]	7.32089e-15	0.171241	0.479	0.291	1.32003e-10
HSPG2	3339	heparan sulfate proteoglycan 2 [Source:HGNC Symbol;Acc:HGNC:5273]	7.37696e-15	-0.377802	0.559	0.609	1.33014e-10
PKD2	5311	polycystin 2, transient receptor potential cation channel [Source:HGNC Symbol;Acc:HGNC:9009]	7.39157e-15	0.22923	0.295	0.119	1.33277e-10
JAK1	3716	Janus kinase 1 [Source:HGNC Symbol;Acc:HGNC:6190]	7.4181e-15	0.275241	0.531	0.312	1.33756e-10
UBE4B	10277	ubiquitination factor E4B [Source:HGNC Symbol;Acc:HGNC:12500]	7.43915e-15	0.215859	0.453	0.254	1.34135e-10
PAFAH1B1	5048	platelet activating factor acetylhydrolase 1b regulatory subunit 1 [Source:HGNC Symbol;Acc:HGNC:8574]	7.49808e-15	0.137465	0.548	0.362	1.35198e-10
ZZZ3	26009	zinc finger ZZ-type containing 3 [Source:HGNC Symbol;Acc:HGNC:24523]	7.56804e-15	0.230549	0.55	0.338	1.36459e-10
CENPC	1060	centromere protein C [Source:HGNC Symbol;Acc:HGNC:1854]	7.56811e-15	0.179324	0.383	0.205	1.36461e-10
CCDC91	55297	coiled-coil domain containing 91 [Source:HGNC Symbol;Acc:HGNC:24855]	7.63198e-15	0.309137	0.562	0.34	1.37612e-10
MLLT3	4300	MLLT3 super elongation complex subunit [Source:HGNC Symbol;Acc:HGNC:7136]	7.78337e-15	0.178091	0.547	0.35	1.40342e-10
PLEKHA5	54477	pleckstrin homology domain containing A5 [Source:HGNC Symbol;Acc:HGNC:30036]	7.78663e-15	0.289702	0.893	0.719	1.40401e-10
NSMCE4A	54780	NSE4 homolog A, SMC5-SMC6 complex component [Source:HGNC Symbol;Acc:HGNC:25935]	7.92679e-15	0.197337	0.241	0.087	1.42928e-10
EIF4H	7458	eukaryotic translation initiation factor 4H [Source:HGNC Symbol;Acc:HGNC:12741]	8.05245e-15	0.131129	0.391	0.231	1.45194e-10
NBEAL2	23218	neurobeachin like 2 [Source:HGNC Symbol;Acc:HGNC:31928]	8.0699e-15	-0.231438	0.398	0.387	1.45508e-10
SMIM14	201895	small integral membrane protein 14 [Source:HGNC Symbol;Acc:HGNC:27321]	8.10524e-15	0.216955	0.21	0.063	1.46146e-10
PPFIBP1	8496	PPFIA binding protein 1 [Source:HGNC Symbol;Acc:HGNC:9249]	8.12342e-15	0.198247	0.436	0.248	1.46473e-10
LARP4	113251	La ribonucleoprotein 4 [Source:HGNC Symbol;Acc:HGNC:24320]	8.19543e-15	0.0586152	0.495	0.347	1.47772e-10
TIAL1	7073	TIA1 cytotoxic granule associated RNA binding protein like 1 [Source:HGNC Symbol;Acc:HGNC:11804]	8.20199e-15	0.0699231	0.384	0.248	1.4789e-10
TMEM117	84216	transmembrane protein 117 [Source:HGNC Symbol;Acc:HGNC:25308]	8.20575e-15	0.175161	0.836	0.646	1.47958e-10
UBE2W	55284	ubiquitin conjugating enzyme E2 W [Source:HGNC Symbol;Acc:HGNC:25616]	8.22289e-15	0.291095	0.457	0.244	1.48267e-10
POLR3B	55703	RNA polymerase III subunit B [Source:HGNC Symbol;Acc:HGNC:30348]	8.2548e-15	0.0876631	0.319	0.188	1.48842e-10
ASL	435	argininosuccinate lyase [Source:HGNC Symbol;Acc:HGNC:746]	8.32859e-15	-0.0631881	0.417	0.324	1.50173e-10
CDC42BPB	9578	CDC42 binding protein kinase beta [Source:HGNC Symbol;Acc:HGNC:1738]	8.35095e-15	-0.181304	0.628	0.562	1.50576e-10
TMEM248	55069	transmembrane protein 248 [Source:HGNC Symbol;Acc:HGNC:25476]	8.44978e-15	0.151561	0.328	0.17	1.52358e-10
LINC01409		long intergenic non-protein coding RNA 1409 [Source:HGNC Symbol;Acc:HGNC:50701]	8.48289e-15	0.232497	0.281	0.109	1.52955e-10
ENSG00000259768			8.49605e-15	0.214156	0.233	0.079	1.53192e-10
EHMT1	79813	euchromatic histone lysine methyltransferase 1 [Source:HGNC Symbol;Acc:HGNC:24650]	8.55708e-15	-0.0986825	0.757	0.64	1.54293e-10
SLC17A5	26503	solute carrier family 17 member 5 [Source:HGNC Symbol;Acc:HGNC:10933]	8.56838e-15	0.247666	0.302	0.123	1.54497e-10
ENSG00000225885			8.70396e-15	0.214207	0.203	0.057	1.56941e-10
OGA	10724	O-GlcNAcase [Source:HGNC Symbol;Acc:HGNC:7056]	8.71591e-15	0.221776	0.484	0.282	1.57157e-10
USP24	23358	ubiquitin specific peptidase 24 [Source:HGNC Symbol;Acc:HGNC:12623]	8.7914e-15	0.267174	0.578	0.357	1.58518e-10
NF1	4763	neurofibromin 1 [Source:HGNC Symbol;Acc:HGNC:7765]	8.80475e-15	0.181918	0.671	0.467	1.58758e-10
RAP1A	5906	RAP1A, member of RAS oncogene family [Source:HGNC Symbol;Acc:HGNC:9855]	8.85036e-15	0.209365	0.407	0.218	1.59581e-10
EPB41L5	57669	erythrocyte membrane protein band 4.1 like 5 [Source:HGNC Symbol;Acc:HGNC:19819]	8.96553e-15	0.28897	0.341	0.15	1.61657e-10
ZNF507	22847	zinc finger protein 507 [Source:HGNC Symbol;Acc:HGNC:23783]	8.99649e-15	0.171314	0.295	0.135	1.62216e-10
AGO2	27161	argonaute RISC catalytic component 2 [Source:HGNC Symbol;Acc:HGNC:3263]	9.11593e-15	-0.0497892	0.684	0.56	1.64369e-10
DERA	51071	deoxyribose-phosphate aldolase [Source:HGNC Symbol;Acc:HGNC:24269]	9.2575e-15	0.231682	0.298	0.123	1.66922e-10
NUP214	8021	nucleoporin 214 [Source:HGNC Symbol;Acc:HGNC:8064]	9.29063e-15	0.126912	0.459	0.289	1.67519e-10
USP32	84669	ubiquitin specific peptidase 32 [Source:HGNC Symbol;Acc:HGNC:19143]	9.34849e-15	0.165217	0.664	0.466	1.68563e-10
PRELID2	153768	PRELI domain containing 2 [Source:HGNC Symbol;Acc:HGNC:28306]	9.38106e-15	0.345886	0.726	0.507	1.6915e-10
NECTIN3	25945	nectin cell adhesion molecule 3 [Source:HGNC Symbol;Acc:HGNC:17664]	9.42524e-15	0.24804	0.219	0.066	1.69947e-10
DGKH	160851	diacylglycerol kinase eta [Source:HGNC Symbol;Acc:HGNC:2854]	9.58867e-15	0.358439	0.788	0.58	1.72893e-10
CLK3	1198	CDC like kinase 3 [Source:HGNC Symbol;Acc:HGNC:2071]	9.60876e-15	0.137776	0.205	0.08	1.73256e-10
USP54	159195	ubiquitin specific peptidase 54 [Source:HGNC Symbol;Acc:HGNC:23513]	9.63812e-15	0.244968	0.534	0.322	1.73785e-10
UBE3A	7337	ubiquitin protein ligase E3A [Source:HGNC Symbol;Acc:HGNC:12496]	9.63995e-15	0.0730769	0.509	0.347	1.73818e-10
SLC9A3-AS1		SLC9A3 antisense RNA 1 [Source:HGNC Symbol;Acc:HGNC:40550]	9.70487e-15	0.211789	0.219	0.07	1.74989e-10
NUCKS1	64710	nuclear casein kinase and cyclin dependent kinase substrate 1 [Source:HGNC Symbol;Acc:HGNC:29923]	9.73558e-15	0.167638	0.35	0.183	1.75542e-10
FRRS1	391059	ferric chelate reductase 1 [Source:HGNC Symbol;Acc:HGNC:27622]	9.74683e-15	-0.28288	0.234	0.284	1.75745e-10
SUMO2	6613	small ubiquitin like modifier 2 [Source:HGNC Symbol;Acc:HGNC:11125]	9.74731e-15	0.185978	0.247	0.095	1.75754e-10
CBR4	84869	carbonyl reductase 4 [Source:HGNC Symbol;Acc:HGNC:25891]	9.94247e-15	0.332074	0.459	0.245	1.79273e-10
CUL3	8452	cullin 3 [Source:HGNC Symbol;Acc:HGNC:2553]	1.00054e-14	0.191323	0.59	0.384	1.80407e-10
NKTR	4820	natural killer cell triggering receptor [Source:HGNC Symbol;Acc:HGNC:7833]	1.00326e-14	0.147101	0.779	0.585	1.80897e-10
MIRLET7A1HG	112903833	miRlet-7a-1/let-7f-1/let-7d cluster host gene [Source:HGNC Symbol;Acc:HGNC:53970]	1.00448e-14	0.213669	0.297	0.126	1.81117e-10
CHIC2	26511	cysteine rich hydrophobic domain 2 [Source:HGNC Symbol;Acc:HGNC:1935]	1.01714e-14	0.207381	0.407	0.218	1.83401e-10
SLC30A6	55676	solute carrier family 30 member 6 [Source:HGNC Symbol;Acc:HGNC:19305]	1.03883e-14	0.109317	0.312	0.175	1.87311e-10
NFYB	4801	nuclear transcription factor Y subunit beta [Source:HGNC Symbol;Acc:HGNC:7805]	1.03991e-14	0.177827	0.212	0.072	1.87507e-10
IQGAP1	8826	IQ motif containing GTPase activating protein 1 [Source:HGNC Symbol;Acc:HGNC:6110]	1.07056e-14	0.0516747	0.509	0.36	1.93032e-10
CHFR	55743	checkpoint with forkhead and ring finger domains [Source:HGNC Symbol;Acc:HGNC:20455]	1.07975e-14	0.111965	0.367	0.218	1.94691e-10
ATP6V0A1	535	ATPase H+ transporting V0 subunit a1 [Source:HGNC Symbol;Acc:HGNC:865]	1.08095e-14	0.145419	0.348	0.188	1.94906e-10
IKBKB	3551	inhibitor of nuclear factor kappa B kinase subunit beta [Source:HGNC Symbol;Acc:HGNC:5960]	1.0824e-14	0.152988	0.522	0.337	1.95168e-10
H2AC8	3012	H2A clustered histone 8 [Source:HGNC Symbol;Acc:HGNC:4724]	1.09162e-14	0.211755	0.176	0.043	1.9683e-10
BICRAL	23506	BICRA like chromatin remodeling complex associated protein [Source:HGNC Symbol;Acc:HGNC:21111]	1.09717e-14	0.21626	0.366	0.182	1.97831e-10
PPIL2	23759	peptidylprolyl isomerase like 2 [Source:HGNC Symbol;Acc:HGNC:9261]	1.10021e-14	0.157507	0.336	0.173	1.98379e-10
CLEC16A	23274	C-type lectin domain containing 16A [Source:HGNC Symbol;Acc:HGNC:29013]	1.10037e-14	0.103159	0.417	0.264	1.98407e-10
FAM117B	150864	family with sequence similarity 117 member B [Source:HGNC Symbol;Acc:HGNC:14440]	1.1237e-14	0.171875	0.357	0.188	2.02614e-10
MORF4L2	9643	mortality factor 4 like 2 [Source:HGNC Symbol;Acc:HGNC:16849]	1.1306e-14	0.0966055	0.479	0.318	2.03858e-10
SLC25A13	10165	solute carrier family 25 member 13 [Source:HGNC Symbol;Acc:HGNC:10983]	1.14456e-14	0.139853	0.71	0.521	2.06375e-10
TRIO	7204	trio Rho guanine nucleotide exchange factor [Source:HGNC Symbol;Acc:HGNC:12303]	1.18825e-14	0.216457	0.557	0.35	2.14253e-10
JPT1	51155	Jupiter microtubule associated homolog 1 [Source:HGNC Symbol;Acc:HGNC:14569]	1.19125e-14	-0.487713	0.531	0.713	2.14794e-10
PDCD6IP	10015	programmed cell death 6 interacting protein [Source:HGNC Symbol;Acc:HGNC:8766]	1.19304e-14	0.132015	0.398	0.235	2.15118e-10
FHIP1A	729830	FHF complex subunit HOOK interacting protein 1A [Source:HGNC Symbol;Acc:HGNC:34237]	1.21422e-14	0.305106	0.5	0.284	2.18936e-10
EEF1G	1937	eukaryotic translation elongation factor 1 gamma [Source:HGNC Symbol;Acc:HGNC:3213]	1.21738e-14	-0.121911	0.045	0.153	2.19506e-10
KCTD3	51133	potassium channel tetramerization domain containing 3 [Source:HGNC Symbol;Acc:HGNC:21305]	1.21939e-14	0.122862	0.39	0.229	2.19869e-10
MICU1	10367	mitochondrial calcium uptake 1 [Source:HGNC Symbol;Acc:HGNC:1530]	1.22143e-14	0.303228	0.579	0.357	2.20236e-10
RAP1B	5908	RAP1B, member of RAS oncogene family [Source:HGNC Symbol;Acc:HGNC:9857]	1.22331e-14	0.136114	0.521	0.337	2.20575e-10
EPRS1	2058	glutamyl-prolyl-tRNA synthetase 1 [Source:HGNC Symbol;Acc:HGNC:3418]	1.24238e-14	0.065259	0.393	0.258	2.24013e-10
SOX6	55553	SRY-box transcription factor 6 [Source:HGNC Symbol;Acc:HGNC:16421]	1.25113e-14	0.253842	0.205	0.059	2.25592e-10
ENSG00000249787			1.25243e-14	0.225142	0.271	0.105	2.25825e-10
PPP6R2	9701	protein phosphatase 6 regulatory subunit 2 [Source:HGNC Symbol;Acc:HGNC:19253]	1.26587e-14	0.0817549	0.66	0.494	2.2825e-10
OAT	4942	ornithine aminotransferase [Source:HGNC Symbol;Acc:HGNC:8091]	1.27484e-14	0.152883	0.114	0.013	2.29867e-10
AHCYL2	23382	adenosylhomocysteinase like 2 [Source:HGNC Symbol;Acc:HGNC:22204]	1.28173e-14	0.160852	0.609	0.413	2.31108e-10
FNTA	2339	farnesyltransferase, CAAX box, alpha [Source:HGNC Symbol;Acc:HGNC:3782]	1.28435e-14	0.204362	0.326	0.15	2.31581e-10
UPF2	26019	UPF2 regulator of nonsense mediated mRNA decay [Source:HGNC Symbol;Acc:HGNC:17854]	1.2901e-14	-0.0574889	0.533	0.431	2.32618e-10
HUWE1	10075	HECT, UBA and WWE domain containing E3 ubiquitin protein ligase 1 [Source:HGNC Symbol;Acc:HGNC:30892]	1.29357e-14	0.0357565	0.61	0.46	2.33243e-10
PCNX4	64430	pecanex 4 [Source:HGNC Symbol;Acc:HGNC:20349]	1.30318e-14	0.209136	0.384	0.198	2.34976e-10
CCDC144A	9720	coiled-coil domain containing 144A [Source:HGNC Symbol;Acc:HGNC:29072]	1.32048e-14	0.226491	0.459	0.259	2.38096e-10
MBTD1	54799	mbt domain containing 1 [Source:HGNC Symbol;Acc:HGNC:19866]	1.34106e-14	0.213884	0.39	0.202	2.41807e-10
FOCAD	54914	focadhesin [Source:HGNC Symbol;Acc:HGNC:23377]	1.34305e-14	0.283145	0.529	0.312	2.42165e-10
NRBP2	340371	nuclear receptor binding protein 2 [Source:HGNC Symbol;Acc:HGNC:19339]	1.34525e-14	0.200773	0.322	0.153	2.42563e-10
TMC7	79905	transmembrane channel like 7 [Source:HGNC Symbol;Acc:HGNC:23000]	1.34529e-14	-0.296232	0.402	0.443	2.4257e-10
PNISR	25957	PNN interacting serine and arginine rich protein [Source:HGNC Symbol;Acc:HGNC:21222]	1.34938e-14	0.0933558	0.686	0.51	2.43306e-10
UBR5	51366	ubiquitin protein ligase E3 component n-recognin 5 [Source:HGNC Symbol;Acc:HGNC:16806]	1.36853e-14	0.0529929	0.81	0.648	2.4676e-10
SLC35B3	51000	solute carrier family 35 member B3 [Source:HGNC Symbol;Acc:HGNC:21601]	1.37322e-14	0.234007	0.271	0.102	2.47606e-10
RNMT	8731	RNA guanine-7 methyltransferase [Source:HGNC Symbol;Acc:HGNC:10075]	1.37686e-14	0.0784835	0.453	0.299	2.48261e-10
GFPT1	2673	glutamine--fructose-6-phosphate transaminase 1 [Source:HGNC Symbol;Acc:HGNC:4241]	1.37763e-14	0.240799	0.517	0.309	2.48401e-10
USP22	23326	ubiquitin specific peptidase 22 [Source:HGNC Symbol;Acc:HGNC:12621]	1.38952e-14	0.200288	0.364	0.185	2.50544e-10
PPP2R5E	5529	protein phosphatase 2 regulatory subunit B'epsilon [Source:HGNC Symbol;Acc:HGNC:9313]	1.39366e-14	0.15849	0.531	0.341	2.51291e-10
ERP44	23071	endoplasmic reticulum protein 44 [Source:HGNC Symbol;Acc:HGNC:18311]	1.39605e-14	0.156899	0.436	0.258	2.51721e-10
BARX2	8538	BARX homeobox 2 [Source:HGNC Symbol;Acc:HGNC:956]	1.40015e-14	0.267174	0.378	0.183	2.5246e-10
AKAP9	10142	A-kinase anchoring protein 9 [Source:HGNC Symbol;Acc:HGNC:379]	1.40995e-14	0.210371	0.733	0.527	2.54229e-10
PRSS3	5646	serine protease 3 [Source:HGNC Symbol;Acc:HGNC:9486]	1.41136e-14	-0.442856	0.46	0.606	2.54482e-10
ESYT2	57488	extended synaptotagmin 2 [Source:HGNC Symbol;Acc:HGNC:22211]	1.41381e-14	0.042899	0.548	0.401	2.54924e-10
SRSF6	6431	serine and arginine rich splicing factor 6 [Source:HGNC Symbol;Acc:HGNC:10788]	1.43369e-14	0.257836	0.393	0.199	2.58508e-10
PSMD14	10213	proteasome 26S subunit, non-ATPase 14 [Source:HGNC Symbol;Acc:HGNC:16889]	1.43686e-14	0.0493783	0.483	0.332	2.59079e-10
G3BP2	9908	G3BP stress granule assembly factor 2 [Source:HGNC Symbol;Acc:HGNC:30291]	1.43829e-14	0.270234	0.422	0.219	2.59338e-10
NCOR1	9611	nuclear receptor corepressor 1 [Source:HGNC Symbol;Acc:HGNC:7672]	1.44376e-14	0.262673	0.857	0.668	2.60324e-10
UBN2	254048	ubinuclein 2 [Source:HGNC Symbol;Acc:HGNC:21931]	1.44914e-14	0.150089	0.343	0.181	2.61294e-10
PHKB	5257	phosphorylase kinase regulatory subunit beta [Source:HGNC Symbol;Acc:HGNC:8927]	1.44949e-14	0.228891	0.61	0.398	2.61357e-10
ZNF280D	54816	zinc finger protein 280D [Source:HGNC Symbol;Acc:HGNC:25953]	1.45123e-14	0.26276	0.472	0.262	2.61672e-10
KIAA0319L	79932	KIAA0319 like [Source:HGNC Symbol;Acc:HGNC:30071]	1.45879e-14	0.162288	0.403	0.228	2.63034e-10
GABPB2	126626	GA binding protein transcription factor subunit beta 2 [Source:HGNC Symbol;Acc:HGNC:28441]	1.47373e-14	0.210991	0.331	0.156	2.65729e-10
ATRAID	51374	all-trans retinoic acid induced differentiation factor [Source:HGNC Symbol;Acc:HGNC:24090]	1.48224e-14	0.131316	0.088	0.004	2.67262e-10
RBM15	64783	RNA binding motif protein 15 [Source:HGNC Symbol;Acc:HGNC:14959]	1.50063e-14	0.227547	0.284	0.115	2.70579e-10
FBXL4	26235	F-box and leucine rich repeat protein 4 [Source:HGNC Symbol;Acc:HGNC:13601]	1.50809e-14	0.272373	0.331	0.143	2.71924e-10
MLH3	27030	mutL homolog 3 [Source:HGNC Symbol;Acc:HGNC:7128]	1.52977e-14	0.211945	0.338	0.159	2.75833e-10
PIK3CB	5291	phosphatidylinositol-4,5-bisphosphate 3-kinase catalytic subunit beta [Source:HGNC Symbol;Acc:HGNC:8976]	1.53862e-14	0.0845731	0.54	0.372	2.77428e-10
CNOT2	4848	CCR4-NOT transcription complex subunit 2 [Source:HGNC Symbol;Acc:HGNC:7878]	1.55303e-14	0.226873	0.538	0.328	2.80027e-10
GTF2IRD2B	389524	GTF2I repeat domain containing 2B [Source:HGNC Symbol;Acc:HGNC:33125]	1.55966e-14	0.185509	0.181	0.049	2.81222e-10
MANBA	4126	mannosidase beta [Source:HGNC Symbol;Acc:HGNC:6831]	1.57194e-14	0.148404	0.416	0.245	2.83437e-10
CAPN2	824	calpain 2 [Source:HGNC Symbol;Acc:HGNC:1479]	1.59072e-14	-0.279646	0.571	0.569	2.86822e-10
ZNF703	80139	zinc finger protein 703 [Source:HGNC Symbol;Acc:HGNC:25883]	1.59167e-14	0.0693931	0.179	0.086	2.86995e-10
PLA2G10	8399	phospholipase A2 group X [Source:HGNC Symbol;Acc:HGNC:9029]	1.60026e-14	0.121283	0.157	0.052	2.88542e-10
GPCPD1	56261	glycerophosphocholine phosphodiesterase 1 [Source:HGNC Symbol;Acc:HGNC:26957]	1.62677e-14	0.243892	0.426	0.225	2.93322e-10
FBXW11	23291	F-box and WD repeat domain containing 11 [Source:HGNC Symbol;Acc:HGNC:13607]	1.63716e-14	0.0252194	0.591	0.454	2.95196e-10
BTRC	8945	beta-transducin repeat containing E3 ubiquitin protein ligase [Source:HGNC Symbol;Acc:HGNC:1144]	1.64092e-14	0.244581	0.384	0.191	2.95874e-10
SRCAP	10847	Snf2 related CREBBP activator protein [Source:HGNC Symbol;Acc:HGNC:16974]	1.64146e-14	0.0390391	0.307	0.198	2.95971e-10
SLC9A2	6549	solute carrier family 9 member A2 [Source:HGNC Symbol;Acc:HGNC:11072]	1.6421e-14	0.402061	0.566	0.345	2.96086e-10
DGCR2	9993	DiGeorge syndrome critical region gene 2 [Source:HGNC Symbol;Acc:HGNC:2845]	1.6451e-14	0.0954625	0.328	0.193	2.96627e-10
ATP10B	23120	ATPase phospholipid transporting 10B (putative) [Source:HGNC Symbol;Acc:HGNC:13543]	1.64716e-14	0.312749	0.559	0.34	2.97e-10
VPS8	23355	VPS8 subunit of CORVET complex [Source:HGNC Symbol;Acc:HGNC:29122]	1.65003e-14	0.235113	0.483	0.275	2.97517e-10
IPP	3652	intracisternal A particle-promoted polypeptide [Source:HGNC Symbol;Acc:HGNC:6108]	1.65368e-14	0.144539	0.134	0.027	2.98175e-10
METTL25B	51093	methyltransferase like 25B [Source:HGNC Symbol;Acc:HGNC:24273]	1.67522e-14	0.192027	0.16	0.034	3.0206e-10
CHTOP	26097	chromatin target of PRMT1 [Source:HGNC Symbol;Acc:HGNC:24511]	1.67783e-14	0.179511	0.369	0.195	3.02529e-10
MRPS31	10240	mitochondrial ribosomal protein S31 [Source:HGNC Symbol;Acc:HGNC:16632]	1.68998e-14	0.113475	0.262	0.133	3.04721e-10
SPG11	80208	SPG11 vesicle trafficking associated, spatacsin [Source:HGNC Symbol;Acc:HGNC:11226]	1.69255e-14	0.248503	0.481	0.274	3.05183e-10
SUZ12	23512	SUZ12 polycomb repressive complex 2 subunit [Source:HGNC Symbol;Acc:HGNC:17101]	1.69695e-14	0.13726	0.36	0.201	3.05977e-10
CEP170B	283638	centrosomal protein 170B [Source:HGNC Symbol;Acc:HGNC:20362]	1.70427e-14	-0.0503498	0.357	0.278	3.07297e-10
SETX	23064	senataxin [Source:HGNC Symbol;Acc:HGNC:445]	1.7178e-14	0.0353479	0.547	0.401	3.09736e-10
TBC1D31	93594	TBC1 domain family member 31 [Source:HGNC Symbol;Acc:HGNC:30888]	1.72961e-14	0.231506	0.293	0.12	3.11865e-10
IPO8	10526	importin 8 [Source:HGNC Symbol;Acc:HGNC:9853]	1.74687e-14	0.210895	0.209	0.063	3.14978e-10
RASSF3	283349	Ras association domain family member 3 [Source:HGNC Symbol;Acc:HGNC:14271]	1.75025e-14	0.0717488	0.459	0.307	3.15588e-10
CMC1	152100	C-X9-C motif containing 1 [Source:HGNC Symbol;Acc:HGNC:28783]	1.7531e-14	0.204193	0.374	0.192	3.16102e-10
UQCRC2	7385	ubiquinol-cytochrome c reductase core protein 2 [Source:HGNC Symbol;Acc:HGNC:12586]	1.77228e-14	0.169648	0.448	0.268	3.19559e-10
RANBP9	10048	RAN binding protein 9 [Source:HGNC Symbol;Acc:HGNC:13727]	1.77991e-14	0.213988	0.433	0.239	3.20935e-10
ASB3	51130	ankyrin repeat and SOCS box containing 3 [Source:HGNC Symbol;Acc:HGNC:16013]	1.80794e-14	0.218326	0.291	0.12	3.2599e-10
CACNA1D	776	calcium voltage-gated channel subunit alpha1 D [Source:HGNC Symbol;Acc:HGNC:1391]	1.81735e-14	0.328575	0.445	0.235	3.27686e-10
ARL4A	10124	ADP ribosylation factor like GTPase 4A [Source:HGNC Symbol;Acc:HGNC:695]	1.82225e-14	0.242602	0.272	0.109	3.28569e-10
MIR29B2CHG		MIR29B2 and MIR29C host gene [Source:HGNC Symbol;Acc:HGNC:32018]	1.82578e-14	0.273944	0.519	0.304	3.29206e-10
LRP1	4035	LDL receptor related protein 1 [Source:HGNC Symbol;Acc:HGNC:6692]	1.84238e-14	0.0877044	0.267	0.143	3.322e-10
EXOC2	55770	exocyst complex component 2 [Source:HGNC Symbol;Acc:HGNC:24968]	1.84425e-14	0.162493	0.398	0.225	3.32536e-10
ITPK1	3705	inositol-tetrakisphosphate 1-kinase [Source:HGNC Symbol;Acc:HGNC:6177]	1.87786e-14	-0.200158	0.383	0.372	3.38598e-10
EEF1AKMT2	399818	EEF1A lysine methyltransferase 2 [Source:HGNC Symbol;Acc:HGNC:33787]	1.9076e-14	0.17124	0.352	0.183	3.43959e-10
ARSD	414	arylsulfatase D [Source:HGNC Symbol;Acc:HGNC:717]	1.92469e-14	0.143328	0.207	0.079	3.47041e-10
C2orf27A		chromosome 2 open reading frame 27A [Source:HGNC Symbol;Acc:HGNC:25077]	1.93717e-14	0.143466	0.221	0.09	3.49292e-10
MACROD2	140733	mono-ADP ribosylhydrolase 2 [Source:HGNC Symbol;Acc:HGNC:16126]	1.95155e-14	0.346318	0.257	0.093	3.51884e-10
PKIB	5570	cAMP-dependent protein kinase inhibitor beta [Source:HGNC Symbol;Acc:HGNC:9018]	1.97619e-14	0.211196	0.2	0.06	3.56327e-10
DAP3	7818	death associated protein 3 [Source:HGNC Symbol;Acc:HGNC:2673]	1.99391e-14	-0.140725	0.49	0.436	3.59523e-10
DGCR8	54487	DGCR8 microprocessor complex subunit [Source:HGNC Symbol;Acc:HGNC:2847]	2.01025e-14	0.199813	0.298	0.133	3.62469e-10
IMMP1L	196294	inner mitochondrial membrane peptidase subunit 1 [Source:HGNC Symbol;Acc:HGNC:26317]	2.0241e-14	0.258339	0.305	0.126	3.64965e-10
SMARCAL1	50485	SWI/SNF related, matrix associated, actin dependent regulator of chromatin, subfamily a like 1 [Source:HGNC Symbol;Acc:HGNC:11102]	2.02745e-14	0.11014	0.169	0.064	3.65569e-10
AEBP2	121536	AE binding protein 2 [Source:HGNC Symbol;Acc:HGNC:24051]	2.0346e-14	0.281862	0.512	0.299	3.66859e-10
RSRP1	57035	arginine and serine rich protein 1 [Source:HGNC Symbol;Acc:HGNC:25234]	2.04804e-14	0.20243	0.66	0.453	3.69281e-10
SENP6	26054	SUMO specific peptidase 6 [Source:HGNC Symbol;Acc:HGNC:20944]	2.05051e-14	0.197301	0.679	0.473	3.69728e-10
LCOR	84458	ligand dependent nuclear receptor corepressor [Source:HGNC Symbol;Acc:HGNC:29503]	2.05283e-14	0.204126	0.64	0.433	3.70145e-10
GOLM2	113201	golgi membrane protein 2 [Source:HGNC Symbol;Acc:HGNC:24892]	2.06537e-14	0.12168	0.431	0.268	3.72408e-10
ATP6V1C1	528	ATPase H+ transporting V1 subunit C1 [Source:HGNC Symbol;Acc:HGNC:856]	2.10695e-14	0.197857	0.333	0.16	3.79904e-10
CCDC186	55088	coiled-coil domain containing 186 [Source:HGNC Symbol;Acc:HGNC:24349]	2.11018e-14	0.210969	0.371	0.191	3.80487e-10
MGME1	92667	mitochondrial genome maintenance exonuclease 1 [Source:HGNC Symbol;Acc:HGNC:16205]	2.11423e-14	0.233846	0.309	0.133	3.81217e-10
ERH	2079	ERH mRNA splicing and mitosis factor [Source:HGNC Symbol;Acc:HGNC:3447]	2.11951e-14	0.104659	0.076	0.004	3.82169e-10
SESN3	143686	sestrin 3 [Source:HGNC Symbol;Acc:HGNC:23060]	2.12679e-14	0.18928	0.178	0.046	3.83482e-10
WASHC5	9897	WASH complex subunit 5 [Source:HGNC Symbol;Acc:HGNC:28984]	2.14038e-14	0.119036	0.409	0.249	3.85932e-10
RABGEF1	27342	RAB guanine nucleotide exchange factor 1 [Source:HGNC Symbol;Acc:HGNC:17676]	2.14183e-14	0.0756855	0.519	0.364	3.86194e-10
GSTM3	2947	glutathione S-transferase mu 3 [Source:HGNC Symbol;Acc:HGNC:4635]	2.15997e-14	0.0962153	0.064	0	3.89464e-10
PIK3C2A	5286	phosphatidylinositol-4-phosphate 3-kinase catalytic subunit type 2 alpha [Source:HGNC Symbol;Acc:HGNC:8971]	2.20853e-14	0.175123	0.566	0.371	3.9822e-10
COPA	1314	COPI coat complex subunit alpha [Source:HGNC Symbol;Acc:HGNC:2230]	2.25501e-14	0.15509	0.49	0.311	4.06601e-10
WDR33	55339	WD repeat domain 33 [Source:HGNC Symbol;Acc:HGNC:25651]	2.29008e-14	0.166449	0.54	0.345	4.12924e-10
IFT140	9742	intraflagellar transport 140 [Source:HGNC Symbol;Acc:HGNC:29077]	2.30181e-14	0.164886	0.317	0.158	4.1504e-10
ZC3H6	376940	zinc finger CCCH-type containing 6 [Source:HGNC Symbol;Acc:HGNC:24762]	2.38843e-14	0.190133	0.191	0.054	4.30658e-10
NEMP1	23306	nuclear envelope integral membrane protein 1 [Source:HGNC Symbol;Acc:HGNC:29001]	2.43089e-14	0.171226	0.191	0.056	4.38315e-10
DNASE1	1773	deoxyribonuclease 1 [Source:HGNC Symbol;Acc:HGNC:2956]	2.43304e-14	0.1204	0.172	0.063	4.38702e-10
SEC61B	10952	SEC61 translocon subunit beta [Source:HGNC Symbol;Acc:HGNC:16993]	2.43645e-14	0.105146	0.078	0.006	4.39316e-10
SLC9A4	389015	solute carrier family 9 member A4 [Source:HGNC Symbol;Acc:HGNC:11077]	2.44657e-14	0.237988	0.202	0.057	4.41141e-10
HGS	9146	hepatocyte growth factor-regulated tyrosine kinase substrate [Source:HGNC Symbol;Acc:HGNC:4897]	2.49495e-14	-0.186443	0.393	0.367	4.49865e-10
ZNF254	9534	zinc finger protein 254 [Source:HGNC Symbol;Acc:HGNC:13047]	2.49686e-14	0.248558	0.252	0.089	4.50209e-10
HM13	81502	histocompatibility minor 13 [Source:HGNC Symbol;Acc:HGNC:16435]	2.51962e-14	-0.0506032	0.419	0.331	4.54314e-10
RREB1	6239	ras responsive element binding protein 1 [Source:HGNC Symbol;Acc:HGNC:10449]	2.53788e-14	0.133275	0.653	0.467	4.57605e-10
JMJD1C	221037	jumonji domain containing 1C [Source:HGNC Symbol;Acc:HGNC:12313]	2.56006e-14	0.190165	0.859	0.676	4.61604e-10
CAT	847	catalase [Source:HGNC Symbol;Acc:HGNC:1516]	2.56171e-14	0.0901372	0.183	0.08	4.61902e-10
R3HDM2	22864	R3H domain containing 2 [Source:HGNC Symbol;Acc:HGNC:29167]	2.56516e-14	0.0869341	0.76	0.585	4.62524e-10
NR2C1	7181	nuclear receptor subfamily 2 group C member 1 [Source:HGNC Symbol;Acc:HGNC:7971]	2.5776e-14	0.0922933	0.491	0.335	4.64767e-10
BMPR2	659	bone morphogenetic protein receptor type 2 [Source:HGNC Symbol;Acc:HGNC:1078]	2.61932e-14	0.236313	0.426	0.228	4.7229e-10
HADH	3033	hydroxyacyl-CoA dehydrogenase [Source:HGNC Symbol;Acc:HGNC:4799]	2.62256e-14	0.188279	0.274	0.115	4.72874e-10
RNF38	152006	ring finger protein 38 [Source:HGNC Symbol;Acc:HGNC:18052]	2.63424e-14	0.215438	0.478	0.279	4.7498e-10
ATXN1	6310	ataxin 1 [Source:HGNC Symbol;Acc:HGNC:10548]	2.74691e-14	0.221251	0.698	0.493	4.95295e-10
SMAD3	4088	SMAD family member 3 [Source:HGNC Symbol;Acc:HGNC:6769]	2.74853e-14	0.0760218	0.471	0.318	4.95588e-10
KDM4A	9682	lysine demethylase 4A [Source:HGNC Symbol;Acc:HGNC:22978]	2.79289e-14	0.240457	0.352	0.166	5.03586e-10
ABHD17C	58489	abhydrolase domain containing 17C, depalmitoylase [Source:HGNC Symbol;Acc:HGNC:26925]	2.81417e-14	0.0352853	0.61	0.457	5.07423e-10
FAM221A	340277	family with sequence similarity 221 member A [Source:HGNC Symbol;Acc:HGNC:27977]	2.86669e-14	0.256299	0.281	0.109	5.16892e-10
PSMG2	56984	proteasome assembly chaperone 2 [Source:HGNC Symbol;Acc:HGNC:24929]	2.87053e-14	0.0990696	0.298	0.162	5.17585e-10
UBL7-DT	440288	UBL7 divergent transcript [Source:HGNC Symbol;Acc:HGNC:48614]	2.88264e-14	0.170893	0.197	0.063	5.19769e-10
ZNF431	170959	zinc finger protein 431 [Source:HGNC Symbol;Acc:HGNC:20809]	2.90963e-14	0.18441	0.3	0.138	5.24635e-10
ZNF564	163050	zinc finger protein 564 [Source:HGNC Symbol;Acc:HGNC:31106]	2.92308e-14	0.168473	0.174	0.047	5.2706e-10
DHRSX	207063	dehydrogenase/reductase X-linked [Source:HGNC Symbol;Acc:HGNC:18399]	2.94441e-14	0.234497	0.471	0.271	5.30906e-10
POGZ	23126	pogo transposable element derived with ZNF domain [Source:HGNC Symbol;Acc:HGNC:18801]	2.99481e-14	0.267174	0.484	0.274	5.39994e-10
EXPH5	23086	exophilin 5 [Source:HGNC Symbol;Acc:HGNC:30578]	3.01854e-14	0.250513	0.417	0.221	5.44272e-10
ARHGEF12	23365	Rho guanine nucleotide exchange factor 12 [Source:HGNC Symbol;Acc:HGNC:14193]	3.03326e-14	0.286887	0.595	0.375	5.46926e-10
SEC16B	89866	SEC16 homolog B, endoplasmic reticulum export factor [Source:HGNC Symbol;Acc:HGNC:30301]	3.06351e-14	0.221276	0.433	0.239	5.52382e-10
TMEM131	23505	transmembrane protein 131 [Source:HGNC Symbol;Acc:HGNC:30366]	3.06703e-14	0.123972	0.74	0.554	5.53017e-10
NSRP1	84081	nuclear speckle splicing regulatory protein 1 [Source:HGNC Symbol;Acc:HGNC:25305]	3.07461e-14	0.142517	0.46	0.284	5.54383e-10
ATP5F1D	513	ATP synthase F1 subunit delta [Source:HGNC Symbol;Acc:HGNC:837]	3.07473e-14	-0.166722	0.062	0.198	5.54405e-10
DUSP16	80824	dual specificity phosphatase 16 [Source:HGNC Symbol;Acc:HGNC:17909]	3.12272e-14	0.308201	0.424	0.219	5.63058e-10
CDS1	1040	CDP-diacylglycerol synthase 1 [Source:HGNC Symbol;Acc:HGNC:1800]	3.14425e-14	0.208825	0.36	0.181	5.66939e-10
METTL23	124512	methyltransferase like 23 [Source:HGNC Symbol;Acc:HGNC:26988]	3.16626e-14	0.191979	0.279	0.122	5.70909e-10
RNF103	7844	ring finger protein 103 [Source:HGNC Symbol;Acc:HGNC:12859]	3.21088e-14	0.236303	0.274	0.106	5.78953e-10
AVL9	23080	AVL9 cell migration associated [Source:HGNC Symbol;Acc:HGNC:28994]	3.23644e-14	0.25278	0.56	0.347	5.83563e-10
CDYL	9425	chromodomain Y like [Source:HGNC Symbol;Acc:HGNC:1811]	3.24806e-14	0.118479	0.612	0.43	5.85657e-10
MYOF	26509	myoferlin [Source:HGNC Symbol;Acc:HGNC:3656]	3.2552e-14	-0.364732	0.448	0.511	5.86944e-10
ZNF675	171392	zinc finger protein 675 [Source:HGNC Symbol;Acc:HGNC:30768]	3.29817e-14	0.169698	0.184	0.054	5.94693e-10
PAPSS2	9060	3'-phosphoadenosine 5'-phosphosulfate synthase 2 [Source:HGNC Symbol;Acc:HGNC:8604]	3.31075e-14	0.174065	0.141	0.026	5.96961e-10
STX7	8417	syntaxin 7 [Source:HGNC Symbol;Acc:HGNC:11442]	3.31416e-14	0.116198	0.371	0.219	5.97576e-10
STK25	10494	serine/threonine kinase 25 [Source:HGNC Symbol;Acc:HGNC:11404]	3.32369e-14	0.0390522	0.205	0.116	5.99295e-10
XPC	7508	XPC complex subunit, DNA damage recognition and repair factor [Source:HGNC Symbol;Acc:HGNC:12816]	3.38512e-14	0.158775	0.345	0.183	6.1037e-10
CRLS1	54675	cardiolipin synthase 1 [Source:HGNC Symbol;Acc:HGNC:16148]	3.39146e-14	0.215296	0.383	0.198	6.11514e-10
SLC22A3	6581	solute carrier family 22 member 3 [Source:HGNC Symbol;Acc:HGNC:10967]	3.3985e-14	-0.265047	0.398	0.41	6.12783e-10
STEAP2	261729	STEAP2 metalloreductase [Source:HGNC Symbol;Acc:HGNC:17885]	3.40767e-14	0.195776	0.248	0.093	6.14437e-10
MYH14	79784	myosin heavy chain 14 [Source:HGNC Symbol;Acc:HGNC:23212]	3.40973e-14	-0.273091	0.598	0.583	6.14809e-10
URI1	8725	URI1 prefoldin like chaperone [Source:HGNC Symbol;Acc:HGNC:13236]	3.42645e-14	0.136273	0.571	0.387	6.17824e-10
TTC39C	125488	tetratricopeptide repeat domain 39C [Source:HGNC Symbol;Acc:HGNC:26595]	3.43352e-14	0.204568	0.445	0.252	6.19098e-10
PECR	55825	peroxisomal trans-2-enoyl-CoA reductase [Source:HGNC Symbol;Acc:HGNC:18281]	3.49886e-14	0.1209	0.126	0.029	6.30879e-10
PLA2R1	22925	phospholipase A2 receptor 1 [Source:HGNC Symbol;Acc:HGNC:9042]	3.51037e-14	0.252819	0.271	0.103	6.32955e-10
RALGAPB	57148	Ral GTPase activating protein non-catalytic subunit beta [Source:HGNC Symbol;Acc:HGNC:29221]	3.52191e-14	0.251988	0.445	0.242	6.35035e-10
JTB	10899	jumping translocation breakpoint [Source:HGNC Symbol;Acc:HGNC:6201]	3.5409e-14	0.096759	0.117	0.033	6.3846e-10
MYO5C	55930	myosin VC [Source:HGNC Symbol;Acc:HGNC:7604]	3.55187e-14	0.152973	0.533	0.348	6.40438e-10
UBE2A	7319	ubiquitin conjugating enzyme E2 A [Source:HGNC Symbol;Acc:HGNC:12472]	3.61867e-14	0.155566	0.322	0.169	6.52482e-10
PBLD	64081	phenazine biosynthesis like protein domain containing [Source:HGNC Symbol;Acc:HGNC:23301]	3.64219e-14	0.169362	0.128	0.02	6.56724e-10
DHX32	55760	DEAH-box helicase 32 (putative) [Source:HGNC Symbol;Acc:HGNC:16717]	3.66847e-14	0.184803	0.393	0.215	6.61462e-10
MCM9	254394	minichromosome maintenance 9 homologous recombination repair factor [Source:HGNC Symbol;Acc:HGNC:21484]	3.6833e-14	0.227691	0.362	0.178	6.64136e-10
NPRL3	8131	NPR3 like, GATOR1 complex subunit [Source:HGNC Symbol;Acc:HGNC:14124]	3.7236e-14	0.0844993	0.224	0.113	6.71403e-10
ELP2	55250	elongator acetyltransferase complex subunit 2 [Source:HGNC Symbol;Acc:HGNC:18248]	3.73287e-14	0.121924	0.395	0.236	6.73073e-10
PARD3	56288	par-3 family cell polarity regulator [Source:HGNC Symbol;Acc:HGNC:16051]	3.77857e-14	0.229011	0.876	0.696	6.81314e-10
NPTN	27020	neuroplastin [Source:HGNC Symbol;Acc:HGNC:17867]	3.81867e-14	0.202004	0.353	0.178	6.88545e-10
PLAG1	5324	PLAG1 zinc finger [Source:HGNC Symbol;Acc:HGNC:9045]	3.82004e-14	0.224493	0.255	0.095	6.88791e-10
MTG1	92170	mitochondrial ribosome associated GTPase 1 [Source:HGNC Symbol;Acc:HGNC:32159]	3.87244e-14	0.0522557	0.457	0.319	6.98239e-10
JKAMP	51528	JNK1/MAPK8 associated membrane protein [Source:HGNC Symbol;Acc:HGNC:20184]	3.91126e-14	0.219629	0.279	0.112	7.0524e-10
TMEM123	114908	transmembrane protein 123 [Source:HGNC Symbol;Acc:HGNC:30138]	3.92098e-14	0.139445	0.431	0.262	7.06992e-10
ENSG00000285106			3.94011e-14	0.254777	0.41	0.215	7.10442e-10
LIN52	91750	lin-52 DREAM MuvB core complex component [Source:HGNC Symbol;Acc:HGNC:19856]	4.00528e-14	0.198061	0.252	0.096	7.22192e-10
SRSF5	6430	serine and arginine rich splicing factor 5 [Source:HGNC Symbol;Acc:HGNC:10787]	4.08199e-14	0.179248	0.543	0.347	7.36024e-10
DYRK1A	1859	dual specificity tyrosine phosphorylation regulated kinase 1A [Source:HGNC Symbol;Acc:HGNC:3091]	4.16128e-14	0.208972	0.669	0.461	7.50321e-10
SNHG6		small nucleolar RNA host gene 6 [Source:HGNC Symbol;Acc:HGNC:32965]	4.19126e-14	-0.27265	0.031	0.155	7.55727e-10
MED14	9282	mediator complex subunit 14 [Source:HGNC Symbol;Acc:HGNC:2370]	4.20168e-14	0.207628	0.469	0.275	7.57605e-10
NOP56	10528	NOP56 ribonucleoprotein [Source:HGNC Symbol;Acc:HGNC:15911]	4.22857e-14	-0.301427	0.226	0.299	7.62454e-10
MAPRE2	10982	microtubule associated protein RP/EB family member 2 [Source:HGNC Symbol;Acc:HGNC:6891]	4.24144e-14	0.264674	0.547	0.338	7.64773e-10
POLR2B	5431	RNA polymerase II subunit B [Source:HGNC Symbol;Acc:HGNC:9188]	4.33012e-14	0.024776	0.31	0.206	7.80764e-10
MIER1	57708	MIER1 transcriptional regulator [Source:HGNC Symbol;Acc:HGNC:29657]	4.33042e-14	0.202541	0.379	0.199	7.80818e-10
PMS1	5378	PMS1 homolog 1, mismatch repair system component [Source:HGNC Symbol;Acc:HGNC:9121]	4.33088e-14	0.125818	0.443	0.278	7.80902e-10
SREK1	140890	splicing regulatory glutamic acid and lysine rich protein 1 [Source:HGNC Symbol;Acc:HGNC:17882]	4.35393e-14	0.125763	0.51	0.338	7.85057e-10
HDAC8	55869	histone deacetylase 8 [Source:HGNC Symbol;Acc:HGNC:13315]	4.41138e-14	0.212539	0.569	0.364	7.95416e-10
SH3PXD2A	9644	SH3 and PX domains 2A [Source:HGNC Symbol;Acc:HGNC:23664]	4.43107e-14	-0.160802	0.474	0.438	7.98966e-10
UBE2E1	7324	ubiquitin conjugating enzyme E2 E1 [Source:HGNC Symbol;Acc:HGNC:12477]	4.43252e-14	0.0661004	0.416	0.278	7.99228e-10
POLR1D	51082	RNA polymerase I and III subunit D [Source:HGNC Symbol;Acc:HGNC:20422]	4.44612e-14	0.174162	0.407	0.235	8.01679e-10
TIGD1	200765	tigger transposable element derived 1 [Source:HGNC Symbol;Acc:HGNC:14523]	4.56929e-14	0.204726	0.234	0.083	8.23888e-10
THOC2	57187	THO complex subunit 2 [Source:HGNC Symbol;Acc:HGNC:19073]	4.57489e-14	-0.189955	0.795	0.718	8.24898e-10
APP	351	amyloid beta precursor protein [Source:HGNC Symbol;Acc:HGNC:620]	4.64403e-14	0.321907	0.903	0.746	8.37365e-10
PTPRF	5792	protein tyrosine phosphatase receptor type F [Source:HGNC Symbol;Acc:HGNC:9670]	4.66129e-14	0.217786	0.469	0.274	8.40477e-10
ANKRD26	22852	ankyrin repeat domain containing 26 [Source:HGNC Symbol;Acc:HGNC:29186]	4.66719e-14	0.18808	0.334	0.165	8.4154e-10
NT5C2	22978	5'-nucleotidase, cytosolic II [Source:HGNC Symbol;Acc:HGNC:8022]	4.69199e-14	0.17246	0.59	0.397	8.46013e-10
SREBF2	6721	sterol regulatory element binding transcription factor 2 [Source:HGNC Symbol;Acc:HGNC:11290]	4.69266e-14	0.0611224	0.629	0.471	8.46133e-10
GNL3	26354	G protein nucleolar 3 [Source:HGNC Symbol;Acc:HGNC:29931]	4.78857e-14	-0.180285	0.348	0.335	8.63427e-10
IPMK	253430	inositol polyphosphate multikinase [Source:HGNC Symbol;Acc:HGNC:20739]	4.80672e-14	0.268918	0.305	0.128	8.667e-10
SMIM8	57150	small integral membrane protein 8 [Source:HGNC Symbol;Acc:HGNC:21401]	4.8223e-14	0.204862	0.209	0.064	8.69509e-10
AHI1	54806	Abelson helper integration site 1 [Source:HGNC Symbol;Acc:HGNC:21575]	4.85689e-14	-0.063861	0.757	0.63	8.75745e-10
ABHD18	80167	abhydrolase domain containing 18 [Source:HGNC Symbol;Acc:HGNC:26111]	4.85749e-14	0.209459	0.383	0.199	8.75855e-10
CDC16	8881	cell division cycle 16 [Source:HGNC Symbol;Acc:HGNC:1720]	4.96417e-14	0.134834	0.426	0.259	8.9509e-10
CARD18	59082	caspase recruitment domain family member 18 [Source:HGNC Symbol;Acc:HGNC:28861]	5.0142e-14	0.38091	0.29	0.122	9.0411e-10
BRD8	10902	bromodomain containing 8 [Source:HGNC Symbol;Acc:HGNC:19874]	5.02155e-14	0.187577	0.433	0.251	9.05436e-10
NUP85	79902	nucleoporin 85 [Source:HGNC Symbol;Acc:HGNC:8734]	5.1097e-14	0.138441	0.41	0.244	9.21329e-10
KRIT1	889	KRIT1 ankyrin repeat containing [Source:HGNC Symbol;Acc:HGNC:1573]	5.12221e-14	0.218214	0.453	0.258	9.23586e-10
ECD	11319	ecdysoneless cell cycle regulator [Source:HGNC Symbol;Acc:HGNC:17029]	5.14864e-14	0.218203	0.278	0.112	9.28352e-10
HULC	100506207	hepatocellular carcinoma up-regulated long non-coding RNA [Source:HGNC Symbol;Acc:HGNC:34232]	5.1519e-14	0.192749	0.131	0.021	9.28939e-10
MARK2	2011	microtubule affinity regulating kinase 2 [Source:HGNC Symbol;Acc:HGNC:3332]	5.17471e-14	0.0771305	0.421	0.275	9.33052e-10
MAP4K3	8491	mitogen-activated protein kinase kinase kinase kinase 3 [Source:HGNC Symbol;Acc:HGNC:6865]	5.18126e-14	0.126825	0.65	0.464	9.34232e-10
GPRIN3	285513	GPRIN family member 3 [Source:HGNC Symbol;Acc:HGNC:27733]	5.32073e-14	0.17934	0.15	0.032	9.59381e-10
B4GALNT3	283358	beta-1,4-N-acetyl-galactosaminyltransferase 3 [Source:HGNC Symbol;Acc:HGNC:24137]	5.34853e-14	-0.307227	0.378	0.427	9.64394e-10
FAM13B	51306	family with sequence similarity 13 member B [Source:HGNC Symbol;Acc:HGNC:1335]	5.3959e-14	0.195883	0.529	0.332	9.72935e-10
TSEN15	116461	tRNA splicing endonuclease subunit 15 [Source:HGNC Symbol;Acc:HGNC:16791]	5.42206e-14	0.173534	0.35	0.183	9.77652e-10
SRPK1	6732	SRSF protein kinase 1 [Source:HGNC Symbol;Acc:HGNC:11305]	5.42742e-14	-0.0303585	0.584	0.468	9.78619e-10
ZNRF3	84133	zinc and ring finger 3 [Source:HGNC Symbol;Acc:HGNC:18126]	5.45739e-14	0.180369	0.572	0.375	9.84021e-10
DGAT1	8694	diacylglycerol O-acyltransferase 1 [Source:HGNC Symbol;Acc:HGNC:2843]	5.50602e-14	-0.32922	0.309	0.394	9.9279e-10
COP1	64326	COP1 E3 ubiquitin ligase [Source:HGNC Symbol;Acc:HGNC:17440]	5.51476e-14	0.185672	0.898	0.729	9.94367e-10
SMARCD2	6603	SWI/SNF related, matrix associated, actin dependent regulator of chromatin, subfamily d, member 2 [Source:HGNC Symbol;Acc:HGNC:11107]	5.51996e-14	0.163745	0.231	0.093	9.95304e-10
C11orf54	28970	chromosome 11 open reading frame 54 [Source:HGNC Symbol;Acc:HGNC:30204]	5.5468e-14	0.208915	0.214	0.067	1.00014e-09
C6orf132	647024	chromosome 6 open reading frame 132 [Source:HGNC Symbol;Acc:HGNC:21288]	5.58734e-14	-0.425375	0.272	0.38	1.00745e-09
LEMD3	23592	LEM domain containing 3 [Source:HGNC Symbol;Acc:HGNC:28887]	5.60512e-14	0.169956	0.297	0.14	1.01066e-09
PLEKHB1	58473	pleckstrin homology domain containing B1 [Source:HGNC Symbol;Acc:HGNC:19079]	5.70736e-14	0.111756	0.084	0.006	1.02909e-09
GOSR1	9527	golgi SNAP receptor complex member 1 [Source:HGNC Symbol;Acc:HGNC:4430]	5.72531e-14	0.145545	0.379	0.219	1.03233e-09
MTX2	10651	metaxin 2 [Source:HGNC Symbol;Acc:HGNC:7506]	5.73578e-14	0.268676	0.44	0.238	1.03422e-09
ASH2L	9070	ASH2 like, histone lysine methyltransferase complex subunit [Source:HGNC Symbol;Acc:HGNC:744]	5.74109e-14	0.196593	0.2	0.06	1.03518e-09
UHRF2	115426	ubiquitin like with PHD and ring finger domains 2 [Source:HGNC Symbol;Acc:HGNC:12557]	5.77541e-14	0.154787	0.347	0.185	1.04136e-09
ENSG00000272831			5.78097e-14	0.0934556	0.084	0.013	1.04237e-09
BTBD1	53339	BTB domain containing 1 [Source:HGNC Symbol;Acc:HGNC:1120]	5.79051e-14	0.160794	0.283	0.13	1.04409e-09
ZBTB44	29068	zinc finger and BTB domain containing 44 [Source:HGNC Symbol;Acc:HGNC:25001]	5.79789e-14	0.206323	0.264	0.103	1.04542e-09
APOBEC4	403314	apolipoprotein B mRNA editing enzyme catalytic polypeptide like 4 [Source:HGNC Symbol;Acc:HGNC:32152]	5.84542e-14	0.135543	0.1	0.011	1.05399e-09
SCP2	6342	sterol carrier protein 2 [Source:HGNC Symbol;Acc:HGNC:10606]	5.88699e-14	0.127635	0.333	0.186	1.06148e-09
CEP43	11116	centrosomal protein 43 [Source:HGNC Symbol;Acc:HGNC:17012]	5.90513e-14	0.181189	0.474	0.285	1.06475e-09
STAG1	10274	stromal antigen 1 [Source:HGNC Symbol;Acc:HGNC:11354]	5.90697e-14	0.286564	0.7	0.487	1.06509e-09
DKK3	27122	dickkopf WNT signaling pathway inhibitor 3 [Source:HGNC Symbol;Acc:HGNC:2893]	5.9456e-14	0.0440994	0.04	0.003	1.07205e-09
POLR2J3		RNA polymerase II subunit J3 [Source:HGNC Symbol;Acc:HGNC:33853]	5.95381e-14	0.12546	0.631	0.447	1.07353e-09
HNF4A	3172	hepatocyte nuclear factor 4 alpha [Source:HGNC Symbol;Acc:HGNC:5024]	6.06206e-14	0.109542	0.553	0.38	1.09305e-09
MFSD14B	84641	major facilitator superfamily domain containing 14B [Source:HGNC Symbol;Acc:HGNC:23376]	6.06763e-14	0.195594	0.386	0.203	1.09405e-09
RPIA	22934	ribose 5-phosphate isomerase A [Source:HGNC Symbol;Acc:HGNC:10297]	6.09388e-14	0.168595	0.403	0.231	1.09879e-09
FASTKD1	79675	FAST kinase domains 1 [Source:HGNC Symbol;Acc:HGNC:26150]	6.09997e-14	0.181607	0.359	0.189	1.09989e-09
ACVR2A	92	activin A receptor type 2A [Source:HGNC Symbol;Acc:HGNC:173]	6.2164e-14	0.177032	0.298	0.139	1.12088e-09
RAD54B	25788	RAD54 homolog B [Source:HGNC Symbol;Acc:HGNC:17228]	6.25242e-14	0.204795	0.355	0.179	1.12737e-09
ZDHHC21	340481	zinc finger DHHC-type palmitoyltransferase 21 [Source:HGNC Symbol;Acc:HGNC:20750]	6.32938e-14	0.234718	0.417	0.223	1.14125e-09
PANK3	79646	pantothenate kinase 3 [Source:HGNC Symbol;Acc:HGNC:19365]	6.38074e-14	0.169131	0.472	0.289	1.15051e-09
KRT6B	3854	keratin 6B [Source:HGNC Symbol;Acc:HGNC:6444]	6.75084e-14	-0.354793	0.026	0.135	1.21724e-09
EGFR	1956	epidermal growth factor receptor [Source:HGNC Symbol;Acc:HGNC:3236]	6.83455e-14	0.195654	0.676	0.477	1.23234e-09
TM7SF3	51768	transmembrane 7 superfamily member 3 [Source:HGNC Symbol;Acc:HGNC:23049]	6.84167e-14	0.226334	0.467	0.272	1.23362e-09
DGKZ	8525	diacylglycerol kinase zeta [Source:HGNC Symbol;Acc:HGNC:2857]	6.8844e-14	0.0620597	0.216	0.119	1.24133e-09
FAM76B	143684	family with sequence similarity 76 member B [Source:HGNC Symbol;Acc:HGNC:28492]	6.89548e-14	0.138718	0.181	0.063	1.24332e-09
NADK2	133686	NAD kinase 2, mitochondrial [Source:HGNC Symbol;Acc:HGNC:26404]	6.95469e-14	0.14738	0.183	0.06	1.254e-09
CIPC	85457	CLOCK interacting pacemaker [Source:HGNC Symbol;Acc:HGNC:20365]	6.95505e-14	0.133263	0.133	0.029	1.25406e-09
MOB3B	79817	MOB kinase activator 3B [Source:HGNC Symbol;Acc:HGNC:23825]	7.04959e-14	0.295654	0.431	0.228	1.27111e-09
USP3	9960	ubiquitin specific peptidase 3 [Source:HGNC Symbol;Acc:HGNC:12626]	7.10179e-14	0.183235	0.757	0.563	1.28052e-09
MTA1	9112	metastasis associated 1 [Source:HGNC Symbol;Acc:HGNC:7410]	7.24199e-14	-0.193278	0.39	0.374	1.3058e-09
ARHGAP35	2909	Rho GTPase activating protein 35 [Source:HGNC Symbol;Acc:HGNC:4591]	7.33898e-14	0.0578379	0.49	0.345	1.32329e-09
RBM17	84991	RNA binding motif protein 17 [Source:HGNC Symbol;Acc:HGNC:16944]	7.39323e-14	0.101709	0.378	0.232	1.33307e-09
WDR82	80335	WD repeat domain 82 [Source:HGNC Symbol;Acc:HGNC:28826]	7.51792e-14	0.224962	0.333	0.158	1.35556e-09
FAM135A	57579	family with sequence similarity 135 member A [Source:HGNC Symbol;Acc:HGNC:21084]	7.5829e-14	0.0520125	0.679	0.516	1.36727e-09
ZNF862	643641	zinc finger protein 862 [Source:HGNC Symbol;Acc:HGNC:34519]	7.65255e-14	0.20313	0.214	0.069	1.37983e-09
SNX9	51429	sorting nexin 9 [Source:HGNC Symbol;Acc:HGNC:14973]	7.72466e-14	-0.376387	0.536	0.549	1.39283e-09
SERBP1	26135	SERPINE1 mRNA binding protein 1 [Source:HGNC Symbol;Acc:HGNC:17860]	7.7333e-14	-0.112969	0.31	0.272	1.39439e-09
RNF213	57674	ring finger protein 213 [Source:HGNC Symbol;Acc:HGNC:14539]	7.79711e-14	0.119441	0.766	0.593	1.4059e-09
AGFG2	3268	ArfGAP with FG repeats 2 [Source:HGNC Symbol;Acc:HGNC:5177]	7.80736e-14	0.161518	0.222	0.087	1.40775e-09
DSG2	1829	desmoglein 2 [Source:HGNC Symbol;Acc:HGNC:3049]	7.82321e-14	0.0941801	0.383	0.245	1.4106e-09
RCC2	55920	regulator of chromosome condensation 2 [Source:HGNC Symbol;Acc:HGNC:30297]	7.87631e-14	0.112597	0.345	0.199	1.42018e-09
CDK5RAP3	80279	CDK5 regulatory subunit associated protein 3 [Source:HGNC Symbol;Acc:HGNC:18673]	7.88517e-14	0.240787	0.405	0.213	1.42177e-09
ZNF493	284443	zinc finger protein 493 [Source:HGNC Symbol;Acc:HGNC:23708]	7.92262e-14	0.175252	0.155	0.034	1.42853e-09
SNAPC3	6619	small nuclear RNA activating complex polypeptide 3 [Source:HGNC Symbol;Acc:HGNC:11136]	7.97605e-14	0.142587	0.279	0.136	1.43816e-09
STAU1	6780	staufen double-stranded RNA binding protein 1 [Source:HGNC Symbol;Acc:HGNC:11370]	8.01233e-14	0.15297	0.457	0.281	1.4447e-09
RPL6	6128	ribosomal protein L6 [Source:HGNC Symbol;Acc:HGNC:10362]	8.01554e-14	-0.155548	0.155	0.325	1.44528e-09
CREB1	1385	cAMP responsive element binding protein 1 [Source:HGNC Symbol;Acc:HGNC:2345]	8.12026e-14	0.204821	0.393	0.211	1.46416e-09
CDC42SE2	56990	CDC42 small effector 2 [Source:HGNC Symbol;Acc:HGNC:18547]	8.25015e-14	0.209071	0.553	0.35	1.48758e-09
EXOC6B	23233	exocyst complex component 6B [Source:HGNC Symbol;Acc:HGNC:17085]	8.25418e-14	0.314728	0.645	0.428	1.48831e-09
LYST	1130	lysosomal trafficking regulator [Source:HGNC Symbol;Acc:HGNC:1968]	8.28499e-14	0.0798321	0.476	0.327	1.49387e-09
MAP4K3-DT		MAP4K3 divergent transcript [Source:HGNC Symbol;Acc:HGNC:54056]	8.35739e-14	0.0822932	0.393	0.254	1.50692e-09
STYXL1	51657	serine/threonine/tyrosine interacting like 1 [Source:HGNC Symbol;Acc:HGNC:18165]	8.38058e-14	0.115913	0.279	0.143	1.5111e-09
DNAH7	56171	dynein axonemal heavy chain 7 [Source:HGNC Symbol;Acc:HGNC:18661]	8.39277e-14	0.169049	0.145	0.032	1.5133e-09
CEP128	145508	centrosomal protein 128 [Source:HGNC Symbol;Acc:HGNC:20359]	8.50455e-14	0.247678	0.331	0.155	1.53346e-09
HELZ	9931	helicase with zinc finger [Source:HGNC Symbol;Acc:HGNC:16878]	8.60063e-14	0.171526	0.679	0.486	1.55078e-09
CAMK2G	818	calcium/calmodulin dependent protein kinase II gamma [Source:HGNC Symbol;Acc:HGNC:1463]	8.66543e-14	0.0452679	0.36	0.244	1.56246e-09
KAT7	11143	lysine acetyltransferase 7 [Source:HGNC Symbol;Acc:HGNC:17016]	8.74739e-14	0.10031	0.231	0.116	1.57724e-09
REV1	51455	REV1 DNA directed polymerase [Source:HGNC Symbol;Acc:HGNC:14060]	8.76743e-14	0.0501611	0.484	0.345	1.58086e-09
GAS8	2622	growth arrest specific 8 [Source:HGNC Symbol;Acc:HGNC:4166]	8.85198e-14	0.186902	0.274	0.117	1.5961e-09
DIS3L2	129563	DIS3 like 3'-5' exoribonuclease 2 [Source:HGNC Symbol;Acc:HGNC:28648]	8.88501e-14	0.0651092	0.598	0.44	1.60206e-09
POLB	5423	DNA polymerase beta [Source:HGNC Symbol;Acc:HGNC:9174]	8.95426e-14	0.088345	0.16	0.066	1.61454e-09
KALRN	8997	kalirin RhoGEF kinase [Source:HGNC Symbol;Acc:HGNC:4814]	9.01204e-14	-0.290092	0.341	0.391	1.62496e-09
ARMCX5-GPRASP2		ARMCX5-GPRASP2 readthrough [Source:HGNC Symbol;Acc:HGNC:42000]	9.01277e-14	0.190761	0.197	0.06	1.62509e-09
XKR9	389668	XK related 9 [Source:HGNC Symbol;Acc:HGNC:20937]	9.03677e-14	0.250336	0.41	0.216	1.62942e-09
CAPZA1	829	capping actin protein of muscle Z-line subunit alpha 1 [Source:HGNC Symbol;Acc:HGNC:1488]	9.23404e-14	0.137504	0.453	0.282	1.66499e-09
PLPP5	84513	phospholipid phosphatase 5 [Source:HGNC Symbol;Acc:HGNC:25026]	9.31044e-14	0.252185	0.241	0.085	1.67877e-09
LIG4	3981	DNA ligase 4 [Source:HGNC Symbol;Acc:HGNC:6601]	9.42609e-14	0.180687	0.178	0.047	1.69962e-09
LSM14A	26065	LSM14A mRNA processing body assembly factor [Source:HGNC Symbol;Acc:HGNC:24489]	9.4589e-14	0.154024	0.414	0.244	1.70553e-09
PIAS1	8554	protein inhibitor of activated STAT 1 [Source:HGNC Symbol;Acc:HGNC:2752]	9.4733e-14	0.202294	0.548	0.351	1.70813e-09
PER1	5187	period circadian regulator 1 [Source:HGNC Symbol;Acc:HGNC:8845]	9.48588e-14	0.229156	0.222	0.073	1.7104e-09
CYFIP2	26999	cytoplasmic FMR1 interacting protein 2 [Source:HGNC Symbol;Acc:HGNC:13760]	9.4882e-14	0.186902	0.266	0.112	1.71082e-09
POM121	9883	POM121 transmembrane nucleoporin [Source:HGNC Symbol;Acc:HGNC:19702]	9.59624e-14	0.0406332	0.584	0.437	1.7303e-09
SPATA20	64847	spermatogenesis associated 20 [Source:HGNC Symbol;Acc:HGNC:26125]	9.61029e-14	0.167511	0.234	0.095	1.73283e-09
SCYL2	55681	SCY1 like pseudokinase 2 [Source:HGNC Symbol;Acc:HGNC:19286]	9.62763e-14	0.17504	0.438	0.259	1.73596e-09
LMTK2	22853	lemur tyrosine kinase 2 [Source:HGNC Symbol;Acc:HGNC:17880]	9.82958e-14	-0.0316514	0.734	0.597	1.77237e-09
GBF1	8729	golgi brefeldin A resistant guanine nucleotide exchange factor 1 [Source:HGNC Symbol;Acc:HGNC:4181]	1.00669e-13	0.0996259	0.547	0.38	1.81516e-09
KATNAL2	83473	katanin catalytic subunit A1 like 2 [Source:HGNC Symbol;Acc:HGNC:25387]	1.01078e-13	0.167207	0.133	0.023	1.82255e-09
CCDC122	160857	coiled-coil domain containing 122 [Source:HGNC Symbol;Acc:HGNC:26478]	1.03412e-13	0.161791	0.148	0.032	1.86462e-09
RAB40B	10966	RAB40B, member RAS oncogene family [Source:HGNC Symbol;Acc:HGNC:18284]	1.05984e-13	0.216171	0.505	0.309	1.91099e-09
GDAP2	54834	ganglioside induced differentiation associated protein 2 [Source:HGNC Symbol;Acc:HGNC:18010]	1.06777e-13	0.179485	0.243	0.097	1.92529e-09
KIAA0040	9674	KIAA0040 [Source:HGNC Symbol;Acc:HGNC:28950]	1.0693e-13	-0.437072	0.362	0.47	1.92805e-09
KHDRBS1	10657	KH RNA binding domain containing, signal transduction associated 1 [Source:HGNC Symbol;Acc:HGNC:18116]	1.07221e-13	0.107714	0.4	0.249	1.93331e-09
GPI	2821	glucose-6-phosphate isomerase [Source:HGNC Symbol;Acc:HGNC:4458]	1.08246e-13	-0.386692	0.353	0.451	1.95178e-09
GAS6-AS1		GAS6 antisense RNA 1 [Source:HGNC Symbol;Acc:HGNC:39826]	1.08802e-13	0.175786	0.222	0.082	1.96182e-09
PCSK5	5125	proprotein convertase subtilisin/kexin type 5 [Source:HGNC Symbol;Acc:HGNC:8747]	1.10633e-13	-0.407448	0.641	0.685	1.99482e-09
ALG8	79053	ALG8 alpha-1,3-glucosyltransferase [Source:HGNC Symbol;Acc:HGNC:23161]	1.10726e-13	0.20474	0.328	0.155	1.99649e-09
DDX6	1656	DEAD-box helicase 6 [Source:HGNC Symbol;Acc:HGNC:2747]	1.1145e-13	0.126862	0.312	0.169	2.00955e-09
HDHD2	84064	haloacid dehalogenase like hydrolase domain containing 2 [Source:HGNC Symbol;Acc:HGNC:25364]	1.11575e-13	0.170729	0.329	0.166	2.01181e-09
RTN3	10313	reticulon 3 [Source:HGNC Symbol;Acc:HGNC:10469]	1.11786e-13	0.196324	0.402	0.221	2.01562e-09
INPP4A	3631	inositol polyphosphate-4-phosphatase type I A [Source:HGNC Symbol;Acc:HGNC:6074]	1.11957e-13	0.183265	0.512	0.321	2.01869e-09
KRCC1	51315	lysine rich coiled-coil 1 [Source:HGNC Symbol;Acc:HGNC:28039]	1.12352e-13	0.101389	0.184	0.08	2.02582e-09
MORF4L1	10933	mortality factor 4 like 1 [Source:HGNC Symbol;Acc:HGNC:16989]	1.13228e-13	0.114478	0.331	0.188	2.04162e-09
CFAP69	79846	cilia and flagella associated protein 69 [Source:HGNC Symbol;Acc:HGNC:26107]	1.13925e-13	0.202521	0.2	0.06	2.05418e-09
DNAI4	79819	dynein axonemal intermediate chain 4 [Source:HGNC Symbol;Acc:HGNC:26252]	1.14008e-13	0.154595	0.169	0.049	2.05568e-09
PSD4	23550	pleckstrin and Sec7 domain containing 4 [Source:HGNC Symbol;Acc:HGNC:19096]	1.14156e-13	0.0337048	0.31	0.209	2.05834e-09
C20orf96	140680	chromosome 20 open reading frame 96 [Source:HGNC Symbol;Acc:HGNC:16227]	1.14269e-13	0.100486	0.179	0.079	2.06039e-09
NDRG2	57447	NDRG family member 2 [Source:HGNC Symbol;Acc:HGNC:14460]	1.14878e-13	0.0808949	0.117	0.04	2.07137e-09
ENSG00000231424			1.14925e-13	0.151008	0.06	0	2.07221e-09
IFT43	112752	intraflagellar transport 43 [Source:HGNC Symbol;Acc:HGNC:29669]	1.16132e-13	0.166542	0.288	0.135	2.09398e-09
BMP4	652	bone morphogenetic protein 4 [Source:HGNC Symbol;Acc:HGNC:1071]	1.17353e-13	0.115355	0.276	0.142	2.11598e-09
PNPLA8	50640	patatin like phospholipase domain containing 8 [Source:HGNC Symbol;Acc:HGNC:28900]	1.17908e-13	0.212964	0.507	0.314	2.12599e-09
PROX1	5629	prospero homeobox 1 [Source:HGNC Symbol;Acc:HGNC:9459]	1.20427e-13	0.20457	0.15	0.032	2.17142e-09
TRMT2B	79979	tRNA methyltransferase 2 homolog B [Source:HGNC Symbol;Acc:HGNC:25748]	1.21323e-13	0.135367	0.141	0.036	2.18757e-09
PEX2	5828	peroxisomal biogenesis factor 2 [Source:HGNC Symbol;Acc:HGNC:9717]	1.22292e-13	0.141129	0.186	0.067	2.20505e-09
SF1	7536	splicing factor 1 [Source:HGNC Symbol;Acc:HGNC:12950]	1.22336e-13	0.117533	0.683	0.501	2.20584e-09
TSPAN3	10099	tetraspanin 3 [Source:HGNC Symbol;Acc:HGNC:17752]	1.24722e-13	0.305575	0.497	0.287	2.24887e-09
ARHGAP44	9912	Rho GTPase activating protein 44 [Source:HGNC Symbol;Acc:HGNC:29096]	1.25662e-13	0.244835	0.253	0.093	2.26581e-09
TMCO4	255104	transmembrane and coiled-coil domains 4 [Source:HGNC Symbol;Acc:HGNC:27393]	1.27825e-13	0.142898	0.264	0.128	2.30481e-09
SMG6	23293	SMG6 nonsense mediated mRNA decay factor [Source:HGNC Symbol;Acc:HGNC:17809]	1.28474e-13	0.0521008	0.56	0.404	2.31651e-09
INTU	27152	inturned planar cell polarity protein [Source:HGNC Symbol;Acc:HGNC:29239]	1.30148e-13	0.182782	0.241	0.095	2.3467e-09
EPS15	2060	epidermal growth factor receptor pathway substrate 15 [Source:HGNC Symbol;Acc:HGNC:3419]	1.31173e-13	0.119771	0.431	0.271	2.36518e-09
SPIDR	23514	scaffold protein involved in DNA repair [Source:HGNC Symbol;Acc:HGNC:28971]	1.329e-13	0.264368	0.957	0.848	2.39632e-09
TP53I11	9537	tumor protein p53 inducible protein 11 [Source:HGNC Symbol;Acc:HGNC:16842]	1.3323e-13	0.176719	0.147	0.03	2.40227e-09
MMS22L	253714	MMS22 like, DNA repair protein [Source:HGNC Symbol;Acc:HGNC:21475]	1.33647e-13	0.328293	0.317	0.139	2.4098e-09
MYH9	4627	myosin heavy chain 9 [Source:HGNC Symbol;Acc:HGNC:7579]	1.34609e-13	-0.0853423	0.569	0.473	2.42714e-09
SMARCA4	6597	SWI/SNF related, matrix associated, actin dependent regulator of chromatin, subfamily a, member 4 [Source:HGNC Symbol;Acc:HGNC:11100]	1.34667e-13	0.0545501	0.491	0.345	2.42818e-09
COG1	9382	component of oligomeric golgi complex 1 [Source:HGNC Symbol;Acc:HGNC:6545]	1.34773e-13	0.14853	0.222	0.092	2.4301e-09
MYLIP	29116	myosin regulatory light chain interacting protein [Source:HGNC Symbol;Acc:HGNC:21155]	1.3511e-13	0.236105	0.203	0.062	2.43617e-09
SCARB2	950	scavenger receptor class B member 2 [Source:HGNC Symbol;Acc:HGNC:1665]	1.35692e-13	0.157342	0.355	0.196	2.44665e-09
MCPH1	79648	microcephalin 1 [Source:HGNC Symbol;Acc:HGNC:6954]	1.36181e-13	0.0815763	0.595	0.431	2.45548e-09
DICER1	23405	dicer 1, ribonuclease III [Source:HGNC Symbol;Acc:HGNC:17098]	1.38447e-13	0.15008	0.505	0.325	2.49634e-09
TGOLN2	10618	trans-golgi network protein 2 [Source:HGNC Symbol;Acc:HGNC:15450]	1.38624e-13	-0.0249273	0.4	0.301	2.49952e-09
EIF2S3	1968	eukaryotic translation initiation factor 2 subunit gamma [Source:HGNC Symbol;Acc:HGNC:3267]	1.39676e-13	-0.0495691	0.395	0.311	2.5185e-09
RARS2	57038	arginyl-tRNA synthetase 2, mitochondrial [Source:HGNC Symbol;Acc:HGNC:21406]	1.41179e-13	0.151822	0.403	0.236	2.5456e-09
CPNE1	8904	copine 1 [Source:HGNC Symbol;Acc:HGNC:2314]	1.43155e-13	0.0230105	0.314	0.219	2.58123e-09
NAA40	79829	N-alpha-acetyltransferase 40, NatD catalytic subunit [Source:HGNC Symbol;Acc:HGNC:25845]	1.43991e-13	0.169658	0.198	0.067	2.5963e-09
LANCL1	10314	LanC like glutathione S-transferase 1 [Source:HGNC Symbol;Acc:HGNC:6508]	1.44381e-13	0.184487	0.203	0.064	2.60333e-09
DCTN4	51164	dynactin subunit 4 [Source:HGNC Symbol;Acc:HGNC:15518]	1.44609e-13	0.160259	0.3	0.149	2.60744e-09
KIF16B	55614	kinesin family member 16B [Source:HGNC Symbol;Acc:HGNC:15869]	1.45576e-13	0.262165	0.56	0.351	2.62488e-09
MAN1A2	10905	mannosidase alpha class 1A member 2 [Source:HGNC Symbol;Acc:HGNC:6822]	1.45965e-13	0.220077	0.553	0.351	2.6319e-09
VPS13B-DT	124900254	VPS13B divergent transcript [Source:HGNC Symbol;Acc:HGNC:54375]	1.46108e-13	0.110449	0.141	0.046	2.63448e-09
CXADR	1525	CXADR Ig-like cell adhesion molecule [Source:HGNC Symbol;Acc:HGNC:2559]	1.46109e-13	0.0811506	0.483	0.33	2.63449e-09
ARHGAP27	201176	Rho GTPase activating protein 27 [Source:HGNC Symbol;Acc:HGNC:31813]	1.46588e-13	-0.111068	0.326	0.278	2.64312e-09
KCNJ3	3760	potassium inwardly rectifying channel subfamily J member 3 [Source:HGNC Symbol;Acc:HGNC:6264]	1.47332e-13	0.284898	0.266	0.102	2.65655e-09
DAB2IP	153090	DAB2 interacting protein [Source:HGNC Symbol;Acc:HGNC:17294]	1.4762e-13	0.139893	0.329	0.178	2.66174e-09
GTPBP4	23560	GTP binding protein 4 [Source:HGNC Symbol;Acc:HGNC:21535]	1.4805e-13	-0.136655	0.245	0.232	2.66949e-09
ADAR	103	adenosine deaminase RNA specific [Source:HGNC Symbol;Acc:HGNC:225]	1.4823e-13	0.155546	0.403	0.235	2.67274e-09
VDAC2	7417	voltage dependent anion channel 2 [Source:HGNC Symbol;Acc:HGNC:12672]	1.48926e-13	-0.228254	0.316	0.305	2.68528e-09
NBR2	10230	neighbor of BRCA1 lncRNA 2 [Source:HGNC Symbol;Acc:HGNC:20691]	1.50196e-13	0.11921	0.29	0.156	2.70819e-09
ENSG00000258561			1.50367e-13	0.195114	0.253	0.105	2.71127e-09
MICAL3	57553	microtubule associated monooxygenase, calponin and LIM domain containing 3 [Source:HGNC Symbol;Acc:HGNC:24694]	1.51064e-13	-0.0335731	0.567	0.456	2.72383e-09
ERICH1	157697	glutamate rich 1 [Source:HGNC Symbol;Acc:HGNC:27234]	1.51433e-13	-0.0446426	0.631	0.507	2.73048e-09
POT1	25913	protection of telomeres 1 [Source:HGNC Symbol;Acc:HGNC:17284]	1.53105e-13	0.182758	0.171	0.044	2.76063e-09
STX16	8675	syntaxin 16 [Source:HGNC Symbol;Acc:HGNC:11431]	1.54752e-13	0.137094	0.631	0.443	2.79033e-09
SEC62	7095	SEC62 homolog, preprotein translocation factor [Source:HGNC Symbol;Acc:HGNC:11846]	1.55329e-13	0.114764	0.186	0.077	2.80074e-09
ANTXR2	118429	ANTXR cell adhesion molecule 2 [Source:HGNC Symbol;Acc:HGNC:21732]	1.56226e-13	0.131372	0.445	0.277	2.81691e-09
MAPK14	1432	mitogen-activated protein kinase 14 [Source:HGNC Symbol;Acc:HGNC:6876]	1.57023e-13	0.162153	0.481	0.301	2.83127e-09
PCNP	57092	PEST proteolytic signal containing nuclear protein [Source:HGNC Symbol;Acc:HGNC:30023]	1.64831e-13	0.144592	0.364	0.209	2.97206e-09
SCAF4	57466	SR-related CTD associated factor 4 [Source:HGNC Symbol;Acc:HGNC:19304]	1.67083e-13	0.146615	0.384	0.221	3.01267e-09
CMIP	80790	c-Maf inducing protein [Source:HGNC Symbol;Acc:HGNC:24319]	1.67992e-13	0.074315	0.786	0.622	3.02906e-09
SCMH1	22955	Scm polycomb group protein homolog 1 [Source:HGNC Symbol;Acc:HGNC:19003]	1.682e-13	0.104643	0.502	0.334	3.03281e-09
B4GALT5	9334	beta-1,4-galactosyltransferase 5 [Source:HGNC Symbol;Acc:HGNC:928]	1.6868e-13	0.187927	0.531	0.34	3.04147e-09
KMT5B	51111	lysine methyltransferase 5B [Source:HGNC Symbol;Acc:HGNC:24283]	1.69308e-13	0.195648	0.357	0.183	3.05278e-09
RAB40C	57799	RAB40C, member RAS oncogene family [Source:HGNC Symbol;Acc:HGNC:18285]	1.71144e-13	0.230564	0.336	0.16	3.0859e-09
PPP3CB	5532	protein phosphatase 3 catalytic subunit beta [Source:HGNC Symbol;Acc:HGNC:9315]	1.71872e-13	0.18311	0.305	0.145	3.09902e-09
CDC14A	8556	cell division cycle 14A [Source:HGNC Symbol;Acc:HGNC:1718]	1.73419e-13	0.217931	0.198	0.06	3.12693e-09
NBAS	51594	NBAS subunit of NRZ tethering complex [Source:HGNC Symbol;Acc:HGNC:15625]	1.74077e-13	0.149313	0.593	0.407	3.13878e-09
ERCC5	2073	ERCC excision repair 5, endonuclease [Source:HGNC Symbol;Acc:HGNC:3437]	1.75085e-13	0.224576	0.403	0.216	3.15695e-09
DNAJC2	27000	DnaJ heat shock protein family (Hsp40) member C2 [Source:HGNC Symbol;Acc:HGNC:13192]	1.75786e-13	-0.189819	0.412	0.398	3.1696e-09
PREP	5550	prolyl endopeptidase [Source:HGNC Symbol;Acc:HGNC:9358]	1.76754e-13	0.0275237	0.716	0.566	3.18706e-09
TESK2	10420	testis associated actin remodelling kinase 2 [Source:HGNC Symbol;Acc:HGNC:11732]	1.76874e-13	0.195719	0.179	0.049	3.18921e-09
COA1	55744	cytochrome c oxidase assembly factor 1 [Source:HGNC Symbol;Acc:HGNC:21868]	1.77115e-13	0.165684	0.584	0.398	3.19357e-09
ATG4B	23192	autophagy related 4B cysteine peptidase [Source:HGNC Symbol;Acc:HGNC:20790]	1.78019e-13	0.0241601	0.284	0.189	3.20986e-09
FBXO11	80204	F-box protein 11 [Source:HGNC Symbol;Acc:HGNC:13590]	1.78622e-13	0.176727	0.519	0.331	3.22073e-09
GARRE1	9710	granule associated Rac and RHOG effector 1 [Source:HGNC Symbol;Acc:HGNC:29016]	1.79486e-13	0.134794	0.21	0.087	3.23632e-09
COL27A1	85301	collagen type XXVII alpha 1 chain [Source:HGNC Symbol;Acc:HGNC:22986]	1.80695e-13	0.135563	0.497	0.324	3.25811e-09
TTC3	7267	tetratricopeptide repeat domain 3 [Source:HGNC Symbol;Acc:HGNC:12393]	1.80727e-13	0.101705	0.664	0.49	3.25869e-09
CHDH	55349	choline dehydrogenase [Source:HGNC Symbol;Acc:HGNC:24288]	1.82485e-13	0.169115	0.281	0.132	3.29038e-09
USP13	8975	ubiquitin specific peptidase 13 [Source:HGNC Symbol;Acc:HGNC:12611]	1.82795e-13	0.168041	0.195	0.066	3.29598e-09
TBC1D22A	25771	TBC1 domain family member 22A [Source:HGNC Symbol;Acc:HGNC:1309]	1.83236e-13	-0.0252768	0.786	0.656	3.30393e-09
SLC39A10	57181	solute carrier family 39 member 10 [Source:HGNC Symbol;Acc:HGNC:20861]	1.8357e-13	0.167888	0.274	0.123	3.30996e-09
ENSG00000253632			1.84484e-13	0.144767	0.121	0.019	3.32643e-09
STIL	6491	STIL centriolar assembly protein [Source:HGNC Symbol;Acc:HGNC:10879]	1.85186e-13	0.32918	0.459	0.255	3.33908e-09
EDEM3	80267	ER degradation enhancing alpha-mannosidase like protein 3 [Source:HGNC Symbol;Acc:HGNC:16787]	1.85427e-13	0.185615	0.526	0.335	3.34344e-09
KCNMB2-AS1		KCNMB2 antisense RNA 1 [Source:HGNC Symbol;Acc:HGNC:51409]	1.85744e-13	0.322803	0.26	0.099	3.34915e-09
TAX1BP1	8887	Tax1 binding protein 1 [Source:HGNC Symbol;Acc:HGNC:11575]	1.85884e-13	0.1486	0.545	0.36	3.35167e-09
MFSD6	54842	major facilitator superfamily domain containing 6 [Source:HGNC Symbol;Acc:HGNC:24711]	1.85896e-13	0.235864	0.353	0.173	3.35189e-09
TMEM39A	55254	transmembrane protein 39A [Source:HGNC Symbol;Acc:HGNC:25600]	1.85998e-13	0.170042	0.26	0.115	3.35373e-09
NFATC3	4775	nuclear factor of activated T cells 3 [Source:HGNC Symbol;Acc:HGNC:7777]	1.86907e-13	0.153321	0.395	0.229	3.37013e-09
DSG3	1830	desmoglein 3 [Source:HGNC Symbol;Acc:HGNC:3050]	1.8704e-13	-0.446573	0.141	0.261	3.37253e-09
DHX30	22907	DExH-box helicase 30 [Source:HGNC Symbol;Acc:HGNC:16716]	1.87112e-13	-0.0796919	0.286	0.235	3.37381e-09
CDK12	51755	cyclin dependent kinase 12 [Source:HGNC Symbol;Acc:HGNC:24224]	1.884e-13	0.100998	0.441	0.285	3.39703e-09
ENY2	56943	ENY2 transcription and export complex 2 subunit [Source:HGNC Symbol;Acc:HGNC:24449]	1.89117e-13	0.159594	0.25	0.113	3.40996e-09
SECISBP2L	9728	SECIS binding protein 2 like [Source:HGNC Symbol;Acc:HGNC:28997]	1.91318e-13	0.127746	0.248	0.116	3.44966e-09
TVP23C	201158	trans-golgi network vesicle protein 23 homolog C [Source:HGNC Symbol;Acc:HGNC:30453]	1.91504e-13	0.202634	0.262	0.106	3.45302e-09
CNOT6	57472	CCR4-NOT transcription complex subunit 6 [Source:HGNC Symbol;Acc:HGNC:14099]	1.9186e-13	0.144941	0.321	0.169	3.45943e-09
RNF111	54778	ring finger protein 111 [Source:HGNC Symbol;Acc:HGNC:17384]	1.93719e-13	0.196491	0.434	0.251	3.49294e-09
PPP5C	5536	protein phosphatase 5 catalytic subunit [Source:HGNC Symbol;Acc:HGNC:9322]	1.93825e-13	0.155945	0.319	0.166	3.49486e-09
LINC01376	400945	long intergenic non-protein coding RNA 1376 [Source:HGNC Symbol;Acc:HGNC:50637]	1.99576e-13	0.22131	0.217	0.072	3.59856e-09
ARGLU1	55082	arginine and glutamate rich 1 [Source:HGNC Symbol;Acc:HGNC:25482]	2.00335e-13	0.269507	0.971	0.903	3.61225e-09
KLHDC10	23008	kelch domain containing 10 [Source:HGNC Symbol;Acc:HGNC:22194]	2.0046e-13	0.18808	0.357	0.185	3.61449e-09
GRAMD2B	65983	GRAM domain containing 2B [Source:HGNC Symbol;Acc:HGNC:24911]	2.00568e-13	0.282895	0.459	0.256	3.61644e-09
COPS5	10987	COP9 signalosome subunit 5 [Source:HGNC Symbol;Acc:HGNC:2240]	2.02087e-13	0.124331	0.2	0.083	3.64383e-09
UPF3A	65110	UPF3A regulator of nonsense mediated mRNA decay [Source:HGNC Symbol;Acc:HGNC:20332]	2.03283e-13	0.129955	0.424	0.262	3.6654e-09
NOL11	25926	nucleolar protein 11 [Source:HGNC Symbol;Acc:HGNC:24557]	2.0479e-13	0.024236	0.264	0.173	3.69258e-09
ETFA	2108	electron transfer flavoprotein subunit alpha [Source:HGNC Symbol;Acc:HGNC:3481]	2.05434e-13	-0.151209	0.457	0.407	3.70419e-09
HACE1	57531	HECT domain and ankyrin repeat containing E3 ubiquitin protein ligase 1 [Source:HGNC Symbol;Acc:HGNC:21033]	2.072e-13	0.204182	0.195	0.057	3.73603e-09
RPS9	6203	ribosomal protein S9 [Source:HGNC Symbol;Acc:HGNC:10442]	2.0809e-13	-0.0979982	0.116	0.239	3.75206e-09
EEPD1	80820	endonuclease/exonuclease/phosphatase family domain containing 1 [Source:HGNC Symbol;Acc:HGNC:22223]	2.0864e-13	-0.154991	0.583	0.504	3.76199e-09
PCMTD1-DT		PCMTD1 divergent transcript [Source:HGNC Symbol;Acc:HGNC:55791]	2.11053e-13	0.144143	0.15	0.039	3.80549e-09
CMTM8	152189	CKLF like MARVEL transmembrane domain containing 8 [Source:HGNC Symbol;Acc:HGNC:19179]	2.11269e-13	0.0805943	0.626	0.46	3.80939e-09
RPS27L	51065	ribosomal protein S27 like [Source:HGNC Symbol;Acc:HGNC:18476]	2.12834e-13	-0.185779	0.062	0.199	3.83762e-09
FXYD5	53827	FXYD domain containing ion transport regulator 5 [Source:HGNC Symbol;Acc:HGNC:4029]	2.12887e-13	-0.194932	0.014	0.109	3.83856e-09
CLTA	1211	clathrin light chain A [Source:HGNC Symbol;Acc:HGNC:2090]	2.14066e-13	0.195383	0.366	0.193	3.85982e-09
TBC1D15	64786	TBC1 domain family member 15 [Source:HGNC Symbol;Acc:HGNC:25694]	2.14378e-13	0.238101	0.284	0.116	3.86545e-09
VPS26A	9559	VPS26 retromer complex component A [Source:HGNC Symbol;Acc:HGNC:12711]	2.14975e-13	0.179936	0.253	0.105	3.87621e-09
TMEM106B	54664	transmembrane protein 106B [Source:HGNC Symbol;Acc:HGNC:22407]	2.14978e-13	0.135468	0.155	0.047	3.87628e-09
ZFP91	80829	ZFP91 zinc finger protein, atypical E3 ubiquitin ligase [Source:HGNC Symbol;Acc:HGNC:14983]	2.21341e-13	0.129043	0.35	0.201	3.99101e-09
NPC1L1	29881	NPC1 like intracellular cholesterol transporter 1 [Source:HGNC Symbol;Acc:HGNC:7898]	2.2158e-13	0.0562483	0.295	0.179	3.99531e-09
HMGXB4	10042	HMG-box containing 4 [Source:HGNC Symbol;Acc:HGNC:5003]	2.21603e-13	0.138112	0.252	0.115	3.99572e-09
VAPA	9218	VAMP associated protein A [Source:HGNC Symbol;Acc:HGNC:12648]	2.21861e-13	0.0596813	0.509	0.355	4.00037e-09
HGSNAT	138050	heparan-alpha-glucosaminide N-acetyltransferase [Source:HGNC Symbol;Acc:HGNC:26527]	2.24235e-13	0.174674	0.238	0.095	4.04318e-09
SAR1B	51128	secretion associated Ras related GTPase 1B [Source:HGNC Symbol;Acc:HGNC:10535]	2.246e-13	0.121663	0.231	0.107	4.04976e-09
TMEM165	55858	transmembrane protein 165 [Source:HGNC Symbol;Acc:HGNC:30760]	2.26846e-13	0.10648	0.467	0.308	4.09026e-09
DAPK1	1612	death associated protein kinase 1 [Source:HGNC Symbol;Acc:HGNC:2674]	2.27706e-13	0.268676	0.393	0.205	4.10576e-09
H2AC6	8334	H2A clustered histone 6 [Source:HGNC Symbol;Acc:HGNC:4733]	2.27787e-13	0.470092	0.51	0.304	4.10723e-09
ABCA10	10349	ATP binding cassette subfamily A member 10 [Source:HGNC Symbol;Acc:HGNC:30]	2.30436e-13	0.194213	0.153	0.034	4.15499e-09
TM9SF4	9777	transmembrane 9 superfamily member 4 [Source:HGNC Symbol;Acc:HGNC:30797]	2.30596e-13	0.0499231	0.283	0.181	4.15787e-09
NBN	4683	nibrin [Source:HGNC Symbol;Acc:HGNC:7652]	2.35713e-13	0.162143	0.334	0.176	4.25015e-09
DNAJC13	23317	DnaJ heat shock protein family (Hsp40) member C13 [Source:HGNC Symbol;Acc:HGNC:30343]	2.36456e-13	0.125155	0.381	0.226	4.26354e-09
LIN9	286826	lin-9 DREAM MuvB core complex component [Source:HGNC Symbol;Acc:HGNC:30830]	2.3671e-13	0.200293	0.357	0.183	4.26811e-09
DNAJB6	10049	DnaJ heat shock protein family (Hsp40) member B6 [Source:HGNC Symbol;Acc:HGNC:14888]	2.37707e-13	0.157051	0.521	0.337	4.2861e-09
MAFG	4097	MAF bZIP transcription factor G [Source:HGNC Symbol;Acc:HGNC:6781]	2.38879e-13	0.0509935	0.298	0.188	4.30722e-09
KDM2A	22992	lysine demethylase 2A [Source:HGNC Symbol;Acc:HGNC:13606]	2.39934e-13	0.0743792	0.631	0.467	4.32625e-09
IL17RE	132014	interleukin 17 receptor E [Source:HGNC Symbol;Acc:HGNC:18439]	2.401e-13	0.0916431	0.229	0.117	4.32924e-09
KRT15	3866	keratin 15 [Source:HGNC Symbol;Acc:HGNC:6421]	2.41624e-13	-0.240143	0.026	0.135	4.35672e-09
KDM2B	84678	lysine demethylase 2B [Source:HGNC Symbol;Acc:HGNC:13610]	2.42462e-13	0.163418	0.243	0.103	4.37183e-09
SND1	27044	staphylococcal nuclease and tudor domain containing 1 [Source:HGNC Symbol;Acc:HGNC:30646]	2.44963e-13	-0.23507	0.747	0.706	4.41693e-09
RERGL	79785	RERG like [Source:HGNC Symbol;Acc:HGNC:26213]	2.451e-13	0.147318	0.114	0.017	4.4194e-09
SORT1	6272	sortilin 1 [Source:HGNC Symbol;Acc:HGNC:11186]	2.47166e-13	0.174714	0.172	0.047	4.45665e-09
MAOA	4128	monoamine oxidase A [Source:HGNC Symbol;Acc:HGNC:6833]	2.48995e-13	0.176154	0.16	0.04	4.48964e-09
ICE1	23379	interactor of little elongation complex ELL subunit 1 [Source:HGNC Symbol;Acc:HGNC:29154]	2.50968e-13	0.0631208	0.324	0.205	4.52521e-09
POLI	11201	DNA polymerase iota [Source:HGNC Symbol;Acc:HGNC:9182]	2.51884e-13	0.186791	0.231	0.085	4.54172e-09
WDR75	84128	WD repeat domain 75 [Source:HGNC Symbol;Acc:HGNC:25725]	2.52788e-13	0.164081	0.328	0.168	4.55803e-09
BAALC-AS1	105369147	BAALC antisense RNA 1 [Source:HGNC Symbol;Acc:HGNC:50461]	2.54545e-13	0.180463	0.141	0.029	4.58969e-09
PIGF	5281	phosphatidylinositol glycan anchor biosynthesis class F [Source:HGNC Symbol;Acc:HGNC:8962]	2.56346e-13	0.135845	0.248	0.117	4.62217e-09
FUCA2	2519	alpha-L-fucosidase 2 [Source:HGNC Symbol;Acc:HGNC:4008]	2.56604e-13	0.0483254	0.264	0.165	4.62682e-09
RRS1	23212	ribosome biogenesis regulator 1 homolog [Source:HGNC Symbol;Acc:HGNC:17083]	2.61764e-13	0.108044	0.071	0.001	4.71987e-09
CD47	961	CD47 molecule [Source:HGNC Symbol;Acc:HGNC:1682]	2.61996e-13	0.159559	0.226	0.092	4.72404e-09
ZYG11B	79699	zyg-11 family member B, cell cycle regulator [Source:HGNC Symbol;Acc:HGNC:25820]	2.63006e-13	0.171196	0.291	0.138	4.74225e-09
PRPF39	55015	pre-mRNA processing factor 39 [Source:HGNC Symbol;Acc:HGNC:20314]	2.63293e-13	0.131822	0.366	0.215	4.74744e-09
C11orf58	10944	chromosome 11 open reading frame 58 [Source:HGNC Symbol;Acc:HGNC:16990]	2.66679e-13	0.0832253	0.219	0.113	4.8085e-09
WAC	51322	WW domain containing adaptor with coiled-coil [Source:HGNC Symbol;Acc:HGNC:17327]	2.68845e-13	0.169588	0.553	0.365	4.84755e-09
SPEN	23013	spen family transcriptional repressor [Source:HGNC Symbol;Acc:HGNC:17575]	2.68849e-13	0.0863608	0.536	0.378	4.84761e-09
SH3BGRL	6451	SH3 domain binding glutamate rich protein like [Source:HGNC Symbol;Acc:HGNC:10823]	2.73885e-13	0.11796	0.216	0.1	4.93842e-09
TMEM161B-DT	100505894	TMEM161B divergent transcript [Source:HGNC Symbol;Acc:HGNC:43839]	2.75167e-13	0.217421	0.279	0.117	4.96154e-09
CLCC1	23155	chloride channel CLIC like 1 [Source:HGNC Symbol;Acc:HGNC:29675]	2.75734e-13	0.138212	0.284	0.145	4.97176e-09
ZNF652	22834	zinc finger protein 652 [Source:HGNC Symbol;Acc:HGNC:29147]	2.76741e-13	0.101568	0.367	0.225	4.98991e-09
EPN1	29924	epsin 1 [Source:HGNC Symbol;Acc:HGNC:21604]	2.77338e-13	0.097469	0.217	0.103	5.00067e-09
XYLB	9942	xylulokinase [Source:HGNC Symbol;Acc:HGNC:12839]	2.80234e-13	0.168351	0.445	0.266	5.0529e-09
YPEL2	388403	yippee like 2 [Source:HGNC Symbol;Acc:HGNC:18326]	2.83504e-13	0.173291	0.167	0.046	5.11186e-09
PITPNB	23760	phosphatidylinositol transfer protein beta [Source:HGNC Symbol;Acc:HGNC:9002]	2.84628e-13	-0.0308239	0.436	0.342	5.13213e-09
SUPT20H	55578	SPT20 homolog, SAGA complex component [Source:HGNC Symbol;Acc:HGNC:20596]	2.84922e-13	0.112777	0.412	0.258	5.13743e-09
PEX14	5195	peroxisomal biogenesis factor 14 [Source:HGNC Symbol;Acc:HGNC:8856]	2.86264e-13	0.0675935	0.376	0.244	5.16163e-09
BTNL9	153579	butyrophilin like 9 [Source:HGNC Symbol;Acc:HGNC:24176]	2.88932e-13	0.141495	0.326	0.178	5.20974e-09
ZHX2	22882	zinc fingers and homeoboxes 2 [Source:HGNC Symbol;Acc:HGNC:18513]	2.90655e-13	-0.0615951	0.55	0.453	5.24079e-09
GPR158	57512	G protein-coupled receptor 158 [Source:HGNC Symbol;Acc:HGNC:23689]	2.93157e-13	0.188273	0.117	0.017	5.28591e-09
ENGASE	64772	endo-beta-N-acetylglucosaminidase [Source:HGNC Symbol;Acc:HGNC:24622]	2.95299e-13	0.181387	0.452	0.271	5.32453e-09
ALOX12-AS1	100506713	ALOX12 antisense RNA 1 [Source:HGNC Symbol;Acc:HGNC:51342]	2.96047e-13	0.138709	0.119	0.02	5.33803e-09
BPHL	670	biphenyl hydrolase like [Source:HGNC Symbol;Acc:HGNC:1094]	2.99941e-13	0.141643	0.174	0.059	5.40824e-09
CNOT4	4850	CCR4-NOT transcription complex subunit 4 [Source:HGNC Symbol;Acc:HGNC:7880]	3.00497e-13	0.244387	0.491	0.289	5.41825e-09
PKN2	5586	protein kinase N2 [Source:HGNC Symbol;Acc:HGNC:9406]	3.01768e-13	0.193118	0.667	0.47	5.44119e-09
ADGRG6	57211	adhesion G protein-coupled receptor G6 [Source:HGNC Symbol;Acc:HGNC:13841]	3.04688e-13	0.10998	0.362	0.216	5.49384e-09
KDELR2	11014	KDEL endoplasmic reticulum protein retention receptor 2 [Source:HGNC Symbol;Acc:HGNC:6305]	3.05749e-13	0.055255	0.086	0.029	5.51296e-09
USP33	23032	ubiquitin specific peptidase 33 [Source:HGNC Symbol;Acc:HGNC:20059]	3.05828e-13	0.0902964	0.391	0.252	5.51438e-09
RFX3	5991	regulatory factor X3 [Source:HGNC Symbol;Acc:HGNC:9984]	3.07369e-13	0.282137	0.557	0.347	5.54217e-09
SLC25A36	55186	solute carrier family 25 member 36 [Source:HGNC Symbol;Acc:HGNC:25554]	3.11108e-13	0.205774	0.336	0.165	5.60959e-09
TOMM20	9804	translocase of outer mitochondrial membrane 20 [Source:HGNC Symbol;Acc:HGNC:20947]	3.1382e-13	0.152959	0.176	0.057	5.65848e-09
ARIH2	10425	ariadne RBR E3 ubiquitin protein ligase 2 [Source:HGNC Symbol;Acc:HGNC:690]	3.18262e-13	-0.0682111	0.39	0.319	5.73857e-09
PRRC1	133619	proline rich coiled-coil 1 [Source:HGNC Symbol;Acc:HGNC:28164]	3.20504e-13	0.184502	0.264	0.112	5.77901e-09
VPS35	55737	VPS35 retromer complex component [Source:HGNC Symbol;Acc:HGNC:13487]	3.23595e-13	0.0892677	0.188	0.09	5.83474e-09
AP1G1	164	adaptor related protein complex 1 subunit gamma 1 [Source:HGNC Symbol;Acc:HGNC:555]	3.24741e-13	0.223688	0.424	0.234	5.85541e-09
PDPR	55066	pyruvate dehydrogenase phosphatase regulatory subunit [Source:HGNC Symbol;Acc:HGNC:30264]	3.34115e-13	0.129491	0.224	0.1	6.02443e-09
EDF1	8721	endothelial differentiation related factor 1 [Source:HGNC Symbol;Acc:HGNC:3164]	3.35362e-13	-0.127257	0.043	0.148	6.04692e-09
LY75	4065	lymphocyte antigen 75 [Source:HGNC Symbol;Acc:HGNC:6729]	3.38828e-13	0.205295	0.24	0.09	6.10941e-09
MEF2A	4205	myocyte enhancer factor 2A [Source:HGNC Symbol;Acc:HGNC:6993]	3.39741e-13	0.185527	0.552	0.358	6.12586e-09
PDK4	5166	pyruvate dehydrogenase kinase 4 [Source:HGNC Symbol;Acc:HGNC:8812]	3.42536e-13	0.265244	0.147	0.032	6.17627e-09
TMEM63A	9725	transmembrane protein 63A [Source:HGNC Symbol;Acc:HGNC:29118]	3.4441e-13	0.164544	0.602	0.413	6.21006e-09
RANGAP1	5905	Ran GTPase activating protein 1 [Source:HGNC Symbol;Acc:HGNC:9854]	3.49714e-13	0.109327	0.319	0.183	6.30569e-09
SRRM1	10250	serine and arginine repetitive matrix 1 [Source:HGNC Symbol;Acc:HGNC:16638]	3.50178e-13	-0.0613926	0.453	0.357	6.31406e-09
MKRN1	23608	makorin ring finger protein 1 [Source:HGNC Symbol;Acc:HGNC:7112]	3.51126e-13	0.201628	0.248	0.096	6.33115e-09
SDHA	6389	succinate dehydrogenase complex flavoprotein subunit A [Source:HGNC Symbol;Acc:HGNC:10680]	3.51369e-13	0.143975	0.283	0.139	6.33553e-09
LGR4	55366	leucine rich repeat containing G protein-coupled receptor 4 [Source:HGNC Symbol;Acc:HGNC:13299]	3.52968e-13	0.0499434	0.691	0.536	6.36437e-09
SYTL1	84958	synaptotagmin like 1 [Source:HGNC Symbol;Acc:HGNC:15584]	3.53811e-13	0.0372915	0.234	0.148	6.37956e-09
NAPEPLD	222236	N-acyl phosphatidylethanolamine phospholipase D [Source:HGNC Symbol;Acc:HGNC:21683]	3.54817e-13	0.101982	0.393	0.245	6.39771e-09
PPM1A	5494	protein phosphatase, Mg2+/Mn2+ dependent 1A [Source:HGNC Symbol;Acc:HGNC:9275]	3.57853e-13	0.165546	0.288	0.138	6.45244e-09
PGBD2	267002	piggyBac transposable element derived 2 [Source:HGNC Symbol;Acc:HGNC:19399]	3.58597e-13	0.102754	0.147	0.052	6.46587e-09
RAB33B-AS1		RAB33B antisense RNA 1 [Source:HGNC Symbol;Acc:HGNC:55153]	3.58656e-13	0.145184	0.233	0.1	6.46693e-09
SMC1A	8243	structural maintenance of chromosomes 1A [Source:HGNC Symbol;Acc:HGNC:11111]	3.60332e-13	0.167522	0.324	0.168	6.49715e-09
PURA	5813	purine rich element binding protein A [Source:HGNC Symbol;Acc:HGNC:9701]	3.61177e-13	0.14513	0.222	0.092	6.51237e-09
IRAK1BP1	134728	interleukin 1 receptor associated kinase 1 binding protein 1 [Source:HGNC Symbol;Acc:HGNC:17368]	3.61513e-13	0.145405	0.186	0.066	6.51845e-09
CLASP1	23332	cytoplasmic linker associated protein 1 [Source:HGNC Symbol;Acc:HGNC:17088]	3.70662e-13	0.257434	0.598	0.39	6.68341e-09
PABIR1	116224	PP2A Aalpha (PPP2R1A) and B55A (PPP2R2A) interacting phosphatase regulator 1 [Source:HGNC Symbol;Acc:HGNC:23490]	3.70846e-13	0.109991	0.188	0.082	6.68673e-09
SNX1	6642	sorting nexin 1 [Source:HGNC Symbol;Acc:HGNC:11172]	3.72318e-13	0.0760981	0.328	0.201	6.71326e-09
FAM172A	83989	family with sequence similarity 172 member A [Source:HGNC Symbol;Acc:HGNC:25365]	3.75707e-13	0.274661	0.419	0.225	6.77438e-09
TRIM44	54765	tripartite motif containing 44 [Source:HGNC Symbol;Acc:HGNC:19016]	3.78133e-13	0.191591	0.405	0.228	6.81811e-09
SRSF11	9295	serine and arginine rich splicing factor 11 [Source:HGNC Symbol;Acc:HGNC:10782]	3.78929e-13	0.160911	0.866	0.693	6.83246e-09
NRIP1	8204	nuclear receptor interacting protein 1 [Source:HGNC Symbol;Acc:HGNC:8001]	3.80512e-13	0.277037	0.645	0.436	6.861e-09
GSR	2936	glutathione-disulfide reductase [Source:HGNC Symbol;Acc:HGNC:4623]	3.84064e-13	0.0627305	0.462	0.328	6.92506e-09
NTPCR	84284	nucleoside-triphosphatase, cancer-related [Source:HGNC Symbol;Acc:HGNC:28204]	3.84103e-13	0.233066	0.322	0.15	6.92576e-09
DNAH6	1768	dynein axonemal heavy chain 6 [Source:HGNC Symbol;Acc:HGNC:2951]	3.86699e-13	0.169916	0.295	0.143	6.97258e-09
CHN2	1124	chimerin 2 [Source:HGNC Symbol;Acc:HGNC:1944]	3.87258e-13	0.313968	0.676	0.467	6.98265e-09
MTFR1	9650	mitochondrial fission regulator 1 [Source:HGNC Symbol;Acc:HGNC:29510]	3.87354e-13	0.18138	0.376	0.205	6.98438e-09
PARP8	79668	poly(ADP-ribose) polymerase family member 8 [Source:HGNC Symbol;Acc:HGNC:26124]	3.88216e-13	0.150177	0.378	0.213	6.99993e-09
RELCH	57614	RAB11 binding and LisH domain, coiled-coil and HEAT repeat containing [Source:HGNC Symbol;Acc:HGNC:29289]	3.96849e-13	0.228285	0.555	0.354	7.15559e-09
PRR15L	79170	proline rich 15 like [Source:HGNC Symbol;Acc:HGNC:28149]	3.97519e-13	0.159669	0.183	0.059	7.16767e-09
UBE2K	3093	ubiquitin conjugating enzyme E2 K [Source:HGNC Symbol;Acc:HGNC:4914]	4.02417e-13	0.0492208	0.576	0.426	7.25598e-09
ANKS6	203286	ankyrin repeat and sterile alpha motif domain containing 6 [Source:HGNC Symbol;Acc:HGNC:26724]	4.03246e-13	0.08168	0.326	0.199	7.27093e-09
FAM120A	23196	family with sequence similarity 120A [Source:HGNC Symbol;Acc:HGNC:13247]	4.04003e-13	0.166213	0.609	0.418	7.28457e-09
NBPF11	200030	NBPF member 11 [Source:HGNC Symbol;Acc:HGNC:31993]	4.13575e-13	0.186684	0.224	0.082	7.45718e-09
ZFYVE27	118813	zinc finger FYVE-type containing 27 [Source:HGNC Symbol;Acc:HGNC:26559]	4.13605e-13	0.13881	0.271	0.135	7.45772e-09
ZMYM2	7750	zinc finger MYM-type containing 2 [Source:HGNC Symbol;Acc:HGNC:12989]	4.14613e-13	0.221227	0.743	0.546	7.4759e-09
MAP3K4	4216	mitogen-activated protein kinase kinase kinase 4 [Source:HGNC Symbol;Acc:HGNC:6856]	4.16287e-13	0.243606	0.35	0.169	7.50607e-09
FANCL	55120	FA complementation group L [Source:HGNC Symbol;Acc:HGNC:20748]	4.16942e-13	0.197709	0.559	0.364	7.51789e-09
CGN	57530	cingulin [Source:HGNC Symbol;Acc:HGNC:17429]	4.17693e-13	0.0633281	0.35	0.221	7.53142e-09
OTUD7B	56957	OTU deubiquitinase 7B [Source:HGNC Symbol;Acc:HGNC:16683]	4.20744e-13	0.179633	0.529	0.342	7.58644e-09
H2AZ2	94239	H2A.Z variant histone 2 [Source:HGNC Symbol;Acc:HGNC:20664]	4.27651e-13	0.169581	0.229	0.092	7.71098e-09
LMBRD1	55788	LMBR1 domain containing 1 [Source:HGNC Symbol;Acc:HGNC:23038]	4.28519e-13	0.167072	0.345	0.185	7.72663e-09
LATS1	9113	large tumor suppressor kinase 1 [Source:HGNC Symbol;Acc:HGNC:6514]	4.29471e-13	0.203044	0.338	0.168	7.74378e-09
RHOA	387	ras homolog family member A [Source:HGNC Symbol;Acc:HGNC:667]	4.32474e-13	-0.146308	0.398	0.345	7.79794e-09
NHLRC2	374354	NHL repeat containing 2 [Source:HGNC Symbol;Acc:HGNC:24731]	4.35027e-13	0.168248	0.293	0.143	7.84398e-09
SPECC1L	23384	sperm antigen with calponin homology and coiled-coil domains 1 like [Source:HGNC Symbol;Acc:HGNC:29022]	4.36414e-13	0.160055	0.498	0.318	7.86898e-09
CREM	1390	cAMP responsive element modulator [Source:HGNC Symbol;Acc:HGNC:2352]	4.37013e-13	0.109129	0.174	0.07	7.87979e-09
FRS2	10818	fibroblast growth factor receptor substrate 2 [Source:HGNC Symbol;Acc:HGNC:16971]	4.37073e-13	0.1994	0.403	0.223	7.88087e-09
GCN1	10985	GCN1 activator of EIF2AK4 [Source:HGNC Symbol;Acc:HGNC:4199]	4.38193e-13	-0.174795	0.56	0.509	7.90105e-09
ADSS2	159	adenylosuccinate synthase 2 [Source:HGNC Symbol;Acc:HGNC:292]	4.39734e-13	0.16861	0.403	0.234	7.92884e-09
SLC4A4	8671	solute carrier family 4 member 4 [Source:HGNC Symbol;Acc:HGNC:11030]	4.41454e-13	0.417666	0.524	0.318	7.95985e-09
STAP2	55620	signal transducing adaptor family member 2 [Source:HGNC Symbol;Acc:HGNC:30430]	4.41843e-13	0.107345	0.203	0.092	7.96686e-09
MTIF3	219402	mitochondrial translational initiation factor 3 [Source:HGNC Symbol;Acc:HGNC:29788]	4.47052e-13	0.221538	0.305	0.136	8.0608e-09
FAM114A1	92689	family with sequence similarity 114 member A1 [Source:HGNC Symbol;Acc:HGNC:25087]	4.47815e-13	0.171574	0.329	0.17	8.07455e-09
PPP4R1	9989	protein phosphatase 4 regulatory subunit 1 [Source:HGNC Symbol;Acc:HGNC:9320]	4.48491e-13	0.120688	0.509	0.341	8.08674e-09
MICU2	221154	mitochondrial calcium uptake 2 [Source:HGNC Symbol;Acc:HGNC:31830]	4.4952e-13	0.22437	0.45	0.259	8.10529e-09
SP100	6672	SP100 nuclear antigen [Source:HGNC Symbol;Acc:HGNC:11206]	4.5078e-13	0.0898393	0.462	0.309	8.12802e-09
ZNRF2	223082	zinc and ring finger 2 [Source:HGNC Symbol;Acc:HGNC:22316]	4.52094e-13	0.213291	0.422	0.239	8.15171e-09
PRKCE	5581	protein kinase C epsilon [Source:HGNC Symbol;Acc:HGNC:9401]	4.63823e-13	0.0981669	0.602	0.433	8.3632e-09
TTC39B	158219	tetratricopeptide repeat domain 39B [Source:HGNC Symbol;Acc:HGNC:23704]	4.63924e-13	0.231508	0.326	0.152	8.36501e-09
GDE1	51573	glycerophosphodiester phosphodiesterase 1 [Source:HGNC Symbol;Acc:HGNC:29644]	4.67302e-13	0.217289	0.207	0.067	8.42593e-09
SCOC	60592	short coiled-coil protein [Source:HGNC Symbol;Acc:HGNC:20335]	4.68942e-13	0.145234	0.266	0.13	8.45549e-09
KLHL22	84861	kelch like family member 22 [Source:HGNC Symbol;Acc:HGNC:25888]	4.7265e-13	0.189487	0.205	0.069	8.52235e-09
RABEP2	79874	rabaptin, RAB GTPase binding effector protein 2 [Source:HGNC Symbol;Acc:HGNC:24817]	4.74485e-13	0.105509	0.269	0.142	8.55544e-09
ARHGEF1	9138	Rho guanine nucleotide exchange factor 1 [Source:HGNC Symbol;Acc:HGNC:681]	4.76062e-13	-0.161259	0.298	0.278	8.58388e-09
ERMAP	114625	erythroblast membrane associated protein (Scianna blood group) [Source:HGNC Symbol;Acc:HGNC:15743]	4.891e-13	0.180566	0.166	0.043	8.81896e-09
DCAF7	10238	DDB1 and CUL4 associated factor 7 [Source:HGNC Symbol;Acc:HGNC:30915]	4.89588e-13	0.0838763	0.388	0.252	8.82775e-09
ACYP2	98	acylphosphatase 2 [Source:HGNC Symbol;Acc:HGNC:180]	4.92016e-13	0.246945	0.255	0.097	8.87154e-09
MAP3K1	4214	mitogen-activated protein kinase kinase kinase 1 [Source:HGNC Symbol;Acc:HGNC:6848]	4.95396e-13	0.172418	0.26	0.115	8.93248e-09
STAT2	6773	signal transducer and activator of transcription 2 [Source:HGNC Symbol;Acc:HGNC:11363]	4.98673e-13	0.115171	0.229	0.112	8.99157e-09
NR2C2	7182	nuclear receptor subfamily 2 group C member 2 [Source:HGNC Symbol;Acc:HGNC:7972]	5.0607e-13	0.189263	0.338	0.172	9.12495e-09
PAK1	5058	p21 (RAC1) activated kinase 1 [Source:HGNC Symbol;Acc:HGNC:8590]	5.07209e-13	0.0592111	0.405	0.279	9.14549e-09
MYO9B	4650	myosin IXB [Source:HGNC Symbol;Acc:HGNC:7609]	5.09353e-13	0.0864032	0.359	0.228	9.18414e-09
TBC1D7	51256	TBC1 domain family member 7 [Source:HGNC Symbol;Acc:HGNC:21066]	5.12767e-13	0.108204	0.136	0.042	9.2457e-09
OCIAD1	54940	OCIA domain containing 1 [Source:HGNC Symbol;Acc:HGNC:16074]	5.1313e-13	0.051149	0.312	0.205	9.25224e-09
GDA	9615	guanine deaminase [Source:HGNC Symbol;Acc:HGNC:4212]	5.19959e-13	-0.312319	0.391	0.401	9.37538e-09
MTBP	27085	MDM2 binding protein [Source:HGNC Symbol;Acc:HGNC:7417]	5.25924e-13	0.208061	0.279	0.12	9.48294e-09
WLS	79971	Wnt ligand secretion mediator [Source:HGNC Symbol;Acc:HGNC:30238]	5.2646e-13	0.28577	0.403	0.211	9.4926e-09
QSOX2	169714	quiescin sulfhydryl oxidase 2 [Source:HGNC Symbol;Acc:HGNC:30249]	5.42355e-13	0.0825033	0.193	0.095	9.77921e-09
RPL17	6139	ribosomal protein L17 [Source:HGNC Symbol;Acc:HGNC:10307]	5.54843e-13	-0.416442	0.353	0.546	1.00044e-08
ROR1	4919	receptor tyrosine kinase like orphan receptor 1 [Source:HGNC Symbol;Acc:HGNC:10256]	5.56397e-13	0.423539	0.579	0.37	1.00324e-08
SPATS2	65244	spermatogenesis associated serine rich 2 [Source:HGNC Symbol;Acc:HGNC:18650]	5.60609e-13	0.174346	0.455	0.277	1.01083e-08
ME2	4200	malic enzyme 2 [Source:HGNC Symbol;Acc:HGNC:6984]	5.63538e-13	-0.0486142	0.466	0.374	1.01611e-08
SLAIN2	57606	SLAIN motif family member 2 [Source:HGNC Symbol;Acc:HGNC:29282]	5.63742e-13	0.0915644	0.305	0.182	1.01648e-08
HDAC2	3066	histone deacetylase 2 [Source:HGNC Symbol;Acc:HGNC:4853]	5.66397e-13	0.180637	0.328	0.163	1.02127e-08
METAP1D	254042	methionyl aminopeptidase type 1D, mitochondrial [Source:HGNC Symbol;Acc:HGNC:32583]	5.71044e-13	0.179014	0.221	0.082	1.02965e-08
POLG2	11232	DNA polymerase gamma 2, accessory subunit [Source:HGNC Symbol;Acc:HGNC:9180]	5.71512e-13	0.183516	0.421	0.245	1.03049e-08
GOLPH3	64083	golgi phosphoprotein 3 [Source:HGNC Symbol;Acc:HGNC:15452]	5.73615e-13	0.217833	0.383	0.202	1.03428e-08
LINC00476			5.7642e-13	0.132778	0.15	0.044	1.03934e-08
CFL1	1072	cofilin 1 [Source:HGNC Symbol;Acc:HGNC:1874]	5.76946e-13	-0.149502	0.086	0.219	1.04029e-08
ZNF708	7562	zinc finger protein 708 [Source:HGNC Symbol;Acc:HGNC:12945]	5.77453e-13	0.193645	0.257	0.107	1.04121e-08
DESI1	27351	desumoylating isopeptidase 1 [Source:HGNC Symbol;Acc:HGNC:24577]	5.79858e-13	0.0247718	0.21	0.133	1.04554e-08
SLC6A6	6533	solute carrier family 6 member 6 [Source:HGNC Symbol;Acc:HGNC:11052]	5.83343e-13	0.231354	0.493	0.299	1.05183e-08
FUBP1	8880	far upstream element binding protein 1 [Source:HGNC Symbol;Acc:HGNC:4004]	5.86368e-13	0.138148	0.453	0.288	1.05728e-08
GALNT7	51809	polypeptide N-acetylgalactosaminyltransferase 7 [Source:HGNC Symbol;Acc:HGNC:4129]	5.88337e-13	0.358298	0.614	0.405	1.06083e-08
TMEM135	65084	transmembrane protein 135 [Source:HGNC Symbol;Acc:HGNC:26167]	5.91519e-13	0.169347	0.59	0.404	1.06657e-08
GOLGA3	2802	golgin A3 [Source:HGNC Symbol;Acc:HGNC:4426]	6.02973e-13	0.0947851	0.521	0.365	1.08722e-08
KANK1	23189	KN motif and ankyrin repeat domains 1 [Source:HGNC Symbol;Acc:HGNC:19309]	6.03904e-13	0.252047	0.69	0.486	1.0889e-08
PGM3	5238	phosphoglucomutase 3 [Source:HGNC Symbol;Acc:HGNC:8907]	6.04202e-13	0.13136	0.179	0.067	1.08944e-08
ENSG00000284428			6.07312e-13	0.138522	0.116	0.019	1.09504e-08
UGGT1	56886	UDP-glucose glycoprotein glucosyltransferase 1 [Source:HGNC Symbol;Acc:HGNC:15663]	6.08634e-13	0.122699	0.321	0.181	1.09743e-08
USP31	57478	ubiquitin specific peptidase 31 [Source:HGNC Symbol;Acc:HGNC:20060]	6.08662e-13	0.0471526	0.29	0.188	1.09748e-08
USP48	84196	ubiquitin specific peptidase 48 [Source:HGNC Symbol;Acc:HGNC:18533]	6.08736e-13	0.122723	0.578	0.404	1.09761e-08
MAST4	375449	microtubule associated serine/threonine kinase family member 4 [Source:HGNC Symbol;Acc:HGNC:19037]	6.09605e-13	0.217803	0.326	0.156	1.09918e-08
ADH1C	126	alcohol dehydrogenase 1C (class I), gamma polypeptide [Source:HGNC Symbol;Acc:HGNC:251]	6.09688e-13	0.0938865	0.057	0	1.09933e-08
LINC02427		long intergenic non-protein coding RNA 2427 [Source:HGNC Symbol;Acc:HGNC:53358]	6.09688e-13	0.0962153	0.057	0	1.09933e-08
DENND4A	10260	DENN domain containing 4A [Source:HGNC Symbol;Acc:HGNC:24321]	6.10924e-13	0.0205989	0.462	0.337	1.10156e-08
AMZ2	51321	archaelysin family metallopeptidase 2 [Source:HGNC Symbol;Acc:HGNC:28041]	6.13451e-13	0.145527	0.16	0.046	1.10611e-08
ACSS1	84532	acyl-CoA synthetase short chain family member 1 [Source:HGNC Symbol;Acc:HGNC:16091]	6.15142e-13	0.213163	0.217	0.073	1.10916e-08
RPL27	6155	ribosomal protein L27 [Source:HGNC Symbol;Acc:HGNC:10328]	6.24306e-13	-0.175255	0.05	0.181	1.12569e-08
MLLT10	8028	MLLT10 histone lysine methyltransferase DOT1L cofactor [Source:HGNC Symbol;Acc:HGNC:16063]	6.24502e-13	0.167808	0.584	0.397	1.12604e-08
SLC25A37	51312	solute carrier family 25 member 37 [Source:HGNC Symbol;Acc:HGNC:29786]	6.25756e-13	-0.190271	0.547	0.504	1.1283e-08
TMEM8B	51754	transmembrane protein 8B [Source:HGNC Symbol;Acc:HGNC:21427]	6.30012e-13	0.130889	0.102	0.013	1.13597e-08
CARF	79800	calcium responsive transcription factor [Source:HGNC Symbol;Acc:HGNC:14435]	6.36548e-13	0.174842	0.167	0.046	1.14776e-08
GIGYF1	64599	GRB10 interacting GYF protein 1 [Source:HGNC Symbol;Acc:HGNC:9126]	6.38398e-13	0.109991	0.331	0.193	1.1511e-08
PBRM1	55193	polybromo 1 [Source:HGNC Symbol;Acc:HGNC:30064]	6.43218e-13	0.154871	0.514	0.335	1.15979e-08
FTX	100302692	FTX transcript, XIST regulator [Source:HGNC Symbol;Acc:HGNC:37190]	6.43274e-13	0.217269	0.822	0.639	1.15989e-08
USP25	29761	ubiquitin specific peptidase 25 [Source:HGNC Symbol;Acc:HGNC:12624]	6.44224e-13	0.181103	0.455	0.275	1.1616e-08
FBXO46	23403	F-box protein 46 [Source:HGNC Symbol;Acc:HGNC:25069]	6.44258e-13	0.0385498	0.181	0.106	1.16166e-08
D2HGDH	728294	D-2-hydroxyglutarate dehydrogenase [Source:HGNC Symbol;Acc:HGNC:28358]	6.48664e-13	0.150156	0.379	0.218	1.16961e-08
RPAIN	84268	RPA interacting protein [Source:HGNC Symbol;Acc:HGNC:28641]	6.5309e-13	0.200893	0.279	0.123	1.17759e-08
DDB1	1642	damage specific DNA binding protein 1 [Source:HGNC Symbol;Acc:HGNC:2717]	6.59028e-13	0.0283195	0.219	0.136	1.18829e-08
MRTFA	57591	myocardin related transcription factor A [Source:HGNC Symbol;Acc:HGNC:14334]	6.59118e-13	0.217464	0.579	0.38	1.18846e-08
PIKFYVE	200576	phosphoinositide kinase, FYVE-type zinc finger containing [Source:HGNC Symbol;Acc:HGNC:23785]	6.62953e-13	0.163534	0.328	0.172	1.19537e-08
KIFAP3	22920	kinesin associated protein 3 [Source:HGNC Symbol;Acc:HGNC:17060]	6.63225e-13	0.176282	0.167	0.044	1.19586e-08
FAM13A	10144	family with sequence similarity 13 member A [Source:HGNC Symbol;Acc:HGNC:19367]	6.6636e-13	0.0530063	0.545	0.398	1.20151e-08
ZDHHC9	51114	zinc finger DHHC-type palmitoyltransferase 9 [Source:HGNC Symbol;Acc:HGNC:18475]	6.83782e-13	0.0771416	0.264	0.153	1.23293e-08
FZD3	7976	frizzled class receptor 3 [Source:HGNC Symbol;Acc:HGNC:4041]	6.90316e-13	0.171397	0.238	0.099	1.24471e-08
SNX7	51375	sorting nexin 7 [Source:HGNC Symbol;Acc:HGNC:14971]	6.90569e-13	0.133618	0.222	0.099	1.24517e-08
ADAT1	23536	adenosine deaminase tRNA specific 1 [Source:HGNC Symbol;Acc:HGNC:228]	6.93124e-13	0.0781018	0.126	0.047	1.24977e-08
NIPAL2	79815	NIPA like domain containing 2 [Source:HGNC Symbol;Acc:HGNC:25854]	7.11549e-13	0.21	0.44	0.255	1.28299e-08
PLD1	5337	phospholipase D1 [Source:HGNC Symbol;Acc:HGNC:9067]	7.12509e-13	0.250027	0.376	0.195	1.28473e-08
XPO6	23214	exportin 6 [Source:HGNC Symbol;Acc:HGNC:19733]	7.13498e-13	-0.0998833	0.362	0.311	1.28651e-08
BIRC6	57448	baculoviral IAP repeat containing 6 [Source:HGNC Symbol;Acc:HGNC:13516]	7.28579e-13	0.122353	0.809	0.642	1.3137e-08
ST13	6767	ST13 Hsp70 interacting protein [Source:HGNC Symbol;Acc:HGNC:11343]	7.36702e-13	0.135384	0.16	0.053	1.32835e-08
R3HCC1L	27291	R3H domain and coiled-coil containing 1 like [Source:HGNC Symbol;Acc:HGNC:23512]	7.3683e-13	0.232336	0.44	0.248	1.32858e-08
NRARP	441478	NOTCH regulated ankyrin repeat protein [Source:HGNC Symbol;Acc:HGNC:33843]	7.41072e-13	0.3537	0.334	0.156	1.33623e-08
UTRN	7402	utrophin [Source:HGNC Symbol;Acc:HGNC:12635]	7.48814e-13	-0.206058	0.593	0.539	1.35019e-08
SH3D19	152503	SH3 domain containing 19 [Source:HGNC Symbol;Acc:HGNC:30418]	7.4969e-13	-0.29104	0.769	0.759	1.35177e-08
NPIPB5	100132247	nuclear pore complex interacting protein family member B5 [Source:HGNC Symbol;Acc:HGNC:37233]	7.50446e-13	-0.0257112	0.352	0.265	1.35313e-08
TMEM259	91304	transmembrane protein 259 [Source:HGNC Symbol;Acc:HGNC:17039]	7.54763e-13	-0.2368	0.283	0.304	1.36091e-08
LINC01814	101929567	long intergenic non-protein coding RNA 1814 [Source:HGNC Symbol;Acc:HGNC:52618]	7.60425e-13	0.189172	0.176	0.049	1.37112e-08
PARP14	54625	poly(ADP-ribose) polymerase family member 14 [Source:HGNC Symbol;Acc:HGNC:29232]	7.60954e-13	0.138103	0.279	0.143	1.37208e-08
SLX4IP	128710	SLX4 interacting protein [Source:HGNC Symbol;Acc:HGNC:16225]	7.66879e-13	0.22472	0.545	0.345	1.38276e-08
RPRD1A	55197	regulation of nuclear pre-mRNA domain containing 1A [Source:HGNC Symbol;Acc:HGNC:25560]	7.79232e-13	0.179963	0.512	0.327	1.40503e-08
AGGF1	55109	angiogenic factor with G-patch and FHA domains 1 [Source:HGNC Symbol;Acc:HGNC:24684]	7.80681e-13	0.0606048	0.317	0.201	1.40765e-08
MAPKAP1	79109	MAPK associated protein 1 [Source:HGNC Symbol;Acc:HGNC:18752]	7.89523e-13	0.0884183	0.571	0.41	1.42359e-08
CCDC34	91057	coiled-coil domain containing 34 [Source:HGNC Symbol;Acc:HGNC:25079]	7.92481e-13	0.106142	0.143	0.049	1.42892e-08
SMARCA2	6595	SWI/SNF related, matrix associated, actin dependent regulator of chromatin, subfamily a, member 2 [Source:HGNC Symbol;Acc:HGNC:11098]	7.92846e-13	0.187866	0.321	0.159	1.42958e-08
RIC8B	55188	RIC8 guanine nucleotide exchange factor B [Source:HGNC Symbol;Acc:HGNC:25555]	7.92898e-13	0.175252	0.422	0.248	1.42967e-08
ATP5MJ	9556	ATP synthase membrane subunit j [Source:HGNC Symbol;Acc:HGNC:1188]	7.93973e-13	-0.150258	0.033	0.146	1.43161e-08
RPS6	6194	ribosomal protein S6 [Source:HGNC Symbol;Acc:HGNC:10429]	7.94208e-13	-0.257062	0.188	0.375	1.43204e-08
BRPF3	27154	bromodomain and PHD finger containing 3 [Source:HGNC Symbol;Acc:HGNC:14256]	8.06322e-13	0.124339	0.133	0.032	1.45388e-08
MORC2	22880	MORC family CW-type zinc finger 2 [Source:HGNC Symbol;Acc:HGNC:23573]	8.1361e-13	0.172871	0.25	0.107	1.46702e-08
NOC2L	26155	NOC2 like nucleolar associated transcriptional repressor [Source:HGNC Symbol;Acc:HGNC:24517]	8.15174e-13	-0.170902	0.245	0.251	1.46984e-08
CTDSPL	10217	CTD small phosphatase like [Source:HGNC Symbol;Acc:HGNC:16890]	8.1698e-13	0.105352	0.597	0.426	1.4731e-08
THADA	63892	THADA armadillo repeat containing [Source:HGNC Symbol;Acc:HGNC:19217]	8.18116e-13	0.0542766	0.584	0.436	1.47515e-08
PCNX1	22990	pecanex 1 [Source:HGNC Symbol;Acc:HGNC:19740]	8.21339e-13	0.222154	0.467	0.275	1.48096e-08
SOX2-OT	347689	SOX2 overlapping transcript [Source:HGNC Symbol;Acc:HGNC:20209]	8.22568e-13	0.145724	0.088	0.007	1.48317e-08
ZNF780B	163131	zinc finger protein 780B [Source:HGNC Symbol;Acc:HGNC:33109]	8.2591e-13	0.178637	0.279	0.13	1.4892e-08
ZMAT3	64393	zinc finger matrin-type 3 [Source:HGNC Symbol;Acc:HGNC:29983]	8.33821e-13	0.295977	0.502	0.299	1.50346e-08
SPTLC2	9517	serine palmitoyltransferase long chain base subunit 2 [Source:HGNC Symbol;Acc:HGNC:11278]	8.35847e-13	0.0712797	0.407	0.278	1.50712e-08
KLHL9	55958	kelch like family member 9 [Source:HGNC Symbol;Acc:HGNC:18732]	8.40702e-13	0.152697	0.138	0.029	1.51587e-08
BDP1	55814	B double prime 1, subunit of RNA polymerase III transcription initiation factor IIIB [Source:HGNC Symbol;Acc:HGNC:13652]	8.44319e-13	-0.0356221	0.493	0.397	1.52239e-08
TWF1	5756	twinfilin actin binding protein 1 [Source:HGNC Symbol;Acc:HGNC:9620]	8.47737e-13	0.142187	0.126	0.026	1.52855e-08
TRADD	8717	TNFRSF1A associated via death domain [Source:HGNC Symbol;Acc:HGNC:12030]	8.5161e-13	0.136933	0.167	0.056	1.53554e-08
PHF6	84295	PHD finger protein 6 [Source:HGNC Symbol;Acc:HGNC:18145]	8.58309e-13	0.099425	0.333	0.199	1.54762e-08
RNPEP	6051	arginyl aminopeptidase [Source:HGNC Symbol;Acc:HGNC:10078]	8.63108e-13	0.163289	0.317	0.163	1.55627e-08
LINC01605		long intergenic non-protein coding RNA 1605 [Source:HGNC Symbol;Acc:HGNC:51654]	8.68632e-13	0.19815	0.229	0.086	1.56623e-08
CPQ	10404	carboxypeptidase Q [Source:HGNC Symbol;Acc:HGNC:16910]	8.72888e-13	0.114718	0.074	0.006	1.5739e-08
NPAT	4863	nuclear protein, coactivator of histone transcription [Source:HGNC Symbol;Acc:HGNC:7896]	8.74929e-13	0.177759	0.283	0.13	1.57758e-08
ZGRF1	55345	zinc finger GRF-type containing 1 [Source:HGNC Symbol;Acc:HGNC:25654]	8.83358e-13	0.215709	0.24	0.092	1.59278e-08
NUP42	11097	nucleoporin 42 [Source:HGNC Symbol;Acc:HGNC:17010]	8.90218e-13	0.0331531	0.333	0.225	1.60515e-08
BMP2K	55589	BMP2 inducible kinase [Source:HGNC Symbol;Acc:HGNC:18041]	9.02654e-13	0.164474	0.266	0.122	1.62758e-08
RALYL	138046	RALY RNA binding protein like [Source:HGNC Symbol;Acc:HGNC:27036]	9.06038e-13	0.489121	0.319	0.146	1.63368e-08
SANBR	84542	SANT and BTB domain regulator of CSR [Source:HGNC Symbol;Acc:HGNC:29387]	9.07103e-13	0.172537	0.183	0.057	1.6356e-08
CHCHD10	400916	coiled-coil-helix-coiled-coil-helix domain containing 10 [Source:HGNC Symbol;Acc:HGNC:15559]	9.09333e-13	-0.15191	0.057	0.179	1.63962e-08
TRIM73	375593	tripartite motif containing 73 [Source:HGNC Symbol;Acc:HGNC:18162]	9.12958e-13	0.169191	0.378	0.211	1.64615e-08
CRTC1	23373	CREB regulated transcription coactivator 1 [Source:HGNC Symbol;Acc:HGNC:16062]	9.16908e-13	0.212999	0.284	0.123	1.65328e-08
AXIN2	8313	axin 2 [Source:HGNC Symbol;Acc:HGNC:904]	9.18687e-13	0.137444	0.314	0.169	1.65648e-08
ARNT	405	aryl hydrocarbon receptor nuclear translocator [Source:HGNC Symbol;Acc:HGNC:700]	9.2302e-13	0.185025	0.264	0.115	1.6643e-08
TAF8	129685	TATA-box binding protein associated factor 8 [Source:HGNC Symbol;Acc:HGNC:17300]	9.24692e-13	0.10919	0.143	0.049	1.66731e-08
TMEM51	55092	transmembrane protein 51 [Source:HGNC Symbol;Acc:HGNC:25488]	9.27616e-13	0.235097	0.484	0.291	1.67258e-08
ASXL1	171023	ASXL transcriptional regulator 1 [Source:HGNC Symbol;Acc:HGNC:18318]	9.27955e-13	0.142652	0.464	0.294	1.6732e-08
RHEB	6009	Ras homolog, mTORC1 binding [Source:HGNC Symbol;Acc:HGNC:10011]	9.31865e-13	0.0675651	0.434	0.299	1.68025e-08
HDGF	3068	heparin binding growth factor [Source:HGNC Symbol;Acc:HGNC:4856]	9.35986e-13	0.0502232	0.212	0.125	1.68768e-08
SLC38A10	124565	solute carrier family 38 member 10 [Source:HGNC Symbol;Acc:HGNC:28237]	9.40241e-13	0.0684594	0.553	0.398	1.69535e-08
TLE1	7088	TLE family member 1, transcriptional corepressor [Source:HGNC Symbol;Acc:HGNC:11837]	9.44389e-13	0.0406763	0.569	0.415	1.70283e-08
KIFC2	90990	kinesin family member C2 [Source:HGNC Symbol;Acc:HGNC:29530]	9.60819e-13	-0.281672	0.267	0.322	1.73245e-08
TRIM66	9866	tripartite motif containing 66 [Source:HGNC Symbol;Acc:HGNC:29005]	9.67614e-13	0.203859	0.348	0.178	1.74471e-08
ABHD11	83451	abhydrolase domain containing 11 [Source:HGNC Symbol;Acc:HGNC:16407]	9.81223e-13	0.2017	0.507	0.321	1.76924e-08
IL20RA	53832	interleukin 20 receptor subunit alpha [Source:HGNC Symbol;Acc:HGNC:6003]	9.8489e-13	0.146728	0.248	0.116	1.77586e-08
STAT3	6774	signal transducer and activator of transcription 3 [Source:HGNC Symbol;Acc:HGNC:11364]	9.87118e-13	0.164372	0.353	0.195	1.77987e-08
STK24	8428	serine/threonine kinase 24 [Source:HGNC Symbol;Acc:HGNC:11403]	9.87688e-13	-0.271502	0.683	0.66	1.7809e-08
ID1	3397	inhibitor of DNA binding 1 [Source:HGNC Symbol;Acc:HGNC:5360]	9.91173e-13	-0.42214	0.193	0.352	1.78718e-08
CTDSPL2	51496	CTD small phosphatase like 2 [Source:HGNC Symbol;Acc:HGNC:26936]	9.92937e-13	0.194172	0.357	0.189	1.79036e-08
PPP1R16A	84988	protein phosphatase 1 regulatory subunit 16A [Source:HGNC Symbol;Acc:HGNC:14941]	1.00134e-12	-0.103958	0.271	0.226	1.80552e-08
CIT	11113	citron rho-interacting serine/threonine kinase [Source:HGNC Symbol;Acc:HGNC:1985]	1.00841e-12	0.349085	0.331	0.158	1.81826e-08
GOSR2	9570	golgi SNAP receptor complex member 2 [Source:HGNC Symbol;Acc:HGNC:4431]	1.00852e-12	0.118605	0.147	0.046	1.81846e-08
SLC35C2	51006	solute carrier family 35 member C2 [Source:HGNC Symbol;Acc:HGNC:17117]	1.00899e-12	0.116364	0.216	0.1	1.8193e-08
PHF11	51131	PHD finger protein 11 [Source:HGNC Symbol;Acc:HGNC:17024]	1.01187e-12	0.147968	0.228	0.099	1.82449e-08
PPP1R13B	23368	protein phosphatase 1 regulatory subunit 13B [Source:HGNC Symbol;Acc:HGNC:14950]	1.01361e-12	0.0606396	0.581	0.428	1.82763e-08
PHYKPL	85007	5-phosphohydroxy-L-lysine phospho-lyase [Source:HGNC Symbol;Acc:HGNC:28249]	1.03221e-12	0.0814908	0.286	0.168	1.86117e-08
FAM168A	23201	family with sequence similarity 168 member A [Source:HGNC Symbol;Acc:HGNC:28999]	1.03911e-12	0.203479	0.371	0.196	1.87361e-08
ENSG00000236283			1.04015e-12	0.140541	0.116	0.019	1.8755e-08
CHM	1121	CHM Rab escort protein [Source:HGNC Symbol;Acc:HGNC:1940]	1.04066e-12	0.217389	0.262	0.106	1.87641e-08
PLSCR1	5359	phospholipid scramblase 1 [Source:HGNC Symbol;Acc:HGNC:9092]	1.04466e-12	0.262109	0.334	0.158	1.88363e-08
VAMP7	6845	vesicle associated membrane protein 7 [Source:HGNC Symbol;Acc:HGNC:11486]	1.0447e-12	0.163116	0.21	0.08	1.88371e-08
SNX27	81609	sorting nexin 27 [Source:HGNC Symbol;Acc:HGNC:20073]	1.04707e-12	0.199891	0.278	0.12	1.88796e-08
ENSG00000285679			1.05389e-12	0.299414	0.353	0.172	1.90027e-08
TRIP12	9320	thyroid hormone receptor interactor 12 [Source:HGNC Symbol;Acc:HGNC:12306]	1.05782e-12	0.0765955	0.686	0.523	1.90736e-08
RANBP3	8498	RAN binding protein 3 [Source:HGNC Symbol;Acc:HGNC:9850]	1.06367e-12	0.20006	0.288	0.128	1.91791e-08
HOTAIR	100124700	HOX transcript antisense RNA [Source:HGNC Symbol;Acc:HGNC:33510]	1.07758e-12	0.147472	0.152	0.043	1.94299e-08
NDUFB1	4707	NADH:ubiquinone oxidoreductase subunit B1 [Source:HGNC Symbol;Acc:HGNC:7695]	1.07988e-12	0.0902091	0.084	0.014	1.94714e-08
FANCC	2176	FA complementation group C [Source:HGNC Symbol;Acc:HGNC:3584]	1.07994e-12	0.267174	0.428	0.235	1.94725e-08
GEN1	348654	GEN1 Holliday junction 5' flap endonuclease [Source:HGNC Symbol;Acc:HGNC:26881]	1.08585e-12	0.255506	0.345	0.166	1.9579e-08
DPP4	1803	dipeptidyl peptidase 4 [Source:HGNC Symbol;Acc:HGNC:3009]	1.08971e-12	0.15755	0.255	0.116	1.96485e-08
NUP88	4927	nucleoporin 88 [Source:HGNC Symbol;Acc:HGNC:8067]	1.09263e-12	0.242285	0.353	0.175	1.97012e-08
OGT	8473	O-linked N-acetylglucosamine (GlcNAc) transferase [Source:HGNC Symbol;Acc:HGNC:8127]	1.09638e-12	0.11747	0.457	0.297	1.97688e-08
OCRL	4952	OCRL inositol polyphosphate-5-phosphatase [Source:HGNC Symbol;Acc:HGNC:8108]	1.13255e-12	0.191733	0.305	0.146	2.0421e-08
TRIQK	286144	triple QxxK/R motif containing [Source:HGNC Symbol;Acc:HGNC:27828]	1.13578e-12	0.216738	0.278	0.119	2.04792e-08
PERP	64065	p53 apoptosis effector related to PMP22 [Source:HGNC Symbol;Acc:HGNC:17637]	1.14877e-12	-0.428179	0.426	0.622	2.07134e-08
H2AC7	3013	H2A clustered histone 7 [Source:HGNC Symbol;Acc:HGNC:4729]	1.15485e-12	0.196411	0.21	0.073	2.0823e-08
PPHLN1	51535	periphilin 1 [Source:HGNC Symbol;Acc:HGNC:19369]	1.15545e-12	0.0581261	0.467	0.331	2.0834e-08
ATP7B	540	ATPase copper transporting beta [Source:HGNC Symbol;Acc:HGNC:870]	1.17595e-12	0.141643	0.362	0.212	2.12035e-08
ACADM	34	acyl-CoA dehydrogenase medium chain [Source:HGNC Symbol;Acc:HGNC:89]	1.18429e-12	0.173447	0.214	0.08	2.13539e-08
DDX11	1663	DEAD/H-box helicase 11 [Source:HGNC Symbol;Acc:HGNC:2736]	1.19294e-12	0.201394	0.329	0.165	2.15098e-08
CAPZB	832	capping actin protein of muscle Z-line subunit beta [Source:HGNC Symbol;Acc:HGNC:1491]	1.19349e-12	0.0382254	0.528	0.394	2.15198e-08
SEC24B	10427	SEC24 homolog B, COPII coat complex component [Source:HGNC Symbol;Acc:HGNC:10704]	1.20087e-12	0.201245	0.445	0.261	2.16529e-08
NOS1AP	9722	nitric oxide synthase 1 adaptor protein [Source:HGNC Symbol;Acc:HGNC:16859]	1.20234e-12	0.214662	0.576	0.38	2.16794e-08
F11R	50848	F11 receptor [Source:HGNC Symbol;Acc:HGNC:14685]	1.20398e-12	0.091823	0.51	0.357	2.17091e-08
MIA2	4253	MIA SH3 domain ER export factor 2 [Source:HGNC Symbol;Acc:HGNC:18432]	1.20729e-12	-0.0777988	0.434	0.368	2.17687e-08
KPNA3	3839	karyopherin subunit alpha 3 [Source:HGNC Symbol;Acc:HGNC:6396]	1.21687e-12	0.164285	0.464	0.288	2.19415e-08
TFRC	7037	transferrin receptor [Source:HGNC Symbol;Acc:HGNC:11763]	1.21867e-12	0.0569288	0.391	0.268	2.19738e-08
NT5E	4907	5'-nucleotidase ecto [Source:HGNC Symbol;Acc:HGNC:8021]	1.22024e-12	0.152862	0.133	0.027	2.20021e-08
SNHG29	125144	small nucleolar RNA host gene 29 [Source:HGNC Symbol;Acc:HGNC:28619]	1.22716e-12	-0.347613	0.252	0.407	2.21269e-08
TASOR	23272	transcription activation suppressor [Source:HGNC Symbol;Acc:HGNC:30314]	1.22865e-12	0.18944	0.35	0.183	2.21539e-08
FNDC3B	64778	fibronectin type III domain containing 3B [Source:HGNC Symbol;Acc:HGNC:24670]	1.23828e-12	-0.0784052	0.686	0.577	2.23275e-08
FBXW4	6468	F-box and WD repeat domain containing 4 [Source:HGNC Symbol;Acc:HGNC:10847]	1.24183e-12	0.19246	0.305	0.146	2.23914e-08
TJP2	9414	tight junction protein 2 [Source:HGNC Symbol;Acc:HGNC:11828]	1.24395e-12	-0.0588377	0.626	0.519	2.24297e-08
ITGA3	3675	integrin subunit alpha 3 [Source:HGNC Symbol;Acc:HGNC:6139]	1.24855e-12	-0.231791	0.174	0.231	2.25127e-08
POP1	10940	POP1 homolog, ribonuclease P/MRP subunit [Source:HGNC Symbol;Acc:HGNC:30129]	1.26177e-12	-0.200517	0.257	0.282	2.2751e-08
CCDC50	152137	coiled-coil domain containing 50 [Source:HGNC Symbol;Acc:HGNC:18111]	1.26467e-12	0.223624	0.383	0.202	2.28033e-08
AGTPBP1	23287	ATP/GTP binding carboxypeptidase 1 [Source:HGNC Symbol;Acc:HGNC:17258]	1.26686e-12	0.191051	0.35	0.185	2.28428e-08
DENR	8562	density regulated re-initiation and release factor [Source:HGNC Symbol;Acc:HGNC:2769]	1.2722e-12	0.0833923	0.397	0.259	2.29391e-08
RC3H2	54542	ring finger and CCCH-type domains 2 [Source:HGNC Symbol;Acc:HGNC:21461]	1.28361e-12	0.162924	0.281	0.135	2.31448e-08
DMBT1	1755	deleted in malignant brain tumors 1 [Source:HGNC Symbol;Acc:HGNC:2926]	1.29029e-12	0.532852	0.116	0.021	2.32652e-08
EXT1	2131	exostosin glycosyltransferase 1 [Source:HGNC Symbol;Acc:HGNC:3512]	1.29297e-12	0.329646	0.993	0.97	2.33136e-08
MFSD11	79157	major facilitator superfamily domain containing 11 [Source:HGNC Symbol;Acc:HGNC:25458]	1.29327e-12	0.206071	0.316	0.15	2.33189e-08
TOMM70	9868	translocase of outer mitochondrial membrane 70 [Source:HGNC Symbol;Acc:HGNC:11985]	1.31155e-12	0.0676754	0.234	0.13	2.36486e-08
AFMID	125061	arylformamidase [Source:HGNC Symbol;Acc:HGNC:20910]	1.31897e-12	0.23468	0.357	0.181	2.37823e-08
FANCM	57697	FA complementation group M [Source:HGNC Symbol;Acc:HGNC:23168]	1.3191e-12	0.105613	0.183	0.079	2.37846e-08
ACP1	52	acid phosphatase 1 [Source:HGNC Symbol;Acc:HGNC:122]	1.32454e-12	0.0822564	0.186	0.087	2.38827e-08
ACTL6A	86	actin like 6A [Source:HGNC Symbol;Acc:HGNC:24124]	1.3322e-12	0.0826658	0.172	0.082	2.40208e-08
QRICH1	54870	glutamine rich 1 [Source:HGNC Symbol;Acc:HGNC:24713]	1.33304e-12	0.0531717	0.326	0.216	2.4036e-08
AMBRA1	55626	autophagy and beclin 1 regulator 1 [Source:HGNC Symbol;Acc:HGNC:25990]	1.34571e-12	0.24511	0.588	0.385	2.42644e-08
EFR3A	23167	EFR3 homolog A [Source:HGNC Symbol;Acc:HGNC:28970]	1.37595e-12	0.123062	0.493	0.33	2.48098e-08
ANKRD22	118932	ankyrin repeat domain 22 [Source:HGNC Symbol;Acc:HGNC:28321]	1.37888e-12	0.117149	0.293	0.159	2.48627e-08
GALE	2582	UDP-galactose-4-epimerase [Source:HGNC Symbol;Acc:HGNC:4116]	1.38491e-12	-0.17035	0.233	0.236	2.49713e-08
CEP68	23177	centrosomal protein 68 [Source:HGNC Symbol;Acc:HGNC:29076]	1.39883e-12	0.161942	0.152	0.036	2.52223e-08
FAM151B	167555	family with sequence similarity 151 member B [Source:HGNC Symbol;Acc:HGNC:33716]	1.40038e-12	0.116056	0.107	0.021	2.52503e-08
RAB15	376267	RAB15, member RAS oncogene family [Source:HGNC Symbol;Acc:HGNC:20150]	1.40307e-12	0.144891	0.134	0.03	2.52988e-08
ZFC3H1	196441	zinc finger C3H1-type containing [Source:HGNC Symbol;Acc:HGNC:28328]	1.40955e-12	0.0680975	0.622	0.467	2.54157e-08
RMRP	6023	RNA component of mitochondrial RNA processing endoribonuclease [Source:HGNC Symbol;Acc:HGNC:10031]	1.43593e-12	-0.168152	0.284	0.189	2.58912e-08
GANAB	23193	glucosidase II alpha subunit [Source:HGNC Symbol;Acc:HGNC:4138]	1.4486e-12	0.102852	0.171	0.072	2.61197e-08
PPP1CC	5501	protein phosphatase 1 catalytic subunit gamma [Source:HGNC Symbol;Acc:HGNC:9283]	1.45162e-12	0.0792269	0.267	0.158	2.61741e-08
ASH1L-AS1	645676	ASH1L antisense RNA 1 [Source:HGNC Symbol;Acc:HGNC:44146]	1.45889e-12	0.189387	0.184	0.054	2.63052e-08
SGK2	10110	serum/glucocorticoid regulated kinase 2 [Source:HGNC Symbol;Acc:HGNC:13900]	1.4828e-12	0.0709012	0.362	0.239	2.67363e-08
CUL2	8453	cullin 2 [Source:HGNC Symbol;Acc:HGNC:2552]	1.49085e-12	0.173093	0.25	0.103	2.68815e-08
SERPINB6	5269	serpin family B member 6 [Source:HGNC Symbol;Acc:HGNC:8950]	1.49407e-12	-0.38424	0.574	0.659	2.69396e-08
UBE4A	9354	ubiquitination factor E4A [Source:HGNC Symbol;Acc:HGNC:12499]	1.5259e-12	0.109006	0.303	0.172	2.75134e-08
MGRN1	23295	mahogunin ring finger 1 [Source:HGNC Symbol;Acc:HGNC:20254]	1.53759e-12	0.112793	0.302	0.169	2.77242e-08
SNAPC1	6617	small nuclear RNA activating complex polypeptide 1 [Source:HGNC Symbol;Acc:HGNC:11134]	1.55568e-12	0.0820845	0.176	0.082	2.80505e-08
NPC1	4864	NPC intracellular cholesterol transporter 1 [Source:HGNC Symbol;Acc:HGNC:7897]	1.56571e-12	-0.0676161	0.438	0.361	2.82313e-08
MICALL1	85377	MICAL like 1 [Source:HGNC Symbol;Acc:HGNC:29804]	1.57084e-12	0.117122	0.134	0.039	2.83239e-08
PLXNA2	5362	plexin A2 [Source:HGNC Symbol;Acc:HGNC:9100]	1.57968e-12	-0.182452	0.493	0.468	2.84832e-08
ZC3H7A	29066	zinc finger CCCH-type containing 7A [Source:HGNC Symbol;Acc:HGNC:30959]	1.59045e-12	0.127198	0.3	0.16	2.86774e-08
CDC42SE1	56882	CDC42 small effector 1 [Source:HGNC Symbol;Acc:HGNC:17719]	1.61014e-12	0.103394	0.231	0.117	2.90324e-08
PTGES3	10728	prostaglandin E synthase 3 [Source:HGNC Symbol;Acc:HGNC:16049]	1.62732e-12	-0.151041	0.41	0.377	2.93423e-08
TRA2B	6434	transformer 2 beta homolog [Source:HGNC Symbol;Acc:HGNC:10781]	1.63166e-12	-0.0738628	0.493	0.405	2.94204e-08
MBD2	8932	methyl-CpG binding domain protein 2 [Source:HGNC Symbol;Acc:HGNC:6917]	1.63356e-12	0.0872333	0.436	0.294	2.94548e-08
TANC2	26115	tetratricopeptide repeat, ankyrin repeat and coiled-coil containing 2 [Source:HGNC Symbol;Acc:HGNC:30212]	1.64288e-12	0.293485	0.422	0.231	2.96227e-08
STX8	9482	syntaxin 8 [Source:HGNC Symbol;Acc:HGNC:11443]	1.66131e-12	0.22137	0.441	0.255	2.9955e-08
C4orf19	55286	chromosome 4 open reading frame 19 [Source:HGNC Symbol;Acc:HGNC:25618]	1.6615e-12	0.267174	0.409	0.221	2.99584e-08
CASD1	64921	CAS1 domain containing 1 [Source:HGNC Symbol;Acc:HGNC:16014]	1.66633e-12	0.18571	0.207	0.072	3.00457e-08
USO1	8615	USO1 vesicle transport factor [Source:HGNC Symbol;Acc:HGNC:30904]	1.6792e-12	0.101905	0.443	0.295	3.02776e-08
STRN3	29966	striatin 3 [Source:HGNC Symbol;Acc:HGNC:15720]	1.68964e-12	0.226084	0.536	0.34	3.04659e-08
FBXO9	26268	F-box protein 9 [Source:HGNC Symbol;Acc:HGNC:13588]	1.6924e-12	0.03962	0.345	0.234	3.05157e-08
UBXN4	23190	UBX domain protein 4 [Source:HGNC Symbol;Acc:HGNC:14860]	1.70062e-12	0.0427203	0.545	0.407	3.06639e-08
WDR27	253769	WD repeat domain 27 [Source:HGNC Symbol;Acc:HGNC:21248]	1.70522e-12	0.193968	0.484	0.298	3.07469e-08
EIF2AK1	27102	eukaryotic translation initiation factor 2 alpha kinase 1 [Source:HGNC Symbol;Acc:HGNC:24921]	1.71773e-12	0.0644221	0.224	0.125	3.09724e-08
AGO3	192669	argonaute RISC catalytic component 3 [Source:HGNC Symbol;Acc:HGNC:18421]	1.75307e-12	0.155355	0.391	0.228	3.16096e-08
H4-16			1.76286e-12	0.211031	0.231	0.087	3.17861e-08
TAF11	6882	TATA-box binding protein associated factor 11 [Source:HGNC Symbol;Acc:HGNC:11544]	1.77869e-12	0.111657	0.234	0.113	3.20716e-08
PPP1R21	129285	protein phosphatase 1 regulatory subunit 21 [Source:HGNC Symbol;Acc:HGNC:30595]	1.80199e-12	0.162624	0.288	0.142	3.24916e-08
CDC27	996	cell division cycle 27 [Source:HGNC Symbol;Acc:HGNC:1728]	1.82546e-12	0.0555865	0.302	0.196	3.29149e-08
GXYLT1	283464	glucoside xylosyltransferase 1 [Source:HGNC Symbol;Acc:HGNC:27482]	1.83279e-12	0.175544	0.224	0.087	3.30471e-08
ERGIC2	51290	ERGIC and golgi 2 [Source:HGNC Symbol;Acc:HGNC:30208]	1.83345e-12	0.162742	0.197	0.069	3.3059e-08
ZNF277	11179	zinc finger protein 277 [Source:HGNC Symbol;Acc:HGNC:13070]	1.85121e-12	0.213252	0.317	0.15	3.33792e-08
ATP9B	374868	ATPase phospholipid transporting 9B (putative) [Source:HGNC Symbol;Acc:HGNC:13541]	1.8883e-12	0.149008	0.507	0.334	3.4048e-08
UBE2E3	10477	ubiquitin conjugating enzyme E2 E3 [Source:HGNC Symbol;Acc:HGNC:12479]	1.89288e-12	0.261494	0.46	0.266	3.41305e-08
IL17RB	55540	interleukin 17 receptor B [Source:HGNC Symbol;Acc:HGNC:18015]	1.9178e-12	0.161277	0.19	0.066	3.45798e-08
B3GNTL1	146712	UDP-GlcNAc:betaGal beta-1,3-N-acetylglucosaminyltransferase like 1 [Source:HGNC Symbol;Acc:HGNC:21727]	1.91887e-12	0.12844	0.364	0.213	3.45992e-08
PIEZO2	63895	piezo type mechanosensitive ion channel component 2 [Source:HGNC Symbol;Acc:HGNC:26270]	1.92737e-12	0.164753	0.119	0.02	3.47524e-08
XNDC1N	100133315	XRCC1 N-terminal domain containing 1, N-terminal like [Source:HGNC Symbol;Acc:HGNC:54661]	1.93653e-12	0.18504	0.228	0.086	3.49175e-08
ZBTB41	360023	zinc finger and BTB domain containing 41 [Source:HGNC Symbol;Acc:HGNC:24819]	1.99746e-12	0.209865	0.257	0.105	3.60162e-08
ARHGAP32	9743	Rho GTPase activating protein 32 [Source:HGNC Symbol;Acc:HGNC:17399]	2.00713e-12	0.210378	0.869	0.701	3.61905e-08
WDSUB1	151525	WD repeat, sterile alpha motif and U-box domain containing 1 [Source:HGNC Symbol;Acc:HGNC:26697]	2.03524e-12	0.187597	0.207	0.072	3.66975e-08
PILRB	29990	paired immunoglobin like type 2 receptor beta [Source:HGNC Symbol;Acc:HGNC:18297]	2.03752e-12	-0.0523786	0.357	0.289	3.67386e-08
SMIM31	100505989	small integral membrane protein 31 [Source:HGNC Symbol;Acc:HGNC:49638]	2.05988e-12	0.116719	0.228	0.11	3.71417e-08
SNRPA	6626	small nuclear ribonucleoprotein polypeptide A [Source:HGNC Symbol;Acc:HGNC:11151]	2.06046e-12	-0.0369126	0.203	0.148	3.71521e-08
SLC12A9	56996	solute carrier family 12 member 9 [Source:HGNC Symbol;Acc:HGNC:17435]	2.07574e-12	0.0854632	0.245	0.133	3.74276e-08
CGGBP1	8545	CGG triplet repeat binding protein 1 [Source:HGNC Symbol;Acc:HGNC:1888]	2.10386e-12	0.182502	0.255	0.109	3.79346e-08
GUCY2C	2984	guanylate cyclase 2C [Source:HGNC Symbol;Acc:HGNC:4688]	2.11666e-12	0.211645	0.26	0.11	3.81655e-08
MCTP2	55784	multiple C2 and transmembrane domain containing 2 [Source:HGNC Symbol;Acc:HGNC:25636]	2.12472e-12	0.201515	0.395	0.219	3.83108e-08
TAB2	23118	TGF-beta activated kinase 1 (MAP3K7) binding protein 2 [Source:HGNC Symbol;Acc:HGNC:17075]	2.13342e-12	0.197412	0.257	0.107	3.84677e-08
C21orf58	54058	chromosome 21 open reading frame 58 [Source:HGNC Symbol;Acc:HGNC:1300]	2.14132e-12	0.226688	0.245	0.095	3.86101e-08
ASS1	445	argininosuccinate synthase 1 [Source:HGNC Symbol;Acc:HGNC:758]	2.16476e-12	0.242016	0.181	0.053	3.90328e-08
PGAP1	80055	post-GPI attachment to proteins inositol deacylase 1 [Source:HGNC Symbol;Acc:HGNC:25712]	2.17333e-12	0.213446	0.31	0.148	3.91874e-08
UFM1	51569	ubiquitin fold modifier 1 [Source:HGNC Symbol;Acc:HGNC:20597]	2.17897e-12	0.123208	0.309	0.172	3.92891e-08
TPP2	7174	tripeptidyl peptidase 2 [Source:HGNC Symbol;Acc:HGNC:12016]	2.18126e-12	-0.0260536	0.534	0.423	3.93304e-08
ENSG00000274979			2.19803e-12	0.362048	0.316	0.146	3.96327e-08
BRD2	6046	bromodomain containing 2 [Source:HGNC Symbol;Acc:HGNC:1103]	2.19985e-12	0.126238	0.378	0.231	3.96654e-08
LYZ	4069	lysozyme [Source:HGNC Symbol;Acc:HGNC:6740]	2.21571e-12	0.47213	0.453	0.357	3.99515e-08
EIF4B	1975	eukaryotic translation initiation factor 4B [Source:HGNC Symbol;Acc:HGNC:3285]	2.23566e-12	-0.0783665	0.409	0.341	4.03112e-08
FPGT	8790	fucose-1-phosphate guanylyltransferase [Source:HGNC Symbol;Acc:HGNC:3825]	2.23888e-12	0.15008	0.166	0.05	4.03692e-08
CALR	811	calreticulin [Source:HGNC Symbol;Acc:HGNC:1455]	2.24566e-12	0.173581	0.21	0.082	4.04915e-08
TGFBR2	7048	transforming growth factor beta receptor 2 [Source:HGNC Symbol;Acc:HGNC:11773]	2.25328e-12	-0.167763	0.584	0.534	4.06289e-08
MERTK	10461	MER proto-oncogene, tyrosine kinase [Source:HGNC Symbol;Acc:HGNC:7027]	2.2662e-12	0.130073	0.112	0.02	4.08618e-08
ABI1	10006	abl interactor 1 [Source:HGNC Symbol;Acc:HGNC:11320]	2.27189e-12	0.230682	0.509	0.315	4.09645e-08
MFSD8	256471	major facilitator superfamily domain containing 8 [Source:HGNC Symbol;Acc:HGNC:28486]	2.27845e-12	0.190387	0.25	0.102	4.10828e-08
PNPLA4	8228	patatin like phospholipase domain containing 4 [Source:HGNC Symbol;Acc:HGNC:24887]	2.28137e-12	0.0615157	0.047	0.001	4.11354e-08
MYO1C	4641	myosin IC [Source:HGNC Symbol;Acc:HGNC:7597]	2.28141e-12	0.159854	0.234	0.103	4.1136e-08
PABIR2	159090	PABIR family member 2 [Source:HGNC Symbol;Acc:HGNC:30490]	2.28196e-12	0.226282	0.3	0.135	4.1146e-08
C4orf33	132321	chromosome 4 open reading frame 33 [Source:HGNC Symbol;Acc:HGNC:27025]	2.29552e-12	0.145302	0.121	0.021	4.13905e-08
LARP4B	23185	La ribonucleoprotein 4B [Source:HGNC Symbol;Acc:HGNC:28987]	2.36323e-12	0.0684141	0.74	0.58	4.26115e-08
PEX13	5194	peroxisomal biogenesis factor 13 [Source:HGNC Symbol;Acc:HGNC:8855]	2.38177e-12	0.235019	0.343	0.168	4.29457e-08
INSR	3643	insulin receptor [Source:HGNC Symbol;Acc:HGNC:6091]	2.40776e-12	0.138749	0.4	0.244	4.34144e-08
ST3GAL3	6487	ST3 beta-galactoside alpha-2,3-sialyltransferase 3 [Source:HGNC Symbol;Acc:HGNC:10866]	2.41701e-12	0.150471	0.209	0.083	4.35812e-08
GSE1	23199	Gse1 coiled-coil protein [Source:HGNC Symbol;Acc:HGNC:28979]	2.42823e-12	0.172759	0.512	0.332	4.37834e-08
NUP98	4928	nucleoporin 98 and 96 precursor [Source:HGNC Symbol;Acc:HGNC:8068]	2.46013e-12	0.0280584	0.569	0.428	4.43586e-08
AP1G2	8906	adaptor related protein complex 1 subunit gamma 2 [Source:HGNC Symbol;Acc:HGNC:556]	2.4628e-12	0.133102	0.34	0.195	4.44067e-08
WDR74	54663	WD repeat domain 74 [Source:HGNC Symbol;Acc:HGNC:25529]	2.46456e-12	0.269015	0.216	0.074	4.44385e-08
SH2B1	25970	SH2B adaptor protein 1 [Source:HGNC Symbol;Acc:HGNC:30417]	2.46559e-12	0.131601	0.16	0.053	4.4457e-08
CD58	965	CD58 molecule [Source:HGNC Symbol;Acc:HGNC:1688]	2.46902e-12	-0.179468	0.317	0.309	4.45189e-08
ERBB2	2064	erb-b2 receptor tyrosine kinase 2 [Source:HGNC Symbol;Acc:HGNC:3430]	2.48361e-12	0.026166	0.247	0.159	4.4782e-08
DUSP4	1846	dual specificity phosphatase 4 [Source:HGNC Symbol;Acc:HGNC:3070]	2.4903e-12	-0.14085	0.45	0.394	4.49025e-08
PLXNB1	5364	plexin B1 [Source:HGNC Symbol;Acc:HGNC:9103]	2.49584e-12	0.0702109	0.338	0.216	4.50024e-08
ACCS	84680	1-aminocyclopropane-1-carboxylate synthase homolog (inactive) [Source:HGNC Symbol;Acc:HGNC:23989]	2.49885e-12	0.158742	0.152	0.039	4.50567e-08
ARL5A	26225	ADP ribosylation factor like GTPase 5A [Source:HGNC Symbol;Acc:HGNC:696]	2.52423e-12	0.158875	0.243	0.106	4.55144e-08
DTWD1	56986	DTW domain containing 1 [Source:HGNC Symbol;Acc:HGNC:30926]	2.52545e-12	0.159709	0.24	0.103	4.55363e-08
ERI1	90459	exoribonuclease 1 [Source:HGNC Symbol;Acc:HGNC:23994]	2.54421e-12	0.123311	0.293	0.16	4.58747e-08
PARN	5073	poly(A)-specific ribonuclease [Source:HGNC Symbol;Acc:HGNC:8609]	2.5615e-12	0.182417	0.438	0.261	4.61863e-08
REPS2	9185	RALBP1 associated Eps domain containing 2 [Source:HGNC Symbol;Acc:HGNC:9963]	2.56165e-12	0.268596	0.453	0.261	4.61892e-08
FARSB	10056	phenylalanyl-tRNA synthetase subunit beta [Source:HGNC Symbol;Acc:HGNC:17800]	2.56614e-12	0.0711587	0.452	0.314	4.627e-08
FTO	79068	FTO alpha-ketoglutarate dependent dioxygenase [Source:HGNC Symbol;Acc:HGNC:24678]	2.56803e-12	0.0868423	0.517	0.36	4.63042e-08
TRIM28	10155	tripartite motif containing 28 [Source:HGNC Symbol;Acc:HGNC:16384]	2.59329e-12	-0.0418465	0.233	0.176	4.67595e-08
KDM3A	55818	lysine demethylase 3A [Source:HGNC Symbol;Acc:HGNC:20815]	2.59768e-12	0.073804	0.245	0.14	4.68388e-08
SLC19A2	10560	solute carrier family 19 member 2 [Source:HGNC Symbol;Acc:HGNC:10938]	2.6344e-12	0.214357	0.369	0.195	4.75008e-08
ATAD2B	54454	ATPase family AAA domain containing 2B [Source:HGNC Symbol;Acc:HGNC:29230]	2.64057e-12	0.168994	0.476	0.301	4.76122e-08
B4GALT4	8702	beta-1,4-galactosyltransferase 4 [Source:HGNC Symbol;Acc:HGNC:927]	2.64633e-12	0.105331	0.212	0.102	4.77161e-08
ENSG00000244055			2.66282e-12	0.114288	0.116	0.026	4.80133e-08
CALM3	808	calmodulin 3 [Source:HGNC Symbol;Acc:HGNC:1449]	2.69797e-12	0.0878206	0.076	0.01	4.8647e-08
PRMT2	3275	protein arginine methyltransferase 2 [Source:HGNC Symbol;Acc:HGNC:5186]	2.71917e-12	0.0710785	0.291	0.176	4.90294e-08
TRIM16	10626	tripartite motif containing 16 [Source:HGNC Symbol;Acc:HGNC:17241]	2.72734e-12	-0.047546	0.431	0.345	4.91767e-08
NARS2	79731	asparaginyl-tRNA synthetase 2, mitochondrial [Source:HGNC Symbol;Acc:HGNC:26274]	2.74307e-12	0.0585527	0.314	0.203	4.94603e-08
FBXO42	54455	F-box protein 42 [Source:HGNC Symbol;Acc:HGNC:29249]	2.74677e-12	0.142042	0.407	0.248	4.95271e-08
SETDB1	9869	SET domain bifurcated histone lysine methyltransferase 1 [Source:HGNC Symbol;Acc:HGNC:10761]	2.77023e-12	0.0206909	0.303	0.218	4.995e-08
EIF4G1	1981	eukaryotic translation initiation factor 4 gamma 1 [Source:HGNC Symbol;Acc:HGNC:3296]	2.77656e-12	-0.11653	0.264	0.238	5.00642e-08
EIF4G2	1982	eukaryotic translation initiation factor 4 gamma 2 [Source:HGNC Symbol;Acc:HGNC:3297]	2.79009e-12	0.0246916	0.467	0.342	5.03082e-08
KATNIP	23247	katanin interacting protein [Source:HGNC Symbol;Acc:HGNC:29068]	2.82643e-12	0.178676	0.407	0.236	5.09633e-08
SP1	6667	Sp1 transcription factor [Source:HGNC Symbol;Acc:HGNC:11205]	2.82961e-12	0.124549	0.322	0.181	5.10207e-08
RPRD2	23248	regulation of nuclear pre-mRNA domain containing 2 [Source:HGNC Symbol;Acc:HGNC:29039]	2.84463e-12	0.202457	0.54	0.348	5.12916e-08
ARHGAP17	55114	Rho GTPase activating protein 17 [Source:HGNC Symbol;Acc:HGNC:18239]	2.86547e-12	0.11101	0.338	0.205	5.16673e-08
EXOC3	11336	exocyst complex component 3 [Source:HGNC Symbol;Acc:HGNC:30378]	2.87808e-12	0.102267	0.272	0.149	5.18946e-08
MARCHF8	220972	membrane associated ring-CH-type finger 8 [Source:HGNC Symbol;Acc:HGNC:23356]	2.8895e-12	0.123419	0.11	0.02	5.21006e-08
SLF2	55719	SMC5-SMC6 complex localization factor 2 [Source:HGNC Symbol;Acc:HGNC:17814]	2.95684e-12	0.192535	0.302	0.143	5.33148e-08
FAM106A	80039	family with sequence similarity 106 member A [Source:HGNC Symbol;Acc:HGNC:25682]	2.99675e-12	0.104945	0.221	0.109	5.40345e-08
SRP54	6729	signal recognition particle 54 [Source:HGNC Symbol;Acc:HGNC:11301]	3.00212e-12	0.114814	0.302	0.169	5.41312e-08
MRPS18C	51023	mitochondrial ribosomal protein S18C [Source:HGNC Symbol;Acc:HGNC:16633]	3.00696e-12	0.0918211	0.066	0.001	5.42185e-08
RBM4	5936	RNA binding motif protein 4 [Source:HGNC Symbol;Acc:HGNC:9901]	3.02235e-12	0.13267	0.295	0.159	5.4496e-08
IARS2	55699	isoleucyl-tRNA synthetase 2, mitochondrial [Source:HGNC Symbol;Acc:HGNC:29685]	3.03117e-12	0.0554232	0.297	0.189	5.46551e-08
COG2	22796	component of oligomeric golgi complex 2 [Source:HGNC Symbol;Acc:HGNC:6546]	3.06611e-12	0.127506	0.295	0.16	5.52851e-08
VTI1A	143187	vesicle transport through interaction with t-SNAREs 1A [Source:HGNC Symbol;Acc:HGNC:17792]	3.06974e-12	0.161625	0.755	0.576	5.53504e-08
NADSYN1	55191	NAD synthetase 1 [Source:HGNC Symbol;Acc:HGNC:29832]	3.07432e-12	0.0784265	0.448	0.305	5.54331e-08
COG7	91949	component of oligomeric golgi complex 7 [Source:HGNC Symbol;Acc:HGNC:18622]	3.09089e-12	0.1736	0.283	0.133	5.57318e-08
NAXE	128240	NAD(P)HX epimerase [Source:HGNC Symbol;Acc:HGNC:18453]	3.12377e-12	0.086192	0.069	0.006	5.63247e-08
AFDN	4301	afadin, adherens junction formation factor [Source:HGNC Symbol;Acc:HGNC:7137]	3.13889e-12	0.144662	0.602	0.426	5.65974e-08
RMND5A	64795	required for meiotic nuclear division 5 homolog A [Source:HGNC Symbol;Acc:HGNC:25850]	3.17963e-12	0.229228	0.347	0.173	5.7332e-08
PTPN12	5782	protein tyrosine phosphatase non-receptor type 12 [Source:HGNC Symbol;Acc:HGNC:9645]	3.20849e-12	-0.192811	0.703	0.658	5.78522e-08
MRPS18B	28973	mitochondrial ribosomal protein S18B [Source:HGNC Symbol;Acc:HGNC:14516]	3.22553e-12	0.0798342	0.053	0	5.81596e-08
EOLA2-DT		EOLA2 divergent transcript [Source:HGNC Symbol;Acc:HGNC:48579]	3.23146e-12	0.295893	0.421	0.231	5.82665e-08
FAM3D	131177	FAM3 metabolism regulating signaling molecule D [Source:HGNC Symbol;Acc:HGNC:18665]	3.27788e-12	0.161283	0.378	0.216	5.91035e-08
NSUN3	63899	NOP2/Sun RNA methyltransferase 3 [Source:HGNC Symbol;Acc:HGNC:26208]	3.35238e-12	0.238174	0.279	0.119	6.04467e-08
TLE3	7090	TLE family member 3, transcriptional corepressor [Source:HGNC Symbol;Acc:HGNC:11839]	3.37251e-12	0.193768	0.214	0.076	6.08097e-08
PNRC2	55629	proline rich nuclear receptor coactivator 2 [Source:HGNC Symbol;Acc:HGNC:23158]	3.37311e-12	0.194295	0.262	0.113	6.08205e-08
MSI2	124540	musashi RNA binding protein 2 [Source:HGNC Symbol;Acc:HGNC:18585]	3.39326e-12	0.14835	0.762	0.585	6.11838e-08
CAPRIN1	4076	cell cycle associated protein 1 [Source:HGNC Symbol;Acc:HGNC:6743]	3.40546e-12	0.153124	0.591	0.414	6.14039e-08
CPT1A	1374	carnitine palmitoyltransferase 1A [Source:HGNC Symbol;Acc:HGNC:2328]	3.40559e-12	0.0996747	0.419	0.275	6.14063e-08
KLHL20	27252	kelch like family member 20 [Source:HGNC Symbol;Acc:HGNC:25056]	3.41103e-12	0.23916	0.386	0.208	6.15043e-08
TACC1	6867	transforming acidic coiled-coil containing protein 1 [Source:HGNC Symbol;Acc:HGNC:11522]	3.43903e-12	0.267174	0.405	0.221	6.20091e-08
CEP72	55722	centrosomal protein 72 [Source:HGNC Symbol;Acc:HGNC:25547]	3.47117e-12	0.0718765	0.381	0.251	6.25887e-08
CAPN7	23473	calpain 7 [Source:HGNC Symbol;Acc:HGNC:1484]	3.48732e-12	0.154826	0.355	0.201	6.28799e-08
PIP5K1C	23396	phosphatidylinositol-4-phosphate 5-kinase type 1 gamma [Source:HGNC Symbol;Acc:HGNC:8996]	3.57167e-12	0.0956401	0.184	0.086	6.44008e-08
PDP1	54704	pyruvate dehydrogenase phosphatase catalytic subunit 1 [Source:HGNC Symbol;Acc:HGNC:9279]	3.57519e-12	0.197164	0.197	0.064	6.44643e-08
ACSM3	6296	acyl-CoA synthetase medium chain family member 3 [Source:HGNC Symbol;Acc:HGNC:10522]	3.60152e-12	0.155666	0.128	0.027	6.4939e-08
KNOP1	400506	lysine rich nucleolar protein 1 [Source:HGNC Symbol;Acc:HGNC:34404]	3.60428e-12	-0.0438167	0.205	0.158	6.49888e-08
ACTN1	87	actinin alpha 1 [Source:HGNC Symbol;Acc:HGNC:163]	3.61942e-12	-0.0834338	0.266	0.231	6.52618e-08
MST1R	4486	macrophage stimulating 1 receptor [Source:HGNC Symbol;Acc:HGNC:7381]	3.6229e-12	-0.17491	0.253	0.275	6.53245e-08
RBM19	9904	RNA binding motif protein 19 [Source:HGNC Symbol;Acc:HGNC:29098]	3.6244e-12	0.0447817	0.405	0.281	6.53515e-08
DOCK9	23348	dedicator of cytokinesis 9 [Source:HGNC Symbol;Acc:HGNC:14132]	3.62454e-12	0.215916	0.49	0.299	6.53541e-08
ZMYND11	10771	zinc finger MYND-type containing 11 [Source:HGNC Symbol;Acc:HGNC:16966]	3.66496e-12	0.257946	0.419	0.231	6.60828e-08
VPS26B	112936	VPS26 retromer complex component B [Source:HGNC Symbol;Acc:HGNC:28119]	3.68634e-12	0.0735033	0.198	0.105	6.64685e-08
EPS15L1	58513	epidermal growth factor receptor pathway substrate 15 like 1 [Source:HGNC Symbol;Acc:HGNC:24634]	3.6905e-12	0.0316205	0.319	0.219	6.65433e-08
DCAF5	8816	DDB1 and CUL4 associated factor 5 [Source:HGNC Symbol;Acc:HGNC:20224]	3.69342e-12	0.131822	0.421	0.265	6.6596e-08
TATDN1	83940	TatD DNase domain containing 1 [Source:HGNC Symbol;Acc:HGNC:24220]	3.72119e-12	0.166063	0.357	0.199	6.70968e-08
MPHOSPH8	54737	M-phase phosphoprotein 8 [Source:HGNC Symbol;Acc:HGNC:29810]	3.72349e-12	0.0291715	0.469	0.344	6.71382e-08
CAB39L	81617	calcium binding protein 39 like [Source:HGNC Symbol;Acc:HGNC:20290]	3.73684e-12	0.17015	0.159	0.043	6.7379e-08
HNF1B	6928	HNF1 homeobox B [Source:HGNC Symbol;Acc:HGNC:11630]	3.73869e-12	0.220804	0.274	0.119	6.74123e-08
NDUFA10	4705	NADH:ubiquinone oxidoreductase subunit A10 [Source:HGNC Symbol;Acc:HGNC:7684]	3.74015e-12	0.101933	0.364	0.223	6.74386e-08
SCARB1	949	scavenger receptor class B member 1 [Source:HGNC Symbol;Acc:HGNC:1664]	3.75959e-12	-0.178977	0.384	0.37	6.77891e-08
SMARCC1	6599	SWI/SNF related, matrix associated, actin dependent regulator of chromatin subfamily c member 1 [Source:HGNC Symbol;Acc:HGNC:11104]	3.80612e-12	0.0281591	0.7	0.552	6.86282e-08
SCRIB	23513	scribble planar cell polarity protein [Source:HGNC Symbol;Acc:HGNC:30377]	3.80866e-12	-0.0586913	0.298	0.244	6.8674e-08
ACYP1	97	acylphosphatase 1 [Source:HGNC Symbol;Acc:HGNC:179]	3.81888e-12	0.171155	0.195	0.067	6.88582e-08
LINC00467		long intergenic non-protein coding RNA 467 [Source:HGNC Symbol;Acc:HGNC:28227]	3.82899e-12	0.169658	0.195	0.069	6.90405e-08
NANS	54187	N-acetylneuraminate synthase [Source:HGNC Symbol;Acc:HGNC:19237]	3.83653e-12	0.0733061	0.228	0.129	6.91764e-08
HEXD	284004	hexosaminidase D [Source:HGNC Symbol;Acc:HGNC:26307]	3.85454e-12	0.115366	0.222	0.107	6.95012e-08
MACF1	23499	microtubule actin crosslinking factor 1 [Source:HGNC Symbol;Acc:HGNC:13664]	3.87411e-12	-0.114423	0.712	0.635	6.98541e-08
C1orf198	84886	chromosome 1 open reading frame 198 [Source:HGNC Symbol;Acc:HGNC:25900]	3.88983e-12	0.187166	0.202	0.069	7.01375e-08
GAS2	2620	growth arrest specific 2 [Source:HGNC Symbol;Acc:HGNC:4167]	3.94606e-12	0.138573	0.133	0.032	7.11513e-08
TEP1	7011	telomerase associated protein 1 [Source:HGNC Symbol;Acc:HGNC:11726]	3.95029e-12	0.0803133	0.29	0.17	7.12277e-08
FBH1	84893	F-box DNA helicase 1 [Source:HGNC Symbol;Acc:HGNC:13620]	3.97005e-12	0.148208	0.347	0.195	7.15839e-08
SDAD1	55153	SDA1 domain containing 1 [Source:HGNC Symbol;Acc:HGNC:25537]	4.00693e-12	-0.127148	0.212	0.208	7.2249e-08
PRR12	57479	proline rich 12 [Source:HGNC Symbol;Acc:HGNC:29217]	4.04823e-12	0.0260119	0.21	0.132	7.29936e-08
ATF2	1386	activating transcription factor 2 [Source:HGNC Symbol;Acc:HGNC:784]	4.06738e-12	0.18977	0.25	0.106	7.33389e-08
TOP1	7150	DNA topoisomerase I [Source:HGNC Symbol;Acc:HGNC:11986]	4.08448e-12	-0.121515	0.452	0.391	7.36472e-08
ZNF213-AS1		ZNF213 antisense RNA 1 (head to head) [Source:HGNC Symbol;Acc:HGNC:50505]	4.11026e-12	0.102959	0.112	0.029	7.41122e-08
URB1	9875	URB1 ribosome biogenesis homolog [Source:HGNC Symbol;Acc:HGNC:17344]	4.16158e-12	-0.113053	0.281	0.255	7.50375e-08
NET1	10276	neuroepithelial cell transforming 1 [Source:HGNC Symbol;Acc:HGNC:14592]	4.17321e-12	-0.132913	0.417	0.355	7.52472e-08
PXN	5829	paxillin [Source:HGNC Symbol;Acc:HGNC:9718]	4.17759e-12	-0.0325115	0.21	0.158	7.53261e-08
GRB2	2885	growth factor receptor bound protein 2 [Source:HGNC Symbol;Acc:HGNC:4566]	4.20433e-12	-0.0576774	0.479	0.397	7.58082e-08
PDSS2	57107	decaprenyl diphosphate synthase subunit 2 [Source:HGNC Symbol;Acc:HGNC:23041]	4.21362e-12	0.229699	0.514	0.321	7.59758e-08
LMNB1	4001	lamin B1 [Source:HGNC Symbol;Acc:HGNC:6637]	4.22019e-12	0.254084	0.231	0.087	7.60943e-08
HSPH1	10808	heat shock protein family H (Hsp110) member 1 [Source:HGNC Symbol;Acc:HGNC:16969]	4.2254e-12	-0.115918	0.46	0.395	7.61882e-08
CUL9	23113	cullin 9 [Source:HGNC Symbol;Acc:HGNC:15982]	4.24993e-12	0.149498	0.197	0.074	7.66305e-08
TMEM67	91147	transmembrane protein 67 [Source:HGNC Symbol;Acc:HGNC:28396]	4.25053e-12	0.175422	0.217	0.083	7.66413e-08
NSF	4905	N-ethylmaleimide sensitive factor, vesicle fusing ATPase [Source:HGNC Symbol;Acc:HGNC:8016]	4.26e-12	0.110305	0.519	0.358	7.6812e-08
TXNDC11	51061	thioredoxin domain containing 11 [Source:HGNC Symbol;Acc:HGNC:28030]	4.26007e-12	0.160259	0.274	0.133	7.68133e-08
FAM27C	105379444	family with sequence similarity 27 member C [Source:HGNC Symbol;Acc:HGNC:23668]	4.28472e-12	0.160115	0.2	0.073	7.72577e-08
BIRC2	329	baculoviral IAP repeat containing 2 [Source:HGNC Symbol;Acc:HGNC:590]	4.31603e-12	0.14853	0.231	0.102	7.78223e-08
TSPAN12	23554	tetraspanin 12 [Source:HGNC Symbol;Acc:HGNC:21641]	4.34119e-12	0.0891555	0.088	0.017	7.8276e-08
NEK1	4750	NIMA related kinase 1 [Source:HGNC Symbol;Acc:HGNC:7744]	4.34813e-12	0.136824	0.267	0.133	7.84012e-08
RPTOR	57521	regulatory associated protein of MTOR complex 1 [Source:HGNC Symbol;Acc:HGNC:30287]	4.35712e-12	-0.120231	0.831	0.736	7.85633e-08
CTSS	1520	cathepsin S [Source:HGNC Symbol;Acc:HGNC:2545]	4.37444e-12	0.150032	0.212	0.09	7.88755e-08
ORC4	5000	origin recognition complex subunit 4 [Source:HGNC Symbol;Acc:HGNC:8490]	4.41367e-12	0.154317	0.364	0.206	7.95829e-08
TSPAN15	23555	tetraspanin 15 [Source:HGNC Symbol;Acc:HGNC:23298]	4.42698e-12	0.205113	0.395	0.221	7.98229e-08
NUFIP2	57532	nuclear FMR1 interacting protein 2 [Source:HGNC Symbol;Acc:HGNC:17634]	4.4319e-12	0.151502	0.564	0.39	7.99117e-08
PLXNB2	23654	plexin B2 [Source:HGNC Symbol;Acc:HGNC:9104]	4.44275e-12	0.0700277	0.334	0.215	8.01072e-08
DYM	54808	dymeclin [Source:HGNC Symbol;Acc:HGNC:21317]	4.5045e-12	0.216093	0.786	0.603	8.12206e-08
SUMO1	7341	small ubiquitin like modifier 1 [Source:HGNC Symbol;Acc:HGNC:12502]	4.51129e-12	0.151697	0.178	0.06	8.1343e-08
QSER1	79832	glutamine and serine rich 1 [Source:HGNC Symbol;Acc:HGNC:26154]	4.5415e-12	0.108577	0.4	0.252	8.18878e-08
CA5B	11238	carbonic anhydrase 5B [Source:HGNC Symbol;Acc:HGNC:1378]	4.55186e-12	0.142349	0.366	0.213	8.20746e-08
PNPLA7	375775	patatin like phospholipase domain containing 7 [Source:HGNC Symbol;Acc:HGNC:24768]	4.56072e-12	0.15102	0.103	0.014	8.22343e-08
HOXB3	3213	homeobox B3 [Source:HGNC Symbol;Acc:HGNC:5114]	4.56563e-12	0.166458	0.229	0.093	8.23229e-08
VGLL4	9686	vestigial like family member 4 [Source:HGNC Symbol;Acc:HGNC:28966]	4.57469e-12	0.161073	0.571	0.393	8.24863e-08
ATXN10	25814	ataxin 10 [Source:HGNC Symbol;Acc:HGNC:10549]	4.714e-12	-0.0348696	0.531	0.433	8.49981e-08
NRDC	4898	nardilysin convertase [Source:HGNC Symbol;Acc:HGNC:7995]	4.74365e-12	0.020938	0.562	0.434	8.55328e-08
SHB	6461	SH2 domain containing adaptor protein B [Source:HGNC Symbol;Acc:HGNC:10838]	4.7575e-12	-0.178748	0.566	0.526	8.57825e-08
POLA1	5422	DNA polymerase alpha 1, catalytic subunit [Source:HGNC Symbol;Acc:HGNC:9173]	4.77275e-12	0.263335	0.498	0.305	8.60574e-08
SIK2	23235	salt inducible kinase 2 [Source:HGNC Symbol;Acc:HGNC:21680]	4.77826e-12	0.202678	0.5	0.315	8.61568e-08
BBX	56987	BBX high mobility group box domain containing [Source:HGNC Symbol;Acc:HGNC:14422]	4.78737e-12	0.278358	0.479	0.284	8.6321e-08
SNAP23	8773	synaptosome associated protein 23 [Source:HGNC Symbol;Acc:HGNC:11131]	4.78793e-12	0.131093	0.24	0.115	8.63312e-08
PDLIM5	10611	PDZ and LIM domain 5 [Source:HGNC Symbol;Acc:HGNC:17468]	4.81366e-12	0.032814	0.66	0.52	8.6795e-08
THEM4	117145	thioesterase superfamily member 4 [Source:HGNC Symbol;Acc:HGNC:17947]	4.82466e-12	0.249651	0.452	0.262	8.69934e-08
PNRC1	10957	proline rich nuclear receptor coactivator 1 [Source:HGNC Symbol;Acc:HGNC:17278]	4.83388e-12	0.168041	0.188	0.064	8.71597e-08
GALNT10	55568	polypeptide N-acetylgalactosaminyltransferase 10 [Source:HGNC Symbol;Acc:HGNC:19873]	4.8593e-12	-0.0755511	0.369	0.312	8.76181e-08
NSFL1C	55968	NSFL1 cofactor [Source:HGNC Symbol;Acc:HGNC:15912]	4.86926e-12	0.177739	0.352	0.192	8.77976e-08
ANAPC11	51529	anaphase promoting complex subunit 11 [Source:HGNC Symbol;Acc:HGNC:14452]	4.89384e-12	0.0942278	0.088	0.016	8.82408e-08
R3HDM1	23518	R3H domain containing 1 [Source:HGNC Symbol;Acc:HGNC:9757]	4.92589e-12	0.0264473	0.579	0.441	8.88188e-08
KIAA0895L			4.97393e-12	0.0784321	0.172	0.079	8.9685e-08
ZNF789	285989	zinc finger protein 789 [Source:HGNC Symbol;Acc:HGNC:27801]	5.00931e-12	0.109447	0.312	0.182	9.03228e-08
ARHGEF40	55701	Rho guanine nucleotide exchange factor 40 [Source:HGNC Symbol;Acc:HGNC:25516]	5.02596e-12	0.15842	0.219	0.089	9.0623e-08
ITSN2	50618	intersectin 2 [Source:HGNC Symbol;Acc:HGNC:6184]	5.05001e-12	0.109093	0.329	0.198	9.10567e-08
XPNPEP3	63929	X-prolyl aminopeptidase 3 [Source:HGNC Symbol;Acc:HGNC:28052]	5.05034e-12	0.167875	0.328	0.172	9.10626e-08
TTC33	23548	tetratricopeptide repeat domain 33 [Source:HGNC Symbol;Acc:HGNC:29959]	5.09945e-12	0.143792	0.136	0.034	9.19481e-08
NOM1	64434	nucleolar protein with MIF4G domain 1 [Source:HGNC Symbol;Acc:HGNC:13244]	5.10974e-12	0.0575208	0.291	0.183	9.21337e-08
ZFX	7543	zinc finger protein X-linked [Source:HGNC Symbol;Acc:HGNC:12869]	5.12959e-12	0.199918	0.422	0.244	9.24917e-08
ZC4H2	55906	zinc finger C4H2-type containing [Source:HGNC Symbol;Acc:HGNC:24931]	5.15703e-12	0.201787	0.281	0.129	9.29865e-08
MTRNR2L12			5.2093e-12	0.850569	0.678	0.711	9.39289e-08
EPS8L3	79574	EPS8 like 3 [Source:HGNC Symbol;Acc:HGNC:21297]	5.22754e-12	0.0743211	0.355	0.228	9.42577e-08
GNB2	2783	G protein subunit beta 2 [Source:HGNC Symbol;Acc:HGNC:4398]	5.25795e-12	0.0811808	0.069	0.009	9.48062e-08
DEGS2	123099	delta 4-desaturase, sphingolipid 2 [Source:HGNC Symbol;Acc:HGNC:20113]	5.26223e-12	0.138441	0.147	0.042	9.48833e-08
SAT2	112483	spermidine/spermine N1-acetyltransferase family member 2 [Source:HGNC Symbol;Acc:HGNC:23160]	5.39563e-12	0.199092	0.219	0.082	9.72885e-08
CD164	8763	CD164 molecule [Source:HGNC Symbol;Acc:HGNC:1632]	5.41556e-12	0.268108	0.703	0.509	9.7648e-08
SSBP3	23648	single stranded DNA binding protein 3 [Source:HGNC Symbol;Acc:HGNC:15674]	5.43245e-12	0.177321	0.379	0.215	9.79525e-08
TUG1	55000	taurine up-regulated 1 [Source:HGNC Symbol;Acc:HGNC:26066]	5.4627e-12	0.160025	0.386	0.225	9.84979e-08
UHRF1BP1L			5.49841e-12	0.148625	0.3	0.158	9.91419e-08
RHOB	388	ras homolog family member B [Source:HGNC Symbol;Acc:HGNC:668]	5.53521e-12	0.308188	0.345	0.173	9.98055e-08
ITGB3BP	23421	integrin subunit beta 3 binding protein [Source:HGNC Symbol;Acc:HGNC:6157]	5.65548e-12	0.179276	0.269	0.125	1.01974e-07
RINT1	60561	RAD50 interactor 1 [Source:HGNC Symbol;Acc:HGNC:21876]	5.71315e-12	0.1139	0.309	0.176	1.03014e-07
IMPA2	3613	inositol monophosphatase 2 [Source:HGNC Symbol;Acc:HGNC:6051]	5.72901e-12	0.160807	0.405	0.246	1.033e-07
IARS1	3376	isoleucyl-tRNA synthetase 1 [Source:HGNC Symbol;Acc:HGNC:5330]	5.78213e-12	-0.0955614	0.459	0.4	1.04258e-07
RB1CC1	9821	RB1 inducible coiled-coil 1 [Source:HGNC Symbol;Acc:HGNC:15574]	5.83092e-12	0.202384	0.498	0.314	1.05137e-07
NAA25	80018	N-alpha-acetyltransferase 25, NatB auxiliary subunit [Source:HGNC Symbol;Acc:HGNC:25783]	5.96575e-12	0.0288519	0.603	0.467	1.07568e-07
BACH1	571	BTB domain and CNC homolog 1 [Source:HGNC Symbol;Acc:HGNC:935]	5.97869e-12	0.241316	0.419	0.235	1.07802e-07
GOLGA1	2800	golgin A1 [Source:HGNC Symbol;Acc:HGNC:4424]	5.98722e-12	0.121716	0.188	0.079	1.07956e-07
GIPC1	10755	GIPC PDZ domain containing family member 1 [Source:HGNC Symbol;Acc:HGNC:1226]	5.99125e-12	-0.152156	0.333	0.314	1.08028e-07
USP10	9100	ubiquitin specific peptidase 10 [Source:HGNC Symbol;Acc:HGNC:12608]	6.00933e-12	0.122853	0.497	0.335	1.08354e-07
PPFIBP2	8495	PPFIA binding protein 2 [Source:HGNC Symbol;Acc:HGNC:9250]	6.04502e-12	0.14865	0.438	0.274	1.08998e-07
SNHG8		small nucleolar RNA host gene 8 [Source:HGNC Symbol;Acc:HGNC:33098]	6.07429e-12	-0.128755	0.247	0.219	1.09525e-07
CWC27	10283	CWC27 spliceosome associated cyclophilin [Source:HGNC Symbol;Acc:HGNC:10664]	6.11401e-12	0.151697	0.333	0.185	1.10242e-07
THUMPD2	80745	THUMP domain containing 2 [Source:HGNC Symbol;Acc:HGNC:14890]	6.13347e-12	0.117529	0.302	0.169	1.10593e-07
TASOR2	54906	transcription activation suppressor family member 2 [Source:HGNC Symbol;Acc:HGNC:23484]	6.1345e-12	0.0617625	0.553	0.405	1.10611e-07
DANCR	57291	differentiation antagonizing non-protein coding RNA [Source:HGNC Symbol;Acc:HGNC:28964]	6.15363e-12	-0.0600418	0.31	0.241	1.10956e-07
IPO9	55705	importin 9 [Source:HGNC Symbol;Acc:HGNC:19425]	6.18156e-12	0.145355	0.414	0.254	1.1146e-07
MT-ND1	4535	mitochondrially encoded NADH:ubiquinone oxidoreductase core subunit 1 [Source:HGNC Symbol;Acc:HGNC:7455]	6.24775e-12	0.275583	0.753	0.877	1.12653e-07
ASPSCR1	79058	ASPSCR1 tether for SLC2A4, UBX domain containing [Source:HGNC Symbol;Acc:HGNC:13825]	6.25186e-12	0.231105	0.353	0.182	1.12727e-07
SLC39A9	55334	solute carrier family 39 member 9 [Source:HGNC Symbol;Acc:HGNC:20182]	6.25591e-12	0.0852338	0.248	0.14	1.128e-07
PLEKHA6	22874	pleckstrin homology domain containing A6 [Source:HGNC Symbol;Acc:HGNC:17053]	6.30325e-12	0.0699762	0.89	0.745	1.13654e-07
COLCA1	399948	colorectal cancer associated 1 [Source:HGNC Symbol;Acc:HGNC:33789]	6.35972e-12	0.227409	0.293	0.136	1.14672e-07
ENSG00000287569			6.3663e-12	0.127963	0.167	0.06	1.14791e-07
OSBPL11	114885	oxysterol binding protein like 11 [Source:HGNC Symbol;Acc:HGNC:16397]	6.37865e-12	0.106486	0.166	0.067	1.15014e-07
ARFGEF2	10564	ADP ribosylation factor guanine nucleotide exchange factor 2 [Source:HGNC Symbol;Acc:HGNC:15853]	6.3988e-12	0.198227	0.562	0.374	1.15377e-07
KAT6B	23522	lysine acetyltransferase 6B [Source:HGNC Symbol;Acc:HGNC:17582]	6.47077e-12	0.211001	0.538	0.347	1.16674e-07
MAILR		macrophage interferon regulatory lncRNA [Source:HGNC Symbol;Acc:HGNC:51558]	6.55353e-12	0.167924	0.136	0.03	1.18167e-07
TSIX	9383	TSIX transcript, XIST antisense RNA [Source:HGNC Symbol;Acc:HGNC:12377]	6.55777e-12	0.125641	0.114	0.021	1.18243e-07
RHOT1	55288	ras homolog family member T1 [Source:HGNC Symbol;Acc:HGNC:21168]	6.61239e-12	0.182181	0.3	0.146	1.19228e-07
DNAJC1	64215	DnaJ heat shock protein family (Hsp40) member C1 [Source:HGNC Symbol;Acc:HGNC:20090]	6.63295e-12	0.173542	0.593	0.411	1.19599e-07
CCDC88A	55704	coiled-coil domain containing 88A [Source:HGNC Symbol;Acc:HGNC:25523]	6.64344e-12	-0.179159	0.357	0.358	1.19788e-07
NPAS2	4862	neuronal PAS domain protein 2 [Source:HGNC Symbol;Acc:HGNC:7895]	6.66582e-12	-0.18888	0.612	0.574	1.20191e-07
TNPO1	3842	transportin 1 [Source:HGNC Symbol;Acc:HGNC:6401]	6.74042e-12	0.128603	0.474	0.311	1.21537e-07
TXNL4A	10907	thioredoxin like 4A [Source:HGNC Symbol;Acc:HGNC:30551]	6.76142e-12	0.0277753	0.257	0.169	1.21915e-07
CNOT1	23019	CCR4-NOT transcription complex subunit 1 [Source:HGNC Symbol;Acc:HGNC:7877]	6.81771e-12	0.159078	0.621	0.441	1.2293e-07
PDHA1	5160	pyruvate dehydrogenase E1 subunit alpha 1 [Source:HGNC Symbol;Acc:HGNC:8806]	6.82958e-12	0.120836	0.221	0.106	1.23144e-07
EIF1B-AS1	440952	EIF1B antisense RNA 1 [Source:HGNC Symbol;Acc:HGNC:44555]	6.83336e-12	0.111055	0.074	0.004	1.23212e-07
IL1RN	3557	interleukin 1 receptor antagonist [Source:HGNC Symbol;Acc:HGNC:6000]	6.88114e-12	-0.284945	0.066	0.173	1.24074e-07
DPH5	51611	diphthamide biosynthesis 5 [Source:HGNC Symbol;Acc:HGNC:24270]	6.90256e-12	0.0476604	0.11	0.049	1.2446e-07
ARRB1	408	arrestin beta 1 [Source:HGNC Symbol;Acc:HGNC:711]	6.91586e-12	0.111411	0.219	0.106	1.247e-07
XRCC4	7518	X-ray repair cross complementing 4 [Source:HGNC Symbol;Acc:HGNC:12831]	6.94158e-12	0.215016	0.552	0.362	1.25164e-07
TAF4	6874	TATA-box binding protein associated factor 4 [Source:HGNC Symbol;Acc:HGNC:11537]	6.97319e-12	0.136643	0.295	0.156	1.25733e-07
ENSG00000286369			7.07209e-12	0.05567	0.047	0.004	1.27517e-07
SIAE	54414	sialic acid acetylesterase [Source:HGNC Symbol;Acc:HGNC:18187]	7.07529e-12	0.107792	0.188	0.083	1.27575e-07
IRAK4	51135	interleukin 1 receptor associated kinase 4 [Source:HGNC Symbol;Acc:HGNC:17967]	7.10268e-12	0.183937	0.212	0.077	1.28068e-07
LUZP1	7798	leucine zipper protein 1 [Source:HGNC Symbol;Acc:HGNC:14985]	7.1157e-12	0.146807	0.295	0.155	1.28303e-07
RNF10	9921	ring finger protein 10 [Source:HGNC Symbol;Acc:HGNC:10055]	7.13121e-12	0.076943	0.459	0.315	1.28583e-07
BRWD3	254065	bromodomain and WD repeat domain containing 3 [Source:HGNC Symbol;Acc:HGNC:17342]	7.13432e-12	0.212907	0.376	0.203	1.28639e-07
DDX1	1653	DEAD-box helicase 1 [Source:HGNC Symbol;Acc:HGNC:2734]	7.13587e-12	-0.0864628	0.209	0.176	1.28667e-07
DOP1B	9980	DOP1 leucine zipper like protein B [Source:HGNC Symbol;Acc:HGNC:1291]	7.18059e-12	0.182007	0.384	0.216	1.29473e-07
ENSG00000254186			7.32555e-12	0.113418	0.116	0.029	1.32087e-07
PUS10	150962	pseudouridine synthase 10 [Source:HGNC Symbol;Acc:HGNC:26505]	7.33632e-12	0.190133	0.186	0.059	1.32281e-07
GPR89B	51463	G protein-coupled receptor 89B [Source:HGNC Symbol;Acc:HGNC:13840]	7.36613e-12	0.196785	0.264	0.113	1.32819e-07
PCGF3	10336	polycomb group ring finger 3 [Source:HGNC Symbol;Acc:HGNC:10066]	7.40937e-12	0.148948	0.212	0.089	1.33598e-07
GSTO2	119391	glutathione S-transferase omega 2 [Source:HGNC Symbol;Acc:HGNC:23064]	7.41166e-12	0.192492	0.357	0.189	1.3364e-07
TACC2	10579	transforming acidic coiled-coil containing protein 2 [Source:HGNC Symbol;Acc:HGNC:11523]	7.46544e-12	0.189721	0.55	0.365	1.34609e-07
UHMK1	127933	U2AF homology motif kinase 1 [Source:HGNC Symbol;Acc:HGNC:19683]	7.49831e-12	0.190823	0.228	0.087	1.35202e-07
TCP11L2	255394	t-complex 11 like 2 [Source:HGNC Symbol;Acc:HGNC:28627]	7.50586e-12	0.124216	0.141	0.043	1.35338e-07
MRNIP	51149	MRN complex interacting protein [Source:HGNC Symbol;Acc:HGNC:30817]	7.55766e-12	0.194018	0.262	0.115	1.36272e-07
SLC37A1	54020	solute carrier family 37 member 1 [Source:HGNC Symbol;Acc:HGNC:11024]	7.56694e-12	0.0967095	0.588	0.428	1.3644e-07
SMC5	23137	structural maintenance of chromosomes 5 [Source:HGNC Symbol;Acc:HGNC:20465]	7.63372e-12	0.046596	0.51	0.377	1.37644e-07
DESI2	51029	desumoylating isopeptidase 2 [Source:HGNC Symbol;Acc:HGNC:24264]	7.63399e-12	0.19457	0.278	0.125	1.37648e-07
PIP4P1	90809	phosphatidylinositol-4,5-bisphosphate 4-phosphatase 1 [Source:HGNC Symbol;Acc:HGNC:19299]	7.64501e-12	0.108968	0.143	0.05	1.37847e-07
CCSAP	126731	centriole, cilia and spindle associated protein [Source:HGNC Symbol;Acc:HGNC:29578]	7.65153e-12	0.127154	0.145	0.044	1.37965e-07
STXBP6	29091	syntaxin binding protein 6 [Source:HGNC Symbol;Acc:HGNC:19666]	7.7682e-12	0.280721	0.309	0.143	1.40068e-07
CCND1	595	cyclin D1 [Source:HGNC Symbol;Acc:HGNC:1582]	7.81029e-12	-0.255197	0.212	0.264	1.40827e-07
PI4KA	5297	phosphatidylinositol 4-kinase alpha [Source:HGNC Symbol;Acc:HGNC:8983]	7.87757e-12	0.143147	0.388	0.234	1.4204e-07
RAD9A	5883	RAD9 checkpoint clamp component A [Source:HGNC Symbol;Acc:HGNC:9827]	7.91397e-12	0.0962612	0.307	0.182	1.42697e-07
ABCF1	23	ATP binding cassette subfamily F member 1 [Source:HGNC Symbol;Acc:HGNC:70]	8.03368e-12	-0.196528	0.228	0.254	1.44855e-07
SAE1	10055	SUMO1 activating enzyme subunit 1 [Source:HGNC Symbol;Acc:HGNC:30660]	8.22013e-12	0.130111	0.397	0.246	1.48217e-07
SYK	6850	spleen associated tyrosine kinase [Source:HGNC Symbol;Acc:HGNC:11491]	8.36196e-12	0.180505	0.364	0.201	1.50775e-07
POLG	5428	DNA polymerase gamma, catalytic subunit [Source:HGNC Symbol;Acc:HGNC:9179]	8.37396e-12	0.182451	0.233	0.095	1.50991e-07
CDX2	1045	caudal type homeobox 2 [Source:HGNC Symbol;Acc:HGNC:1806]	8.40479e-12	0.1856	0.198	0.069	1.51547e-07
NUDCD3	23386	NudC domain containing 3 [Source:HGNC Symbol;Acc:HGNC:22208]	8.42731e-12	0.145184	0.505	0.334	1.51953e-07
ZNF251	90987	zinc finger protein 251 [Source:HGNC Symbol;Acc:HGNC:13045]	8.45928e-12	0.112516	0.264	0.14	1.52529e-07
HS2ST1	9653	heparan sulfate 2-O-sulfotransferase 1 [Source:HGNC Symbol;Acc:HGNC:5193]	8.55592e-12	0.213084	0.51	0.324	1.54272e-07
MAST2	23139	microtubule associated serine/threonine kinase 2 [Source:HGNC Symbol;Acc:HGNC:19035]	8.56627e-12	0.219593	0.503	0.312	1.54458e-07
RIPK1	8737	receptor interacting serine/threonine kinase 1 [Source:HGNC Symbol;Acc:HGNC:10019]	8.57269e-12	0.0867076	0.302	0.181	1.54574e-07
FBXW7	55294	F-box and WD repeat domain containing 7 [Source:HGNC Symbol;Acc:HGNC:16712]	8.60319e-12	0.0485198	0.748	0.606	1.55124e-07
SCYL3	57147	SCY1 like pseudokinase 3 [Source:HGNC Symbol;Acc:HGNC:19285]	8.65765e-12	0.148084	0.271	0.133	1.56106e-07
MARK3	4140	microtubule affinity regulating kinase 3 [Source:HGNC Symbol;Acc:HGNC:6897]	8.6606e-12	0.0676997	0.805	0.653	1.56159e-07
BAIAP2L1	55971	BAR/IMD domain containing adaptor protein 2 like 1 [Source:HGNC Symbol;Acc:HGNC:21649]	8.73714e-12	-0.286181	0.81	0.784	1.57539e-07
LAMC1	3915	laminin subunit gamma 1 [Source:HGNC Symbol;Acc:HGNC:6492]	8.73926e-12	0.134536	0.322	0.179	1.57578e-07
DDIT4	54541	DNA damage inducible transcript 4 [Source:HGNC Symbol;Acc:HGNC:24944]	8.92271e-12	-0.351937	0.114	0.221	1.60885e-07
SATB2	23314	SATB homeobox 2 [Source:HGNC Symbol;Acc:HGNC:21637]	8.97673e-12	0.132915	0.266	0.136	1.61859e-07
SP4	6671	Sp4 transcription factor [Source:HGNC Symbol;Acc:HGNC:11209]	8.99729e-12	0.136696	0.116	0.021	1.6223e-07
NFATC2IP	84901	nuclear factor of activated T cells 2 interacting protein [Source:HGNC Symbol;Acc:HGNC:25906]	9.03691e-12	-0.0537688	0.383	0.309	1.62945e-07
EYA3	2140	EYA transcriptional coactivator and phosphatase 3 [Source:HGNC Symbol;Acc:HGNC:3521]	9.05232e-12	0.122065	0.378	0.231	1.63222e-07
ZNF121	7675	zinc finger protein 121 [Source:HGNC Symbol;Acc:HGNC:12904]	9.08847e-12	0.0640823	0.374	0.251	1.63874e-07
CD99L2	83692	CD99 molecule like 2 [Source:HGNC Symbol;Acc:HGNC:18237]	9.16313e-12	0.238572	0.345	0.172	1.6522e-07
JAK2	3717	Janus kinase 2 [Source:HGNC Symbol;Acc:HGNC:6192]	9.1743e-12	0.0374983	0.379	0.262	1.65422e-07
APLF	200558	aprataxin and PNKP like factor [Source:HGNC Symbol;Acc:HGNC:28724]	9.209e-12	0.196505	0.212	0.077	1.66048e-07
SLC35G1	159371	solute carrier family 35 member G1 [Source:HGNC Symbol;Acc:HGNC:26607]	9.21228e-12	0.104638	0.183	0.08	1.66107e-07
GCH1	2643	GTP cyclohydrolase 1 [Source:HGNC Symbol;Acc:HGNC:4193]	9.35328e-12	0.218201	0.233	0.089	1.68649e-07
RAB3IP	117177	RAB3A interacting protein [Source:HGNC Symbol;Acc:HGNC:16508]	9.39508e-12	0.242542	0.295	0.133	1.69403e-07
NADK	65220	NAD kinase [Source:HGNC Symbol;Acc:HGNC:29831]	9.42789e-12	0.0303337	0.391	0.281	1.69994e-07
USP9X	8239	ubiquitin specific peptidase 9 X-linked [Source:HGNC Symbol;Acc:HGNC:12632]	9.44222e-12	0.233354	0.509	0.321	1.70253e-07
EIF4A2	1974	eukaryotic translation initiation factor 4A2 [Source:HGNC Symbol;Acc:HGNC:3284]	9.45019e-12	0.129671	0.534	0.375	1.70396e-07
ENSG00000250075			9.4653e-12	0.130688	0.102	0.014	1.70669e-07
MUC17	140453	mucin 17, cell surface associated [Source:HGNC Symbol;Acc:HGNC:16800]	9.53176e-12	-0.474669	0.386	0.457	1.71867e-07
MVB12B	89853	multivesicular body subunit 12B [Source:HGNC Symbol;Acc:HGNC:23368]	9.57758e-12	0.172239	0.169	0.049	1.72693e-07
ZNF609	23060	zinc finger protein 609 [Source:HGNC Symbol;Acc:HGNC:29003]	9.57871e-12	0.182157	0.657	0.47	1.72714e-07
TEFM	79736	transcription elongation factor, mitochondrial [Source:HGNC Symbol;Acc:HGNC:26223]	9.58027e-12	0.0553651	0.11	0.047	1.72742e-07
MEAF6	64769	MYST/Esa1 associated factor 6 [Source:HGNC Symbol;Acc:HGNC:25674]	9.60233e-12	-0.0349455	0.188	0.146	1.7314e-07
MGAT5	4249	alpha-1,6-mannosylglycoprotein 6-beta-N-acetylglucosaminyltransferase [Source:HGNC Symbol;Acc:HGNC:7049]	9.65564e-12	0.337436	0.955	0.861	1.74101e-07
NIT2	56954	nitrilase family member 2 [Source:HGNC Symbol;Acc:HGNC:29878]	9.72814e-12	0.0605967	0.252	0.155	1.75408e-07
CYBC1	79415	cytochrome b-245 chaperone 1 [Source:HGNC Symbol;Acc:HGNC:28672]	9.76718e-12	0.130563	0.228	0.106	1.76112e-07
CCDC82	79780	coiled-coil domain containing 82 [Source:HGNC Symbol;Acc:HGNC:26282]	9.80336e-12	0.120059	0.157	0.054	1.76764e-07
PLEKHM1	9842	pleckstrin homology and RUN domain containing M1 [Source:HGNC Symbol;Acc:HGNC:29017]	9.83374e-12	-0.163755	0.438	0.413	1.77312e-07
SMTN	6525	smoothelin [Source:HGNC Symbol;Acc:HGNC:11126]	9.88478e-12	0.1626	0.181	0.062	1.78232e-07
RFX3-DT	101929302	RFX3 divergent transcript [Source:HGNC Symbol;Acc:HGNC:51197]	9.90934e-12	0.22818	0.276	0.122	1.78675e-07
SOX9	6662	SRY-box transcription factor 9 [Source:HGNC Symbol;Acc:HGNC:11204]	9.9193e-12	0.181418	0.453	0.282	1.78855e-07
VDAC1	7416	voltage dependent anion channel 1 [Source:HGNC Symbol;Acc:HGNC:12669]	1.01339e-11	-0.160247	0.366	0.345	1.82725e-07
USP15	9958	ubiquitin specific peptidase 15 [Source:HGNC Symbol;Acc:HGNC:12613]	1.01905e-11	0.0542699	0.65	0.511	1.83745e-07
PSMA3-AS1	379025	PSMA3 antisense RNA 1 [Source:HGNC Symbol;Acc:HGNC:26445]	1.02249e-11	0.0902964	0.241	0.129	1.84366e-07
NPL	80896	N-acetylneuraminate pyruvate lyase [Source:HGNC Symbol;Acc:HGNC:16781]	1.02686e-11	0.168456	0.181	0.06	1.85153e-07
TAMM41	132001	TAM41 mitochondrial translocator assembly and maintenance homolog [Source:HGNC Symbol;Acc:HGNC:25187]	1.03022e-11	0.0759629	0.266	0.159	1.85759e-07
TNIP1	10318	TNFAIP3 interacting protein 1 [Source:HGNC Symbol;Acc:HGNC:16903]	1.03273e-11	0.124477	0.228	0.11	1.86211e-07
IFT74	80173	intraflagellar transport 74 [Source:HGNC Symbol;Acc:HGNC:21424]	1.03417e-11	0.188279	0.264	0.115	1.86472e-07
ZNF100	163227	zinc finger protein 100 [Source:HGNC Symbol;Acc:HGNC:12880]	1.04213e-11	0.161296	0.178	0.057	1.87906e-07
RTTN	25914	rotatin [Source:HGNC Symbol;Acc:HGNC:18654]	1.04856e-11	0.237993	0.312	0.148	1.89066e-07
ATG13	9776	autophagy related 13 [Source:HGNC Symbol;Acc:HGNC:29091]	1.05923e-11	0.141959	0.274	0.138	1.9099e-07
MRPS34	65993	mitochondrial ribosomal protein S34 [Source:HGNC Symbol;Acc:HGNC:16618]	1.06761e-11	0.0451023	0.105	0.044	1.92501e-07
FREM2	341640	FRAS1 related extracellular matrix 2 [Source:HGNC Symbol;Acc:HGNC:25396]	1.06879e-11	0.212013	0.391	0.216	1.92714e-07
CASP8AP2	9994	caspase 8 associated protein 2 [Source:HGNC Symbol;Acc:HGNC:1510]	1.07142e-11	0.185408	0.303	0.15	1.93188e-07
PICK1	9463	protein interacting with PRKCA 1 [Source:HGNC Symbol;Acc:HGNC:9394]	1.07378e-11	0.0945947	0.214	0.109	1.93614e-07
EXOC7	23265	exocyst complex component 7 [Source:HGNC Symbol;Acc:HGNC:23214]	1.08039e-11	0.0908016	0.259	0.146	1.94806e-07
TMEM14C	51522	transmembrane protein 14C [Source:HGNC Symbol;Acc:HGNC:20952]	1.08222e-11	0.0830302	0.062	0.003	1.95136e-07
TMEM106C	79022	transmembrane protein 106C [Source:HGNC Symbol;Acc:HGNC:28775]	1.0837e-11	0.0917664	0.1	0.026	1.95402e-07
TBC1D14	57533	TBC1 domain family member 14 [Source:HGNC Symbol;Acc:HGNC:29246]	1.08479e-11	0.173166	0.307	0.156	1.95598e-07
PKP4	8502	plakophilin 4 [Source:HGNC Symbol;Acc:HGNC:9026]	1.08537e-11	-0.0801018	0.674	0.573	1.95703e-07
HNRNPR	10236	heterogeneous nuclear ribonucleoprotein R [Source:HGNC Symbol;Acc:HGNC:5047]	1.09134e-11	0.118401	0.453	0.298	1.96779e-07
PSMD4	5710	proteasome 26S subunit ubiquitin receptor, non-ATPase 4 [Source:HGNC Symbol;Acc:HGNC:9561]	1.10132e-11	-0.0551508	0.228	0.183	1.98579e-07
TXNL1	9352	thioredoxin like 1 [Source:HGNC Symbol;Acc:HGNC:12436]	1.11229e-11	-0.0571236	0.219	0.178	2.00557e-07
PATL1	219988	PAT1 homolog 1, processing body mRNA decay factor [Source:HGNC Symbol;Acc:HGNC:26721]	1.11332e-11	0.15557	0.224	0.097	2.00743e-07
SUMF2	25870	sulfatase modifying factor 2 [Source:HGNC Symbol;Acc:HGNC:20415]	1.11674e-11	0.0625717	0.291	0.182	2.01359e-07
NCKAP1	10787	NCK associated protein 1 [Source:HGNC Symbol;Acc:HGNC:7666]	1.12435e-11	0.0905	0.552	0.4	2.02731e-07
ORC5	5001	origin recognition complex subunit 5 [Source:HGNC Symbol;Acc:HGNC:8491]	1.13285e-11	0.128895	0.348	0.205	2.04263e-07
ZNF438	220929	zinc finger protein 438 [Source:HGNC Symbol;Acc:HGNC:21029]	1.13597e-11	-0.186308	0.414	0.383	2.04826e-07
MGAT4B	11282	alpha-1,3-mannosyl-glycoprotein 4-beta-N-acetylglucosaminyltransferase B [Source:HGNC Symbol;Acc:HGNC:7048]	1.13872e-11	0.0227803	0.241	0.16	2.05322e-07
ZC3H13	23091	zinc finger CCCH-type containing 13 [Source:HGNC Symbol;Acc:HGNC:20368]	1.1421e-11	0.174761	0.398	0.235	2.05932e-07
DICER1-AS1	400242	DICER1 antisense RNA 1 [Source:HGNC Symbol;Acc:HGNC:43017]	1.14594e-11	0.123208	0.109	0.02	2.06625e-07
ATP5PB	515	ATP synthase peripheral stalk-membrane subunit b [Source:HGNC Symbol;Acc:HGNC:840]	1.15163e-11	0.124049	0.112	0.023	2.0765e-07
PUM1	9698	pumilio RNA binding family member 1 [Source:HGNC Symbol;Acc:HGNC:14957]	1.16271e-11	0.147921	0.747	0.572	2.09648e-07
MTM1	4534	myotubularin 1 [Source:HGNC Symbol;Acc:HGNC:7448]	1.16821e-11	0.251054	0.384	0.205	2.1064e-07
TEX2	55852	testis expressed 2 [Source:HGNC Symbol;Acc:HGNC:30884]	1.17503e-11	0.138744	0.378	0.228	2.11869e-07
HECTD1	25831	HECT domain E3 ubiquitin protein ligase 1 [Source:HGNC Symbol;Acc:HGNC:20157]	1.17968e-11	0.119075	0.617	0.448	2.12707e-07
CDK11B	984	cyclin dependent kinase 11B [Source:HGNC Symbol;Acc:HGNC:1729]	1.18229e-11	-0.0384521	0.31	0.241	2.13179e-07
TM2D1	83941	TM2 domain containing 1 [Source:HGNC Symbol;Acc:HGNC:24142]	1.18388e-11	0.129189	0.328	0.188	2.13466e-07
DFFB	1677	DNA fragmentation factor subunit beta [Source:HGNC Symbol;Acc:HGNC:2773]	1.19015e-11	0.0963334	0.19	0.089	2.14596e-07
WDR59	79726	WD repeat domain 59 [Source:HGNC Symbol;Acc:HGNC:25706]	1.19256e-11	-0.0201522	0.41	0.317	2.15031e-07
PLCE1	51196	phospholipase C epsilon 1 [Source:HGNC Symbol;Acc:HGNC:17175]	1.19299e-11	0.121763	0.486	0.328	2.15108e-07
SGO1-AS1	100874028	SGO1 antisense RNA 1 [Source:HGNC Symbol;Acc:HGNC:41081]	1.20583e-11	0.186832	0.117	0.021	2.17423e-07
ANP32A	8125	acidic nuclear phosphoprotein 32 family member A [Source:HGNC Symbol;Acc:HGNC:13233]	1.2202e-11	0.0545517	0.269	0.169	2.20014e-07
CRADD	8738	CASP2 and RIPK1 domain containing adaptor with death domain [Source:HGNC Symbol;Acc:HGNC:2340]	1.22216e-11	0.23611	0.316	0.15	2.20367e-07
HNRNPLL	92906	heterogeneous nuclear ribonucleoprotein L like [Source:HGNC Symbol;Acc:HGNC:25127]	1.22972e-11	0.182866	0.283	0.133	2.2173e-07
MRPL42	28977	mitochondrial ribosomal protein L42 [Source:HGNC Symbol;Acc:HGNC:14493]	1.23074e-11	0.149016	0.186	0.067	2.21915e-07
HIPK3	10114	homeodomain interacting protein kinase 3 [Source:HGNC Symbol;Acc:HGNC:4915]	1.23212e-11	0.125264	0.338	0.196	2.22163e-07
TULP3	7289	TUB like protein 3 [Source:HGNC Symbol;Acc:HGNC:12425]	1.23235e-11	0.123947	0.198	0.087	2.22206e-07
SPATA17	128153	spermatogenesis associated 17 [Source:HGNC Symbol;Acc:HGNC:25184]	1.23418e-11	0.128346	0.179	0.069	2.22534e-07
PHTF2	57157	putative homeodomain transcription factor 2 [Source:HGNC Symbol;Acc:HGNC:13411]	1.2379e-11	0.232325	0.302	0.14	2.23206e-07
OSBPL2	9885	oxysterol binding protein like 2 [Source:HGNC Symbol;Acc:HGNC:15761]	1.24016e-11	0.0999819	0.329	0.198	2.23614e-07
NTN4	59277	netrin 4 [Source:HGNC Symbol;Acc:HGNC:13658]	1.24311e-11	0.11194	0.136	0.043	2.24145e-07
HIPK1	204851	homeodomain interacting protein kinase 1 [Source:HGNC Symbol;Acc:HGNC:19006]	1.25009e-11	0.207444	0.326	0.163	2.25403e-07
EPHB4	2050	EPH receptor B4 [Source:HGNC Symbol;Acc:HGNC:3395]	1.25104e-11	0.169357	0.272	0.132	2.25576e-07
CBFB	865	core-binding factor subunit beta [Source:HGNC Symbol;Acc:HGNC:1539]	1.26126e-11	0.146434	0.421	0.259	2.27418e-07
NBPF1	55672	NBPF member 1 [Source:HGNC Symbol;Acc:HGNC:26088]	1.2642e-11	0.0963228	0.176	0.079	2.27949e-07
CSAD	51380	cysteine sulfinic acid decarboxylase [Source:HGNC Symbol;Acc:HGNC:18966]	1.26506e-11	0.110749	0.353	0.216	2.28102e-07
SEPTIN11	55752	septin 11 [Source:HGNC Symbol;Acc:HGNC:25589]	1.26644e-11	-0.062094	0.245	0.205	2.28352e-07
VPS39	23339	VPS39 subunit of HOPS complex [Source:HGNC Symbol;Acc:HGNC:20593]	1.26902e-11	0.139768	0.266	0.135	2.28816e-07
C19orf12	83636	chromosome 19 open reading frame 12 [Source:HGNC Symbol;Acc:HGNC:25443]	1.27281e-11	0.134642	0.421	0.266	2.295e-07
JMJD7	100137047	jumonji domain containing 7 [Source:HGNC Symbol;Acc:HGNC:34397]	1.28307e-11	0.0892677	0.191	0.095	2.31351e-07
PLEKHH1	57475	pleckstrin homology, MyTH4 and FERM domain containing H1 [Source:HGNC Symbol;Acc:HGNC:17733]	1.29425e-11	0.147008	0.409	0.249	2.33366e-07
RBM25	58517	RNA binding motif protein 25 [Source:HGNC Symbol;Acc:HGNC:23244]	1.30058e-11	-0.136341	0.684	0.617	2.34507e-07
H3C10	8357	H3 clustered histone 10 [Source:HGNC Symbol;Acc:HGNC:4775]	1.34681e-11	0.123401	0.134	0.039	2.42844e-07
ZBTB25	7597	zinc finger and BTB domain containing 25 [Source:HGNC Symbol;Acc:HGNC:13112]	1.35071e-11	0.0977033	0.186	0.086	2.43546e-07
ARHGEF3	50650	Rho guanine nucleotide exchange factor 3 [Source:HGNC Symbol;Acc:HGNC:683]	1.35773e-11	-0.193421	0.597	0.552	2.44813e-07
ULK1	8408	unc-51 like autophagy activating kinase 1 [Source:HGNC Symbol;Acc:HGNC:12558]	1.35786e-11	0.158387	0.191	0.07	2.44836e-07
FAM83G	644815	family with sequence similarity 83 member G [Source:HGNC Symbol;Acc:HGNC:32554]	1.36041e-11	0.0589676	0.124	0.056	2.45295e-07
SYMPK	8189	symplekin scaffold protein [Source:HGNC Symbol;Acc:HGNC:22935]	1.36614e-11	0.0976194	0.384	0.244	2.46328e-07
CEP250	11190	centrosomal protein 250 [Source:HGNC Symbol;Acc:HGNC:1859]	1.37341e-11	0.121398	0.238	0.116	2.4764e-07
RMC1	29919	regulator of MON1-CCZ1 [Source:HGNC Symbol;Acc:HGNC:24326]	1.37839e-11	0.114552	0.188	0.082	2.48537e-07
EIF3M	10480	eukaryotic translation initiation factor 3 subunit M [Source:HGNC Symbol;Acc:HGNC:24460]	1.38158e-11	0.0811017	0.269	0.159	2.49112e-07
ENOX2	10495	ecto-NOX disulfide-thiol exchanger 2 [Source:HGNC Symbol;Acc:HGNC:2259]	1.39165e-11	0.185791	0.571	0.388	2.50929e-07
SLCO4A1	28231	solute carrier organic anion transporter family member 4A1 [Source:HGNC Symbol;Acc:HGNC:10953]	1.39194e-11	-0.121367	0.334	0.298	2.50981e-07
CNOT8	9337	CCR4-NOT transcription complex subunit 8 [Source:HGNC Symbol;Acc:HGNC:9207]	1.39231e-11	0.178067	0.209	0.077	2.51048e-07
SUPT3H	8464	SPT3 homolog, SAGA and STAGA complex component [Source:HGNC Symbol;Acc:HGNC:11466]	1.41124e-11	0.28841	0.498	0.305	2.54461e-07
FLYWCH1	84256	FLYWCH-type zinc finger 1 [Source:HGNC Symbol;Acc:HGNC:25404]	1.4113e-11	0.0497119	0.145	0.072	2.54472e-07
BTN3A1	11119	butyrophilin subfamily 3 member A1 [Source:HGNC Symbol;Acc:HGNC:1138]	1.41423e-11	0.0965037	0.107	0.027	2.55e-07
TSNARE1	203062	t-SNARE domain containing 1 [Source:HGNC Symbol;Acc:HGNC:26437]	1.41773e-11	0.146082	0.376	0.223	2.55632e-07
ACBD3	64746	acyl-CoA binding domain containing 3 [Source:HGNC Symbol;Acc:HGNC:15453]	1.42083e-11	0.0427724	0.321	0.216	2.56191e-07
SMAP1	60682	small ArfGAP 1 [Source:HGNC Symbol;Acc:HGNC:19651]	1.42598e-11	0.198911	0.447	0.269	2.57118e-07
CEP57	9702	centrosomal protein 57 [Source:HGNC Symbol;Acc:HGNC:30794]	1.4352e-11	0.166522	0.271	0.13	2.58781e-07
ACBD5	91452	acyl-CoA binding domain containing 5 [Source:HGNC Symbol;Acc:HGNC:23338]	1.44236e-11	0.197941	0.26	0.113	2.60072e-07
FBXW2	26190	F-box and WD repeat domain containing 2 [Source:HGNC Symbol;Acc:HGNC:13608]	1.44484e-11	0.155471	0.303	0.158	2.60518e-07
NPEPPS	9520	aminopeptidase puromycin sensitive [Source:HGNC Symbol;Acc:HGNC:7900]	1.46514e-11	-0.0249904	0.722	0.597	2.6418e-07
CIAO1	9391	cytosolic iron-sulfur assembly component 1 [Source:HGNC Symbol;Acc:HGNC:14280]	1.47144e-11	0.0357055	0.247	0.156	2.65315e-07
C14orf93	60686	chromosome 14 open reading frame 93 [Source:HGNC Symbol;Acc:HGNC:20162]	1.47185e-11	0.11386	0.126	0.036	2.65389e-07
EPB41L1	2036	erythrocyte membrane protein band 4.1 like 1 [Source:HGNC Symbol;Acc:HGNC:3378]	1.47319e-11	-0.273979	0.374	0.408	2.65631e-07
PSMA5	5686	proteasome 20S subunit alpha 5 [Source:HGNC Symbol;Acc:HGNC:9534]	1.48185e-11	0.029413	0.288	0.198	2.67192e-07
SCCPDH	51097	saccharopine dehydrogenase (putative) [Source:HGNC Symbol;Acc:HGNC:24275]	1.48286e-11	0.0814154	0.233	0.129	2.67375e-07
MCTS1	28985	MCTS1 re-initiation and release factor [Source:HGNC Symbol;Acc:HGNC:23357]	1.48402e-11	0.0801756	0.145	0.063	2.67584e-07
CDK17	5128	cyclin dependent kinase 17 [Source:HGNC Symbol;Acc:HGNC:8750]	1.49033e-11	0.178619	0.448	0.274	2.68722e-07
TRAF3IP2	10758	TRAF3 interacting protein 2 [Source:HGNC Symbol;Acc:HGNC:1343]	1.5045e-11	0.113299	0.174	0.072	2.71276e-07
POLK	51426	DNA polymerase kappa [Source:HGNC Symbol;Acc:HGNC:9183]	1.50853e-11	0.145612	0.495	0.331	2.72003e-07
NFX1	4799	nuclear transcription factor, X-box binding 1 [Source:HGNC Symbol;Acc:HGNC:7803]	1.51797e-11	0.0828734	0.438	0.302	2.73704e-07
DTX4	23220	deltex E3 ubiquitin ligase 4 [Source:HGNC Symbol;Acc:HGNC:29151]	1.52155e-11	0.128986	0.267	0.138	2.7435e-07
NBEAL1	65065	neurobeachin like 1 [Source:HGNC Symbol;Acc:HGNC:20681]	1.52215e-11	0.0920103	0.531	0.38	2.74458e-07
SMIM10L1	100129361	small integral membrane protein 10 like 1 [Source:HGNC Symbol;Acc:HGNC:49847]	1.52922e-11	0.124374	0.167	0.06	2.75733e-07
NEK4	6787	NIMA related kinase 4 [Source:HGNC Symbol;Acc:HGNC:11399]	1.53326e-11	0.14551	0.203	0.083	2.76462e-07
PARD6B	84612	par-6 family cell polarity regulator beta [Source:HGNC Symbol;Acc:HGNC:16245]	1.54092e-11	-0.17282	0.267	0.256	2.77844e-07
LAMB1	3912	laminin subunit beta 1 [Source:HGNC Symbol;Acc:HGNC:6486]	1.54267e-11	-0.129799	0.526	0.456	2.78159e-07
ECHDC1	55862	ethylmalonyl-CoA decarboxylase 1 [Source:HGNC Symbol;Acc:HGNC:21489]	1.54402e-11	0.127682	0.366	0.225	2.78403e-07
NFATC2	4773	nuclear factor of activated T cells 2 [Source:HGNC Symbol;Acc:HGNC:7776]	1.54677e-11	0.234923	0.155	0.043	2.78898e-07
ATP2B4	493	ATPase plasma membrane Ca2+ transporting 4 [Source:HGNC Symbol;Acc:HGNC:817]	1.55163e-11	0.0747999	0.14	0.06	2.79774e-07
RAB27B	5874	RAB27B, member RAS oncogene family [Source:HGNC Symbol;Acc:HGNC:9767]	1.56292e-11	0.233299	0.398	0.221	2.8181e-07
GAK	2580	cyclin G associated kinase [Source:HGNC Symbol;Acc:HGNC:4113]	1.57039e-11	0.0899244	0.388	0.254	2.83158e-07
ZSWIM5	57643	zinc finger SWIM-type containing 5 [Source:HGNC Symbol;Acc:HGNC:29299]	1.5764e-11	0.213486	0.329	0.166	2.84241e-07
ITGB1	3688	integrin subunit beta 1 [Source:HGNC Symbol;Acc:HGNC:6153]	1.57837e-11	-0.126812	0.505	0.448	2.84595e-07
ANAPC5	51433	anaphase promoting complex subunit 5 [Source:HGNC Symbol;Acc:HGNC:15713]	1.60418e-11	0.126941	0.714	0.544	2.8925e-07
CASP7	840	caspase 7 [Source:HGNC Symbol;Acc:HGNC:1508]	1.60803e-11	0.18757	0.245	0.105	2.89944e-07
FBXL8	55336	F-box and leucine rich repeat protein 8 [Source:HGNC Symbol;Acc:HGNC:17875]	1.61292e-11	0.194295	0.259	0.115	2.90826e-07
SRC	6714	SRC proto-oncogene, non-receptor tyrosine kinase [Source:HGNC Symbol;Acc:HGNC:11283]	1.63853e-11	0.142256	0.284	0.148	2.95443e-07
LCLAT1	253558	lysocardiolipin acyltransferase 1 [Source:HGNC Symbol;Acc:HGNC:26756]	1.64019e-11	0.175996	0.459	0.288	2.95743e-07
DCAKD	79877	dephospho-CoA kinase domain containing [Source:HGNC Symbol;Acc:HGNC:26238]	1.65607e-11	0.17114	0.267	0.123	2.98607e-07
DNM1L	10059	dynamin 1 like [Source:HGNC Symbol;Acc:HGNC:2973]	1.69604e-11	0.115501	0.371	0.231	3.05814e-07
PUS7	54517	pseudouridine synthase 7 [Source:HGNC Symbol;Acc:HGNC:26033]	1.69693e-11	-0.0559458	0.457	0.381	3.05974e-07
ENSG00000287100			1.70208e-11	0.0868775	0.05	0	3.06903e-07
TM9SF1	10548	transmembrane 9 superfamily member 1 [Source:HGNC Symbol;Acc:HGNC:11864]	1.70208e-11	0.0821858	0.05	0	3.06903e-07
H3C11	8354	H3 clustered histone 11 [Source:HGNC Symbol;Acc:HGNC:4771]	1.70208e-11	0.0868775	0.05	0	3.06903e-07
SIN3B	23309	SIN3 transcription regulator family member B [Source:HGNC Symbol;Acc:HGNC:19354]	1.70486e-11	0.115735	0.271	0.146	3.07404e-07
HAUS3	79441	HAUS augmin like complex subunit 3 [Source:HGNC Symbol;Acc:HGNC:28719]	1.70886e-11	0.13109	0.107	0.017	3.08125e-07
GADD45A	1647	growth arrest and DNA damage inducible alpha [Source:HGNC Symbol;Acc:HGNC:4095]	1.71008e-11	-0.310893	0.24	0.321	3.08345e-07
SARAF	51669	store-operated calcium entry associated regulatory factor [Source:HGNC Symbol;Acc:HGNC:28789]	1.71236e-11	0.168711	0.281	0.142	3.08756e-07
MLLT6	4302	MLLT6, PHD finger containing [Source:HGNC Symbol;Acc:HGNC:7138]	1.75059e-11	0.136168	0.286	0.152	3.15649e-07
SNRNP35	11066	small nuclear ribonucleoprotein U11/U12 subunit 35 [Source:HGNC Symbol;Acc:HGNC:30852]	1.76858e-11	0.145633	0.174	0.06	3.18894e-07
OSBPL3	26031	oxysterol binding protein like 3 [Source:HGNC Symbol;Acc:HGNC:16370]	1.76882e-11	0.0725595	0.636	0.483	3.18936e-07
FDX1	2230	ferredoxin 1 [Source:HGNC Symbol;Acc:HGNC:3638]	1.78179e-11	0.098221	0.128	0.043	3.21275e-07
SIVA1	10572	SIVA1 apoptosis inducing factor [Source:HGNC Symbol;Acc:HGNC:17712]	1.78665e-11	-0.0776881	0.148	0.133	3.22151e-07
CLIC6	54102	chloride intracellular channel 6 [Source:HGNC Symbol;Acc:HGNC:2065]	1.79716e-11	0.14938	0.124	0.027	3.24047e-07
SS18L1	26039	SS18L1 subunit of BAF chromatin remodeling complex [Source:HGNC Symbol;Acc:HGNC:15592]	1.79959e-11	0.0978481	0.326	0.198	3.24485e-07
PRMT3	10196	protein arginine methyltransferase 3 [Source:HGNC Symbol;Acc:HGNC:30163]	1.8109e-11	0.137633	0.447	0.285	3.26524e-07
KLHL42	57542	kelch like family member 42 [Source:HGNC Symbol;Acc:HGNC:29252]	1.82197e-11	0.176976	0.245	0.105	3.2852e-07
MOK	5891	MOK protein kinase [Source:HGNC Symbol;Acc:HGNC:9833]	1.82967e-11	0.175845	0.309	0.158	3.29907e-07
SUGT1	10910	SGT1 homolog, MIS12 kinetochore complex assembly cochaperone [Source:HGNC Symbol;Acc:HGNC:16987]	1.85892e-11	0.0423007	0.388	0.271	3.35183e-07
BCL7A	605	BAF chromatin remodeling complex subunit BCL7A [Source:HGNC Symbol;Acc:HGNC:1004]	1.89088e-11	0.116527	0.241	0.125	3.40944e-07
ARHGAP1	392	Rho GTPase activating protein 1 [Source:HGNC Symbol;Acc:HGNC:673]	1.89672e-11	0.0979071	0.233	0.126	3.41997e-07
ADD3	120	adducin 3 [Source:HGNC Symbol;Acc:HGNC:245]	1.90261e-11	0.0887477	0.697	0.537	3.43059e-07
ARAP1	116985	ArfGAP with RhoGAP domain, ankyrin repeat and PH domain 1 [Source:HGNC Symbol;Acc:HGNC:16925]	1.90475e-11	0.120591	0.214	0.099	3.43445e-07
RAPGEF1	2889	Rap guanine nucleotide exchange factor 1 [Source:HGNC Symbol;Acc:HGNC:4568]	1.91143e-11	0.0307154	0.421	0.304	3.4465e-07
NSMAF	8439	neutral sphingomyelinase activation associated factor [Source:HGNC Symbol;Acc:HGNC:8017]	1.92002e-11	0.189841	0.403	0.236	3.46199e-07
CDK5RAP2	55755	CDK5 regulatory subunit associated protein 2 [Source:HGNC Symbol;Acc:HGNC:18672]	1.92165e-11	0.157945	0.395	0.236	3.46493e-07
KDM5A	5927	lysine demethylase 5A [Source:HGNC Symbol;Acc:HGNC:9886]	1.93745e-11	0.0897546	0.483	0.334	3.49341e-07
NOD1	10392	nucleotide binding oligomerization domain containing 1 [Source:HGNC Symbol;Acc:HGNC:16390]	1.9445e-11	0.0957702	0.116	0.033	3.50613e-07
UNK	85451	unk zinc finger [Source:HGNC Symbol;Acc:HGNC:29369]	1.94566e-11	0.173957	0.34	0.186	3.50822e-07
GLCCI1	113263	glucocorticoid induced 1 [Source:HGNC Symbol;Acc:HGNC:18713]	1.95255e-11	0.176455	0.226	0.093	3.52064e-07
ZSCAN26	7741	zinc finger and SCAN domain containing 26 [Source:HGNC Symbol;Acc:HGNC:12978]	1.9611e-11	0.122997	0.105	0.019	3.53605e-07
MTHFD2L	441024	methylenetetrahydrofolate dehydrogenase (NADP+ dependent) 2 like [Source:HGNC Symbol;Acc:HGNC:31865]	1.97553e-11	0.166802	0.305	0.158	3.56208e-07
MRPL1	65008	mitochondrial ribosomal protein L1 [Source:HGNC Symbol;Acc:HGNC:14275]	1.97794e-11	0.0820526	0.238	0.132	3.56643e-07
LGALS3BP	3959	galectin 3 binding protein [Source:HGNC Symbol;Acc:HGNC:6564]	1.99404e-11	-0.34996	0.283	0.458	3.59545e-07
ACSL1	2180	acyl-CoA synthetase long chain family member 1 [Source:HGNC Symbol;Acc:HGNC:3569]	2.01371e-11	-0.123268	0.333	0.298	3.63092e-07
OS9	10956	OS9 endoplasmic reticulum lectin [Source:HGNC Symbol;Acc:HGNC:16994]	2.01758e-11	0.0414467	0.157	0.085	3.6379e-07
JDP2	122953	Jun dimerization protein 2 [Source:HGNC Symbol;Acc:HGNC:17546]	2.03478e-11	0.177792	0.205	0.08	3.66892e-07
DAP	1611	death associated protein [Source:HGNC Symbol;Acc:HGNC:2672]	2.03609e-11	0.193801	0.507	0.325	3.67127e-07
ATPSCKMT	134145	ATP synthase c subunit lysine N-methyltransferase [Source:HGNC Symbol;Acc:HGNC:27029]	2.03899e-11	0.17673	0.184	0.062	3.6765e-07
BAZ1A	11177	bromodomain adjacent to zinc finger domain 1A [Source:HGNC Symbol;Acc:HGNC:960]	2.04023e-11	0.0262716	0.512	0.388	3.67874e-07
XPO1	7514	exportin 1 [Source:HGNC Symbol;Acc:HGNC:12825]	2.04835e-11	0.110165	0.566	0.403	3.69339e-07
PLS1	5357	plastin 1 [Source:HGNC Symbol;Acc:HGNC:9090]	2.04842e-11	0.0994619	0.584	0.427	3.6935e-07
ENSG00000286266			2.05325e-11	0.11946	0.095	0.013	3.70222e-07
ENSG00000232347			2.06139e-11	0.114552	0.183	0.077	3.71689e-07
STK33	65975	serine/threonine kinase 33 [Source:HGNC Symbol;Acc:HGNC:14568]	2.08905e-11	0.236221	0.298	0.139	3.76677e-07
VPS54	51542	VPS54 subunit of GARP complex [Source:HGNC Symbol;Acc:HGNC:18652]	2.0951e-11	0.156328	0.355	0.203	3.77768e-07
ITSN1	6453	intersectin 1 [Source:HGNC Symbol;Acc:HGNC:6183]	2.09954e-11	-0.104336	0.378	0.332	3.78567e-07
AIMP1	9255	aminoacyl tRNA synthetase complex interacting multifunctional protein 1 [Source:HGNC Symbol;Acc:HGNC:10648]	2.11611e-11	0.0861818	0.314	0.192	3.81556e-07
INAVA	55765	innate immunity activator [Source:HGNC Symbol;Acc:HGNC:25599]	2.15167e-11	0.101656	0.478	0.332	3.87967e-07
BTAF1	9044	B-TFIID TATA-box binding protein associated factor 1 [Source:HGNC Symbol;Acc:HGNC:17307]	2.15391e-11	0.209509	0.559	0.372	3.88371e-07
SIPA1L3	23094	signal induced proliferation associated 1 like 3 [Source:HGNC Symbol;Acc:HGNC:23801]	2.15436e-11	0.0756358	0.583	0.431	3.88453e-07
COMMD3	23412	COMM domain containing 3 [Source:HGNC Symbol;Acc:HGNC:23332]	2.15979e-11	0.0944721	0.171	0.076	3.89431e-07
ENSG00000274265			2.16372e-11	0.126715	0.134	0.037	3.90141e-07
PPARA	5465	peroxisome proliferator activated receptor alpha [Source:HGNC Symbol;Acc:HGNC:9232]	2.17008e-11	0.0498371	0.478	0.348	3.91288e-07
PSME4	23198	proteasome activator subunit 4 [Source:HGNC Symbol;Acc:HGNC:20635]	2.19864e-11	0.0940679	0.603	0.447	3.96436e-07
CCDC125	202243	coiled-coil domain containing 125 [Source:HGNC Symbol;Acc:HGNC:28924]	2.20099e-11	0.145134	0.298	0.156	3.96861e-07
PTGR1	22949	prostaglandin reductase 1 [Source:HGNC Symbol;Acc:HGNC:18429]	2.21232e-11	0.168066	0.359	0.202	3.98903e-07
COMMD1	150684	copper metabolism domain containing 1 [Source:HGNC Symbol;Acc:HGNC:23024]	2.23095e-11	0.129092	0.395	0.246	4.02263e-07
GNA12	2768	G protein subunit alpha 12 [Source:HGNC Symbol;Acc:HGNC:4380]	2.24293e-11	0.0723761	0.348	0.228	4.04422e-07
SUN1	23353	Sad1 and UNC84 domain containing 1 [Source:HGNC Symbol;Acc:HGNC:18587]	2.25128e-11	0.201085	0.533	0.35	4.05928e-07
RETREG3	162427	reticulophagy regulator family member 3 [Source:HGNC Symbol;Acc:HGNC:27258]	2.26625e-11	0.134688	0.2	0.083	4.08628e-07
OVOL2	58495	ovo like zinc finger 2 [Source:HGNC Symbol;Acc:HGNC:15804]	2.27887e-11	0.138276	0.238	0.113	4.10902e-07
CAPN5	726	calpain 5 [Source:HGNC Symbol;Acc:HGNC:1482]	2.28204e-11	0.171907	0.334	0.182	4.11474e-07
ENSG00000259704			2.28668e-11	0.0972491	0.088	0.014	4.12312e-07
IFT81	28981	intraflagellar transport 81 [Source:HGNC Symbol;Acc:HGNC:14313]	2.32559e-11	0.174182	0.259	0.116	4.19328e-07
KIAA1671	85379	KIAA1671 [Source:HGNC Symbol;Acc:HGNC:29345]	2.32597e-11	-0.0671259	0.636	0.542	4.19396e-07
GRK5	2869	G protein-coupled receptor kinase 5 [Source:HGNC Symbol;Acc:HGNC:4544]	2.3349e-11	-0.135177	0.274	0.262	4.21006e-07
ENSG00000278390			2.34043e-11	0.138258	0.145	0.042	4.22003e-07
RASSF6	166824	Ras association domain family member 6 [Source:HGNC Symbol;Acc:HGNC:20796]	2.35174e-11	0.305142	0.567	0.372	4.24042e-07
HNRNPL	3191	heterogeneous nuclear ribonucleoprotein L [Source:HGNC Symbol;Acc:HGNC:5045]	2.36933e-11	0.0807112	0.364	0.239	4.27214e-07
PPIL6	285755	peptidylprolyl isomerase like 6 [Source:HGNC Symbol;Acc:HGNC:21557]	2.37944e-11	0.200711	0.283	0.132	4.29037e-07
ANAPC2	29882	anaphase promoting complex subunit 2 [Source:HGNC Symbol;Acc:HGNC:19989]	2.38003e-11	0.147053	0.136	0.033	4.29143e-07
ITGAV	3685	integrin subunit alpha V [Source:HGNC Symbol;Acc:HGNC:6150]	2.38845e-11	0.204768	0.319	0.162	4.30661e-07
CAND1	55832	cullin associated and neddylation dissociated 1 [Source:HGNC Symbol;Acc:HGNC:30688]	2.41309e-11	0.132029	0.347	0.206	4.35104e-07
SLC2A12	154091	solute carrier family 2 member 12 [Source:HGNC Symbol;Acc:HGNC:18067]	2.41373e-11	0.106709	0.076	0.006	4.35219e-07
CHKB	1120	choline kinase beta [Source:HGNC Symbol;Acc:HGNC:1938]	2.42405e-11	0.166883	0.262	0.122	4.3708e-07
ACO2	50	aconitase 2 [Source:HGNC Symbol;Acc:HGNC:118]	2.44281e-11	0.1457	0.336	0.191	4.40463e-07
ARL6IP4	51329	ADP ribosylation factor like GTPase 6 interacting protein 4 [Source:HGNC Symbol;Acc:HGNC:18076]	2.45969e-11	-0.103942	0.166	0.148	4.43507e-07
ACAD9	28976	acyl-CoA dehydrogenase family member 9 [Source:HGNC Symbol;Acc:HGNC:21497]	2.47274e-11	0.122697	0.293	0.159	4.45859e-07
AGK	55750	acylglycerol kinase [Source:HGNC Symbol;Acc:HGNC:21869]	2.47481e-11	0.0605945	0.247	0.15	4.46234e-07
DGUOK	1716	deoxyguanosine kinase [Source:HGNC Symbol;Acc:HGNC:2858]	2.50794e-11	0.176572	0.341	0.189	4.52206e-07
BIVM	54841	basic, immunoglobulin-like variable motif containing [Source:HGNC Symbol;Acc:HGNC:16034]	2.51364e-11	0.181172	0.317	0.163	4.53234e-07
NDUFS1	4719	NADH:ubiquinone oxidoreductase core subunit S1 [Source:HGNC Symbol;Acc:HGNC:7707]	2.55995e-11	0.0728126	0.236	0.136	4.61585e-07
TYW1B	441250	tRNA-yW synthesizing protein 1 homolog B [Source:HGNC Symbol;Acc:HGNC:33908]	2.58753e-11	0.116655	0.457	0.302	4.66557e-07
STAM2	10254	signal transducing adaptor molecule 2 [Source:HGNC Symbol;Acc:HGNC:11358]	2.59672e-11	0.205246	0.3	0.143	4.68215e-07
LYN	4067	LYN proto-oncogene, Src family tyrosine kinase [Source:HGNC Symbol;Acc:HGNC:6735]	2.60167e-11	0.0212296	0.748	0.609	4.69108e-07
TMCC1	23023	transmembrane and coiled-coil domain family 1 [Source:HGNC Symbol;Acc:HGNC:29116]	2.60514e-11	0.133574	0.566	0.398	4.69733e-07
TOB1	10140	transducer of ERBB2, 1 [Source:HGNC Symbol;Acc:HGNC:11979]	2.61802e-11	0.257155	0.481	0.298	4.72056e-07
PIP4K2A	5305	phosphatidylinositol-5-phosphate 4-kinase type 2 alpha [Source:HGNC Symbol;Acc:HGNC:8997]	2.61826e-11	0.233265	0.379	0.205	4.72098e-07
SZRD1	26099	SUZ RNA binding domain containing 1 [Source:HGNC Symbol;Acc:HGNC:30232]	2.65445e-11	0.0322802	0.155	0.09	4.78623e-07
ZNF440	126070	zinc finger protein 440 [Source:HGNC Symbol;Acc:HGNC:20874]	2.66005e-11	0.217326	0.252	0.105	4.79634e-07
DCAF10	79269	DDB1 and CUL4 associated factor 10 [Source:HGNC Symbol;Acc:HGNC:23686]	2.68129e-11	0.159533	0.357	0.202	4.83463e-07
MBOAT1	154141	membrane bound O-acyltransferase domain containing 1 [Source:HGNC Symbol;Acc:HGNC:21579]	2.69729e-11	0.13773	0.267	0.136	4.86348e-07
ENSG00000254024			2.71003e-11	0.107644	0.11	0.027	4.88646e-07
GPBP1	65056	GC-rich promoter binding protein 1 [Source:HGNC Symbol;Acc:HGNC:29520]	2.72038e-11	0.1956	0.56	0.377	4.90511e-07
DCP2	167227	decapping mRNA 2 [Source:HGNC Symbol;Acc:HGNC:24452]	2.72723e-11	0.136572	0.281	0.149	4.91747e-07
KLHDC2	23588	kelch domain containing 2 [Source:HGNC Symbol;Acc:HGNC:20231]	2.77192e-11	0.159825	0.184	0.066	4.99806e-07
DELE1	9812	DAP3 binding cell death enhancer 1 [Source:HGNC Symbol;Acc:HGNC:28969]	2.77871e-11	0.0777888	0.214	0.116	5.01029e-07
SPNS2	124976	SPNS lysolipid transporter 2, sphingosine-1-phosphate [Source:HGNC Symbol;Acc:HGNC:26992]	2.77948e-11	0.0707769	0.305	0.189	5.01168e-07
LIMS1	3987	LIM zinc finger domain containing 1 [Source:HGNC Symbol;Acc:HGNC:6616]	2.77965e-11	0.129671	0.447	0.295	5.01198e-07
RTN4	57142	reticulon 4 [Source:HGNC Symbol;Acc:HGNC:14085]	2.79428e-11	0.123178	0.46	0.308	5.03837e-07
PIP5K1A	8394	phosphatidylinositol-4-phosphate 5-kinase type 1 alpha [Source:HGNC Symbol;Acc:HGNC:8994]	2.80464e-11	0.0880808	0.472	0.332	5.05704e-07
NCK1	4690	NCK adaptor protein 1 [Source:HGNC Symbol;Acc:HGNC:7664]	2.80779e-11	0.037421	0.295	0.201	5.06273e-07
NAV1	89796	neuron navigator 1 [Source:HGNC Symbol;Acc:HGNC:15989]	2.81686e-11	0.13268	0.326	0.189	5.07907e-07
CRACDL	343990	CRACD like [Source:HGNC Symbol;Acc:HGNC:33454]	2.82918e-11	0.181185	0.234	0.099	5.1013e-07
SSX2IP	117178	SSX family member 2 interacting protein [Source:HGNC Symbol;Acc:HGNC:16509]	2.83103e-11	0.128238	0.224	0.105	5.10463e-07
PIK3R3	8503	phosphoinositide-3-kinase regulatory subunit 3 [Source:HGNC Symbol;Acc:HGNC:8981]	2.8333e-11	0.302631	0.307	0.148	5.10872e-07
SIRT5	23408	sirtuin 5 [Source:HGNC Symbol;Acc:HGNC:14933]	2.83931e-11	0.0900464	0.138	0.053	5.11956e-07
MIPOL1	145282	mirror-image polydactyly 1 [Source:HGNC Symbol;Acc:HGNC:21460]	2.85144e-11	0.240163	0.591	0.4	5.14143e-07
SPAST	6683	spastin [Source:HGNC Symbol;Acc:HGNC:11233]	2.85215e-11	0.164604	0.257	0.119	5.14271e-07
GRN	2896	granulin precursor [Source:HGNC Symbol;Acc:HGNC:4601]	2.89306e-11	0.0995301	0.076	0.01	5.21648e-07
TNFRSF10A	8797	TNF receptor superfamily member 10a [Source:HGNC Symbol;Acc:HGNC:11904]	2.89646e-11	-0.0903779	0.276	0.254	5.2226e-07
NUP50	10762	nucleoporin 50 [Source:HGNC Symbol;Acc:HGNC:8065]	2.92064e-11	0.111153	0.248	0.133	5.2662e-07
ARID4A	5926	AT-rich interaction domain 4A [Source:HGNC Symbol;Acc:HGNC:9885]	2.92525e-11	0.140242	0.272	0.139	5.27451e-07
SLC39A11	201266	solute carrier family 39 member 11 [Source:HGNC Symbol;Acc:HGNC:14463]	2.92869e-11	0.128953	0.709	0.54	5.28071e-07
DIAPH3	81624	diaphanous related formin 3 [Source:HGNC Symbol;Acc:HGNC:15480]	2.93544e-11	0.504138	0.424	0.269	5.29289e-07
ERMARD	55780	ER membrane associated RNA degradation [Source:HGNC Symbol;Acc:HGNC:21056]	2.95274e-11	0.155699	0.212	0.086	5.32409e-07
VPS53	55275	VPS53 subunit of GARP complex [Source:HGNC Symbol;Acc:HGNC:25608]	3.00802e-11	-0.130254	0.59	0.532	5.42375e-07
GNPTG	84572	N-acetylglucosamine-1-phosphate transferase subunit gamma [Source:HGNC Symbol;Acc:HGNC:23026]	3.0171e-11	0.0817425	0.297	0.182	5.44013e-07
MPZL1	9019	myelin protein zero like 1 [Source:HGNC Symbol;Acc:HGNC:7226]	3.02705e-11	0.0628442	0.453	0.325	5.45808e-07
APPL1	26060	adaptor protein, phosphotyrosine interacting with PH domain and leucine zipper 1 [Source:HGNC Symbol;Acc:HGNC:24035]	3.03299e-11	0.129486	0.205	0.089	5.46879e-07
NGLY1	55768	N-glycanase 1 [Source:HGNC Symbol;Acc:HGNC:17646]	3.04297e-11	0.101346	0.376	0.241	5.48678e-07
PRCC	5546	proline rich mitotic checkpoint control factor [Source:HGNC Symbol;Acc:HGNC:9343]	3.05933e-11	0.14858	0.255	0.12	5.51628e-07
ACACA	31	acetyl-CoA carboxylase alpha [Source:HGNC Symbol;Acc:HGNC:84]	3.06171e-11	-0.24141	0.702	0.685	5.52056e-07
COX10-DT	100874058	COX10 divergent transcript [Source:HGNC Symbol;Acc:HGNC:38873]	3.12931e-11	0.169961	0.243	0.106	5.64246e-07
TENT5A	55603	terminal nucleotidyltransferase 5A [Source:HGNC Symbol;Acc:HGNC:18345]	3.15019e-11	0.0763098	0.36	0.235	5.6801e-07
TNFRSF10D	8793	TNF receptor superfamily member 10d [Source:HGNC Symbol;Acc:HGNC:11907]	3.15121e-11	0.174485	0.353	0.198	5.68195e-07
PUF60	22827	poly(U) binding splicing factor 60 [Source:HGNC Symbol;Acc:HGNC:17042]	3.15564e-11	0.0515598	0.183	0.102	5.68993e-07
RMND1	55005	required for meiotic nuclear division 1 homolog [Source:HGNC Symbol;Acc:HGNC:21176]	3.15935e-11	0.111501	0.245	0.129	5.69662e-07
BRD9	65980	bromodomain containing 9 [Source:HGNC Symbol;Acc:HGNC:25818]	3.17057e-11	-0.243186	0.393	0.421	5.71686e-07
ZZEF1	23140	zinc finger ZZ-type and EF-hand domain containing 1 [Source:HGNC Symbol;Acc:HGNC:29027]	3.18246e-11	0.114323	0.357	0.219	5.73829e-07
LIG1	3978	DNA ligase 1 [Source:HGNC Symbol;Acc:HGNC:6598]	3.19314e-11	0.19911	0.31	0.155	5.75754e-07
CBWD1			3.21459e-11	0.0781045	0.197	0.103	5.79622e-07
DNAJC3	5611	DnaJ heat shock protein family (Hsp40) member C3 [Source:HGNC Symbol;Acc:HGNC:9439]	3.22141e-11	0.0301801	0.45	0.33	5.80853e-07
ZC3H3	23144	zinc finger CCCH-type containing 3 [Source:HGNC Symbol;Acc:HGNC:28972]	3.2311e-11	-0.167426	0.362	0.342	5.826e-07
NCBP3	55421	nuclear cap binding subunit 3 [Source:HGNC Symbol;Acc:HGNC:24612]	3.2446e-11	0.095976	0.378	0.248	5.85034e-07
IREB2	3658	iron responsive element binding protein 2 [Source:HGNC Symbol;Acc:HGNC:6115]	3.2477e-11	0.146951	0.329	0.183	5.85593e-07
USF3	205717	upstream transcription factor family member 3 [Source:HGNC Symbol;Acc:HGNC:30494]	3.26084e-11	0.0788535	0.188	0.097	5.87962e-07
RMDN1	51115	regulator of microtubule dynamics 1 [Source:HGNC Symbol;Acc:HGNC:24285]	3.27139e-11	0.124152	0.355	0.213	5.89864e-07
YWHAG	7532	tyrosine 3-monooxygenase/tryptophan 5-monooxygenase activation protein gamma [Source:HGNC Symbol;Acc:HGNC:12852]	3.29111e-11	0.0873879	0.591	0.436	5.9342e-07
PHF7	51533	PHD finger protein 7 [Source:HGNC Symbol;Acc:HGNC:18458]	3.31768e-11	0.0930434	0.105	0.029	5.98211e-07
DLEU7	220107	deleted in lymphocytic leukemia 7 [Source:HGNC Symbol;Acc:HGNC:17567]	3.32238e-11	0.128859	0.105	0.017	5.99059e-07
UPF1	5976	UPF1 RNA helicase and ATPase [Source:HGNC Symbol;Acc:HGNC:9962]	3.34398e-11	0.147985	0.336	0.191	6.02954e-07
ARMC10	83787	armadillo repeat containing 10 [Source:HGNC Symbol;Acc:HGNC:21706]	3.34801e-11	0.131967	0.236	0.115	6.0368e-07
BCORL1	63035	BCL6 corepressor like 1 [Source:HGNC Symbol;Acc:HGNC:25657]	3.35931e-11	0.150529	0.122	0.026	6.05717e-07
ODR4	54953	odr-4 GPCR localization factor homolog [Source:HGNC Symbol;Acc:HGNC:24299]	3.36715e-11	0.12876	0.379	0.234	6.07131e-07
HLA-C	3107	major histocompatibility complex, class I, C [Source:HGNC Symbol;Acc:HGNC:4933]	3.37674e-11	0.171646	0.217	0.089	6.08861e-07
ZNF561-AS1		ZNF561 antisense RNA 1 (head to head) [Source:HGNC Symbol;Acc:HGNC:27613]	3.37716e-11	0.11386	0.134	0.042	6.08936e-07
ENSG00000286787			3.44746e-11	0.158468	0.169	0.053	6.21611e-07
EBAG9	9166	estrogen receptor binding site associated antigen 9 [Source:HGNC Symbol;Acc:HGNC:3123]	3.45882e-11	0.171092	0.171	0.053	6.23659e-07
HCCS-DT		HCCS divergent transcript [Source:HGNC Symbol;Acc:HGNC:55698]	3.45986e-11	0.297301	0.307	0.146	6.23847e-07
RGL1	23179	ral guanine nucleotide dissociation stimulator like 1 [Source:HGNC Symbol;Acc:HGNC:30281]	3.47782e-11	0.223532	0.295	0.139	6.27085e-07
FBXO33	254170	F-box protein 33 [Source:HGNC Symbol;Acc:HGNC:19833]	3.48941e-11	0.0254051	0.207	0.125	6.29175e-07
ENTPD6	955	ectonucleoside triphosphate diphosphohydrolase 6 [Source:HGNC Symbol;Acc:HGNC:3368]	3.49591e-11	0.157351	0.369	0.218	6.30348e-07
FZD6	8323	frizzled class receptor 6 [Source:HGNC Symbol;Acc:HGNC:4044]	3.50562e-11	0.189822	0.324	0.168	6.32098e-07
IQCK	124152	IQ motif containing K [Source:HGNC Symbol;Acc:HGNC:28556]	3.53426e-11	0.101001	0.279	0.162	6.37263e-07
ZNF587	84914	zinc finger protein 587 [Source:HGNC Symbol;Acc:HGNC:30955]	3.54048e-11	0.124835	0.2	0.087	6.38384e-07
NUTM2B-AS1	101060691	NUTM2B antisense RNA 1 [Source:HGNC Symbol;Acc:HGNC:51204]	3.55472e-11	0.170487	0.603	0.424	6.40951e-07
CCPG1	9236	cell cycle progression 1 [Source:HGNC Symbol;Acc:HGNC:24227]	3.5583e-11	0.118973	0.166	0.063	6.41598e-07
VRK3	51231	VRK serine/threonine kinase 3 [Source:HGNC Symbol;Acc:HGNC:18996]	3.58149e-11	0.0908514	0.191	0.095	6.45778e-07
NIPAL3	57185	NIPA like domain containing 3 [Source:HGNC Symbol;Acc:HGNC:25233]	3.58508e-11	0.093526	0.279	0.162	6.46426e-07
PRORP	9692	protein only RNase P catalytic subunit [Source:HGNC Symbol;Acc:HGNC:19958]	3.58554e-11	0.0889877	0.407	0.269	6.46508e-07
APC	324	APC regulator of WNT signaling pathway [Source:HGNC Symbol;Acc:HGNC:583]	3.60773e-11	0.0978091	0.362	0.229	6.50511e-07
FUT3	2525	fucosyltransferase 3 (Lewis blood group) [Source:HGNC Symbol;Acc:HGNC:4014]	3.65301e-11	0.122695	0.26	0.136	6.58674e-07
PHLDB1	23187	pleckstrin homology like domain family B member 1 [Source:HGNC Symbol;Acc:HGNC:23697]	3.65969e-11	0.0772891	0.126	0.05	6.59878e-07
C18orf25	147339	chromosome 18 open reading frame 25 [Source:HGNC Symbol;Acc:HGNC:28172]	3.71128e-11	0.212312	0.403	0.231	6.69181e-07
RNASEH2B	79621	ribonuclease H2 subunit B [Source:HGNC Symbol;Acc:HGNC:25671]	3.76336e-11	0.22627	0.252	0.106	6.78571e-07
PPIB	5479	peptidylprolyl isomerase B [Source:HGNC Symbol;Acc:HGNC:9255]	3.78963e-11	-0.165266	0.052	0.169	6.83309e-07
SYNJ2	8871	synaptojanin 2 [Source:HGNC Symbol;Acc:HGNC:11504]	3.8034e-11	0.0455154	0.355	0.246	6.85791e-07
FARP2	9855	FERM, ARH/RhoGEF and pleckstrin domain protein 2 [Source:HGNC Symbol;Acc:HGNC:16460]	3.84386e-11	0.116944	0.612	0.448	6.93086e-07
OSTF1	26578	osteoclast stimulating factor 1 [Source:HGNC Symbol;Acc:HGNC:8510]	3.86091e-11	0.0859204	0.247	0.142	6.9616e-07
SPTAN1	6709	spectrin alpha, non-erythrocytic 1 [Source:HGNC Symbol;Acc:HGNC:11273]	3.88309e-11	0.083813	0.253	0.149	7.00159e-07
OXA1L	5018	OXA1L mitochondrial inner membrane protein [Source:HGNC Symbol;Acc:HGNC:8526]	3.91295e-11	0.0661266	0.241	0.145	7.05543e-07
ZBTB1	22890	zinc finger and BTB domain containing 1 [Source:HGNC Symbol;Acc:HGNC:20259]	3.91715e-11	0.210336	0.371	0.202	7.06302e-07
IMPA1	3612	inositol monophosphatase 1 [Source:HGNC Symbol;Acc:HGNC:6050]	3.92851e-11	0.159326	0.269	0.133	7.08349e-07
FAM118B	79607	family with sequence similarity 118 member B [Source:HGNC Symbol;Acc:HGNC:26110]	3.93922e-11	0.173232	0.257	0.116	7.1028e-07
SMAD1	4086	SMAD family member 1 [Source:HGNC Symbol;Acc:HGNC:6767]	3.95349e-11	0.145806	0.257	0.123	7.12853e-07
NCEH1	57552	neutral cholesterol ester hydrolase 1 [Source:HGNC Symbol;Acc:HGNC:29260]	4.02889e-11	0.135737	0.428	0.269	7.2645e-07
RAB5B	5869	RAB5B, member RAS oncogene family [Source:HGNC Symbol;Acc:HGNC:9784]	4.04041e-11	0.119995	0.176	0.07	7.28525e-07
NSUN6	221078	NOP2/Sun RNA methyltransferase 6 [Source:HGNC Symbol;Acc:HGNC:23529]	4.07115e-11	0.0739234	0.395	0.268	7.34069e-07
RBFOX2	23543	RNA binding fox-1 homolog 2 [Source:HGNC Symbol;Acc:HGNC:9906]	4.07618e-11	0.038697	0.738	0.6	7.34976e-07
RSPRY1	89970	ring finger and SPRY domain containing 1 [Source:HGNC Symbol;Acc:HGNC:29420]	4.11218e-11	0.149638	0.252	0.122	7.41467e-07
LBR	3930	lamin B receptor [Source:HGNC Symbol;Acc:HGNC:6518]	4.14592e-11	0.112499	0.498	0.345	7.47551e-07
ODC1	4953	ornithine decarboxylase 1 [Source:HGNC Symbol;Acc:HGNC:8109]	4.15217e-11	-0.526804	0.514	0.67	7.48679e-07
ALG5	29880	ALG5 dolichyl-phosphate beta-glucosyltransferase [Source:HGNC Symbol;Acc:HGNC:20266]	4.23737e-11	0.0704103	0.298	0.188	7.64041e-07
HEATR5A	25938	HEAT repeat containing 5A [Source:HGNC Symbol;Acc:HGNC:20276]	4.24882e-11	0.214387	0.31	0.15	7.66105e-07
NFE2L2	4780	NFE2 like bZIP transcription factor 2 [Source:HGNC Symbol;Acc:HGNC:7782]	4.25443e-11	0.0682275	0.493	0.355	7.67117e-07
VPS28	51160	VPS28 subunit of ESCRT-I [Source:HGNC Symbol;Acc:HGNC:18178]	4.25795e-11	-0.0337387	0.222	0.168	7.67751e-07
MECOM-AS1	105374205	MECOM antisense RNA 1 [Source:HGNC Symbol;Acc:HGNC:40368]	4.26936e-11	0.0874261	0.066	0.003	7.69808e-07
NT5C	30833	5', 3'-nucleotidase, cytosolic [Source:HGNC Symbol;Acc:HGNC:17144]	4.28977e-11	-0.141119	0.305	0.284	7.73489e-07
CCDC191	57577	coiled-coil domain containing 191 [Source:HGNC Symbol;Acc:HGNC:29272]	4.37802e-11	0.147524	0.195	0.077	7.89402e-07
GATAD2A	54815	GATA zinc finger domain containing 2A [Source:HGNC Symbol;Acc:HGNC:29989]	4.4162e-11	-0.116897	0.516	0.464	7.96284e-07
PRPF40A	55660	pre-mRNA processing factor 40 homolog A [Source:HGNC Symbol;Acc:HGNC:16463]	4.42054e-11	-0.0673941	0.469	0.39	7.97068e-07
RAB5A	5868	RAB5A, member RAS oncogene family [Source:HGNC Symbol;Acc:HGNC:9783]	4.42341e-11	0.129671	0.31	0.176	7.97585e-07
ZRANB3	84083	zinc finger RANBP2-type containing 3 [Source:HGNC Symbol;Acc:HGNC:25249]	4.4373e-11	0.185545	0.438	0.266	8.00089e-07
RAB25	57111	RAB25, member RAS oncogene family [Source:HGNC Symbol;Acc:HGNC:18238]	4.44761e-11	-0.0403818	0.15	0.115	8.01949e-07
CSE1L	1434	chromosome segregation 1 like [Source:HGNC Symbol;Acc:HGNC:2431]	4.4544e-11	0.077615	0.322	0.205	8.03173e-07
GANC	2595	glucosidase alpha, neutral C [Source:HGNC Symbol;Acc:HGNC:4139]	4.46585e-11	0.159243	0.295	0.155	8.05238e-07
GCFC2	6936	GC-rich sequence DNA-binding factor 2 [Source:HGNC Symbol;Acc:HGNC:1317]	4.47767e-11	0.137014	0.255	0.125	8.07368e-07
ERLIN1	10613	ER lipid raft associated 1 [Source:HGNC Symbol;Acc:HGNC:16947]	4.47802e-11	0.139965	0.2	0.083	8.07432e-07
MIR194-2HG		MIR194-2 host gene [Source:HGNC Symbol;Acc:HGNC:51946]	4.50746e-11	0.155857	0.231	0.105	8.1274e-07
RRP7A	27341	ribosomal RNA processing 7 homolog A [Source:HGNC Symbol;Acc:HGNC:24286]	4.50887e-11	0.0325082	0.214	0.135	8.12995e-07
ZFP62	643836	ZFP62 zinc finger protein [Source:HGNC Symbol;Acc:HGNC:23241]	4.5132e-11	0.152489	0.188	0.069	8.13776e-07
CCNG1	900	cyclin G1 [Source:HGNC Symbol;Acc:HGNC:1592]	4.51869e-11	0.160843	0.179	0.063	8.14765e-07
SLC35F5	80255	solute carrier family 35 member F5 [Source:HGNC Symbol;Acc:HGNC:23617]	4.55076e-11	0.126223	0.267	0.14	8.20548e-07
CENPU	79682	centromere protein U [Source:HGNC Symbol;Acc:HGNC:21348]	4.55247e-11	0.154245	0.343	0.199	8.20856e-07
SYNJ2BP	55333	synaptojanin 2 binding protein [Source:HGNC Symbol;Acc:HGNC:18955]	4.59921e-11	0.178982	0.174	0.054	8.29284e-07
MRRF	92399	mitochondrial ribosome recycling factor [Source:HGNC Symbol;Acc:HGNC:7234]	4.60664e-11	0.0896702	0.398	0.266	8.30623e-07
HBS1L	10767	HBS1 like translational GTPase [Source:HGNC Symbol;Acc:HGNC:4834]	4.63212e-11	0.18681	0.312	0.158	8.35218e-07
PNKD	25953	PNKD metallo-beta-lactamase domain containing [Source:HGNC Symbol;Acc:HGNC:9153]	4.63213e-11	0.0426139	0.238	0.149	8.3522e-07
TECR	9524	trans-2,3-enoyl-CoA reductase [Source:HGNC Symbol;Acc:HGNC:4551]	4.67002e-11	0.0444951	0.203	0.122	8.42051e-07
PPIL4	85313	peptidylprolyl isomerase like 4 [Source:HGNC Symbol;Acc:HGNC:15702]	4.73418e-11	0.081519	0.243	0.139	8.53619e-07
LINC00886	730091	long intergenic non-protein coding RNA 886 [Source:HGNC Symbol;Acc:HGNC:48572]	4.76536e-11	0.217992	0.622	0.437	8.59242e-07
ABO	28	ABO, alpha 1-3-N-acetylgalactosaminyltransferase and alpha 1-3-galactosyltransferase [Source:HGNC Symbol;Acc:HGNC:79]	4.7732e-11	0.144655	0.448	0.289	8.60655e-07
LAMP2	3920	lysosomal associated membrane protein 2 [Source:HGNC Symbol;Acc:HGNC:6501]	4.77626e-11	0.119075	0.188	0.082	8.61207e-07
PRKD2	25865	protein kinase D2 [Source:HGNC Symbol;Acc:HGNC:17293]	4.78121e-11	0.122106	0.2	0.089	8.621e-07
MANEA-DT	101927288	MANEA divergent transcript [Source:HGNC Symbol;Acc:HGNC:43732]	4.80388e-11	0.0495352	0.047	0.004	8.66188e-07
PGRMC2	10424	progesterone receptor membrane component 2 [Source:HGNC Symbol;Acc:HGNC:16089]	4.8424e-11	0.122985	0.164	0.06	8.73134e-07
RBM5	10181	RNA binding motif protein 5 [Source:HGNC Symbol;Acc:HGNC:9902]	4.88382e-11	0.101017	0.359	0.225	8.80601e-07
ARHGEF37	389337	Rho guanine nucleotide exchange factor 37 [Source:HGNC Symbol;Acc:HGNC:34430]	4.88934e-11	0.136886	0.119	0.024	8.81597e-07
TGFBRAP1	9392	transforming growth factor beta receptor associated protein 1 [Source:HGNC Symbol;Acc:HGNC:16836]	4.89365e-11	0.154259	0.236	0.106	8.82374e-07
KIAA1109			4.90517e-11	0.154064	0.522	0.355	8.84451e-07
NCAPD3	23310	non-SMC condensin II complex subunit D3 [Source:HGNC Symbol;Acc:HGNC:28952]	4.99737e-11	0.112535	0.371	0.234	9.01075e-07
CNTRL	11064	centriolin [Source:HGNC Symbol;Acc:HGNC:1858]	4.99879e-11	0.171434	0.147	0.039	9.01333e-07
AUTS2	26053	activator of transcription and developmental regulator AUTS2 [Source:HGNC Symbol;Acc:HGNC:14262]	5.00668e-11	-0.186642	0.419	0.413	9.02755e-07
LNPEP	4012	leucyl and cystinyl aminopeptidase [Source:HGNC Symbol;Acc:HGNC:6656]	5.0444e-11	0.170212	0.247	0.109	9.09556e-07
SH3GLB1	51100	SH3 domain containing GRB2 like, endophilin B1 [Source:HGNC Symbol;Acc:HGNC:10833]	5.0599e-11	0.0807036	0.257	0.152	9.1235e-07
FN3K	64122	fructosamine 3 kinase [Source:HGNC Symbol;Acc:HGNC:24822]	5.07097e-11	0.0849338	0.133	0.052	9.14347e-07
VIPR1	7433	vasoactive intestinal peptide receptor 1 [Source:HGNC Symbol;Acc:HGNC:12694]	5.07151e-11	0.116932	0.119	0.03	9.14443e-07
VCL	7414	vinculin [Source:HGNC Symbol;Acc:HGNC:12665]	5.1122e-11	-0.224711	0.438	0.454	9.2178e-07
AHCY	191	adenosylhomocysteinase [Source:HGNC Symbol;Acc:HGNC:343]	5.13095e-11	-0.0806141	0.255	0.215	9.25162e-07
ERBB3	2065	erb-b2 receptor tyrosine kinase 3 [Source:HGNC Symbol;Acc:HGNC:3431]	5.1346e-11	0.147818	0.283	0.148	9.2582e-07
CCDC170	80129	coiled-coil domain containing 170 [Source:HGNC Symbol;Acc:HGNC:21177]	5.16252e-11	0.133712	0.103	0.017	9.30853e-07
GTF3C1	2975	general transcription factor IIIC subunit 1 [Source:HGNC Symbol;Acc:HGNC:4664]	5.1694e-11	0.0429862	0.317	0.212	9.32095e-07
SNRPD2	6633	small nuclear ribonucleoprotein D2 polypeptide [Source:HGNC Symbol;Acc:HGNC:11159]	5.17151e-11	-0.0791656	0.007	0.066	9.32475e-07
ATAD3B	83858	ATPase family AAA domain containing 3B [Source:HGNC Symbol;Acc:HGNC:24007]	5.19475e-11	-0.177801	0.283	0.297	9.36666e-07
SHMT1	6470	serine hydroxymethyltransferase 1 [Source:HGNC Symbol;Acc:HGNC:10850]	5.24088e-11	0.149817	0.188	0.072	9.44983e-07
CASP10	843	caspase 10 [Source:HGNC Symbol;Acc:HGNC:1500]	5.26499e-11	0.134867	0.19	0.077	9.4933e-07
SIAH1	6477	siah E3 ubiquitin protein ligase 1 [Source:HGNC Symbol;Acc:HGNC:10857]	5.26983e-11	0.130575	0.214	0.097	9.50202e-07
OSBPL8	114882	oxysterol binding protein like 8 [Source:HGNC Symbol;Acc:HGNC:16396]	5.27421e-11	0.0565631	0.316	0.206	9.50993e-07
SLC10A5	347051	solute carrier family 10 member 5 [Source:HGNC Symbol;Acc:HGNC:22981]	5.30859e-11	0.114275	0.107	0.021	9.57193e-07
TAB3	257397	TGF-beta activated kinase 1 (MAP3K7) binding protein 3 [Source:HGNC Symbol;Acc:HGNC:30681]	5.34128e-11	0.169698	0.181	0.06	9.63087e-07
PI4K2B	55300	phosphatidylinositol 4-kinase type 2 beta [Source:HGNC Symbol;Acc:HGNC:18215]	5.35783e-11	0.195308	0.229	0.092	9.6607e-07
IGF2BP3	10643	insulin like growth factor 2 mRNA binding protein 3 [Source:HGNC Symbol;Acc:HGNC:28868]	5.38592e-11	-0.159803	0.509	0.46	9.71136e-07
RAB2A	5862	RAB2A, member RAS oncogene family [Source:HGNC Symbol;Acc:HGNC:9763]	5.40289e-11	0.094979	0.666	0.499	9.74196e-07
EVI5	7813	ecotropic viral integration site 5 [Source:HGNC Symbol;Acc:HGNC:3501]	5.41332e-11	0.0875209	0.712	0.559	9.76077e-07
FAM50A	9130	family with sequence similarity 50 member A [Source:HGNC Symbol;Acc:HGNC:18786]	5.4275e-11	-0.152433	0.262	0.254	9.78633e-07
SSR2	6746	signal sequence receptor subunit 2 [Source:HGNC Symbol;Acc:HGNC:11324]	5.43231e-11	0.137707	0.133	0.036	9.79499e-07
SLC37A3	84255	solute carrier family 37 member 3 [Source:HGNC Symbol;Acc:HGNC:20651]	5.4721e-11	0.0931447	0.288	0.173	9.86675e-07
MTR	4548	5-methyltetrahydrofolate-homocysteine methyltransferase [Source:HGNC Symbol;Acc:HGNC:7468]	5.5093e-11	0.199787	0.45	0.274	9.93381e-07
RHBDD1	84236	rhomboid domain containing 1 [Source:HGNC Symbol;Acc:HGNC:23081]	5.53619e-11	0.212335	0.436	0.261	9.9823e-07
LINC02694	400359	long intergenic non-protein coding RNA 2694 [Source:HGNC Symbol;Acc:HGNC:33796]	5.5371e-11	0.146615	0.084	0.01	9.98395e-07
