## Supplemental Material file S4 for "Synergic activity of FGFR2 and MEK inhibitors in the treatment of FGFR2-amplified cancers of unknown primary" (part 1 of 3)

### Sheet: l1
pathway	pval	padj	log2err	ES	NES	size	leadingEdge
BUSSLINGER_GASTRIC_ISTHMUS_CELLS	1.7254e-20	4.18961e-16	1.16907	-0.647261	-3.58706	90	KRT19,TFF1,KRT18,TMSB10,SFN,S100A14,S100A10,ALDH3A1,S100A6,S100A11,PHLDA2,S100A16,CSTB,GAPDH,REG4,KRT8,GPX2,ENO1,IER3,ACTG1,PFN1,TXN,ANXA2,CAPN8,JPT1,GSTP1,PRDX1,LGALS4,TUBB4B,HSP90AA1,ITGB4,SEC61G,TACSTD2,SCD,CLIC1,FASN,RAN,S100P,BHLHE40,SERPINB1,KLF2,CDC37,ATP5ME,ANXA10,LAMA3,PPIA,CFL1,FABP5,HSPB1,ID1,CTSE,TAGLN2,POMP,ARHGDIA,LAMB3,LAD1,TSPO,HSP90AB1,SNRPG,TUBA1C
BUSSLINGER_GASTRIC_IMMATURE_PIT_CELLS	2.66636e-16	3.23723e-12	1.0377	-0.725214	-3.53214	47	KRT19,TFF1,KRT18,SFN,S100A14,ALDH3A1,S100A6,S100A11,S100A16,CSTB,ACTB,SH3BGRL3,REG4,TFF2,KRT8,GPX2,ACTG1,PFN1,TXN,CAPN8,JPT1,GSTP1,PRDX1,LGALS4,ITGB4,TACSTD2,CLIC1,CEACAM5,S100P,ANXA10,CFL1,HSPB1,ID1,CTSE,TAGLN2
FAN_OVARY_CL13_MONOCYTE_MACROPHAGE	1.681e-14	1.3606e-10	0.975995	-0.66995	-3.31346	51	S100A10,S100A6,S100A11,CSTB,ACTB,SH3BGRL3,GAPDH,PKM,PLAUR,LDHA,ENO1,IER3,S100A4,PFN1,TXN,ATP5MK,HSPA1A,ANXA2,PRDX1,TUBB4B,HSP90AA1,CLIC1,ATP5MF,SERPINB1,CDC37,HSPE1,ATP5MJ,CFL1,FABP5,HSPB1,CIB1,TAGLN2,POMP,ARHGDIA,FTL,TSPO,TUBA1C,PGK1,POLR2L
TRAVAGLINI_LUNG_PROLIFERATING_MACROPHAGE_CELL	3.38688e-14	2.056e-10	0.965328	-0.622142	-3.23453	65	S100A10,S100A6,S100A11,CSTB,GAPDH,PKM,PLAUR,LDHA,ENO1,S100A4,ALDOA,PFN1,TXN,HSPA1A,ANXA2,FDPS,JPT1,GSTP1,PRDX1,MYL12B,TPI1,TUBB4B,HSP90AA1,DNAJC15,SCD,RAN,BHLHE40,TXNDC17,AGPAT2,HSPE1,PPIA,ATP5MC3,CFL1,FABP5,HSPB1,TAGLN2,POMP,FTL,TSPO,SNRPG,TUBA1C,PGK1,UBB,TOMM5,NOP10,MGST1,PSMB3,VDAC2,RAC1,OAS1,ELOC,TKT,S100A13,LGALS1
GOCC_EXTRACELLULAR_EXOSOME	1.64047e-13	4.97924e-10	0.943632	-0.50374	-2.96259	127	FABP1,KRT19,KRT18,SFN,S100A14,S100A10,S100A6,S100A11,S100A16,CSTB,ACTB,SH3BGRL3,GAPDH,PKM,KRT8,LDHA,ENO1,MIF,S100A4,ACTG1,ALDOA,PFN1,UBC,TXN,NDRG1,HSPA1A,ANXA2,GSTP1,PRDX1,MYL12B,TPI1,TUBB4B,HSP90AA1,ITGB4,TACSTD2,CLIC1,CEACAM5,FASN,RAN,S100P,SERPINB1,TXNDC17,CDC37,HSPE1,LAMA3,PPIA,CFL1,EIF4A1,FABP5,HSPA1B,HSPB1,PA2G4,CIB1,TAGLN2,ARHGDIA,LAD1,FTL,ADIRF,SERPINB6,TSPO,HSP90AB1,PGK1,UBB,MYL12A,RHOF,GPI,NME1,TPM4,DSG3,KRT6B,PROCR,NCL,PSMB3,RAC1,PHB,KRT7
GOCC_EXTRACELLULAR_MEMBRANE-BOUNDED_ORGANELLE	1.64047e-13	4.97924e-10	0.943632	-0.50374	-2.96259	127	FABP1,KRT19,KRT18,SFN,S100A14,S100A10,S100A6,S100A11,S100A16,CSTB,ACTB,SH3BGRL3,GAPDH,PKM,KRT8,LDHA,ENO1,MIF,S100A4,ACTG1,ALDOA,PFN1,UBC,TXN,NDRG1,HSPA1A,ANXA2,GSTP1,PRDX1,MYL12B,TPI1,TUBB4B,HSP90AA1,ITGB4,TACSTD2,CLIC1,CEACAM5,FASN,RAN,S100P,SERPINB1,TXNDC17,CDC37,HSPE1,LAMA3,PPIA,CFL1,EIF4A1,FABP5,HSPA1B,HSPB1,PA2G4,CIB1,TAGLN2,ARHGDIA,LAD1,FTL,ADIRF,SERPINB6,TSPO,HSP90AB1,PGK1,UBB,MYL12A,RHOF,GPI,NME1,TPM4,DSG3,KRT6B,PROCR,NCL,PSMB3,RAC1,PHB,KRT7
GOCC_EXTRACELLULAR_ORGANELLE	1.64047e-13	4.97924e-10	0.943632	-0.50374	-2.96259	127	FABP1,KRT19,KRT18,SFN,S100A14,S100A10,S100A6,S100A11,S100A16,CSTB,ACTB,SH3BGRL3,GAPDH,PKM,KRT8,LDHA,ENO1,MIF,S100A4,ACTG1,ALDOA,PFN1,UBC,TXN,NDRG1,HSPA1A,ANXA2,GSTP1,PRDX1,MYL12B,TPI1,TUBB4B,HSP90AA1,ITGB4,TACSTD2,CLIC1,CEACAM5,FASN,RAN,S100P,SERPINB1,TXNDC17,CDC37,HSPE1,LAMA3,PPIA,CFL1,EIF4A1,FABP5,HSPA1B,HSPB1,PA2G4,CIB1,TAGLN2,ARHGDIA,LAD1,FTL,ADIRF,SERPINB6,TSPO,HSP90AB1,PGK1,UBB,MYL12A,RHOF,GPI,NME1,TPM4,DSG3,KRT6B,PROCR,NCL,PSMB3,RAC1,PHB,KRT7
GOCC_EXTRACELLULAR_VESICLE	1.64047e-13	4.97924e-10	0.943632	-0.50374	-2.96259	127	FABP1,KRT19,KRT18,SFN,S100A14,S100A10,S100A6,S100A11,S100A16,CSTB,ACTB,SH3BGRL3,GAPDH,PKM,KRT8,LDHA,ENO1,MIF,S100A4,ACTG1,ALDOA,PFN1,UBC,TXN,NDRG1,HSPA1A,ANXA2,GSTP1,PRDX1,MYL12B,TPI1,TUBB4B,HSP90AA1,ITGB4,TACSTD2,CLIC1,CEACAM5,FASN,RAN,S100P,SERPINB1,TXNDC17,CDC37,HSPE1,LAMA3,PPIA,CFL1,EIF4A1,FABP5,HSPA1B,HSPB1,PA2G4,CIB1,TAGLN2,ARHGDIA,LAD1,FTL,ADIRF,SERPINB6,TSPO,HSP90AB1,PGK1,UBB,MYL12A,RHOF,GPI,NME1,TPM4,DSG3,KRT6B,PROCR,NCL,PSMB3,RAC1,PHB,KRT7
GOCC_EXTRACELLULAR_SPACE	2.70626e-13	7.3015e-10	0.932595	-0.481201	-2.882	148	FABP1,KRT19,TFF1,KRT18,SFN,S100A14,S100A10,ALDH3A1,S100A6,S100A11,S100A16,CSTB,ACTB,SH3BGRL3,GAPDH,PKM,TFF2,KRT8,LDHA,ENO1,MIF,S100A4,ACTG1,TFF3,ALDOA,PFN1,UBC,TXN,NDRG1,HSPA1A,ANXA2,GSTP1,PRDX1,MYL12B,TPI1,TUBB4B,HSP90AA1,ITGB4,TACSTD2,CLIC1,CEACAM5,FASN,CEACAM6,RAN,S100P,SERPINB1,TXNDC17,CDC37,HSPE1,LAMA3,PPIA,CFL1,EIF4A1,FABP5,HSPA1B,HSPB1,PA2G4,CIB1,TAGLN2,ARHGDIA,LAD1,FTL,ADIRF,SERPINB6,TSPO,PRSS3,HSP90AB1,PGK1,UBB,MYL12A,RHOF,GPI,NME1
GOCC_EXTRACELLULAR_REGION	3.9423e-13	9.57269e-10	0.932595	-0.466082	-2.81049	163	FABP1,KRT19,TFF1,KRT18,SFN,S100A14,S100A10,ALDH3A1,S100A6,S100A11,S100A16,CSTB,ACTB,SH3BGRL3,GAPDH,PKM,REG4,TFF2,KRT8,PLAUR,LDHA,ENO1,MIF,S100A4,ACTG1,TFF3,ALDOA,PFN1,UBC,TXN,NDRG1,HSPA1A,ANXA2,GSTP1,PRDX1,MYL12B,TPI1,TUBB4B,HSP90AA1,ITGB4,TACSTD2,KLK10,CLIC1,CEACAM5,FASN,CEACAM6,RAN,S100P,SERPINB1,TXNDC17,CDC37,HSPE1,LAMA3,PPIA,CFL1,EIF4A1,FABP5,HSPA1B,HSPB1,PA2G4,CIB1,TAGLN2,MUC17,ARHGDIA,LAMB3,LAD1,FTL,ADIRF,SERPINB6,TSPO,PRSS3,HSP90AB1,PGK1,UBB,MYL12A,RHOF,GPI,NME1
FAN_OVARY_CL10_PUTATIVE_EARLY_ATRESIA_GRANULOSA_CELL	6.84755e-13	1.51157e-09	0.921426	-0.738095	-3.28353	34	TMSB10,S100A10,S100A16,CSTB,ACTB,GAPDH,PKM,ACTG1,ALDOA,PFN1,ATP5MK,GSTP1,MYL12B,TPI1,CLIC1,ATP5MF,RAN,CIAO2B,ATP5ME,ATP5MJ,TMA7,NDUFA3,ATP5MC3,CFL1,POMP,SNRPG,POLR2L,ROMO1,NME1,PTMA,MRPS21,PSMB3,PHB,TBCA
TRAVAGLINI_LUNG_MESOTHELIAL_CELL	2.0341e-11	4.11599e-08	0.863415	-0.617648	-3.08384	53	KRT19,KRT18,TMSB10,S100A10,S100A6,PHLDA2,S100A16,SH3BGRL3,GAPDH,KRT8,ENO1,MIF,C19orf33,TXN,JPT1,SEC61G,TM4SF1,ATP5MF,TXNDC17,HSPE1,ATP5MJ,NDUFA3,FABP5,CIB1,TSPO,SNRPG,TUBA1C,NPM1,POLR2L,NME1,TOMM5,NOP10,PTMA,MGST1,MRPS21,PROCR,NCL,ODC1,TNFRSF12A,TIMM8B,ELOC,MRPL12,KLK8,LGALS1,CAPG,NOP16,CALB2
DURANTE_ADULT_OLFACTORY_NEUROEPITHELIUM_RESPIRATORY_HORIZONTAL_BASAL_CELLS	7.89374e-11	1.40857e-07	0.839089	-0.854352	-2.95146	15	KRT19,KRT18,SFN,ALDH3A1,S100A11,PHLDA2,S100A16,PKM,KRT8,ANXA2,PRDX1,TACSTD2,CLDN4
GOCC_VESICLE	8.12126e-11	1.40857e-07	0.839089	-0.430825	-2.62541	168	FABP1,KRT19,KRT18,SFN,S100A14,S100A10,S100A6,S100A11,S100A16,CSTB,ACTB,SH3BGRL3,GAPDH,PKM,KRT8,PLAUR,LDHA,ENO1,MIF,S100A4,ACTG1,TFF3,ALDOA,PFN1,UBC,TXN,NDRG1,HSPA1A,ANXA2,GSTP1,PRDX1,MYL12B,TPI1,TUBB4B,HSP90AA1,ITGB4,TACSTD2,KLK10,CLIC1,CEACAM5,FASN,CEACAM6,RAN,S100P,SERPINB1,TXNDC17,CDC37,AGPAT2,HSPE1,LAMA3,PPIA,SLC39A4,CFL1,EIF4A1,FABP5,HSPA1B,HSPB1,CTSE,PA2G4,CIB1,TAGLN2,ARHGDIA,LAD1,FTL,ADIRF,SERPINB6,TSPO,PRSS3,HSP90AB1,TUBA1C,PGK1,UBB,MYL12A,RHOF,GPI,NME1,TPM4,MGST1,DSG3,KRT6B,PROCR,NCL,PSMB3,VDAC2,RAC1,PHB,KRT7
TRAVAGLINI_LUNG_TREM2_DENDRITIC_CELL	4.39643e-10	7.11694e-07	0.814036	-0.59424	-2.93901	51	TMSB10,S100A10,S100A6,S100A11,CSTB,SH3BGRL3,EMP1,PKM,PLAUR,ENO1,ALDOA,TXN,HSPA1A,ANXA2,JPT1,GSTP1,PRDX1,HSP90AA1,SCD,TXNDC17,AGPAT2,HSPE1,ATP5MC3,FABP5,HSPB1,TAGLN2,NDUFB9,POMP,FTL,TSPO,HSP90AB1,TUBA1C,NME1,NOP10,MGST1,PSMB3,RAC1,OAS1,TIMM8B,SYNGR2,S100A13,LGALS1
FAN_OVARY_CL4_T_LYMPHOCYTE_NK_CELL_1	4.79516e-10	7.27725e-07	0.801216	-0.623446	-2.99513	44	S100A10,S100A6,S100A11,SH3BGRL3,GAPDH,PKM,LDHA,ENO1,S100A4,PFN1,UBC,HSPA1A,JPT1,TUBB4B,HSP90AA1,DDIT4,CLIC1,RAN,CDC37,ZFP36L2,ZFP36,TMA7,CFL1,CIB1,TAGLN2,ARHGDIA,GUK1,PGK1,EIF5A,UBB,POLR2L,NOP10,PTMA,PRR13
TRAVAGLINI_LUNG_PROLIFERATING_BASAL_CELL	9.72689e-10	1.38934e-06	0.788187	-0.561915	-2.8586	58	KRT19,SFN,S100A14,ALDH3A1,S100A16,GAPDH,PKM,GPX2,ENO1,MIF,ALDOA,PFN1,TXN,FDPS,JPT1,GSTP1,TPI1,ITGB4,TACSTD2,DDIT4,RAN,BHLHE40,PPIA,ATP5MC3,ATP5F1D,CFL1,FABP5,HSPB1,PA2G4,NDUFB9,LAD1,TSPO,SNRPG,TUBA1C,NPM1,NME1,TOMM5,FAM162A,PTMA,SRM,NCL,VDAC2,PHB
HSIAO_HOUSEKEEPING_GENES	1.14992e-09	1.55124e-06	0.788187	-0.61491	-2.99491	47	TMSB10,S100A10,CSTB,ACTB,GAPDH,LDHA,ENO1,ACTG1,ALDOA,PFN1,UBC,TXN,NDRG1,ANXA2,GSTP1,PRDX1,HSP90AA1,CLIC1,PPIA,ZFP36,ATP5MC3,CFL1,EIF4A1,HSPB1,TAGLN2,SLC6A8,FTL,SERPINB6,HSP90AB1,PGK1,NPM1,UBB,POLR2L,PTMA,NCL,PSMB3,VDAC2,RAC1
LAKE_ADULT_KIDNEY_C8_DECENDING_THIN_LIMB	1.40144e-09	1.79104e-06	0.788187	-0.643596	-2.94704	38	KRT18,TMSB10,S100A10,S100A6,GAPDH,PKM,KRT8,LDHA,ENO1,ACTG1,ALDOA,ANXA2,CD24,GSTP1,PRDX1,MYL12B,TPI1,HSP90AA1,TACSTD2,RAN,PPIA,ID1,CIB1,FTL,HSP90AB1,PGK1,NPM1,UBB,MYL12A
BUSSLINGER_ESOPHAGEAL_LATE_SUPRABASAL_CELLS	3.55893e-09	4.32089e-06	0.774939	-0.68599	-2.9485	30	TMSB10,S100A14,S100A10,ALDH3A1,S100A11,S100A16,CSTB,ACTB,SH3BGRL3,TXN,NDRG1,ANXA2,CD24,SCD,CLDN4,CEACAM6,SERPINB1,HSPB1,GUK1,TSPO,TUBA1C,FAM162A,SPRR1A,DSG3,KRT6B
DURANTE_ADULT_OLFACTORY_NEUROEPITHELIUM_RESPIRATORY_COLUMNAR_CELLS	4.2622e-09	4.92832e-06	0.761461	-0.829876	-2.80789	14	KRT19,KRT18,SFN,ALDH3A1,S100A16,CSTB,KRT8,TXN,ANXA2,PRDX1,TACSTD2,CLDN4,FABP5,HSPB1
GSE24574_BCL6_LOW_TFH_VS_TCONV_CD4_TCELL_DN	5.26511e-09	5.81125e-06	0.761461	-0.782288	-2.87817	18	S100A11,GAPDH,PKM,LDHA,ENO1,MIF,ACTG1,TXN,GSTP1,PRDX1,SCD,CLIC1,BHLHE40,ATP5MC3,EIF4A1,FABP5
BUSSLINGER_GASTRIC_MATURE_PIT_CELLS	5.66745e-09	5.98335e-06	0.761461	-0.59632	-2.86978	45	KRT19,TFF1,S100A14,ALDH3A1,S100A6,S100A11,ACTB,SH3BGRL3,TFF2,KRT8,GPX2,CAPN8,JPT1,GSTP1,MYL12B,LGALS4,TACSTD2,CEACAM5,S100P,KLF2,ANXA10,CFL1,HSPB1,ID1,CTSE,TAGLN2,LAMB3,TUBA1C,TESC,MYL12A
LAKE_ADULT_KIDNEY_C16_COLLECTING_SYSTEM_PRINCIPAL_CELLS_CORTEX	7.42355e-09	7.51078e-06	0.761461	0.58838	3.06031	38	GLIS3,MECOM,PIK3C2G,SAMD12,NAALADL2,BCAS3,MACC1,CDK6,PTK2,RABGAP1L,XIST,PRKCA,TRAPPC9,PDE4D,SMYD3,ARL15,MAML3,SSH2,LRBA,MED13L,SIK3,MBD5,PCCA,MYO10,FAF1,ARID1B,FTX,IMMP2L,REV3L
MORF_NME2	8.26639e-09	8.02898e-06	0.74774	-0.717266	-2.85795	23	ACTB,LDHA,ENO1,MIF,ACTG1,ALDOA,PFN1,UBC,HSP90AA1,CLIC1,ATP5MF,RAN,ATP5MJ,PPIA,CFL1,EIF4A1,HSP90AB1,PGK1,NPM1,UBB,NME1
GRUETZMANN_PANCREATIC_CANCER_UP	1.2165e-08	1.13612e-05	0.74774	-0.62868	-2.84403	36	TFF1,TMSB10,SFN,S100A10,S100A11,CSTB,PKM,PLAUR,LDHA,ENO1,TFF3,PFN1,NDRG1,PRDX1,ITGB4,CLIC1,S100P,LAMA3,FABP5,ARHGDIA,LAD1,TSPO,PGK1,MYL12A,GPI,PRR13,PSMB3,PHB,OAS1
GSE29618_BCELL_VS_MDC_DN	2.79137e-08	2.51037e-05	0.733762	-0.681168	-2.885	28	TMSB10,S100A10,S100A6,CSTB,ACTB,GAPDH,PKM,ENO1,S100A4,ACTG1,PFN1,TXN,NDRG1,ANXA2,GSTP1,SCD,DDIT4,BHLHE40
AIZARANI_LIVER_C24_EPCAM_POS_BILE_DUCT_CELLS_3	3.60913e-08	3.10104e-05	0.719513	-0.586842	-2.8455	46	KRT19,KRT18,S100A14,S100A10,S100A6,S100A11,PHLDA2,KRT8,GPX2,ACTG1,TFF3,TXN,ANXA2,CD24,GSTP1,MYL12B,LGALS4,TUBB4B,TACSTD2,CLDN4,CLIC1,TM4SF1,CEACAM6
RUBENSTEIN_SKELETAL_MUSCLE_FBN1_FAP_CELLS	3.70358e-08	3.10104e-05	0.719513	-0.636337	-2.81232	33	S100A10,S100A6,S100A11,CSTB,SH3BGRL3,PKM,LDHA,ENO1,S100A4,ACTG1,ALDOA,TXN,HSPA1A,ANXA2,HSP90AA1,SEC61G,CLIC1,ZFP36L2,HSPE1
BUSSLINGER_DUODENAL_TRANSIT_AMPLIFYING_CELLS	4.44759e-08	3.59988e-05	0.719513	-0.631799	-2.81066	34	KRT19,KRT18,TMSB10,GAPDH,KRT8,ENO1,ACTG1,ALDOA,PFN1,TXN,GSTP1,PRDX1,LGALS4,TPI1,CLIC1,ATP5MF,RAN,ATP5ME,HSPE1,ATP5MJ,PPIA,ATP5MC3,NDUFB9,HSP90AB1,NPM1,PTMA,MGST1,NCL,PHB
GOCC_CYTOPLASM	6.52024e-08	5.10724e-05	0.704976	-0.363599	-2.23435	363	FABP1,KRT19,KRT18,TMSB10,SFN,S100A14,S100A10,ALDH3A1,S100A6,S100A11,PHLDA2,S100A16,CSTB,ACTB,SH3BGRL3,GAPDH,PKM,REG4,KRT8,PLAUR,GPX2,LDHA,ENO1,IER3,MIF,S100A4,ACTG1,TFF3,NPSR1,C19orf33,ALDOA,PFN1,UBC,TXN,ATP5MK,NDRG1,HSPA1A,ANXA2,CAPN8,FDPS,JPT1,GSTP1,PRDX1,MYL12B,LGALS4,TPI1,TUBB4B,HSP90AA1,SEC61G,TACSTD2,DNAJC15,KLK10,SCD,PFDN2,DDIT4,CLIC1,FASN,CEACAM6,ATP5MF,RAN,S100P,BHLHE40,SERPINB1,CIAO2B,TXNDC17,CDC37,ATP5ME,ZFP36L2,AGPAT2,HSPE1,ANXA10,LAMA3,ATP5MJ,PPIA,ZFP36,NDUFA3,ATP5MC3,ATP5F1D,SLC39A4,CFL1,EIF4A1,FABP5,HSPA1B,HSPB1,ID1,CTSE,PA2G4,CIB1,TAGLN2,NDUFB9,POMP,MUC17,ARHGDIA,FTL,ADIRF,SERPINB6,GUK1,TSPO,PRSS3,HSP90AB1,SNRPG,TUBA1C,PGK1,EIF5A,NPM1,UBB,POLR2L,TESC,MYL12A,RHOF,ROMO1,GPI,NME1,MRPL52,TOMM5,TPM4,FAM162A,SPRR1A,RBIS,PTMA,MGST1,MRPS21,PRR13,PRELID1,DSG3,AHNAK2,KRT6B,SOCS3,PROCR,SRM,NCL,PSMB3,VDAC2,RAC1,ODC1,PHB,KRT7,TBCA,SQLE,OAS1,IL32,TIMM8B,ELOC,TKT,MALL,SYNGR2,MRPL12,KLK8,S100A13
LAKE_ADULT_KIDNEY_C18_COLLECTING_DUCT_PRINCIPAL_CELLS_MEDULLA	7.25391e-08	5.50436e-05	0.704976	-0.579265	-2.80876	46	KRT19,KRT18,TMSB10,S100A10,S100A6,GAPDH,PKM,KRT8,LDHA,ENO1,ACTG1,ALDOA,NDRG1,ANXA2,CD24,GSTP1,PRDX1,MYL12B,TPI1,HSP90AA1,TACSTD2,PPIA,ATP5MC3,ID1,CIB1,FTL,GUK1,HSP90AB1,PGK1,NPM1,UBB,MYL12A,TPM4,PTMA
MODULE_151	1.28354e-07	9.44452e-05	0.690132	-0.684684	-2.72812	23	PKM,LDHA,PFN1,FDPS,PRDX1,MYL12B,TPI1,CLIC1,ATP5MF,CDC37,ATP5ME,ATP5MJ,ATP5MC3,FABP5,CIB1,SNRPG,NPM1,PTMA,MGST1,PRELID1,NCL
LAKE_ADULT_KIDNEY_C15_CONNECTING_TUBULE	2.33109e-07	0.000157232	0.690132	0.542044	2.87117	40	GLIS3,MECOM,PIK3C2G,EXT1,NAALADL2,BCAS3,CDK6,GPHN,RABGAP1L,XIST,SPIDR,PRKCA,TRAPPC9,PDE4D,SMYD3,ARL15,SSH2,LRBA,MED13L,SIK3,PCCA,FAF1,RASAL2,TCF12,IMMP2L,DACH1,APBB2,KANSL1L,ANK3,COBLL1,ARID5B,GNAQ,FHIT
FAN_OVARY_CL8_MATURE_CUMULUS_GRANULOSA_CELL_2	2.30364e-07	0.000157232	0.690132	-0.549206	-2.70825	49	TMSB10,S100A10,S100A16,ACTB,KRT8,MIF,ALDOA,PFN1,ATP5MK,FDPS,JPT1,GSTP1,SEC61G,SCD,CLIC1,ATP5MF,BHLHE40,CIAO2B,TXNDC17,ATP5ME,ATP5MJ,TMA7,NDUFA3,ATP5MC3,NDUFB9,POMP,POLR2L,ROMO1,NME1,MRPL52,RBIS,MRPS21,PSMB3,PHB,TBCA,SQLE,TIMM8B,MRPL12
LAKE_ADULT_KIDNEY_C10_THIN_ASCENDING_LIMB	2.3284e-07	0.000157232	0.690132	-0.537829	-2.66264	50	KRT18,S100A10,S100A6,S100A11,EMP1,GAPDH,PKM,LDHA,ENO1,IER3,ACTG1,ALDOA,UBC,ANXA2,CD24,GSTP1,PRDX1,MYL12B,TPI1,HSP90AA1,TACSTD2,RAN,ZFP36L2,PPIA,ATP5MC3,CIB1,FTL,HSP90AB1,PGK1,NPM1,UBB,MYL12A
PSMB5_TARGET_GENES	2.77354e-07	0.000182019	0.674963	-0.557302	-2.71433	47	TMSB10,S100A6,PHLDA2,ACTB,EMP1,GAPDH,PKM,LDHA,IER3,ACTG1,ALDOA,UBC,JPT1,PRDX1,TPI1,TUBB4B,HSP90AA1,DDIT4,KLF2,ZFP36L2,ZFP36,CFL1,HSPA1B,ID1,PA2G4,FTL,HSP90AB1,TUBA1C,NPM1,UBB,POLR2L
LEI_MYB_TARGETS	2.98778e-07	0.000190919	0.674963	-0.591183	-2.66485	37	KRT19,TFF1,KRT18,SFN,S100A10,KRT8,TFF3,UBC,HSPA1A,ANXA2,CD24,GSTP1,TM4SF1,CEACAM6,S100P,BHLHE40,ZFP36L2,HSPE1,LAMA3,ATP5F1D,HSPB1
ENK_UV_RESPONSE_KERATINOCYTE_UP	3.17419e-07	0.00019763	0.674963	-0.530749	-2.62499	51	KRT18,S100A11,PHLDA2,KRT8,ENO1,IER3,MIF,ALDOA,PFN1,ANXA2,GSTP1,TUBB4B,TACSTD2,KLK10,CLDN4,CDC37,ZFP36,ATP5F1D,CFL1,EIF4A1,HSPB1,CIB1,TAGLN2,ARHGDIA,SLC6A8,LAD1,SERPINB6,GUK1,HSP90AB1,UBB,POLR2L
MORF_RAN	3.39887e-07	0.000201296	0.674963	-0.649919	-2.72469	27	LDHA,MIF,ACTG1,FDPS,PRDX1,TPI1,HSP90AA1,ATP5MF,RAN,ATP5ME,PPIA,ATP5MC3,EIF4A1,HSP90AB1,SNRPG,PGK1,NPM1,UBB,GPI,NME1,NCL,PSMB3,VDAC2,RAC1,ELOC
LAKE_ADULT_KIDNEY_C19_COLLECTING_DUCT_INTERCALATED_CELLS_TYPE_A_MEDULLA	3.3356e-07	0.000201296	0.674963	-0.579271	-2.65249	38	KRT18,S100A10,GAPDH,PKM,LDHA,ENO1,ACTG1,ALDOA,ANXA2,CD24,GSTP1,PRDX1,MYL12B,TPI1,HSP90AA1,TACSTD2,CIAO2B,PPIA,ATP5MC3,HSPB1,CIB1,FTL,HSP90AB1,PGK1,NPM1,UBB,MYL12A
LAKE_ADULT_KIDNEY_C11_THIN_ASCENDING_LIMB	3.66288e-07	0.000207762	0.674963	0.563107	2.7818	33	GLIS3,MECOM,EXT1,SAMD12,RALGAPA2,VMP1,GOLM1,TBC1D5,NEAT1,FOXP1,PTK2,VPS13B,SPIDR,TRAPPC9,MAGI1,STK3,LRBA,UBE2H,MED13L,NCOA7,TRA2A,SIK3,ITPR2,NCOA2,IMMP2L
DACOSTA_UV_RESPONSE_VIA_ERCC3_DN	3.67917e-07	0.000207762	0.674963	0.423793	2.58681	72	MECOM,ZBTB20,EXT1,APP,PTPRK,SYNE2,FOXN3,ITGA6,MGAT5,CRY1,ENC1,PTK2,RABGAP1L,VPS13B,SPIDR,PRKCA,ATP8B1,FUT8,TIPARP,STK3,MED13L,CERS6,PHLPP1,SRPK2,SIK3,TRAK1,PCCA,MYO10,MBNL1,NCOA2,TCF12,CUX1,MED13,COG5,REV3L,DLEU2,AP3B1,ARIH1,PARD3,STAG1,APBB2,ZNF292,NFIB,STK39,BPTF,ARID5B,EPHB2,ROR1,GNAQ,TMEM87A,FOXK2,MEIS2,KDM3B,AGAP1,UBR5,R3HDM2,RB1CC1
BUSSLINGER_GASTRIC_METALLOTHIONEIN_CELLS	4.39239e-07	0.000237187	0.674963	-0.665768	-2.67958	24	KRT19,ALDH3A1,CSTB,ACTB,TFF2,KRT8,NDRG1,GSTP1,PRDX1,CLIC1,S100P,ANXA10,ATP5MJ,FABP5,ID1,CTSE,TAGLN2,LAD1,TSPO
MURARO_PANCREAS_DUCTAL_CELL	4.3956e-07	0.000237187	0.674963	-0.379915	-2.27538	148	KRT19,TFF1,KRT18,TMSB10,S100A14,S100A10,S100A6,S100A11,PHLDA2,S100A16,CSTB,ACTB,SH3BGRL3,TFF2,KRT8,PLAUR,GPX2,LDHA,ENO1,IER3,ACTG1,ALDOA,PFN1,UBC,TXN,HSPA1A,ANXA2,CD24,JPT1,GSTP1,PRDX1,MYL12B,LGALS4,TPI1,TUBB4B,ITGB4,TACSTD2,CLDN4,DDIT4,CLIC1,TM4SF1,CEACAM5,CEACAM6,BHLHE40,TXNDC17,ZFP36L2,LAMA3,PPIA,ZFP36,ATP5MC3,CFL1,HSPB1,ID1,CTSE
MODULE_114	5.70831e-07	0.000301324	0.659444	-0.649959	-2.78146	29	PKM,LDHA,ALDOA,PFN1,FDPS,PRDX1,MYL12B,TPI1,CLIC1,ATP5MF,CDC37,ATP5ME,ATP5MJ,ATP5MC3,EIF4A1,FABP5,HSPB1,CIB1,ARHGDIA,SNRPG,NPM1,PTMA,MGST1,PRELID1,NCL
ZHENG_BOUND_BY_FOXP3	6.41964e-07	0.000331663	0.659444	0.527458	2.74344	38	ZBTB20,EXT1,MDM2,ETNK1,PTPRK,SYNE2,ITGA6,MGAT5,TBC1D5,FOXP1,GPHN,RABGAP1L,CD44,PVT1,PELI1,NSMCE2,JMJD1C,SSH2,UBE2H,SIK3,ITPR2,MBNL1,PDE7A,TCF12,INPP4B
NABA_MATRISOME_ASSOCIATED	6.85224e-07	0.000346638	0.659444	-0.637151	-2.64564	26	S100A14,S100A10,S100A6,S100A11,S100A16,CSTB,REG4,S100A4,ANXA2,LGALS4,S100P,SERPINB1,ANXA10,CTSE,MUC17,SERPINB6,PRSS3
MORF_AP2M1	7.61933e-07	0.000377577	0.659444	-0.705824	-2.70369	20	PKM,LDHA,UBC,TPI1,HSP90AA1,CLIC1,ATP5MF,RAN,ATP5ME,ATP5MJ,PPIA,CFL1,EIF4A1,ARHGDIA,HSP90AB1,PGK1,POLR2L,GPI
WU_CELL_MIGRATION	8.28791e-07	0.000402494	0.659444	-0.633742	-2.63149	26	KRT19,KRT18,SFN,S100A14,S100A6,CSTB,S100A4,CD24,ITGB4,TACSTD2,CLDN4,TM4SF1,S100P,LAMA3,FABP5,LAD1,ADIRF
LAKE_ADULT_KIDNEY_C9_THIN_ASCENDING_LIMB	8.54977e-07	0.000407069	0.659444	-0.572564	-2.617	39	KRT18,S100A10,S100A6,GAPDH,PKM,LDHA,ENO1,ACTG1,ALDOA,ANXA2,CD24,GSTP1,PRDX1,MYL12B,TPI1,HSP90AA1,TACSTD2,RAN,PPIA,ATP5MC3,CIB1,FTL,HSP90AB1,PGK1,NPM1,UBB,MYL12A,PTMA,NCL,RAC1,KRT7
GSE28726_NAIVE_CD4_TCELL_VS_NAIVE_VA24NEG_NKTCELL_UP	9.0331e-07	0.000421811	0.659444	-0.71477	-2.67211	19	S100A11,PKM,LDHA,ENO1,MIF,ALDOA,GSTP1,PRDX1,TPI1,SCD,CLIC1,BHLHE40,FABP5,HSP90AB1,PGK1,GPI,NME1
MODULE_6	9.23305e-07	0.000423013	0.659444	-0.538153	-2.57279	43	KRT19,TFF1,KRT18,ALDH3A1,S100A11,PHLDA2,GPX2,IER3,S100A4,TFF3,CD24,ITGB4,TACSTD2,CLDN4,DDIT4,TM4SF1,CEACAM5,CEACAM6,S100P,SERPINB1,AGPAT2
LAKE_ADULT_KIDNEY_C14_DISTAL_CONVOLUTED_TUBULE	1.05706e-06	0.000475324	0.643552	0.506208	2.71398	42	MECOM,PIK3C2G,SAMD12,NAALADL2,NEDD4L,BCAS3,OXR1,TBC1D5,RERE,GPHN,RABGAP1L,VPS13B,XIST,TRAPPC9,SMYD3,LRBA,EXOC4,SIK3,MBD5,PCCA,FAF1,TCF12,FTX,INPP4B,IMMP2L,DACH1,APBB2,ANK3,COBLL1,VWA8,WWOX,FHIT,IVNS1ABP
REACTOME_INNATE_IMMUNE_SYSTEM	1.27713e-06	0.000563843	0.643552	-0.525546	-2.59158	49	S100A11,CSTB,ACTB,PKM,PLAUR,MIF,ACTG1,ALDOA,UBC,TXN,HSPA1A,ANXA2,GSTP1,TUBB4B,HSP90AA1,CEACAM6,S100P,SERPINB1,AGPAT2,PPIA,CFL1,FABP5,HSPA1B,PA2G4,MUC17,FTL,SERPINB6,PRSS3,HSP90AB1,UBB,POLR2L,RHOF,GPI
STARK_PREFRONTAL_CORTEX_22Q11_DELETION_DN	1.42749e-06	0.000618971	0.643552	-0.588927	-2.60278	33	TMSB10,S100A6,ALDOA,TXN,FDPS,PRDX1,TPI1,DNAJC15,PFDN2,ATP5MF,TXNDC17,ATP5ME,HSPE1,TMA7,POMP,GUK1,ROMO1,GPI,NME1,NOP10,FAM162A,PRELID1,PSMB3,VDAC2,TIMM8B,ELOC,RAB5IF,EIF1,MRPL55
WINTER_HYPOXIA_METAGENE	1.67345e-06	0.000685686	0.643552	-0.632874	-2.70835	29	KRT19,KRT18,GAPDH,PKM,PLAUR,LDHA,ENO1,MIF,TFF3,ALDOA,TXN,NDRG1,ANXA2,TPI1,DDIT4,BHLHE40,FABP5,SLC6A8,FTL,PGK1,GPI
KAECH_NAIVE_VS_DAY8_EFF_CD8_TCELL_DN	1.61526e-06	0.000685686	0.643552	-0.668832	-2.60608	21	S100A10,S100A6,S100A11,ACTB,EMP1,S100A4,TXN,ANXA2,PRDX1,SEC61G,DNAJC15,ATP5MF,BHLHE40
LI_AMPLIFIED_IN_LUNG_CANCER	1.69431e-06	0.000685686	0.643552	-0.589857	-2.59338	32	TFF1,SFN,PHLDA2,CSTB,PKM,LDHA,ENO1,MIF,TFF3,ALDOA,PRDX1,CLDN4,CEACAM5,CEACAM6,ATP5MF,RAN,S100P,HSPE1,HSPB1,GPI,NME1,ODC1,KRT7,ELOC,TKT,MALL,SYNGR2
RUBENSTEIN_SKELETAL_MUSCLE_MYELOID_CELLS	1.63839e-06	0.000685686	0.643552	-0.567495	-2.56724	36	TMSB10,S100A6,S100A11,CSTB,ACTB,SH3BGRL3,GAPDH,PLAUR,IER3,S100A4,ALDOA,PFN1,HSPA1A,GSTP1,SERPINB1,ATP5MJ,ZFP36,CFL1,EIF4A1,FTL,TSPO,PGK1,MRPL52,NOP10,PRR13,PRELID1
TRAVAGLINI_LUNG_CAPILLARY_INTERMEDIATE_2_CELL	1.8544e-06	0.000738171	0.643552	-0.584023	-2.58111	33	TMSB10,S100A10,S100A6,CSTB,SH3BGRL3,S100A4,ATP5MK,SEC61G,DDIT4,ATP5ME,ATP5MJ,PPIA,TMA7,NDUFA3,NDUFB9,POMP,FTL,ADIRF,SERPINB6,GUK1,POLR2L,MYL12A,ROMO1,TPM4,PTMA,IL32,S100A13,LGALS1,CCND1
REACTOME_NEUTROPHIL_DEGRANULATION	2.22794e-06	0.000872561	0.627257	-0.584766	-2.57099	32	S100A11,CSTB,PKM,PLAUR,MIF,ALDOA,HSPA1A,ANXA2,GSTP1,TUBB4B,HSP90AA1,CEACAM6,S100P,SERPINB1,AGPAT2,PPIA,FABP5,HSPA1B,PA2G4,FTL,SERPINB6,PRSS3,HSP90AB1,RHOF,GPI
NABA_MATRISOME	2.33228e-06	0.000898929	0.627257	-0.625979	-2.67884	29	S100A14,S100A10,S100A6,S100A11,S100A16,CSTB,REG4,S100A4,ANXA2,LGALS4,S100P,SERPINB1,ANXA10,LAMA3,CTSE,MUC17,LAMB3,SERPINB6,PRSS3
MODULE_52	2.48395e-06	0.000942426	0.627257	-0.661379	-2.57704	21	KRT19,KRT18,S100A11,PHLDA2,EMP1,IER3,S100A4,ANXA2,CD24,FDPS,DDIT4,TM4SF1
GSE27859_MACROPHAGE_VS_CD11C_INT_F480_HI_MACROPHAGE_UP	3.01435e-06	0.00110462	0.627257	0.764463	2.64828	12	EXT1,SPATA13,CRY1,RAB11FIP1,CD44,PELI1,STK3,CEMIP2,COP1,ATF3,NR6A1,MYO6
DANG_MYC_TARGETS_UP	3.02343e-06	0.00110462	0.627257	-0.687526	-2.63359	20	CSTB,EMP1,GAPDH,LDHA,ENO1,TXN,FASN,HSPE1,PPIA,EIF4A1,PA2G4,NPM1,NME1,PTMA,MGST1,SRM,NCL,ODC1,PHB
KIM_ALL_DISORDERS_OLIGODENDROCYTE_NUMBER_CORR_UP	3.0645e-06	0.00110462	0.627257	-0.564995	-2.54749	35	CSTB,GAPDH,ENO1,MIF,ACTG1,ALDOA,PFN1,NDRG1,FDPS,PRDX1,TPI1,TUBB4B,ATP5MF,RAN,PPIA,ATP5F1D,CFL1,FTL,SNRPG,PGK1,UBB,GPI,AHNAK2,NCL,PSMB3,ELOC,TKT,LGALS1,TUBA4A,SNU13
GOCC_CELLULAR_ANATOMICAL_ENTITY	3.0934e-06	0.00110462	0.627257	-0.420804	-2.21754	449	FABP1,KRT19,TFF1,KRT18,TMSB10,SFN,S100A14,S100A10,ALDH3A1,S100A6,S100A11,PHLDA2,S100A16,CSTB,ACTB,SH3BGRL3,EMP1,GAPDH,PKM,REG4,TFF2,KRT8,PLAUR,GPX2,LDHA,ENO1,IER3,MIF,S100A4,ACTG1,TFF3,NPSR1,C19orf33,ALDOA,PFN1,UBC,TXN,ATP5MK,NDRG1,HSPA1A,ANXA2,CD24,CAPN8,FDPS,JPT1,GSTP1,PRDX1,MYL12B,LGALS4,TPI1,TUBB4B,HSP90AA1,ITGB4,SEC61G,TACSTD2,DNAJC15,KLK10,SCD,PFDN2,CLDN4,DDIT4,CLIC1,TM4SF1,CEACAM5,FASN,CEACAM6,ATP5MF,RAN,S100P,BHLHE40,SERPINB1,KLF2,CIAO2B,TXNDC17,CDC37,ATP5ME,ZFP36L2,AGPAT2,HSPE1,ANXA10,LAMA3,ATP5MJ,PPIA,ZFP36,NDUFA3,ATP5MC3,ATP5F1D,SLC39A4,CFL1,EIF4A1,FABP5,HSPA1B,HSPB1,ID1,CTSE,PA2G4,CIB1,TAGLN2,NDUFB9,POMP,MUC17,ARHGDIA,SLC6A8,LAMB3,LAD1,FTL,ADIRF,SERPINB6,GUK1,TSPO,PRSS3,HSP90AB1,SNRPG,TUBA1C,PGK1,EIF5A,NPM1,UBB,POLR2L,TESC,MYL12A,RHOF,ROMO1,GPI,NME1,MRPL52,TOMM5,TPM4,NOP10,FAM162A,SPRR1A,RBIS,PTMA,MGST1,MRPS21,PRR13,PRELID1,DSG3,AHNAK2,KRT6B,SOCS3,PROCR,SRM,NCL,PSMB3,VDAC2,RAC1,ODC1,PHB,KRT7,CA9,TBCA,ANGPTL4,SQLE,OAS1,IL32,TNFRSF12A,TIMM8B,ELOC,TKT,MALL,SYNGR2,MRPL12,KLK8,S100A13,INO80C,LGALS1,CCND1,TUBA4A,RAB5IF,SEMA4B,EIF1,AKR1B10,VILL,SNU13,MRPL55,CAMK2N1,CAPG,NOP16,ARHGAP6,CALB2,RRAS,TNS4
HARRIS_HYPOXIA	3.3804e-06	0.00118961	0.627257	-0.760334	-2.50111	13	GAPDH,PKM,PLAUR,LDHA,ENO1,MIF,TFF3,ALDOA,TXN
TRAVAGLINI_LUNG_OLR1_CLASSICAL_MONOCYTE_CELL	3.75352e-06	0.00130204	0.627257	-0.481942	-2.42989	56	S100A10,S100A6,S100A11,PHLDA2,CSTB,ACTB,EMP1,GAPDH,PKM,PLAUR,LDHA,ENO1,IER3,ACTG1,PFN1,ATP5MK,NDRG1,ANXA2
GOCC_CELLULAR_COMPONENT	3.80725e-06	0.00130208	0.627257	-0.416785	-2.18741	451	FABP1,KRT19,TFF1,KRT18,TMSB10,SFN,S100A14,S100A10,ALDH3A1,S100A6,S100A11,PHLDA2,S100A16,CSTB,ACTB,SH3BGRL3,EMP1,GAPDH,PKM,REG4,TFF2,KRT8,PLAUR,GPX2,LDHA,ENO1,IER3,MIF,S100A4,ACTG1,TFF3,NPSR1,C19orf33,ALDOA,PFN1,UBC,TXN,ATP5MK,NDRG1,HSPA1A,ANXA2,CD24,CAPN8,FDPS,JPT1,GSTP1,PRDX1,MYL12B,LGALS4,TPI1,TUBB4B,HSP90AA1,ITGB4,SEC61G,TACSTD2,DNAJC15,KLK10,SCD,PFDN2,CLDN4,DDIT4,CLIC1,TM4SF1,CEACAM5,FASN,CEACAM6,ATP5MF,RAN,S100P,BHLHE40,SERPINB1,KLF2,CIAO2B,TXNDC17,CDC37,ATP5ME,ZFP36L2,AGPAT2,HSPE1,ANXA10,LAMA3,ATP5MJ,PPIA,ZFP36,NDUFA3,ATP5MC3,ATP5F1D,SLC39A4,CFL1,EIF4A1,FABP5,HSPA1B,HSPB1,ID1,CTSE,PA2G4,CIB1,TAGLN2,NDUFB9,POMP,MUC17,ARHGDIA,SLC6A8,LAMB3,LAD1,FTL,ADIRF,SERPINB6,GUK1,TSPO,PRSS3,HSP90AB1,SNRPG,TUBA1C,PGK1,EIF5A,NPM1,UBB,POLR2L,TESC,MYL12A,RHOF,ROMO1,GPI,NME1,MRPL52,TOMM5,TPM4,NOP10,FAM162A,SPRR1A,RBIS,PTMA,MGST1,MRPS21,PRR13,PRELID1,DSG3,AHNAK2,KRT6B,SOCS3,PROCR,SRM,NCL,PSMB3,VDAC2,RAC1,ODC1,PHB,KRT7,CA9,TBCA,ANGPTL4,SQLE,OAS1,IL32,TNFRSF12A,TIMM8B,ELOC,TKT,MALL,SYNGR2,MRPL12,KLK8,S100A13,INO80C,LGALS1,CCND1,TUBA4A,RAB5IF,SEMA4B,EIF1,AKR1B10,VILL,SNU13,MRPL55,CAMK2N1,CAPG,NOP16,ARHGAP6,CALB2,RRAS,TNS4
WP_NRF2_PATHWAY	4.25228e-06	0.00143408	0.610527	-0.785567	-2.38974	11	ALDH3A1,GPX2,TXN,HSPA1A,GSTP1,PRDX1,HSP90AA1,SLC39A4,SLC6A8,FTL,HSP90AB1
RHEIN_ALL_GLUCOCORTICOID_THERAPY_DN	4.45517e-06	0.00146754	0.610527	-0.608085	-2.52495	26	EMP1,GAPDH,LDHA,ENO1,MIF,LINC00342,PRDX1,TPI1,BHLHE40,PPIA,ATP5MC3,FABP5,HSPB1,HSP90AB1,TUBA1C,PGK1,NPM1,GPI,NME1
GSE24574_BCL6_HIGH_VS_LOW_TFH_CD4_TCELL_DN	4.47236e-06	0.00146754	0.610527	-0.71211	-2.49854	16	S100A11,CSTB,PKM,LDHA,ENO1,MIF,ACTG1,ANXA2,PRDX1,BHLHE40,EIF4A1,FABP5,HSP90AB1,NME1
RICKMAN_METASTASIS_DN	5.72194e-06	0.00182816	0.610527	-0.611581	-2.59027	28	SFN,S100A14,S100A6,S100A11,S100A16,SH3BGRL3,PKM,TXN,NDRG1,JPT1,ITGB4,ATP5F1D,TAGLN2,SLC6A8,LAD1,GUK1,TSPO,RHOF,TPM4,DSG3,AHNAK2
chr1q21	5.71773e-06	0.00182816	0.610527	-0.818551	-2.34489	9	S100A14,S100A10,S100A6,S100A11,S100A16,S100A4
GSE2405_0H_VS_9H_A_PHAGOCYTOPHILUM_STIM_NEUTROPHIL_DN	6.33661e-06	0.00199825	0.610527	-0.680812	-2.50483	18	ACTB,LDHA,ACTG1,TXN,ANXA2,PRDX1,HSP90AA1,RAN,PPIA,TMA7,ATP5MC3,EIF4A1,FABP5,SNRPG,NPM1
WP_NUCLEAR_RECEPTORS_METAPATHWAY	7.55176e-06	0.00232116	0.610527	-0.622568	-2.54615	25	FABP1,ALDH3A1,GPX2,TXN,HSPA1A,GSTP1,PRDX1,HSP90AA1,DNAJC15,SCD,FASN,S100P,BHLHE40,CDC37,SLC39A4,SLC6A8,FTL,HSP90AB1
GOMF_CADHERIN_BINDING	7.49103e-06	0.00232116	0.610527	-0.565288	-2.48536	32	KRT18,SFN,S100A11,PKM,LDHA,ENO1,ALDOA,PFN1,NDRG1,HSPA1A,ANXA2,PRDX1,CLIC1,FASN,RAN,S100P
MURARO_PANCREAS_MESENCHYMAL_STROMAL_CELL	7.93984e-06	0.00240994	0.593325	-0.509542	-2.48172	47	TMSB10,S100A11,S100A16,ACTB,SH3BGRL3,EMP1,GAPDH,PLAUR,LDHA,ENO1,IER3,ACTG1,PFN1,TXN,ANXA2,PRDX1,TPI1,DDIT4,RAN,BHLHE40
LAKE_ADULT_KIDNEY_C4_PROXIMAL_TUBULE_EPITHELIAL_CELLS_S2	8.53403e-06	0.00252915	0.593325	0.48161	2.5568	41	GLIS3,ZBTB20,EXT1,PTPRK,SYNE2,NFIA,MACC1,OXR1,NEAT1,RERE,PTK2,PDE4D,SSH2,EXOC4,MBD5,PLEKHA5,PDE7A,FAF1,RASAL2,TCF12,FTX,CUX1,PARD3,KANSL1L,ANK3,DGKH,NFIB,VWA8,GNAQ,WWOX,FHIT,AGAP1,PARD3B,LPP,ITGB8,CDKAL1
MORF_ACTG1	8.54089e-06	0.00252915	0.593325	-0.638358	-2.50682	22	ACTB,LDHA,ENO1,ACTG1,PFN1,UBC,HSP90AA1,CLIC1,RAN,PPIA,CFL1,EIF4A1,TAGLN2,HSP90AB1,PGK1,NPM1,UBB,PTMA,NCL
DACOSTA_UV_RESPONSE_VIA_ERCC3_COMMON_DN	9.8722e-06	0.00285377	0.593325	0.478129	2.56343	42	EXT1,PTPRK,FOXN3,MGAT5,CRY1,ENC1,PTK2,PRKCA,FUT8,TIPARP,STK3,MED13L,CERS6,PHLPP1,SRPK2,TRAK1,MYO10,MBNL1,TCF12,CUX1,MED13,REV3L,ARIH1,PARD3,STAG1,ZNF292,NFIB,STK39,BPTF,ARID5B,GNAQ,FOXK2,MEIS2,AGAP1,UBR5,R3HDM2
GSE29618_BCELL_VS_MDC_DAY7_FLU_VACCINE_DN	9.84649e-06	0.00285377	0.593325	-0.636303	-2.49875	22	S100A10,ACTB,PKM,LDHA,ENO1,S100A4,ACTG1,ALDOA,NDRG1,GSTP1,TPI1,SCD,BHLHE40
GSE28726_NAIVE_VS_ACTIVATED_CD4_TCELL_DN	1.11269e-05	0.00317864	0.593325	-0.694181	-2.51966	17	S100A11,PKM,LDHA,ENO1,MIF,ALDOA,GSTP1,PRDX1,CLIC1,BHLHE40,FABP5,PGK1,GPI,NME1,SRM,PSMB3
YAO_TEMPORAL_RESPONSE_TO_PROGESTERONE_CLUSTER_13	1.19934e-05	0.00338632	0.593325	-0.664633	-2.5459	20	S100A10,S100A6,ATP5MK,ANXA2,SEC61G,DNAJC15,TXNDC17,ATP5MJ,NDUFA3,TAGLN2,GUK1,SNRPG,ROMO1,MRPL52,TOMM5,TIMM8B,TKT,LGALS1,CCND1
GSE16450_CTRL_VS_IFNA_12H_STIM_IMMATURE_NEURON_CELL_LINE_UP	1.25904e-05	0.00351403	0.593325	0.552858	2.4995	26	ZBTB20,EXT1,GMDS,RALGAPA2,ITGA6,TBC1D5,GPHN,VPS13B,XIST,PRKCA,MLXIP,SMYD3,FUT8,LRBA,MED13L
MORF_NPM1	1.33137e-05	0.00367369	0.593325	-0.661196	-2.53274	20	ACTB,LDHA,ENO1,ACTG1,PFN1,UBC,HSP90AA1,CLIC1,RAN,PPIA,CFL1,EIF4A1,HSP90AB1,PGK1,NPM1,UBB,PTMA,NCL
ZHONG_SECRETOME_OF_LUNG_CANCER_AND_FIBROBLAST	1.35553e-05	0.0036983	0.593325	-0.634624	-2.47279	21	ACTB,PKM,LDHA,ENO1,ALDOA,GSTP1,PRDX1,LGALS4,TPI1,RAN,ARHGDIA,SERPINB6,PRSS3,HSP90AB1,PGK1,NPM1,GPI
MODULE_118	1.4194e-05	0.00382953	0.593325	-0.660254	-2.52913	20	KRT19,KRT18,S100A11,PHLDA2,EMP1,IER3,S100A4,CD24,FDPS,DDIT4,TM4SF1,S100P
MIR5582_3P	1.44489e-05	0.00385548	0.593325	0.533282	2.54163	29	GLIS3,ZBTB20,SLC12A2,CMPK1,ETNK1,PTPRK,CDK6,PRKCA,MAGI1,SERINC5,TIPARP,MED13L,CD164,WEE1,LPIN2,MED13,DACH1,DENND4C,KANSL1L,DGKH,YWHAZ,NFIB,STK39,PPP1R12B
GSE20715_0H_VS_48H_OZONE_TLR4_KO_LUNG_DN	1.48851e-05	0.00392869	0.593325	-0.690333	-2.42213	16	KRT18,S100A14,ALDH3A1,S100A6,KRT8,GPX2,LDHA,MIF
GSE28726_ACT_CD4_TCELL_VS_ACT_NKTCELL_UP	1.55668e-05	0.00406445	0.57561	-0.726141	-2.4569	14	S100A11,GAPDH,PKM,LDHA,ENO1,TXN,TPI1,BHLHE40,FABP5,HSP90AB1,PGK1,NPM1,NME1,SRM
MIR551B_5P	1.6276e-05	0.00420441	0.57561	0.534696	2.5286	28	FGFR2,ZBTB20,MDM2,NAALADL2,FUT9,RERE,ALDH1A1,TRAPPC9,MBNL2,STK3,SSH2,NCOA7,CASZ1,PHLPP1,PABPC1,EXOC4,TRAK1,MBNL1,TCF12
GOMF_CELL_ADHESION_MOLECULE_BINDING	1.78722e-05	0.00456814	0.57561	-0.521738	-2.38905	38	KRT18,SFN,S100A11,PKM,LDHA,ENO1,ALDOA,PFN1,NDRG1,HSPA1A,ANXA2,PRDX1,ITGB4,CLIC1,FASN,RAN,S100P,LAMA3,PPIA
HP_ABNORMAL_CARTILAGE_MORPHOLOGY	1.83773e-05	0.0046483	0.57561	0.983773	1.93129	3	FGFR2,ZBTB20,EXT1
LET_7A_3P	2.00073e-05	0.00471667	0.57561	0.476199	2.52239	40	FGFR2,MECOM,CMPK1,SAMD12,FUT9,APP,ITGA6,OXR1,CRY1,FOXP1,ETS2,MAGI1,MBNL2,CEMIP2,UBE2H,TRA2A,TRAK1,FBXO34,RC3H1,MBNL1,NCOA2,ARID1B,REV3L,DACH1,ARIH1,PHACTR2,ANK3,ZNF292,DGKH
LET_7B_3P	2.00073e-05	0.00471667	0.57561	0.476199	2.52239	40	FGFR2,MECOM,CMPK1,SAMD12,FUT9,APP,ITGA6,OXR1,CRY1,FOXP1,ETS2,MAGI1,MBNL2,CEMIP2,UBE2H,TRA2A,TRAK1,FBXO34,RC3H1,MBNL1,NCOA2,ARID1B,REV3L,DACH1,ARIH1,PHACTR2,ANK3,ZNF292,DGKH
LET_7F_1_3P	2.00073e-05	0.00471667	0.57561	0.476199	2.52239	40	FGFR2,MECOM,CMPK1,SAMD12,FUT9,APP,ITGA6,OXR1,CRY1,FOXP1,ETS2,MAGI1,MBNL2,CEMIP2,UBE2H,TRA2A,TRAK1,FBXO34,RC3H1,MBNL1,NCOA2,ARID1B,REV3L,DACH1,ARIH1,PHACTR2,ANK3,ZNF292,DGKH
MIR98_3P	2.00073e-05	0.00471667	0.57561	0.476199	2.52239	40	FGFR2,MECOM,CMPK1,SAMD12,FUT9,APP,ITGA6,OXR1,CRY1,FOXP1,ETS2,MAGI1,MBNL2,CEMIP2,UBE2H,TRA2A,TRAK1,FBXO34,RC3H1,MBNL1,NCOA2,ARID1B,REV3L,DACH1,ARIH1,PHACTR2,ANK3,ZNF292,DGKH
LAKE_ADULT_KIDNEY_C20_COLLECTING_DUCT_INTERCALATED_CELLS_TYPE_A_CORTEX	1.91254e-05	0.00471667	0.57561	0.495971	2.43582	32	GLIS3,ZBTB20,NEDD4L,ITGA6,OXR1,FOXP1,RERE,GPHN,XIST,PRKCA,PDE4D,MAGI1,ARL15,STK3,ITPR2,MYO10,MBNL1,FAF1,NCOA2
FLETCHER_PBMC_BCG_10W_INFANT_BCG_STIMULATED_VS_UNSTIMULATED_10W_DN	1.90472e-05	0.00471667	0.57561	-0.657861	-2.42038	18	S100A10,S100A6,S100A11,SH3BGRL3,EMP1,PKM,S100A4,ANXA2
KRIGE_RESPONSE_TO_TOSEDOSTAT_6HR_DN	1.9587e-05	0.00471667	0.57561	-0.463401	-2.3137	53	SFN,PHLDA2,LDHA,MIF,JPT1,PRDX1,HSP90AA1,SCD,FASN,CEACAM6,ATP5MF,TXNDC17,ATP5ME,ZFP36L2,HSPE1,ATP5MC3,SLC39A4,FABP5,HSPA1B,HSPB1,PA2G4,ARHGDIA,PGK1,RHOF,TOMM5,FAM162A,PTMA,SRM,NCL,PHB,SQLE,TIMM8B,SYNGR2,MRPL12,CCND1,SEMA4B,SNU13,CAPG,NOP16
GOBP_ATP_METABOLIC_PROCESS	2.07756e-05	0.00478986	0.57561	-0.607698	-2.48533	25	GAPDH,PKM,LDHA,ENO1,ALDOA,HSPA1A,TPI1,DNAJC15,DDIT4,ATP5MF,ATP5ME,NDUFA3,ATP5MC3,ATP5F1D,HSPA1B,NDUFB9,GUK1,TSPO,PGK1,GPI
NABA_SECRETED_FACTORS	2.06706e-05	0.00478986	0.57561	-0.783109	-2.31517	10	S100A14,S100A10,S100A6,S100A11,S100A16,S100A4
DURANTE_ADULT_OLFACTORY_NEUROEPITHELIUM_SUSTENTACULAR_CELLS	2.09095e-05	0.00478986	0.57561	-0.782824	-2.31433	10	KRT19,KRT18,S100A14,KRT8,TFF3,GSTP1,CLDN4,S100P
MIR570_3P	2.14726e-05	0.00486317	0.57561	0.46471	2.46708	41	MECOM,ZBTB20,SAMD12,SLC38A11,ETNK1,RALGAPA2,NEDD4L,CDK6,SERINC5,MBNL2,FBXO32,CERS6,CD164,RC3H1,ITPR2,NR6A1,PDE7A,SEMA6A,CUX1,MED13,DACH1,TPD52,ETV6,APBB2,JUND,DGKH,YWHAZ,COBLL1,ZC3H12B,PAN3,MEIS2
GOMF_DOUBLE-STRANDED_DNA_BINDING	2.16301e-05	0.00486317	0.57561	0.438146	2.45105	47	GLIS3,MECOM,ZBTB20,H1-4,H1-5,APP,FOXN3,NFIA,CRY1,FOXP1,ETS2,MLXIP,SMYD3,CBX4,MBNL2,TIPARP,CASZ1,ATF3,H3-3B,NR6A1,NFATC2,NCOA2,TCF12,CUX1,DACH1,ZKSCAN1,YBX3,EHF,ETV6,ASCL2,JUND,NFIB,BPTF,ARID5B,JDP2,FOXK2,MEIS2
GOBP_REGULATION_OF_RNA_METABOLIC_PROCESS	2.40304e-05	0.00535326	0.57561	0.309568	2.11275	116	FGFR2,GLIS3,MECOM,ZBTB20,BTG2,MDM2,H1-5,APP,PTPRK,FOXN3,BCAS3,NFIA,MACC1,ITGA6,CRY1,FOXP1,RERE,PELI1,ETS2,PRKCA,ATP8B1,MLXIP,TRAPPC9,SMYD3,CBX4,MBNL2,JMJD1C,MAML3,STK3,MED13L,NCOA7,CASZ1,TRA2A,ATF3,PABPC1,SRPK2,TRAK1,RC3H1,NR6A1,MBNL1,MYO6,NFATC2,FAF1,NCOA2,ARID1B,TCF12,CUX1,LPIN2,MED13,DACH1,ZKSCAN1,YBX3,CAMK2D,AP3B1,EHF,ETV6,ASH1L,APBB2,ASCL2,ZNF292,JUND,NFIB,ZFPM1,BPTF,ARID5B,ROR1
AIZARANI_LIVER_C25_KUPFFER_CELLS_4	2.45217e-05	0.00541305	0.57561	-0.822789	-2.26568	8	TMSB10,S100A11,ACTB,PLAUR,IER3
AIZARANI_LIVER_C23_KUPFFER_CELLS_3	2.50294e-05	0.0054254	0.57561	-0.624057	-2.43162	21	S100A10,S100A6,S100A11,ACTB,SH3BGRL3,PKM,PLAUR,S100A4,ALDOA,HSPA1A
ZHONG_SECRETOME_OF_LUNG_CANCER_AND_ENDOTHELIUM	2.53498e-05	0.0054254	0.57561	-0.711991	-2.40902	14	ALDH3A1,ACTB,GAPDH,LDHA,ENO1,ALDOA,PRDX1,TPI1,RAN,ARHGDIA,SERPINB6,TUBA1C
KIM_BIPOLAR_DISORDER_OLIGODENDROCYTE_DENSITY_CORR_UP	2.54714e-05	0.0054254	0.57561	-0.545748	-2.39945	32	PKM,ENO1,MIF,ACTG1,ALDOA,PFN1,UBC,FDPS,PRDX1,MYL12B,TPI1,TUBB4B,ATP5MF,RAN,ATP5MC3,CFL1,FTL,PRSS3,PGK1,UBB,NCL,PSMB3,TKT,LGALS1,TUBA4A,SNU13
GSE26156_DOUBLE_POSITIVE_VS_CD4_SINGLE_POSITIVE_THYMOCYTE_DN	2.51395e-05	0.0054254	0.57561	-0.724638	-2.38369	13	LDHA,ENO1,TXN,PRDX1,CLIC1,ATP5MC3,EIF4A1,FABP5,HSP90AB1,SNRPG,PGK1,NME1,SRM
GSE2405_0H_VS_24H_A_PHAGOCYTOPHILUM_STIM_NEUTROPHIL_UP	2.58065e-05	0.00544899	0.57561	-0.692308	-2.39166	15	S100A6,ACTB,ACTG1,ANXA2,PRDX1,RAN,HSPE1,PPIA,TMA7,FABP5,SNRPG,NPM1,KRT7,TBCA,TKT
HU_FETAL_RETINA_RGC	2.81715e-05	0.00584668	0.57561	-0.543262	-2.41679	34	TMSB10,S100A10,SH3BGRL3,GAPDH,LDHA,TXN,ATP5MK,CD24,FDPS,JPT1,MYL12B,SEC61G,SCD,PFDN2,FASN,TXNDC17,FABP5,PGK1,GPI,NME1,NOP10,FAM162A
GOMF_UNFOLDED_PROTEIN_BINDING	2.80973e-05	0.00584668	0.57561	-0.773663	-2.28724	10	HSPA1A,TUBB4B,HSP90AA1,PFDN2,CDC37,HSPE1,PPIA,HSPA1B,HSP90AB1,NPM1
WANG_TUMOR_INVASIVENESS_UP	3.00734e-05	0.00613649	0.57561	-0.60058	-2.45622	25	KRT19,TMSB10,S100A14,S100A6,GAPDH,PKM,ENO1,ACTG1,ANXA2,TUBB4B,FASN,ATP5ME,HSPE1,PPIA
HOSHIDA_LIVER_CANCER_SUBCLASS_S1	2.99172e-05	0.00613649	0.57561	-0.70892	-2.39863	14	S100A10,S100A11,PLAUR,IER3,TFF3,ALDOA,PFN1,GSTP1
LI_INDUCED_T_TO_NATURAL_KILLER_UP	3.09388e-05	0.00620873	0.557332	-0.598532	-2.44785	25	S100A10,S100A6,S100A11,CSTB,SH3BGRL3,EMP1,IER3,S100A4,ALDOA,ANXA2,BHLHE40,SLC39A4,FTL,SERPINB6,TSPO,TUBA1C,RHOF
DAZARD_RESPONSE_TO_UV_NHEK_UP	3.09388e-05	0.00620873	0.557332	-0.597722	-2.44453	25	PHLDA2,PKM,IER3,PFN1,TXN,ANXA2,TUBB4B,SEC61G,TACSTD2,CLDN4,TM4SF1,ATP5ME,ZFP36,ARHGDIA,GUK1,PRSS3,HSP90AB1,PGK1,GPI
LAKE_ADULT_KIDNEY_C3_PROXIMAL_TUBULE_EPITHELIAL_CELLS_S1_S2	3.14717e-05	0.00621297	0.557332	0.459354	2.4343	39	ZBTB20,NEDD4L,SYNE2,BCAS3,NFIA,NEAT1,RERE,GPHN,RABGAP1L,PDE4D,SMYD3,EXOC4,MBD5,PCCA,PLEKHA5,MYO6,PDE7A,FTX,CUX1,PARD3,ASH1L,KANSL1L,ANK3,NFIB,VWA8,WWOX,FHIT,RALYL,PLEKHA6,AGAP1,TNRC6B,LPP,CHD9,PBX1
GOMF_DNA_BINDING	3.14532e-05	0.00621297	0.557332	0.370641	2.22454	68	GLIS3,MECOM,ZBTB20,H1-4,H1-5,APP,FOXN3,NFIA,CRY1,FOXP1,RERE,ETS2,MLXIP,SMYD3,CBX4,MBNL2,TIPARP,JMJD1C,CERS6,CASZ1,ATF3,H3-3B,NR6A1,NFATC2,NCOA2,ARID1B,TCF12,CUX1,REV3L,DACH1,ZKSCAN1,YBX3,POLR2J3,EHF,ETV6,ASH1L,ASCL2,ZNF292,JUND,NFIB,ZFPM1,BPTF,ARID5B,H4C5,JDP2,FOXK2,MEIS2,KDM3B
PECE_MAMMARY_STEM_CELL_UP	3.2951e-05	0.00645255	0.557332	-0.650035	-2.48998	20	TMSB10,CSTB,GAPDH,KRT8,ACTG1,TXN,TUBB4B,SEC61G,ATP5ME,PPIA,TMA7,LAMB3,RBIS,PTMA,KRT6B,SOCS3,TBCA,TIMM8B,TUBA4A
GSE29618_PDC_VS_MDC_DN	3.69234e-05	0.00717259	0.557332	-0.645605	-2.37529	18	TMSB10,S100A10,CSTB,GAPDH,PKM,ENO1,S100A4,ANXA2,GSTP1
GOMF_CIS-REGULATORY_REGION_SEQUENCE-SPECIFIC_DNA_BINDING	4.01002e-05	0.00772787	0.557332	0.467183	2.38884	36	GLIS3,MECOM,ZBTB20,APP,FOXN3,NFIA,CRY1,FOXP1,ETS2,MLXIP,SMYD3,TIPARP,ATF3,H3-3B,NR6A1,NFATC2,NCOA2,TCF12,DACH1,ZKSCAN1,EHF,ETV6,ASCL2,JUND,NFIB,BPTF,JDP2,FOXK2,MEIS2
KIM_WT1_TARGETS_8HR_UP	4.0879e-05	0.00781594	0.557332	-0.673601	-2.36342	16	SFN,PHLDA2,EMP1,PLAUR,HSPA1A,HSP90AA1,TM4SF1,HSPA1B,PA2G4,ARHGDIA,LAMB3,EIF5A,RHOF
RUBENSTEIN_SKELETAL_MUSCLE_NK_CELLS	4.12598e-05	0.00782712	0.557332	-0.580096	-2.45693	28	ACTB,SH3BGRL3,ENO1,S100A4,ACTG1,PFN1,DDIT4,CLIC1,ZFP36L2,TMA7,CFL1,EIF4A1,CIB1,SNRPG,NPM1,UBB,MYL12A,TPM4,PTMA,PRR13,PRELID1
LAKE_ADULT_KIDNEY_C17_COLLECTING_SYSTEM_PCS_STRESSED_DISSOC_SUBSET	4.23556e-05	0.00797271	0.557332	0.408093	2.3318	54	GLIS3,MECOM,PIK3C2G,EXT1,BTG2,SAMD12,NAALADL2,VMP1,NEDD4L,BCAS3,MACC1,CRY1,NEAT1,XIST,PRKCA,PDE4D,SMYD3,ARL15,JMJD1C,MAML3,SSH2,UBE2H,MED13L,NCOA7,TRA2A,ATF3,SIK3,TRAK1,MBD5,MYO10,ARID1B,IMMP2L,YBX3,ARIH1,LIMA1,ANK3,ZNF292,YWHAZ,COBLL1
DESCARTES_FETAL_SPLEEN_MESOTHELIAL_CELLS	4.3196e-05	0.00803459	0.557332	-0.649584	-2.42841	19	KRT19,KRT18,S100A10,KRT8,IER3,C19orf33,NDRG1,TM4SF1,BHLHE40,ZFP36,HSPA1B,ADIRF,AHNAK2,SOCS3,PROCR,KRT7
GOBP_POSITIVE_REGULATION_OF_TRANSCRIPTION_BY_RNA_POLYMERASE_II	4.3677e-05	0.00803459	0.557332	0.413455	2.33029	50	FGFR2,GLIS3,MECOM,APP,BCAS3,NFIA,MACC1,ITGA6,ETS2,MLXIP,SMYD3,MAML3,NCOA7,CASZ1,ATF3,NR6A1,MYO6,NFATC2,NCOA2,TCF12,LPIN2,MED13,AP3B1,EHF,ETV6,ASH1L,APBB2,ASCL2,ZNF292,JUND,NFIB,ZFPM1,BPTF,WWOX,FOXK2,MEIS2,CDX2,GRHL2,NFAT5,CASK,GTF2I
GOBP_REGULATION_OF_TRANSCRIPTION_BY_RNA_POLYMERASE_II	4.34619e-05	0.00803459	0.557332	0.342468	2.14754	83	FGFR2,GLIS3,MECOM,ZBTB20,BTG2,MDM2,H1-5,APP,FOXN3,BCAS3,NFIA,MACC1,ITGA6,CRY1,FOXP1,ETS2,MLXIP,SMYD3,CBX4,JMJD1C,MAML3,MED13L,NCOA7,CASZ1,ATF3,TRAK1,NR6A1,MYO6,NFATC2,NCOA2,ARID1B,TCF12,CUX1,LPIN2,MED13,DACH1,ZKSCAN1,YBX3,CAMK2D,AP3B1,EHF,ETV6,ASH1L,APBB2,ASCL2,ZNF292,JUND,NFIB,ZFPM1,BPTF,ARID5B
MANNO_MIDBRAIN_NEUROTYPES_HGABA	4.5099e-05	0.00823379	0.557332	0.424704	2.37585	47	FUT9,SPATA13,NEDD4L,PTPRK,FOXN3,MGAT5,ENC1,RABGAP1L,XIST,ETS2,PRKCA,PDE4D,CBX4,SERINC5,SSH2,MED13L,NCOA7,CERS6,CASZ1,SIK3,PDE7A,RASAL2,REV3L,SMURF1,ANK3,MCF2L,SYBU,CADPS,GNAQ,ABR,CHN2,MTUS1,RALYL,PLEKHA6,AGAP1,GABPB1-AS1,RB1CC1,CASK,ANKRD12,PTEN,LGR5
TRAVAGLINI_LUNG_ALVEOLAR_EPITHELIAL_TYPE_1_CELL	4.58896e-05	0.00825401	0.557332	-0.495132	-2.33883	42	KRT19,KRT18,SFN,S100A10,ACTB,KRT8,S100A4,ACTG1,UBC,ANXA2,PRDX1,MYL12B,TACSTD2,CLDN4,TM4SF1,CEACAM6,KLF2,LAMA3,ZFP36,HSPB1,LAMB3,POLR2L,MYL12A,RHOF,TPM4
GOMF_CALCIUM-DEPENDENT_PROTEIN_BINDING	4.57197e-05	0.00825401	0.557332	-0.736908	-2.31898	12	S100A14,S100A10,S100A6,S100A11,S100A16,S100A4,ANXA2
MODULE_342	4.81439e-05	0.00859581	0.557332	-0.604304	-2.37308	22	KRT19,KRT18,KRT8,GPX2,CD24,LGALS4,TACSTD2,CLDN4,CEACAM6,S100P,ZFP36L2,CTSE,LAD1,ADIRF,SERPINB6
GSE41978_ID2_KO_VS_ID2_KO_AND_BIM_KO_KLRG1_LOW_EFFECTOR_CD8_TCELL_DN	5.09499e-05	0.0090304	0.557332	-0.670077	-2.35106	16	PKM,LDHA,ENO1,MIF,ACTG1,UBC,HSP90AA1,ATP5MF,PPIA,CFL1,EIF4A1,HSP90AB1,PGK1
TARTE_PLASMA_CELL_VS_PLASMABLAST_DN	5.13643e-05	0.00903788	0.557332	-0.645519	-2.41322	19	TMSB10,S100A10,TXN,FDPS,CLIC1,FASN,HSPE1,FABP5,SNRPG,PGK1,GPI,NME1,PHB,ELOC,TKT,MRPL12,LGALS1,TUBA4A
MORF_UBE2I	5.23581e-05	0.00914647	0.557332	-0.638257	-2.34826	18	LDHA,ACTG1,UBC,HSP90AA1,CLIC1,RAN,PPIA,CFL1,EIF4A1,HSP90AB1,PGK1,NPM1,UBB,PTMA,NCL,PSMB3
GSE29618_PDC_VS_MDC_DAY7_FLU_VACCINE_DN	5.37039e-05	0.00924849	0.557332	-0.697274	-2.35923	14	S100A10,GAPDH,LDHA,S100A4,ACTG1,PFN1,ANXA2,TPI1
GOMF_SEQUENCE-SPECIFIC_DOUBLE-STRANDED_DNA_BINDING	5.33425e-05	0.00924849	0.557332	0.422282	2.31382	45	GLIS3,MECOM,ZBTB20,APP,FOXN3,NFIA,CRY1,FOXP1,ETS2,MLXIP,SMYD3,CBX4,MBNL2,TIPARP,CASZ1,ATF3,H3-3B,NR6A1,NFATC2,NCOA2,TCF12,CUX1,DACH1,ZKSCAN1,YBX3,EHF,ETV6,ASCL2,JUND,NFIB,BPTF,ARID5B,JDP2,FOXK2,MEIS2
AP1_Q4_01	5.52835e-05	0.00940448	0.557332	-0.66158	-2.40133	17	SFN,PHLDA2,EMP1,GAPDH,KRT8,ENO1,C19orf33,ALDOA,ITGB4,CLIC1,LAMA3
SHIPP_DLBCL_VS_FOLLICULAR_LYMPHOMA_UP	5.53842e-05	0.00940448	0.557332	-0.776722	-2.22506	9	PKM,LDHA,ENO1,MIF,ALDOA,PRDX1,HSP90AA1
WANG_CISPLATIN_RESPONSE_AND_XPC_UP	5.738e-05	0.0096757	0.557332	-0.775982	-2.22294	9	TFF1,KRT18,KRT8,FDPS,CLDN4,TM4SF1,CEACAM6
OSMAN_BLOOD_CHAD63_KH_AGE_18_50YO_HIGH_DOSE_SUBJECTS_24HR_DN	5.80901e-05	0.00972789	0.557332	0.3793	2.2308	64	GLIS3,ZBTB20,SLC12A2,SAMD12,ITGA6,MGAT5,CRY1,FOXP1,CD44,PRKCA,PDE4D,SMYD3,SERINC5,MBNL2,FUT8,LRBA,FBXO32,PABPC1,SRPK2,WEE1,PLEKHA5,NFATC2,PDE7A,FAF1,FTX,INPP4B,IMMP2L,REV3L,DACH1,LIMA1,TPD52,STAG1,DENND4C,VWA8,STK39,PPP1R12B,H4C5,WWOX,IVNS1ABP,PDZD8,AGAP1,DEPTOR,GABPB1-AS1,FBXL20,CASK,WWP1,LRIG1,DLG1,SESN1,COQ8A,LLGL2,FGGY,SRGAP3,DAPK2,PRKN,MSI2,TP53INP1,TMEM117
GOMF_TRANSCRIPTION_REGULATORY_REGION_NUCLEIC_ACID_BINDING	5.91316e-05	0.00983447	0.557332	0.421633	2.31026	45	GLIS3,MECOM,ZBTB20,APP,FOXN3,NFIA,CRY1,FOXP1,ETS2,MLXIP,SMYD3,CBX4,TIPARP,CASZ1,ATF3,H3-3B,NR6A1,MBNL1,NFATC2,NCOA2,TCF12,CUX1,DACH1,ZKSCAN1,YBX3,EHF,ETV6,ASCL2,JUND,NFIB,BPTF,ARID5B,JDP2,FOXK2,MEIS2
HP_ABNORMALITY_OF_THE_THYROID_GLAND	6.15722e-05	0.00996732	0.538434	0.587712	2.48038	20	GLIS3,ZBTB20,MDM2,MT-ND6,FOXP1,RERE,ATP8B1,TRAPPC9,PDE4D,FUT8,JMJD1C,LRBA,CASZ1
WINTER_HYPOXIA_UP	6.10478e-05	0.00996732	0.538434	-0.675753	-2.33447	15	S100A10,GAPDH,LDHA,MIF,ALDOA,NDRG1,TPI1,TUBB4B,RAN,SLC6A8,PGK1,NME1,CA9,ANGPTL4
GOCC_SECRETORY_GRANULE	6.08641e-05	0.00996732	0.557332	-0.481579	-2.30232	43	S100A11,CSTB,PKM,PLAUR,MIF,TFF3,ALDOA,HSPA1A,ANXA2,GSTP1,TUBB4B,HSP90AA1,KLK10,CEACAM6,S100P,SERPINB1,AGPAT2,PPIA,FABP5,HSPA1B,PA2G4,FTL,SERPINB6,PRSS3,HSP90AB1,RHOF,GPI,MGST1,VDAC2,RAC1
GOBP_REGULATION_OF_NUCLEOBASE-CONTAINING_COMPOUND_METABOLIC_PROCESS	6.13972e-05	0.00996732	0.538434	0.296695	2.04736	122	FGFR2,GLIS3,MECOM,ZBTB20,H1-4,BTG2,MDM2,H1-5,APP,PTPRK,FOXN3,BCAS3,NFIA,MACC1,ITGA6,CRY1,FOXP1,RERE,SPIDR,PELI1,ETS2,PRKCA,ATP8B1,MLXIP,TRAPPC9,SMYD3,CBX4,MBNL2,JMJD1C,MAML3,STK3,MED13L,NCOA7,CASZ1,TRA2A,ATF3,PABPC1,SRPK2,TRAK1,RC3H1,NR6A1,MBNL1,MYO6,NFATC2,FAF1,NCOA2,ARID1B,TCF12,CUX1,LPIN2,MED13,DACH1,ZKSCAN1,YBX3,CAMK2D,AP3B1,EHF,ETV6,ASH1L,APBB2,ASCL2,ZNF292,JUND,NFIB,ZFPM1,BPTF,ARID5B,ROR1
TRAVAGLINI_LUNG_EREG_DENDRITIC_CELL	6.20029e-05	0.00997056	0.538434	-0.461028	-2.28242	50	TMSB10,S100A10,S100A6,S100A11,PHLDA2,ACTB,EMP1,GAPDH,PLAUR,ENO1,IER3,ACTG1,ATP5MK,ANXA2,SEC61G,DNAJC15,CLIC1
BUSSLINGER_DUODENAL_DIFFERENTIATING_STEM_CELLS	6.27568e-05	0.0100254	0.538434	-0.47488	-2.3129	47	KRT19,KRT18,TMSB10,GAPDH,PKM,KRT8,GPX2,ENO1,ACTG1,PFN1,TXN,ANXA2,GSTP1,LGALS4,HSP90AA1,CLIC1,ATP5MF,RAN,BHLHE40,HSPE1,PPIA,TMA7,ATP5MC3
GOBP_ACTOMYOSIN_STRUCTURE_ORGANIZATION	6.35748e-05	0.0100897	0.538434	-0.802621	-2.21014	8	KRT19,S100A10,KRT8,ACTG1,PFN1,TACSTD2
IGLESIAS_E2F_TARGETS_UP	6.62877e-05	0.0104519	0.538434	-0.706786	-2.32497	13	KRT19,S100A10,S100A6,S100A11,EMP1,ACTG1,ANXA2,CLIC1
GOBP_TRANSCRIPTION_BY_RNA_POLYMERASE_II	6.82357e-05	0.0106897	0.538434	0.339546	2.12578	85	FGFR2,GLIS3,MECOM,ZBTB20,BTG2,MDM2,H1-5,APP,FOXN3,BCAS3,NFIA,MACC1,ITGA6,CRY1,FOXP1,ETS2,MLXIP,SMYD3,CBX4,JMJD1C,MAML3,MED13L,NCOA7,CASZ1,ATF3,TRAK1,NR6A1,MYO6,NFATC2,NCOA2,ARID1B,TCF12,CUX1,LPIN2,MED13,DACH1,ZKSCAN1,YBX3,CAMK2D,POLR2J3,AP3B1,EHF,ETV6,ASH1L,APBB2,ASCL2,ZNF292,JUND,NFIB,ZFPM1,BPTF,ARID5B
MORF_SOD1	7.02278e-05	0.0108616	0.538434	-0.692946	-2.34458	14	FDPS,HSP90AA1,SEC61G,ATP5MF,RAN,HSPE1,ATP5MC3,ATP5F1D,SNRPG,NME1,VDAC2,RAC1,TBCA,ELOC
AIZARANI_LIVER_C18_NK_NKT_CELLS_5	6.99865e-05	0.0108616	0.538434	-0.755072	-2.23228	10	S100A11,PLAUR,IER3,HSPA1A,HSP90AA1,KLF2,HSPA1B,HSPB1,HSP90AB1
MIR651_3P	7.51709e-05	0.011506	0.538434	0.455605	2.37087	37	ZBTB20,ETNK1,FOXN3,NFIA,FOXP1,CDK6,RERE,PELI1,ATP8B1,SERINC5,FUT8,SSH2,MED13L,CD164,TRAK1,RC3H1,WEE1,NR6A1,NCOA2,TCF12,SEMA6A,REV3L,ARIH1,TPD52,ASH1L
MUELLER_METHYLATED_IN_GLIOBLASTOMA	7.53421e-05	0.011506	0.538434	-0.867347	-2.20418	6	KRT19,SFN,IER3,S100A4,CLDN4,S100P
HP_ABNORMALITY_OF_THYROID_PHYSIOLOGY	7.67482e-05	0.0116475	0.538434	0.619287	2.48491	17	GLIS3,ZBTB20,MT-ND6,FOXP1,RERE,ATP8B1,TRAPPC9,PDE4D,FUT8,JMJD1C,LRBA,CASZ1
ICHIBA_GRAFT_VERSUS_HOST_DISEASE_35D_UP	7.89613e-05	0.0119089	0.538434	-0.730198	-2.2213	11	TMSB10,S100A6,S100A11,PKM,S100A4,TFF3,SCD,CLIC1
GOBP_RNA_METABOLIC_PROCESS	8.05008e-05	0.0120662	0.538434	0.293616	2.04558	126	FGFR2,GLIS3,MECOM,ZBTB20,BTG2,MDM2,H1-5,APP,PTPRK,FOXN3,BCAS3,NFIA,MACC1,ITGA6,CRY1,FOXP1,RERE,PELI1,ETS2,PRKCA,ATP8B1,MLXIP,TRAPPC9,SMYD3,CBX4,MBNL2,JMJD1C,MAML3,STK3,MED13L,NCOA7,CASZ1,TRA2A,ATF3,PABPC1,SRPK2,TRAK1,RC3H1,NR6A1,MBNL1,MYO6,NFATC2,FAF1,NCOA2,ARID1B,TCF12,CUX1,LPIN2,MED13,DACH1,ZKSCAN1,YBX3,CAMK2D,POLR2J3,AP3B1,EHF,ETV6,ASH1L,APBB2,ASCL2,ZNF292,JUND,NFIB,ZFPM1,BPTF,ARID5B,ROR1,H4C5,JDP2,WWOX,IVNS1ABP,ZC3H12B,FOXK2,PAN3,MEIS2,KDM3B,CDX2,IRF2BP2,SLC25A33,TNRC6B,NSD3,GRHL2,NFAT5,CASK,GTF2I,CDKAL1,PTEN,WWP1,PBX1,CBFA2T2
MARTENS_TRETINOIN_RESPONSE_UP	8.22731e-05	0.0121814	0.538434	-0.634126	-2.37063	19	KRT19,TFF1,TMSB10,S100A14,S100A6,REG4,TFF2,TACSTD2,KLK10
FAN_OVARY_CL18_B_LYMPHOCYTE	8.21858e-05	0.0121814	0.538434	-0.514078	-2.31791	35	SH3BGRL3,PKM,PFN1,TXN,HSPA1A,PRDX1,TUBB4B,HSP90AA1,SEC61G,RAN,CDC37,HSPE1,FABP5,HSPA1B,TAGLN2,ARHGDIA,FTL,GUK1,SNRPG,PGK1,EIF5A,RHOF,NOP10,PRR13,PSMB3
MIR607	8.50026e-05	0.0125093	0.538434	0.445062	2.38615	42	ZBTB20,SLC12A2,NAALADL2,FUT9,SPATA13,ETNK1,NFIA,CDK6,GPHN,PELI1,MLXIP,TIPARP,TRA2A,TRAK1,RC3H1,MYO10,MBNL1,PDE7A,ARID1B,TCF12,MED13,COG5,ARIH1,KANSL1L,DGKH,COBLL1,STK39,GNAQ,MAP3K20,KDM3B,IRF2BP2,TNRC6B,ARHGAP32,ITGB8,NFAT5,CASK,GTF2I
FAN_OVARY_CL14_MATURE_SMOOTH_MUSCLE_CELL	8.6938e-05	0.012717	0.538434	-0.505722	-2.28779	36	S100A6,S100A11,PHLDA2,ACTB,IER3,S100A4,PFN1,ATP5MK,GSTP1,ATP5ME,ZFP36,NDUFA3,ATP5MC3,ATP5F1D,HSPA1B,HSPB1,ADIRF,TSPO,EIF5A,UBB,ROMO1,TPM4,PTMA,SOCS3,RAC1
KAECH_NAIVE_VS_DAY15_EFF_CD8_TCELL_DN	8.85913e-05	0.0128813	0.538434	-0.598183	-2.3308	21	S100A10,S100A6,S100A11,ACTB,EMP1,S100A4,TXN,ANXA2,PRDX1,SEC61G,BHLHE40
YAMAZAKI_TCEB3_TARGETS_DN	9.03919e-05	0.0130649	0.538434	-0.698281	-2.29699	13	KRT19,S100A6,MIF,ALDOA,TUBB4B,HSP90AA1,CLDN4,KLF2
FAN_OVARY_CL9_PUTATIVE_APOPTOTIC_ENDOTHELIAL_CELL	9.66205e-05	0.0138825	0.538434	-0.436866	-2.19469	54	KRT18,S100A16,EMP1,LDHA,ENO1,IER3,UBC,TXN,NDRG1,HSPA1A,ANXA2,PRDX1,TUBB4B,TM4SF1,CDC37,HSPE1,CFL1,EIF4A1,HSPB1,TAGLN2,POMP,ARHGDIA,FTL,TUBA1C,PGK1,EIF5A,UBB,POLR2L,MYL12A,NME1,NOP10
GOMF_SEQUENCE-SPECIFIC_DNA_BINDING	9.88092e-05	0.0141134	0.538434	0.414438	2.31843	47	GLIS3,MECOM,ZBTB20,APP,FOXN3,NFIA,CRY1,FOXP1,RERE,ETS2,MLXIP,SMYD3,CBX4,MBNL2,TIPARP,CASZ1,ATF3,H3-3B,NR6A1,NFATC2,NCOA2,TCF12,CUX1,DACH1,ZKSCAN1,YBX3,EHF,ETV6,ASCL2,JUND,NFIB,BPTF,ARID5B,JDP2,FOXK2,MEIS2
MIR579_3P	0.00010066	0.0141285	0.538434	0.551773	2.43854	23	GLIS3,NAALADL2,FUT9,ETNK1,NEDD4L,OXR1,CDK6,GPHN,NCOA7,MYO6,PHACTR2,ETV6,STAG1,DENND4C,APBB2,DGKH,NFIB,PTCHD4,COBLL1,GNAQ
MIR664B_3P	0.00010066	0.0141285	0.538434	0.551773	2.43854	23	GLIS3,NAALADL2,FUT9,ETNK1,NEDD4L,OXR1,CDK6,GPHN,NCOA7,MYO6,PHACTR2,ETV6,STAG1,DENND4C,APBB2,DGKH,NFIB,PTCHD4,COBLL1,GNAQ
MODULE_17	0.000100558	0.0141285	0.538434	-0.661651	-2.28575	15	KRT19,KRT18,S100A11,PHLDA2,IER3,CD24,FDPS,DDIT4
GOCC_SECRETORY_VESICLE	0.000101965	0.0142294	0.538434	-0.471397	-2.26466	44	S100A11,CSTB,PKM,PLAUR,MIF,TFF3,ALDOA,HSPA1A,ANXA2,GSTP1,TUBB4B,HSP90AA1,KLK10,CEACAM6,S100P,SERPINB1,AGPAT2,PPIA,FABP5,HSPA1B,PA2G4,FTL,SERPINB6,PRSS3,HSP90AB1,RHOF,GPI
GSE22886_NAIVE_VS_IGG_IGA_MEMORY_BCELL_DN	0.000103403	0.0143476	0.538434	-0.624466	-2.29752	18	S100A10,S100A6,GAPDH,S100A4,ACTG1,ANXA2,JPT1,TPI1,TUBB4B,CLIC1,BHLHE40
GOLDRATH_ANTIGEN_RESPONSE	0.000107335	0.0145144	0.538434	-0.564505	-2.39089	28	S100A10,S100A6,S100A11,EMP1,GAPDH,IER3,S100A4,TXN,ANXA2,CD24,TPI1,RAN,BHLHE40,SLC39A4,SERPINB6,TPM4,MGST1,ODC1,SQLE,S100A13,LGALS1,SNU13,CAPG
GOBP_NUCLEIC_ACID-TEMPLATED_TRANSCRIPTION	0.000106869	0.0145144	0.538434	0.296192	2.00355	109	FGFR2,GLIS3,MECOM,ZBTB20,BTG2,MDM2,H1-5,APP,PTPRK,FOXN3,BCAS3,NFIA,MACC1,ITGA6,CRY1,FOXP1,RERE,PELI1,ETS2,ATP8B1,MLXIP,TRAPPC9,SMYD3,CBX4,JMJD1C,MAML3,STK3,MED13L,NCOA7,CASZ1,ATF3,TRAK1,NR6A1,MYO6,NFATC2,FAF1,NCOA2,ARID1B,TCF12,CUX1,LPIN2,MED13,DACH1,ZKSCAN1,YBX3,CAMK2D,POLR2J3,AP3B1,EHF,ETV6,ASH1L,APBB2,ASCL2,ZNF292,JUND,NFIB,ZFPM1,BPTF,ARID5B,ROR1,H4C5,JDP2,WWOX,IVNS1ABP,FOXK2,MEIS2,KDM3B
GOBP_RNA_BIOSYNTHETIC_PROCESS	0.000106869	0.0145144	0.538434	0.296192	2.00355	109	FGFR2,GLIS3,MECOM,ZBTB20,BTG2,MDM2,H1-5,APP,PTPRK,FOXN3,BCAS3,NFIA,MACC1,ITGA6,CRY1,FOXP1,RERE,PELI1,ETS2,ATP8B1,MLXIP,TRAPPC9,SMYD3,CBX4,JMJD1C,MAML3,STK3,MED13L,NCOA7,CASZ1,ATF3,TRAK1,NR6A1,MYO6,NFATC2,FAF1,NCOA2,ARID1B,TCF12,CUX1,LPIN2,MED13,DACH1,ZKSCAN1,YBX3,CAMK2D,POLR2J3,AP3B1,EHF,ETV6,ASH1L,APBB2,ASCL2,ZNF292,JUND,NFIB,ZFPM1,BPTF,ARID5B,ROR1,H4C5,JDP2,WWOX,IVNS1ABP,FOXK2,MEIS2,KDM3B
GOBP_TRANSCRIPTION,_DNA-TEMPLATED	0.000106869	0.0145144	0.538434	0.296192	2.00355	109	FGFR2,GLIS3,MECOM,ZBTB20,BTG2,MDM2,H1-5,APP,PTPRK,FOXN3,BCAS3,NFIA,MACC1,ITGA6,CRY1,FOXP1,RERE,PELI1,ETS2,ATP8B1,MLXIP,TRAPPC9,SMYD3,CBX4,JMJD1C,MAML3,STK3,MED13L,NCOA7,CASZ1,ATF3,TRAK1,NR6A1,MYO6,NFATC2,FAF1,NCOA2,ARID1B,TCF12,CUX1,LPIN2,MED13,DACH1,ZKSCAN1,YBX3,CAMK2D,POLR2J3,AP3B1,EHF,ETV6,ASH1L,APBB2,ASCL2,ZNF292,JUND,NFIB,ZFPM1,BPTF,ARID5B,ROR1,H4C5,JDP2,WWOX,IVNS1ABP,FOXK2,MEIS2,KDM3B
GAO_SMALL_INTESTINE_24W_C6_GOBLET_CELLS	0.000107594	0.0145144	0.538434	-0.965517	-1.87841	3	KRT19,TFF1,REG4
MODULE_306	0.000109948	0.0147501	0.538434	-0.788792	-2.17206	8	GAPDH,PKM,LDHA,ENO1,ALDOA,TPI1
MODULE_83	0.000110997	0.0148089	0.538434	-0.569595	-2.3295	25	PKM,LDHA,ALDOA,PFN1,PRDX1,MYL12B,RAN,CDC37,ATP5ME,ATP5MJ,EIF4A1,HSPB1,ARHGDIA,SNRPG,EIF5A,NPM1,MYL12A,PTMA,PRELID1,NCL,PSMB3
MIR5700	0.000113389	0.0150263	0.538434	0.5786	2.41484	19	OLFM4,PIK3C2G,SLC12A2,SAMD12,FUT9,APP,PTPRK,PELI1,PDE4D,MAGI1,MED13L,SRPK2
MIR186_5P	0.000115101	0.0150263	0.538434	0.51512	2.32889	26	ZBTB20,MACC1,ITGA6,CDK6,VPS13B,PDE4D,MBNL2,FUT8,TIPARP,STK3,COP1,PABPC1,RC3H1,ITPR2,YBX3,ARIH1,DGKH,COBLL1,ZC3H12B,RB1CC1,TNRC6B,LPP,NFAT5,CASK,CHD9
MORF_G22P1	0.000114597	0.0150263	0.538434	-0.691511	-2.27472	13	HSP90AA1,CLIC1,RAN,CDC37,ATP5MC3,EIF4A1,HSP90AB1,PGK1,NPM1,NCL,PSMB3,VDAC2,ELOC
KIM_LIVER_CANCER_POOR_SURVIVAL_UP	0.000114362	0.0150263	0.538434	-0.8778	-2.06288	5	PKM,ALDOA,JPT1,DDIT4,TM4SF1
GOMF_TRANSCRIPTION_CIS-REGULATORY_REGION_BINDING	0.000115918	0.015052	0.538434	0.416387	2.25511	44	GLIS3,MECOM,ZBTB20,APP,FOXN3,NFIA,CRY1,FOXP1,ETS2,MLXIP,SMYD3,CBX4,TIPARP,CASZ1,ATF3,H3-3B,NR6A1,NFATC2,NCOA2,TCF12,CUX1,DACH1,ZKSCAN1,YBX3,EHF,ETV6,ASCL2,JUND,NFIB,BPTF,ARID5B,JDP2,FOXK2,MEIS2
MODULE_55	0.000116783	0.0150836	0.538434	-0.501288	-2.26773	36	FABP1,KRT19,KRT18,S100A11,PHLDA2,GPX2,IER3,S100A4,TFF3,CD24,LGALS4,TACSTD2,DDIT4,TM4SF1
GOMF_IDENTICAL_PROTEIN_BINDING	0.000120747	0.0155131	0.538434	-0.415371	-2.19192	70	SFN,S100A10,S100A6,S100A11,S100A16,ACTB,GAPDH,LDHA,ENO1,MIF,S100A4,ACTG1,TFF3,ALDOA,TXN,ANXA2,PRDX1,TPI1,HSP90AA1,CLDN4,CEACAM5,FASN,CEACAM6,S100P,BHLHE40
NATSUME_RESPONSE_TO_INTERFERON_BETA_DN	0.000123815	0.0158236	0.518848	-0.784945	-2.16147	8	TMSB10,GAPDH,TXN,ANXA2,GSTP1,PRDX1
VANDESLUIS_COMMD1_TARGETS_GROUP_3_UP	0.000129758	0.0164963	0.518848	-0.784133	-2.15923	8	KRT19,PHLDA2,LDHA,IER3,ALDOA,TPI1
LAKE_ADULT_KIDNEY_C21_COLLECTING_DUCT_INTERCALATED_CELLS_TYPE_B	0.000133433	0.0167876	0.518848	0.530198	2.37492	24	ZBTB20,RALGAPA2,NEDD4L,ITGA6,TBC1D5,FOXP1,GPHN,XIST,PDE4D,MAGI1,ARL15,NCOA7,SIK3,FAF1,NCOA2,DACH1
TRAVAGLINI_LUNG_BASAL_CELL	0.000132795	0.0167876	0.518848	-0.566807	-2.28128	24	SFN,ALDH3A1,SH3BGRL3,GAPDH,LDHA,ENO1,ACTG1,UBC,ANXA2,ITGB4,TACSTD2
GSE2405_0H_VS_1.5H_A_PHAGOCYTOPHILUM_STIM_NEUTROPHIL_UP	0.000135093	0.0168583	0.518848	-0.687512	-2.26157	13	S100A10,S100A6,S100A11,CSTB,ALDOA,ATP5MK,FASN,SERPINB1,FABP5,MRPL52,NOP10,PSMB3
GOBP_PURINE_NUCLEOSIDE_TRIPHOSPHATE_METABOLIC_PROCESS	0.000135383	0.0168583	0.518848	-0.755647	-2.16469	9	ENO1,ALDOA,ATP5MF,RAN,ATP5ME,ATP5MC3,ATP5F1D,GUK1,NME1
MIR6875_3P	0.000137048	0.0169572	0.518848	0.567918	2.44504	21	ZBTB20,BTG2,FUT9,CDK6,PTK2,FBXO32,UBE2H,ITPR2,ARID1B,CUX1,LPIN2,DACH1,EHF,STAG1,ANK3,DGKH,NFIB,PTCHD4
MIR203A_3P	0.000137574	0.0169572	0.518848	0.641809	2.41924	15	GLIS3,ZBTB20,SLC12A2,NEDD4L,NFIA,GPHN,ETS2,PDE4D,MBNL2,ITPR2,MBNL1,RASAL2
GOBP_REGULATION_OF_NUCLEIC_ACID-TEMPLATED_TRANSCRIPTION	0.000139966	0.0169933	0.518848	0.301816	2.02378	104	FGFR2,GLIS3,MECOM,ZBTB20,BTG2,MDM2,H1-5,APP,PTPRK,FOXN3,BCAS3,NFIA,MACC1,ITGA6,CRY1,FOXP1,RERE,PELI1,ETS2,ATP8B1,MLXIP,TRAPPC9,SMYD3,CBX4,JMJD1C,MAML3,STK3,MED13L,NCOA7,CASZ1,ATF3,TRAK1,NR6A1,MYO6,NFATC2,FAF1,NCOA2,ARID1B,TCF12,CUX1,LPIN2,MED13,DACH1,ZKSCAN1,YBX3,CAMK2D,AP3B1,EHF,ETV6,ASH1L,APBB2,ASCL2,ZNF292,JUND,NFIB,ZFPM1,BPTF,ARID5B,ROR1
GOBP_REGULATION_OF_RNA_BIOSYNTHETIC_PROCESS	0.000139966	0.0169933	0.518848	0.301816	2.02378	104	FGFR2,GLIS3,MECOM,ZBTB20,BTG2,MDM2,H1-5,APP,PTPRK,FOXN3,BCAS3,NFIA,MACC1,ITGA6,CRY1,FOXP1,RERE,PELI1,ETS2,ATP8B1,MLXIP,TRAPPC9,SMYD3,CBX4,JMJD1C,MAML3,STK3,MED13L,NCOA7,CASZ1,ATF3,TRAK1,NR6A1,MYO6,NFATC2,FAF1,NCOA2,ARID1B,TCF12,CUX1,LPIN2,MED13,DACH1,ZKSCAN1,YBX3,CAMK2D,AP3B1,EHF,ETV6,ASH1L,APBB2,ASCL2,ZNF292,JUND,NFIB,ZFPM1,BPTF,ARID5B,ROR1
GOBP_REGULATION_OF_TRANSCRIPTION,_DNA-TEMPLATED	0.000139966	0.0169933	0.518848	0.301816	2.02378	104	FGFR2,GLIS3,MECOM,ZBTB20,BTG2,MDM2,H1-5,APP,PTPRK,FOXN3,BCAS3,NFIA,MACC1,ITGA6,CRY1,FOXP1,RERE,PELI1,ETS2,ATP8B1,MLXIP,TRAPPC9,SMYD3,CBX4,JMJD1C,MAML3,STK3,MED13L,NCOA7,CASZ1,ATF3,TRAK1,NR6A1,MYO6,NFATC2,FAF1,NCOA2,ARID1B,TCF12,CUX1,LPIN2,MED13,DACH1,ZKSCAN1,YBX3,CAMK2D,AP3B1,EHF,ETV6,ASH1L,APBB2,ASCL2,ZNF292,JUND,NFIB,ZFPM1,BPTF,ARID5B,ROR1
BLUM_RESPONSE_TO_SALIRASIB_DN	0.000141149	0.0170517	0.518848	-0.65042	-2.28209	16	PKM,LDHA,ENO1,JPT1,TPI1,TUBB4B,HSP90AA1,FASN,ATP5MF,ATP5MC3,HSPB1,ID1
BUFFA_HYPOXIA_METAGENE	0.000142585	0.0171398	0.518848	-0.715589	-2.25189	12	GAPDH,LDHA,ENO1,MIF,NDRG1,TPI1,SEC61G,DDIT4,TUBA1C,PGK1,GPI
GOLDRATH_NAIVE_VS_EFF_CD8_TCELL_DN	0.00014441	0.0172737	0.518848	-0.685927	-2.25635	13	S100A10,S100A6,EMP1,S100A4,TXN,ANXA2,TPI1,BHLHE40
MIR3662	0.000146733	0.0174655	0.518848	0.473317	2.30356	31	PIK3C2G,ZBTB20,ETNK1,APP,PDE4D,ARL15,SSH2,CERS6,RC3H1,PLEKHA5,CUX1,LIMA1,PHACTR2,STAG1,TPCN1,DGKH,NFIB,VWA8,MEIS2,HECA,UBR5,R3HDM2,RB1CC1,TNRC6B,ATG10,NFAT5,ANKRD12,PBX1
GSE37416_CTRL_VS_6H_F_TULARENSIS_LVS_NEUTROPHIL_DN	0.000152219	0.0179528	0.518848	-0.648382	-2.27494	16	PKM,LDHA,ENO1,MIF,ALDOA,TPI1,DDIT4,BHLHE40,ARHGDIA,GUK1,PGK1,GPI,FAM162A
GSE28726_NAIVE_CD4_TCELL_VS_NAIVE_NKTCELL_UP	0.000152305	0.0179528	0.518848	-0.73645	-2.17723	10	S100A11,CSTB,EMP1,GAPDH,IER3,PRDX1,CLIC1,LAMA3
GOBP_NUCLEIC_ACID_METABOLIC_PROCESS	0.000160375	0.0188126	0.518848	0.279321	1.94105	136	FGFR2,GLIS3,MECOM,ZBTB20,H1-4,BTG2,MDM2,H1-5,APP,PTPRK,FOXN3,BCAS3,NFIA,MACC1,ITGA6,CRY1,FOXP1,RERE,SPIDR,PELI1,ETS2,PRKCA,ATP8B1,MLXIP,TRAPPC9,SMYD3,CBX4,NSMCE2,MBNL2,JMJD1C,MAML3,STK3,MED13L,NCOA7,CASZ1,TRA2A,ATF3,PABPC1,SRPK2,TRAK1,RC3H1,NR6A1,MBNL1,MYO6,NFATC2,FAF1,NCOA2,ARID1B,TCF12,CUX1,LPIN2,MED13,REV3L,DACH1,ZKSCAN1,YBX3,CAMK2D,POLR2J3,AP3B1,EHF,ETV6,ASH1L,APBB2,ASCL2,ZNF292,JUND,NFIB,ZFPM1,BPTF,ARID5B,ROR1,H4C5,JDP2,WWOX,IVNS1ABP,ZC3H12B,FOXK2,PAN3,MEIS2,KDM3B,UBR5,CDX2,IRF2BP2,SLC25A33,TNRC6B,NSD3,GRHL2,NFAT5,CASK,GTF2I,CDKAL1,PTEN,WWP1,PBX1,CBFA2T2
LAKE_ADULT_KIDNEY_C12_THICK_ASCENDING_LIMB	0.000167971	0.0195877	0.518848	-0.5624	-2.26354	24	TMSB10,S100A10,S100A6,GAPDH,PKM,ENO1,ALDOA,CD24,TPI1,TACSTD2,ATP5ME,PPIA,ATP5MC3,NDUFB9,GUK1,PGK1,UBB
MIR3908	0.000168595	0.0195877	0.518848	0.762295	2.2167	8	EXT1,FUT9,APP,CDK6,CD44,LRBA,SIK3,MBNL1
MODULE_38	0.000170427	0.0196672	0.518848	-0.560546	-2.29249	25	KRT19,KRT18,S100A11,PHLDA2,IER3,S100A4,ITGB4,TACSTD2,CLDN4,TM4SF1,S100P,AGPAT2
GOCC_COLLAGEN-CONTAINING_EXTRACELLULAR_MATRIX	0.0001709	0.0196672	0.518848	-0.585474	-2.28128	21	S100A10,S100A6,CSTB,PKM,S100A4,ANXA2,LGALS4,ITGB4,SERPINB1,LAMA3,MUC17,LAMB3,LAD1,SERPINB6
MIR1468_3P	0.000176336	0.019946	0.518848	0.507694	2.29531	26	GLIS3,MECOM,SLC12A2,FUT9,FOXN3,FOXP1,VPS13B,CD44,PRKCA,MBNL2,TIPARP,MED13L,SRPK2,DACH1,DENND4C,ANK3,NFIB,BPTF,ROR1,CADPS,MAP3K20,UBR5,IRF2BP2
GCM_ACTG1	0.00017436	0.019946	0.518848	-0.674143	-2.28096	14	TMSB10,ACTG1,HSP90AA1,CLIC1,PPIA,ATP5MC3,CFL1,EIF4A1,HSP90AB1,NPM1,PTMA,NCL,PSMB3
GOCC_MITOCHONDRIAL_PROTEIN-CONTAINING_COMPLEX	0.000176607	0.019946	0.518848	-0.612435	-2.25326	18	ATP5MK,DNAJC15,ATP5MF,ATP5ME,ATP5MJ,NDUFA3,ATP5MC3,ATP5F1D,NDUFB9,ROMO1,MRPL52,TOMM5,MRPS21,PHB,TIMM8B,MRPL12,MRPL55
REACTOME_DETOXIFICATION_OF_REACTIVE_OXYGEN_SPECIES	0.000175294	0.019946	0.518848	-0.908537	-1.94689	4	GPX2,TXN,GSTP1,PRDX1
CHEN_LUNG_CANCER_SURVIVAL	0.000177527	0.019957	0.518848	-0.731675	-2.16311	10	KRT19,ACTB,PKM,KRT8,ACTG1,GSTP1
HP_BRACHYCEPHALY	0.000183664	0.0201798	0.518848	0.694492	2.33159	11	FGFR2,ZBTB20,RERE,TRAPPC9,PDE4D,MED13L,CASZ1,MBD5,ARID1B,TCF12
GOMF_RNA_POLYMERASE_II_CIS-REGULATORY_REGION_SEQUENCE-SPECIFIC_DNA_BINDING	0.000182481	0.0201798	0.518848	0.454323	2.27631	34	GLIS3,MECOM,ZBTB20,APP,NFIA,CRY1,FOXP1,ETS2,MLXIP,SMYD3,ATF3,H3-3B,NR6A1,NFATC2,NCOA2,TCF12,DACH1,ZKSCAN1,EHF,ETV6,ASCL2,JUND,NFIB,BPTF,JDP2,FOXK2,MEIS2
KAECH_DAY8_EFF_VS_DAY15_EFF_CD8_TCELL_UP	0.000183586	0.0201798	0.518848	-0.6713	-2.27135	14	LDHA,ALDOA,TXN,ANXA2,FDPS,PRDX1,TXNDC17,CIB1,TAGLN2,NDUFB9,POMP
FAN_OVARY_CL12_T_LYMPHOCYTE_NK_CELL_2	0.000182468	0.0201798	0.518848	-0.544283	-2.26003	26	S100A6,S100A11,SH3BGRL3,PKM,S100A4,PFN1,UBC,TUBB4B,DDIT4,CDC37,ZFP36L2,CIB1,TAGLN2,ARHGDIA,PGK1,UBB,POLR2L
CROMER_METASTASIS_DN	0.000181741	0.0201798	0.518848	-0.649081	-2.24233	15	S100A11,PHLDA2,ALDOA,GSTP1,ITGB4,KLK10,ATP5F1D,PA2G4,LAD1,ADIRF,PRSS3
MENON_FETAL_KIDNEY_10_IMMUNE_CELLS	0.000187267	0.0204829	0.518848	-0.678515	-2.23197	13	TMSB10,S100A6,S100A11,ACTB,SH3BGRL3,S100A4,PFN1
PUJANA_CHEK2_PCC_NETWORK	0.00019319	0.0210361	0.518848	-0.530942	-2.28208	30	LDHA,MIF,FDPS,PRDX1,HSP90AA1,SEC61G,ATP5MF,RAN,HSPE1,ATP5MJ,PPIA,FABP5,PA2G4,SNRPG,PGK1,NPM1,NME1,PTMA,NCL,ODC1,TBCA,SQLE,ELOC
TIEN_INTESTINE_PROBIOTICS_6HR_UP	0.000199094	0.0213911	0.518848	-0.772541	-2.12731	8	ACTB,GAPDH,UBC,HSPA1A,PPIA,FTL,PGK1,EIF5A
GSE46143_CTRL_VS_LMP2A_TRANSDUCED_CD10_POS_GC_BCELL_UP	0.000198845	0.0213911	0.518848	-0.867617	-2.03895	5	TFF1,SFN,PHLDA2,PLAUR,RAN
AACTTT_UNKNOWN	0.000198271	0.0213911	0.518848	0.312858	1.99502	90	FGFR2,MECOM,ZBTB20,EXT1,SLC12A2,FUT9,APP,PTPRK,SYNE2,FOXN3,NFIA,OXR1,CDK6,PTK2,RABGAP1L,ALDH1A1,PDE4D,MAGI1,MBNL2,MAML3,STK3,SSH2,CASZ1,ATF3,MARCHF3,PABPC1,MBD5,WEE1,NR6A1,MBNL1,PDE7A,NCOA2,ARID1B,TCF12,SEMA6A,CUX1,MED13,COG5,DACH1,CAMK2D,EHF,PARD3,ETV6,STAG1,APBB2,ANK3,DGKH,NFIB,STK39,ZFPM1,BPTF,EPHB2,ROR1,CADPS,CHN2,ABHD17B,TMEM87A,MEIS2,KDM3B,RALYL
GOCC_CYTOPLASMIC_VESICLE_LUMEN	0.000206486	0.0218947	0.518848	-0.609568	-2.33497	20	S100A11,CSTB,PKM,MIF,ALDOA,ANXA2,GSTP1,TUBB4B,HSP90AA1,S100P,SERPINB1,PPIA,FABP5,PA2G4,FTL,HSP90AB1,GPI
GOCC_SECRETORY_GRANULE_LUMEN	0.000206486	0.0218947	0.518848	-0.609568	-2.33497	20	S100A11,CSTB,PKM,MIF,ALDOA,ANXA2,GSTP1,TUBB4B,HSP90AA1,S100P,SERPINB1,PPIA,FABP5,PA2G4,FTL,HSP90AB1,GPI
GOCC_VESICLE_LUMEN	0.000206486	0.0218947	0.518848	-0.609568	-2.33497	20	S100A11,CSTB,PKM,MIF,ALDOA,ANXA2,GSTP1,TUBB4B,HSP90AA1,S100P,SERPINB1,PPIA,FABP5,PA2G4,FTL,HSP90AB1,GPI
MODULE_33	0.000213234	0.0225119	0.518848	-0.641251	-2.24992	16	TFF1,KRT18,PHLDA2,EMP1,KRT8,GPX2,TFF3,CD24
DESCARTES_FETAL_EYE_CORNEAL_AND_CONJUNCTIVAL_EPITHELIAL_CELLS	0.000221717	0.0230489	0.518848	-0.544779	-2.33135	29	KRT19,KRT18,SFN,S100A6,KRT8,IER3,TFF3,C19orf33,TACSTD2,CLDN4,CEACAM6,S100P,SERPINB1
TAL1ALPHAE47_01	0.000224478	0.0230489	0.518848	0.68866	2.312	11	FOXP1,ALDH1A1,MBNL2,STK3,SSH2,MARCHF3,NR6A1,TCF12,MED13,LIMA1,STAG1
MODULE_88	0.00022085	0.0230489	0.518848	-0.487968	-2.19959	37	FABP1,KRT19,KRT18,S100A11,PHLDA2,GPX2,IER3,S100A4,TFF3,CD24,LGALS4,TACSTD2,CLDN4,DDIT4,TM4SF1
BUSSLINGER_DUODENAL_BCHE_CELLS	0.00022373	0.0230489	0.518848	-0.813906	-2.15788	7	TMSB10,S100A6,CD24,GSTP1,LGALS4,ID1,CTSE
MODULE_92	0.00022373	0.0230489	0.518848	-0.813906	-2.15788	7	FABP1,TFF1,S100A6,TFF2,TFF3,CEACAM6,CTSE
WP_AEROBIC_GLYCOLYSIS	0.000224964	0.0230489	0.518848	-0.770093	-2.12057	8	GAPDH,PKM,LDHA,ENO1,ALDOA,TPI1
GSE32255_UNSTIM_VS_4H_LPS_STIM_DC_DN	0.000222633	0.0230489	0.518848	-0.902622	-1.93421	4	S100A10,S100A6,S100A11
GOBP_POSITIVE_REGULATION_OF_RNA_METABOLIC_PROCESS	0.000227576	0.0231214	0.518848	0.341645	2.05052	68	FGFR2,GLIS3,MECOM,BTG2,APP,BCAS3,NFIA,MACC1,ITGA6,RERE,ETS2,MLXIP,SMYD3,MAML3,NCOA7,CASZ1,TRA2A,ATF3,PABPC1,RC3H1,NR6A1,MYO6,NFATC2,NCOA2,ARID1B,TCF12,LPIN2,MED13,AP3B1,EHF,ETV6,ASH1L,APBB2,ASCL2,ZNF292,JUND,NFIB,ZFPM1,BPTF,ARID5B,WWOX,FOXK2,PAN3,MEIS2,CDX2,TNRC6B,NSD3,GRHL2,NFAT5,CASK,GTF2I
GOBP_RESPONSE_TO_CHEMICAL	0.000227259	0.0231214	0.518848	-0.316116	-1.90251	154	FABP1,KRT19,TFF1,KRT18,S100A14,S100A10,ALDH3A1,S100A16,ACTB,GAPDH,PKM,TFF2,KRT8,PLAUR,GPX2,LDHA,ENO1,MIF,ACTG1,TXN,NDRG1,HSPA1A,ANXA2,CD24,GSTP1,PRDX1,HSP90AA1,SCD,CLDN4,DDIT4,FASN,S100P,KLF2,TXNDC17,CDC37,ZFP36L2,AGPAT2,HSPE1,LAMA3,PPIA,ZFP36,ATP5F1D,HSPA1B,HSPB1,ID1,CIB1,ARHGDIA,ADIRF,SERPINB6,GUK1,TSPO,HSP90AB1,PGK1,EIF5A,NPM1,TESC,ROMO1,GPI,NME1
GSE3039_ALPHAALPHA_VS_ALPHABETA_CD8_TCELL_UP	0.000231776	0.0234499	0.518848	-0.641738	-2.21696	15	S100A10,LDHA,IER3,ALDOA,ATP5MK,HSPA1A,TPI1,BHLHE40,FABP5,HSPA1B,GPI,PRELID1,SOCS3
DELYS_THYROID_CANCER_UP	0.000235551	0.023733	0.518848	-0.455792	-2.17904	43	KRT19,TMSB10,SFN,S100A10,S100A11,PHLDA2,PKM,IER3,S100A4,ANXA2,TACSTD2,KLK10,CEACAM6,BHLHE40
LOPEZ_MBD_TARGETS	0.000242197	0.0240042	0.518848	-0.453672	-2.17951	44	FABP1,SFN,S100A10,PKM,LDHA,ENO1,ALDOA,PFN1,ATP5MK,GSTP1,PRDX1,ATP5MF,RAN,TXNDC17,CDC37,AGPAT2,CFL1,EIF4A1,PA2G4,ARHGDIA,ROMO1,PRELID1,PROCR,PSMB3,PHB,KRT7,CA9,TBCA
HP_ABNORMALITY_OF_THE_ANTERIOR_FONTANELLE	0.00024129	0.0240042	0.518848	0.993927	1.68048	2	FGFR2,GLIS3
HP_SAGITTAL_CRANIOSYNOSTOSIS	0.00024129	0.0240042	0.518848	0.993927	1.68048	2	FGFR2,GLIS3
HP_WIDE_ANTERIOR_FONTANEL	0.00024129	0.0240042	0.518848	0.993927	1.68048	2	FGFR2,GLIS3
GABRIELY_MIR21_TARGETS	0.000245821	0.0242644	0.498493	0.505308	2.27544	25	ZBTB20,ETNK1,SYNE2,FOXN3,PELI1,CEMIP2,CERS6,SRPK2,REV3L,PHACTR2,ZNF292,NFIB,COBLL1,GNAQ,PAN3,UBR5,TNRC6B,ITGB8,NFAT5,GTF2I,PBX1,DDAH1,DLG1,ENAH,SESN1
ZHONG_SECRETOME_OF_LUNG_CANCER_AND_MACROPHAGE	0.000250317	0.0246081	0.498493	-0.640166	-2.21153	15	ACTB,LDHA,ENO1,ALDOA,ANXA2,FDPS,PRDX1,TPI1,RAN,PRSS3,HSP90AB1,PGK1
GSE26928_EFF_MEMORY_VS_CXCR5_POS_CD4_TCELL_UP	0.000255421	0.0248085	0.498493	-0.717392	-2.12089	10	S100A10,S100A6,CSTB,HSPA1A,PRDX1,BHLHE40,KLF2
GSE34006_UNTREATED_VS_A2AR_AGONIST_TREATED_TREG_UP	0.000255421	0.0248085	0.498493	-0.717211	-2.12035	10	EMP1,LDHA,S100A4,DDIT4,RAN,ZFP36L2,ATP5F1D,CFL1,PGK1
GOMF_PROTEIN_BINDING	0.000253944	0.0248085	0.498493	-0.295874	-1.78672	382	FABP1,KRT19,TFF1,KRT18,TMSB10,SFN,S100A14,S100A10,ALDH3A1,S100A6,S100A11,PHLDA2,S100A16,CSTB,ACTB,SH3BGRL3,EMP1,GAPDH,PKM,TFF2,KRT8,PLAUR,LDHA,ENO1,IER3,MIF,S100A4,ACTG1,TFF3,ALDOA,PFN1,UBC,TXN,NDRG1,HSPA1A,ANXA2,CD24,FDPS,JPT1,GSTP1,PRDX1,MYL12B,LGALS4,TPI1,TUBB4B,HSP90AA1,ITGB4,SEC61G,TACSTD2,DNAJC15,SCD,PFDN2,CLDN4,DDIT4,CLIC1,TM4SF1,CEACAM5,FASN,CEACAM6,RAN,S100P,BHLHE40,SERPINB1,KLF2,CIAO2B,TXNDC17,CDC37,ATP5ME,ZFP36L2,HSPE1,ANXA10,LAMA3,PPIA,ZFP36,NDUFA3,ATP5F1D,CFL1,EIF4A1,FABP5,HSPA1B,HSPB1,ID1,CTSE,PA2G4,CIB1,TAGLN2,NDUFB9,POMP,MUC17,ARHGDIA,LAMB3,LAD1,FTL,ADIRF,SERPINB6,GUK1,TSPO,PRSS3,HSP90AB1,SNRPG,TUBA1C,PGK1,EIF5A,NPM1,UBB,POLR2L,TESC,MYL12A,RHOF,ROMO1,GPI,NME1,TPM4,NOP10,FAM162A,SPRR1A,PTMA,MGST1,PRR13,PRELID1,AHNAK2,KRT6B,SOCS3,PROCR,SRM,NCL,PSMB3,VDAC2,RAC1,ODC1,PHB,KRT7,CA9,TBCA,ANGPTL4,SQLE,OAS1,IL32,TNFRSF12A,ELOC,TKT,MALL,SYNGR2,MRPL12,KLK8,S100A13,INO80C,LGALS1,CCND1,TUBA4A,RAB5IF,SEMA4B,EIF1,AKR1B10,VILL,SNU13
GSE28726_NAIVE_VS_ACTIVATED_VA24NEG_NKTCELL_UP	0.000257734	0.0249334	0.498493	-0.662698	-2.24224	14	PKM,ENO1,MIF,TXN,PRDX1,CLIC1,EIF4A1,HSP90AB1,SNRPG,SRM,PHB,TBCA,SQLE
ESC_V6.5_UP_LATE.V1_DN	0.000267776	0.0258021	0.498493	-0.668985	-2.20062	13	SFN,S100A6,EMP1,GPX2,S100A4,KLK10,TM4SF1
GOBP_PROTEIN_FOLDING	0.000274919	0.0263857	0.498493	-0.715014	-2.11386	10	HSPA1A,HSP90AA1,PFDN2,CDC37,HSPE1,PPIA,HSPA1B,HSPB1,HSP90AB1
GSE26727_WT_VS_KLF2_KO_LPS_STIM_MACROPHAGE_DN	0.000278884	0.0266609	0.498493	-0.700845	-2.20549	12	S100A11,CSTB,PKM,IER3,ACTG1,PRDX1,TUBB4B,CLIC1
MORF_EIF3S2	0.000282718	0.0268162	0.498493	-0.713992	-2.11083	10	LDHA,HSPE1,ATP5MC3,ATP5F1D,EIF4A1,PGK1,GPI,SRM,NCL,VDAC2
MORF_FBL	0.000282718	0.0268162	0.498493	-0.713992	-2.11083	10	HSP90AA1,RAN,ATP5MC3,ATP5F1D,EIF4A1,HSP90AB1,GPI,NME1,NCL,VDAC2
BUSSLINGER_GASTRIC_PREZYMOGENIC_CELLS	0.000287113	0.026848	0.498493	0.683523	2.29476	11	MECOM,PIK3C2G,SLC12A2,FUT9,APP,FOXP1,MAGI1,HMGCS2
PASINI_SUZ12_TARGETS_DN	0.000285858	0.026848	0.498493	-0.536886	-2.25082	27	KRT19,KRT18,SFN,S100A10,S100A6,KRT8,IER3,ANXA2,CD24,SCD,CLIC1,BHLHE40
GSE43260_BTLA_POS_VS_NEG_INTRATUMORAL_CD8_TCELL_UP	0.000286617	0.026848	0.498493	-0.713664	-2.10986	10	EMP1,S100A4,ALDOA,ANXA2,GSTP1,RAN,S100P,GUK1,TSPO
POMEROY_MEDULLOBLASTOMA_DESMOPLASIC_VS_CLASSIC_UP	0.000287475	0.026848	0.498493	-0.898374	-1.92511	4	LDHA,ALDOA,PRDX1,HSP90AA1
GSE28726_ACT_CD4_TCELL_VS_ACT_VA24NEG_NKTCELL_UP	0.000290424	0.0270194	0.498493	-0.700413	-2.20413	12	PKM,LDHA,ENO1,MIF,TXN,EIF4A1,PA2G4,PGK1,NME1,SRM,PSMB3,SQLE
ANDERSEN_CHOLANGIOCARCINOMA_CLASS2	0.000293684	0.0272185	0.498493	-0.531179	-2.20562	26	KRT19,SFN,REG4,PLAUR,C19orf33,LGALS4,KLK10,CLDN4,CEACAM5,CEACAM6,S100P,SLC39A4,HSPA1B,CTSE,MUC17,LAMB3
GSE19198_6H_VS_24H_IL21_TREATED_TCELL_DN	0.000296828	0.0274052	0.498493	0.744642	2.16536	8	ETNK1,RERE,SPIDR,PELI1,JMJD1C,SSH2,CEMIP2
BUSSLINGER_DUODENAL_MATURE_ENTEROCYTES	0.000300327	0.027519	0.498493	-0.571409	-2.22648	21	S100A14,S100A6,ITGB4,CEACAM6,AGPAT2,LAMA3,SLC39A4,HSPB1,CTSE,MUC17,SLC6A8,LAMB3,ADIRF,ANGPTL4,IL32,MALL,VILL,CAMK2N1
SEMENZA_HIF1_TARGETS	0.000300321	0.027519	0.498493	-0.739636	-2.11882	9	GAPDH,PKM,LDHA,ENO1,ALDOA,TPI1
HP_ABNORMAL_TENDON_MORPHOLOGY	0.000305822	0.0279172	0.498493	0.512729	2.29667	24	FGFR2,ZBTB20,H1-4,NEDD4L,SYNE2,ITGA6,FOXP1,RERE,FUT8,MED13L,CASZ1,SIK3,TRAK1,ARID1B,LPIN2,COG5,REV3L
GSE9650_NAIVE_VS_EFF_CD8_TCELL_DN	0.000309651	0.0281608	0.498493	-0.633328	-2.22212	16	S100A10,S100A6,S100A11,CSTB,ACTB,S100A4,ANXA2
GOBP_CELLULAR_COMPONENT_ASSEMBLY_INVOLVED_IN_MORPHOGENESIS	0.000313413	0.0283966	0.498493	-0.896341	-1.92075	4	KRT19,KRT8,ACTG1,ITGB4
GOMF_TRANSFERASE_ACTIVITY	0.000325934	0.0294213	0.498493	0.331926	2.04255	75	FGFR2,MECOM,PIK3C2G,EXT1,MDM2,CMPK1,FUT9,ETNK1,PIP5K1B,NEDD4L,MGAT5,CDK6,GPHN,PTK2,PELI1,PRKCA,SMYD3,CBX4,NSMCE2,FUT8,TIPARP,STK3,HMGCS2,UBE2H,CERS6,COP1,LIMK2,MARCHF3,SRPK2,SIK3,RC3H1,WEE1
GSE36826_WT_VS_IL1R_KO_SKIN_DN	0.000332737	0.0296954	0.498493	-0.697563	-2.19516	12	S100A10,S100A6,ACTB,SH3BGRL3,EMP1,LDHA
GOBP_POSITIVE_REGULATION_OF_NUCLEIC_ACID-TEMPLATED_TRANSCRIPTION	0.000333863	0.0296954	0.498493	0.368059	2.14203	59	FGFR2,GLIS3,MECOM,APP,BCAS3,NFIA,MACC1,ITGA6,RERE,ETS2,MLXIP,SMYD3,MAML3,NCOA7,CASZ1,ATF3,NR6A1,MYO6,NFATC2,NCOA2,ARID1B,TCF12,LPIN2,MED13,AP3B1,EHF,ETV6,ASH1L,APBB2,ASCL2,ZNF292,JUND,NFIB,ZFPM1,BPTF,ARID5B,WWOX,FOXK2,MEIS2,CDX2,NSD3,GRHL2,NFAT5,CASK,GTF2I
GOBP_POSITIVE_REGULATION_OF_RNA_BIOSYNTHETIC_PROCESS	0.000333863	0.0296954	0.498493	0.368059	2.14203	59	FGFR2,GLIS3,MECOM,APP,BCAS3,NFIA,MACC1,ITGA6,RERE,ETS2,MLXIP,SMYD3,MAML3,NCOA7,CASZ1,ATF3,NR6A1,MYO6,NFATC2,NCOA2,ARID1B,TCF12,LPIN2,MED13,AP3B1,EHF,ETV6,ASH1L,APBB2,ASCL2,ZNF292,JUND,NFIB,ZFPM1,BPTF,ARID5B,WWOX,FOXK2,MEIS2,CDX2,NSD3,GRHL2,NFAT5,CASK,GTF2I
GOBP_POSITIVE_REGULATION_OF_TRANSCRIPTION,_DNA-TEMPLATED	0.000333863	0.0296954	0.498493	0.368059	2.14203	59	FGFR2,GLIS3,MECOM,APP,BCAS3,NFIA,MACC1,ITGA6,RERE,ETS2,MLXIP,SMYD3,MAML3,NCOA7,CASZ1,ATF3,NR6A1,MYO6,NFATC2,NCOA2,ARID1B,TCF12,LPIN2,MED13,AP3B1,EHF,ETV6,ASH1L,APBB2,ASCL2,ZNF292,JUND,NFIB,ZFPM1,BPTF,ARID5B,WWOX,FOXK2,MEIS2,CDX2,NSD3,GRHL2,NFAT5,CASK,GTF2I
GOMF_GLYCOSYLTRANSFERASE_ACTIVITY	0.00033669	0.0298376	0.498493	0.843177	2.02771	5	EXT1,FUT9,MGAT5,FUT8,TIPARP
GSE15930_STIM_VS_STIM_AND_TRICHOSTATINA_48H_CD8_T_CELL_UP	0.000339353	0.0299642	0.498493	-0.595351	-2.28052	20	S100A10,S100A6,S100A11,CSTB,EMP1,LDHA,S100A4,ACTG1,ANXA2,TACSTD2
HALLMARK_MYC_TARGETS_V1	0.000346785	0.0305095	0.498493	-0.617981	-2.24308	17	LDHA,RAN,HSPE1,PPIA,EIF4A1,PA2G4,HSP90AB1,SNRPG,PGK1,NPM1,NME1,SRM,PSMB3,ODC1,PHB
GSE16385_UNTREATED_VS_12H_ROSIGLITAZONE_TREATED_MACROPHAGE_DN	0.000349956	0.0306773	0.498493	-0.850336	-1.99834	5	S100A6,KRT8,IER3,HSPA1A
TGTTTAC_MIR30A5P_MIR30C_MIR30D_MIR30B_MIR30E5P	0.000358183	0.0310622	0.498493	0.455047	2.21464	31	NAALADL2,YPEL5,PIP5K1B,NEDD4L,ITGA6,PDE4D,MBNL2,SSH2,FBXO34,SEMA6A,YBX3,CAMK2D,PHACTR2,YWHAZ,NFIB,STK39,ARID5B,EPHB2,CADPS,CHKA,JDP2,TMEM87A,MEIS2,FBXL20,TNRC6B,LPP,GRHL2,NFAT5
WP_GLYCOLYSIS_AND_GLUCONEOGENESIS	0.000356756	0.0310622	0.498493	-0.732748	-2.09909	9	GAPDH,PKM,LDHA,ENO1,ALDOA,TPI1
TERAMOTO_OPN_TARGETS_CLUSTER_4	0.000357559	0.0310622	0.498493	-0.945233	-1.83895	3	FABP1,LDHA,S100A4
ZHENG_CORD_BLOOD_C9_GRANULOCYTE_MACROPHAGE_PROGENITOR	0.000379525	0.0322383	0.498493	-0.566373	-2.20685	21	TMSB10,S100A10,GAPDH,ENO1,ACTG1,PFN1,GSTP1,HSP90AA1,ZFP36L2,CFL1,PA2G4,TAGLN2,TPM4,PTMA,NCL,TBCA
MIR4698	0.000385696	0.0322383	0.498493	0.435089	2.20213	35	MECOM,ZBTB20,MDM2,SAMD12,NAALADL2,FUT9,SPATA13,CDK6,ENC1,PELI1,PRKCA,SSH2,MED13L,NCOA7,CERS6,RC3H1,MBNL1,REV3L,CAMK2D,TPCN1,ANK3,DGKH,COBLL1,ARID5B,CADPS,ZC3H12B,MAP3K20,DEPTOR,IRF2BP2,TNRC6B,ITGB8
GSE24574_NAIVE_VS_TCONV_CD4_TCELL_DN	0.000387655	0.0322383	0.498493	-0.658385	-2.16575	13	PKM,ENO1,MIF,TXN,EIF4A1,PA2G4,HSP90AB1,NME1,SRM,PSMB3,PHB,SQLE,SNU13
GOBP_ATP_BIOSYNTHETIC_PROCESS	0.000389005	0.0322383	0.498493	-0.828571	-2.10564	6	ENO1,ALDOA,ATP5MF,ATP5ME,ATP5MC3,ATP5F1D
GOCC_MITOCHONDRIAL_PROTON-TRANSPORTING_ATP_SYNTHASE_COMPLEX	0.000389005	0.0322383	0.498493	-0.828571	-2.10564	6	ATP5MK,ATP5MF,ATP5ME,ATP5MJ,ATP5MC3,ATP5F1D
GOCC_PROTON-TRANSPORTING_ATP_SYNTHASE_COMPLEX	0.000389005	0.0322383	0.498493	-0.828571	-2.10564	6	ATP5MK,ATP5MF,ATP5ME,ATP5MJ,ATP5MC3,ATP5F1D
GOCC_PROTON-TRANSPORTING_TWO-SECTOR_ATPASE_COMPLEX	0.000389005	0.0322383	0.498493	-0.828571	-2.10564	6	ATP5MK,ATP5MF,ATP5ME,ATP5MJ,ATP5MC3,ATP5F1D
REACTOME_CELLULAR_RESPONSE_TO_CHEMICAL_STRESS	0.000388004	0.0322383	0.498493	-0.707985	-2.09308	10	FABP1,GPX2,UBC,TXN,GSTP1,PRDX1
GOBP_PURINE-CONTAINING_COMPOUND_BIOSYNTHETIC_PROCESS	0.000388209	0.0322383	0.498493	-0.754098	-2.07653	8	ENO1,ALDOA,ATP5MF,ATP5ME,ATP5MC3,ATP5F1D,GUK1,NME1
GOBP_PURINE_NUCLEOTIDE_BIOSYNTHETIC_PROCESS	0.000388209	0.0322383	0.498493	-0.754098	-2.07653	8	ENO1,ALDOA,ATP5MF,ATP5ME,ATP5MC3,ATP5F1D,GUK1,NME1
GOBP_PURINE_RIBONUCLEOSIDE_TRIPHOSPHATE_METABOLIC_PROCESS	0.000388209	0.0322383	0.498493	-0.754098	-2.07653	8	ENO1,ALDOA,ATP5MF,RAN,ATP5ME,ATP5MC3,ATP5F1D,NME1
GOBP_PURINE_RIBONUCLEOTIDE_BIOSYNTHETIC_PROCESS	0.000388209	0.0322383	0.498493	-0.754098	-2.07653	8	ENO1,ALDOA,ATP5MF,ATP5ME,ATP5MC3,ATP5F1D,GUK1,NME1
GOBP_RIBONUCLEOSIDE_TRIPHOSPHATE_METABOLIC_PROCESS	0.000388209	0.0322383	0.498493	-0.754098	-2.07653	8	ENO1,ALDOA,ATP5MF,RAN,ATP5ME,ATP5MC3,ATP5F1D,NME1
ACEVEDO_LIVER_CANCER_DN	0.000390885	0.0322839	0.498493	-0.561367	-2.20447	22	KRT8,LDHA,ENO1,IER3,TFF3,GSTP1,SCD,FASN,BHLHE40,KLF2,AGPAT2,ANXA10,ZFP36
GSE43955_10H_VS_60H_ACT_CD4_TCELL_WITH_TGFB_IL6_DN	0.000398761	0.0328227	0.498493	-0.650826	-2.20207	14	S100A6,S100A11,EMP1,PLAUR,GPX2,NDRG1,ANXA2,DDIT4,BHLHE40,ZFP36L2
MIR330_3P	0.000400659	0.0328675	0.498493	0.704464	2.16618	9	CMPK1,GPHN,CERS6,TRA2A,SRPK2,SIK3,RC3H1,NCOA2
GSE22140_GERMFREE_VS_SPF_MOUSE_CD4_TCELL_DN	0.000406214	0.0332111	0.498493	-0.629164	-2.17352	15	EMP1,IER3,S100A4,HSPA1A,ANXA2,DDIT4,CLIC1,CDC37,EIF4A1,FABP5
GOMF_CALCIUM_ION_BINDING	0.00040865	0.0332981	0.498493	-0.521721	-2.16634	26	S100A14,S100A10,S100A6,S100A11,S100A16,S100A4,ANXA2,CAPN8,MYL12B,S100P,ANXA10,CIB1,PRSS3,TESC,MYL12A,TPM4,DSG3
MORF_CSNK2B	0.00041363	0.0333485	0.498493	-0.690083	-2.17162	12	HSP90AA1,ATP5MF,RAN,ATP5MC3,ATP5F1D,EIF4A1,ARHGDIA,SNRPG,GPI,VDAC2,RAC1,ELOC
GOBP_MONOVALENT_INORGANIC_CATION_HOMEOSTASIS	0.000415042	0.0333485	0.498493	0.941176	1.84767	3	EXT1,SLC12A2,NEDD4L
GOBP_SODIUM_ION_HOMEOSTASIS	0.000415042	0.0333485	0.498493	0.941176	1.84767	3	EXT1,SLC12A2,NEDD4L
GOBP_MYOFIBRIL_ASSEMBLY	0.000417508	0.0333485	0.498493	-0.943205	-1.835	3	KRT19,KRT8,ACTG1
GOBP_SARCOMERE_ORGANIZATION	0.000417508	0.0333485	0.498493	-0.943205	-1.835	3	KRT19,KRT8,ACTG1
GOBP_STRIATED_MUSCLE_CELL_DEVELOPMENT	0.000417508	0.0333485	0.498493	-0.943205	-1.835	3	KRT19,KRT8,ACTG1
FAN_EMBRYONIC_CTX_OLIG	0.000421577	0.0334534	0.498493	0.421956	2.23507	40	FGFR2,SLC12A2,SAMD12,SPATA13,PIP5K1B,VMP1,APP,MGAT5,MAP1LC3B,PTK2,PELI1,SERINC5,MBNL2,FUT8,SSH2,FBXO32,UBE2H,NCOA7,CD164,SIK3,SMURF1,TPD52,RHOU,ETV6,ANK3,STK39,CHN2,ABHD17B,MTUS1,MYO1D,AGAP1,DEPTOR
HAY_BONE_MARROW_NEUTROPHIL	0.000421444	0.0334534	0.498493	-0.469308	-2.16968	40	TMSB10,S100A10,S100A6,ACTB,SH3BGRL3,GAPDH,PKM,PLAUR,S100A4,ALDOA,ANXA2,GSTP1,S100P,SERPINB1,ATP5ME,ATP5MJ,ATP5F1D
GSE24026_PD1_LIGATION_VS_CTRL_IN_ACT_TCELL_LINE_UP	0.000423514	0.0334976	0.498493	-0.691647	-2.10403	11	S100A10,SH3BGRL3,ANXA2,FDPS,MYL12B,SEC61G,CLIC1
MOHANKUMAR_HOXA1_TARGETS_DN	0.000431285	0.0340015	0.498493	-0.690047	-2.09916	11	S100A14,S100A6,GPX2,TFF3,CEACAM6,S100P,LAMB3,ADIRF,TSPO
FAN_EMBRYONIC_CTX_BIG_GROUPS_CAJAL_RETZIUS	0.000436967	0.034338	0.498493	-0.492558	-2.16559	32	S100A16,PKM,ALDOA,TXN,ATP5MK,CAPN8,FDPS,GSTP1,TPI1,TUBB4B,ATP5ME,AGPAT2,ATP5MC3,TAGLN2,NDUFB9,GUK1,TSPO,POLR2L,GPI,FAM162A
MISHRA_CARCINOMA_ASSOCIATED_FIBROBLAST_DN	0.000444148	0.0347897	0.498493	-0.750382	-2.06629	8	KRT19,KRT18,KRT8,HSPA1A,CD24
AIZARANI_LIVER_C39_EPCAM_POS_BILE_DUCT_CELLS_4	0.000457569	0.0357257	0.498493	-0.470642	-2.12909	36	KRT19,KRT18,S100A14,S100A6,S100A11,PHLDA2,KRT8,ACTG1,HSPA1A,ANXA2,CD24,HSP90AA1,TACSTD2,CLDN4,TM4SF1
GSE3982_MAC_VS_CENT_MEMORY_CD4_TCELL_UP	0.00046584	0.0362549	0.498493	-0.624899	-2.15879	15	SH3BGRL3,TFF3,TACSTD2,CLIC1,ATP5MF,EIF4A1,HSPB1,TUBA1C,GPI,NOP10,FAM162A,TNFRSF12A,TIMM8B,RAB5IF
chr21q22	0.000470302	0.0364853	0.498493	-0.84282	-1.98068	5	TFF1,CSTB,TFF2,TFF3
MIR4719	0.000476284	0.0368316	0.498493	0.46513	2.19962	28	FGFR2,ZBTB20,FUT9,PIP5K1B,APP,FOXN3,CEMIP2,COP1,H3-3B,RC3H1,WEE1,NR6A1,MED13,CAMK2D,PHACTR2,STAG1,NFIB,CHN2,ZC3H12B,PAN3,TNRC6B,ARHGAP32,NFAT5,CHD9,PBX1
HALLMARK_ESTROGEN_RESPONSE_EARLY	0.000487186	0.0374352	0.498493	-0.584462	-2.2388	20	KRT19,TFF1,KRT18,SFN,KRT8,TFF3,KLK10,FASN,BHLHE40
ATXN7L3_TARGET_GENES	0.00049097	0.0374352	0.477271	-0.525709	-2.20396	27	KRT18,S100A10,S100A6,ACTB,GAPDH,PKM,LDHA,ENO1,UBC,NDRG1
TRAVAGLINI_LUNG_PLATELET_MEGAKARYOCYTE_CELL	0.000486702	0.0374352	0.498493	-0.490346	-2.15587	32	KRT19,KRT18,ACTB,SH3BGRL3,GAPDH,PKM,KRT8,C19orf33,GSTP1,TUBB4B,TACSTD2,CLDN4,CLIC1
GSE26488_CTRL_VS_PEPTIDE_INJECTION_HDAC7_DELTAP_TG_OT2_THYMOCYTE_UP	0.000489853	0.0374352	0.477271	-0.702789	-2.07771	10	FABP1,TXN,LGALS4,TACSTD2,SCD,NDUFA3,SLC39A4,SLC6A8
BIOCARTA_TFF_PATHWAY	0.000494881	0.0374352	0.477271	-0.941176	-1.83105	3	TFF1,TFF2,TFF3
GOBP_EPITHELIAL_STRUCTURE_MAINTENANCE	0.000494881	0.0374352	0.477271	-0.941176	-1.83105	3	TFF1,TFF2,TFF3
GOBP_MAINTENANCE_OF_GASTROINTESTINAL_EPITHELIUM	0.000494881	0.0374352	0.477271	-0.941176	-1.83105	3	TFF1,TFF2,TFF3
KOHOUTEK_CCNT1_TARGETS	0.000506384	0.0381864	0.477271	-0.721977	-2.06823	9	KRT18,SFN,GPX2,ITGB4,TACSTD2,CLDN4,SLC39A4
MYBL1_TARGET_GENES	0.000511921	0.0384844	0.477271	-0.838324	-1.97011	5	KRT18,KRT8,ALDOA,UBC
JOHNSTONE_PARVB_TARGETS_3_UP	0.000518993	0.0388957	0.477271	-0.536656	-2.19479	25	KRT19,S100A16,CSTB,ACTB,S100A4,C19orf33,ITGB4,TACSTD2,SCD,CLDN4,DDIT4,BHLHE40
SWEET_LUNG_CANCER_KRAS_UP	0.000521415	0.0389569	0.477271	-0.463972	-2.09892	36	KRT18,PHLDA2,CSTB,GAPDH,PKM,KRT8,LDHA,ENO1,ALDOA,TPI1,TACSTD2,PFDN2,CLIC1,FASN,BHLHE40,HSPA1B,LAMB3,PGK1,GPI,TPM4,FAM162A,PRELID1,NCL,KRT7
GAUTAM_EYE_CORNEA_TGFBI_HIGH_EPITHELIAL_CELLS	0.000525467	0.0391392	0.477271	-0.644173	-2.17956	14	PKM,GSTP1,PRDX1,TUBB4B,HSP90AA1,ITGB4,ATP5MF,ATP5MJ,ZFP36,ATP5MC3
GOMF_CYTOKINE_RECEPTOR_BINDING	0.000543037	0.0403242	0.477271	-0.881243	-1.8884	4	S100A14,TFF2,MIF
GSE1925_CTRL_VS_IFNG_PRIMED_MACROPHAGE_24H_IFNG_STIM_DN	0.000544715	0.0403255	0.477271	-0.698724	-2.0657	10	S100A6,S100A11,S100A16,ACTB,ANXA2,DNAJC15,PPIA
MIR6809_3P	0.000547931	0.0404403	0.477271	0.466104	2.23234	30	ZBTB20,MDM2,SPATA13,PIP5K1B,NEDD4L,FOXN3,CDK6,ENC1,PDE4D,FBXO32,ATF3,SIK3,NFATC2,RASAL2,ZKSCAN1,ASH1L,DGKH,ARID5B,TMEM87A,MEIS2,RALYL,RB1CC1,ZCCHC7,TNRC6B,LPP,GRHL2,CASK
GOMF_RNA_POLYMERASE_II_TRANSCRIPTION_REGULATORY_REGION_SEQUENCE-SPECIFIC_DNA_BINDING	0.00055047	0.0405046	0.477271	0.408866	2.16675	39	GLIS3,MECOM,ZBTB20,APP,NFIA,CRY1,FOXP1,ETS2,MLXIP,SMYD3,CASZ1,ATF3,H3-3B,NR6A1,NFATC2,NCOA2,TCF12,CUX1,DACH1,ZKSCAN1,YBX3,EHF,ETV6,ASCL2,JUND,NFIB,BPTF,JDP2,FOXK2,MEIS2
MIR8485	0.00055662	0.0405881	0.477271	0.408049	2.16242	39	ZBTB20,SLC12A2,MACC1,MGAT5,FOXP1,CDK6,GPHN,PRKCA,MLXIP,STK3,SSH2,CEMIP2,UBE2H,CASZ1,NR6A1,PDE7A,NCOA2,MED13,ARIH1,STAG1,ASH1L,TPCN1,KANSL1L,JUND,COBLL1,ZC3H12B,MEIS2,KDM3B,PARD3B,TNRC6B,NSD3,ATG10,ZSWIM6,NFAT5,PTEN
TRAVAGLINI_LUNG_MUCOUS_CELL	0.000554996	0.0405881	0.477271	-0.821835	-2.08852	6	CSTB,LINC00342,TFF3,KLK10,S100P
GSE36476_CTRL_VS_TSST_ACT_72H_MEMORY_CD4_TCELL_YOUNG_DN	0.000554996	0.0405881	0.477271	-0.718686	-2.0588	9	ACTG1,TXN,HSPA1A,TPI1,FABP5,TUBA1C,NME1,TPM4,SRM
MIR10527_5P	0.00057684	0.0419366	0.477271	0.49576	2.22066	24	FGFR2,ZBTB20,CMPK1,MACC1,FOXP1,PELI1,SSH2,TRA2A,SRPK2,RC3H1,MBNL1,CUX1,YBX3,PHACTR2,SYBU,STK39,BPTF,MAP3K20,PAN3,IRF2BP2,TNRC6B,NFAT5
MOOTHA_PGC	0.000582543	0.0422248	0.477271	-0.532844	-2.1792	25	GAPDH,PKM,LDHA,ENO1,UBC,TPI1,DNAJC15,SCD,DDIT4,CIAO2B,HSPE1,ATP5MJ,GUK1,PGK1,GPI,NOP10,FAM162A
MALONEY_RESPONSE_TO_17AAG_DN	0.000588193	0.0425074	0.477271	-0.737705	-2.03138	8	LDHA,TPI1,ATP5ME,EIF4A1,PA2G4,SNRPG,POLR2L,PTMA
GSE11057_NAIVE_VS_EFF_MEMORY_CD4_TCELL_DN	0.000607453	0.0437691	0.477271	-0.61903	-2.17195	16	S100A11,SH3BGRL3,LDHA,S100A4,TXN,ANXA2,JPT1,CLIC1
ZHENG_FOXP3_TARGETS_IN_THYMUS_UP	0.000610789	0.0438792	0.477271	0.509395	2.22457	22	ZBTB20,EXT1,ETNK1,ITGA6,TBC1D5,GPHN,RABGAP1L,PVT1,PELI1,NSMCE2,JMJD1C,SIK3,MBNL1,TCF12,INPP4B
GSE22196_HEALTHY_VS_OBESE_MOUSE_SKIN_GAMMADELTA_TCELL_DN	0.000614906	0.0440447	0.477271	-0.618522	-2.17017	16	PHLDA2,EMP1,PLAUR,IER3,S100A4,HSPA1A,DDIT4,CLIC1,CDC37,EIF4A1,FABP5
DASU_IL6_SIGNALING_UP	0.00062013	0.0442882	0.477271	-0.835031	-1.96237	5	IER3,HSPA1A,FASN,ZFP36L2,ZFP36
GOBP_BONE_MORPHOGENESIS	0.000622023	0.0442932	0.477271	0.933063	1.83174	3	FGFR2,EXT1,FOXN3
BUSSLINGER_GASTRIC_PARIETAL_CELLS	0.000629813	0.0444567	0.477271	-0.617485	-2.16653	16	GAPDH,PKM,ATP5MK,ATP5MF,TXNDC17,ATP5ME,ATP5MJ,ATP5MC3,ATP5F1D,NDUFB9,FTL,FAM162A,VDAC2,TBCA
GOCC_FICOLIN-1-RICH_GRANULE_LUMEN	0.000628522	0.0444567	0.477271	-0.6461	-2.12534	13	CSTB,PKM,MIF,ALDOA,HSPA1A,GSTP1,HSP90AA1,PPIA,HSPA1B,HSP90AB1,GPI
HILLION_HMGA1_TARGETS	0.000628205	0.0444567	0.477271	-0.735656	-2.02574	8	MIF,ALDOA,CFL1,HSPB1,ID1,HSP90AB1,NME1,MGST1
BACH1_01	0.000632535	0.0445195	0.477271	-0.557534	-2.17241	21	KRT19,S100A10,PHLDA2,GAPDH,KRT8,ENO1,C19orf33,ALDOA,ITGB4
GOBP_CELLULAR_PROTEIN_MODIFICATION_PROCESS	0.00063728	0.0445949	0.477271	0.274591	1.85744	109	FGFR2,CHRM3,MECOM,EXT1,BTG2,MDM2,FUT9,H1-5,SPINK1,APP,NEDD4L,PTPRK,MGAT5,OXR1,CRY1,CDK6,GPHN,ENC1,PTK2,CD44,PELI1,PRKCA,PDE4D,SMYD3,CBX4,NSMCE2,FUT8,TIPARP,JMJD1C,STK3,SSH2,FBXO32,UBE2H,NCOA7,PHLPP1,COP1,LIMK2,MARCHF3,SRPK2,SIK3,TRAK1,RC3H1,WEE1
GOBP_PROTEIN_MODIFICATION_PROCESS	0.00063728	0.0445949	0.477271	0.274591	1.85744	109	FGFR2,CHRM3,MECOM,EXT1,BTG2,MDM2,FUT9,H1-5,SPINK1,APP,NEDD4L,PTPRK,MGAT5,OXR1,CRY1,CDK6,GPHN,ENC1,PTK2,CD44,PELI1,PRKCA,PDE4D,SMYD3,CBX4,NSMCE2,FUT8,TIPARP,JMJD1C,STK3,SSH2,FBXO32,UBE2H,NCOA7,PHLPP1,COP1,LIMK2,MARCHF3,SRPK2,SIK3,TRAK1,RC3H1,WEE1
TRAVAGLINI_LUNG_MACROPHAGE_CELL	0.000646888	0.0451372	0.477271	-0.578929	-2.12998	18	S100A10,S100A11,CSTB,PLAUR,ANXA2,FABP5,HSPB1,FTL,TSPO,TUBA1C,NOP10,MGST1,RAC1,LGALS1,CAPG
MIR519D_5P	0.000666681	0.0463849	0.477271	0.824847	1.98363	5	FGFR2,NFIA,VPS13B,MLXIP,CEMIP2
PASQUALUCCI_LYMPHOMA_BY_GC_STAGE_DN	0.00067622	0.0468715	0.477271	-0.733993	-2.02116	8	TMSB10,S100A10,CD24,CLIC1,SERPINB1,KLF2
GOCC_CELL_PERIPHERY	0.000677535	0.0468715	0.477271	-0.296884	-1.80918	168	FABP1,KRT19,KRT18,S100A10,ALDH3A1,S100A6,S100A16,CSTB,ACTB,EMP1,GAPDH,PKM,KRT8,PLAUR,ENO1,MIF,S100A4,ACTG1,NPSR1,C19orf33,PFN1,UBC,NDRG1,HSPA1A,ANXA2,CD24,GSTP1,MYL12B,LGALS4,HSP90AA1,ITGB4,TACSTD2,CLDN4,CLIC1,TM4SF1,CEACAM5,FASN,CEACAM6,S100P,SERPINB1,AGPAT2,LAMA3,SLC39A4,CFL1,FABP5,HSPA1B,HSPB1,CIB1,MUC17,ARHGDIA,SLC6A8,LAMB3,LAD1
GSE40274_CTRL_VS_FOXP3_AND_GATA1_TRANSDUCED_ACTIVATED_CD4_TCELL_UP	0.000684628	0.0472277	0.477271	-0.713142	-2.04292	9	S100A10,S100A6,S100A11,HSPA1A,ANXA2
GOCC_EXTERNAL_ENCAPSULATING_STRUCTURE	0.000692748	0.0473109	0.477271	-0.542499	-2.16159	23	S100A10,S100A6,CSTB,PKM,S100A4,ANXA2,LGALS4,ITGB4,SERPINB1,LAMA3,MUC17,LAMB3,LAD1,SERPINB6
GOCC_EXTRACELLULAR_MATRIX	0.000692748	0.0473109	0.477271	-0.542499	-2.16159	23	S100A10,S100A6,CSTB,PKM,S100A4,ANXA2,LGALS4,ITGB4,SERPINB1,LAMA3,MUC17,LAMB3,LAD1,SERPINB6
HALLMARK_MTORC1_SIGNALING	0.000689439	0.0473109	0.477271	-0.614401	-2.15571	16	GAPDH,LDHA,ENO1,ALDOA,PRDX1,TPI1,SCD,DDIT4,BHLHE40,HSPE1,PPIA,PGK1,GPI
GSE22886_UNSTIM_VS_IL15_STIM_NKCELL_DN	0.000693627	0.0473109	0.477271	-0.691358	-2.04392	10	ENO1,TUBB4B,RAN,CIAO2B,PA2G4,SNRPG,NME1,TPM4,SQLE,TNFRSF12A
HP_ABNORMALITY_OF_CARTILAGE_OF_EXTERNAL_EAR	0.000705831	0.0477409	0.477271	0.98583	1.66679	2	FGFR2,ZBTB20
HP_THORACIC_HYPOPLASIA	0.000705831	0.0477409	0.477271	0.98583	1.66679	2	FGFR2,ZBTB20
chr3q13	0.000705831	0.0477409	0.477271	0.98583	1.66679	2	RETNLB,ZBTB20
GOBP_CELLULAR_RESPONSE_TO_CYTOKINE_STIMULUS	0.000716294	0.0483141	0.477271	-0.477881	-2.12593	34	KRT18,GAPDH,TFF2,KRT8,ACTG1,HSPA1A,CD24,GSTP1,FASN,KLF2,TXNDC17,CDC37,ZFP36L2,AGPAT2,ZFP36,HSPA1B,CIB1,HSP90AB1,EIF5A,SOCS3,SRM,NCL,PHB,OAS1
HALLMARK_FATTY_ACID_METABOLISM	0.000734159	0.0491098	0.477271	-0.638323	-2.15977	14	FABP1,S100A10,ALDH3A1,LDHA,MIF,ALDOA,HSP90AA1,FASN
GSE9650_NAIVE_VS_MEMORY_CD8_TCELL_DN	0.00073374	0.0491098	0.477271	-0.55421	-2.15946	21	S100A10,S100A6,S100A11,EMP1,S100A4,UBC,TXN,ANXA2,BHLHE40,ZFP36L2
ZAK_PBMC_MRKAD5_HIV_1_GAG_POL_NEF_AGE_20_50YO_1DY_DN	0.000730663	0.0491098	0.477271	0.363578	2.06896	51	SLC12A2,CMPK1,H1-5,ITGA6,MGAT5,CRY1,FOXP1,DLEU1,CDK6,CD44,PRKCA,SMYD3,SERINC5,MBNL2,MALAT1,LRBA,FBXO32,PABPC1,SRPK2,WEE1,NFATC2,PDE7A,INPP4B,LIMA1,DENND4C,ZNF292,COBLL1,VWA8,STK39,BPTF,H4C5,FHIT,MYO1D,UBR5,FBXL20,ELAPOR1,CASK,WWP1,LRIG1,DLG1,SESN1
RUBENSTEIN_SKELETAL_MUSCLE_PCV_ENDOTHELIAL_CELLS	0.000737099	0.049171	0.477271	-0.507666	-2.10798	26	TMSB10,S100A10,S100A16,NDRG1,TM4SF1,BHLHE40,KLF2,ZFP36L2,FABP5,HSPB1,ID1,ADIRF,GUK1,MYL12A,TPM4,NOP10,RBIS,PTMA,SOCS3
SPIELMAN_LYMPHOBLAST_EUROPEAN_VS_ASIAN_UP	0.000749728	0.0497506	0.477271	-0.525643	-2.1156	24	SFN,S100A11,CSTB,ACTG1,PFN1,HSPA1A,FDPS,ATP5MF,ATP5ME,NDUFA3,ATP5MC3,ATP5F1D,HSPB1
GSE23568_ID3_KO_VS_WT_CD8_TCELL_UP	0.000749885	0.0497506	0.477271	-0.678157	-2.06299	11	S100A10,S100A11,TXN,ATP5MK,ANXA2,SEC61G,PPIA,FABP5
LAKE_ADULT_KIDNEY_C2_PODOCYTES	0.000753917	0.0497827	0.477271	0.489713	2.16427	23	GMDS,MGAT5,CDK6,GPHN,RABGAP1L,XIST,MAML3,CERS6,SIK3,MBD5,FTX,DACH1,PARD3,APBB2,WWOX,PAN3,MYO1D,PARD3B,ITGB8,ZSWIM6,ANKRD12
chr19q13	0.000756519	0.0497827	0.477271	-0.609148	-2.10437	15	PLAUR,C19orf33,LGALS4,KLK10,CEACAM5,CEACAM6,ZFP36,NDUFA3,FTL,GPI,KLK8,RRAS,LAIR2,EPS8L1,KLK11
VANTVEER_BREAST_CANCER_ESR1_DN	0.000756519	0.0497827	0.477271	-0.608507	-2.10216	15	TMSB10,S100A10,CSTB,GAPDH,ENO1,NDRG1,TM4SF1,LAD1,KRT6B,ODC1,KRT7,CA9,MALL
JOHNSTONE_PARVB_TARGETS_2_UP	0.000761535	0.0499773	0.477271	-0.673275	-2.11873	12	KRT18,S100A11,ACTB,PKM,KRT8,ACTG1,FASN,AGPAT2,CFL1,ARHGDIA
GOCC_ENVELOPE	0.000766309	0.0500202	0.477271	-0.421854	-2.08025	49	S100A6,GAPDH,UBC,ATP5MK,JPT1,ITGB4,DNAJC15,CLIC1,ATP5MF,RAN,ATP5ME,ATP5MJ,NDUFA3,ATP5MC3,ATP5F1D,NDUFB9,TSPO,EIF5A,UBB,ROMO1,NME1,MRPL52,TOMM5,FAM162A,MGST1,MRPS21,PRELID1,VDAC2,PHB,TIMM8B,MRPL12,CCND1,RAB5IF,MRPL55
GOCC_ORGANELLE_ENVELOPE	0.000766309	0.0500202	0.477271	-0.421854	-2.08025	49	S100A6,GAPDH,UBC,ATP5MK,JPT1,ITGB4,DNAJC15,CLIC1,ATP5MF,RAN,ATP5ME,ATP5MJ,NDUFA3,ATP5MC3,ATP5F1D,NDUFB9,TSPO,EIF5A,UBB,ROMO1,NME1,MRPL52,TOMM5,FAM162A,MGST1,MRPS21,PRELID1,VDAC2,PHB,TIMM8B,MRPL12,CCND1,RAB5IF,MRPL55
MIR4422	0.000780743	0.0508257	0.477271	0.516849	2.22517	21	ZBTB20,ETNK1,APP,SYNE2,OXR1,CDK6,RABGAP1L,MBNL2,PHLPP1,ATF3,MBD5,NFATC2,YBX3,PHACTR2,ABHD17B,PDZD8,AGAP1,IRF2BP2,ZSWIM6,NFAT5
MIR4666A_3P	0.00078849	0.0511928	0.477271	0.457055	2.189	30	MECOM,NAALADL2,FUT9,ETNK1,ITGA6,OXR1,VPS13B,ETS2,CEMIP2,UBE2H,TRAK1,FBXO34,MBD5,MBNL1,NCOA2,COG5,DACH1,ARIH1,ANK3,DGKH,ARID5B,GNAQ,TMEM87A,ZC3H12B,PAN3
MIR548AJ_3P_MIR548X_3P	0.0008175	0.0520552	0.477271	0.379044	2.05286	44	SLC12A2,ETNK1,PTPRK,BNIP5,CRY1,CDK6,PELI1,PRKCA,PDE4D,MAML3,SSH2,UBE2H,MED13L,AGR3,RC3H1,MBNL1,PDE7A,MED13,PHACTR2,PARD3,KANSL1L,YWHAZ,BPTF,ROR1,PAN3,RALYL,UBR5,FBXL20,TNRC6B,LPP,ARHGAP32,ZSWIM6,GTF2I,PBX1,DLG1,KANSL1,LLGL2,TP53INP1,TCF7L2
GOMF_RNA_BINDING	0.00081055	0.0520552	0.477271	-0.38204	-1.9948	66	KRT18,S100A16,CSTB,PKM,ENO1,S100A4,ALDOA,PFN1,UBC,TXN,HSPA1A,ANXA2,FDPS,PRDX1,TUBB4B,HSP90AA1,FASN,RAN,ZFP36L2,HSPE1,PPIA,ZFP36,EIF4A1,HSPA1B,HSPB1,PA2G4,HSP90AB1,SNRPG,EIF5A,NPM1
MODULE_22	0.000819901	0.0520552	0.477271	-0.826884	-1.94323	5	ATP5MF,ATP5ME,NDUFA3,ATP5MC3,ATP5F1D
MODULE_62	0.000819901	0.0520552	0.477271	-0.826884	-1.94323	5	ATP5MF,ATP5ME,NDUFA3,ATP5MC3,ATP5F1D
MOOTHA_VOXPHOS	0.000819901	0.0520552	0.477271	-0.826884	-1.94323	5	ATP5MF,ATP5ME,NDUFA3,ATP5MC3,ATP5F1D
GOMF_CADHERIN_BINDING_INVOLVED_IN_CELL-CELL_ADHESION	0.000821066	0.0520552	0.477271	-0.87116	-1.86679	4	KRT18,S100A11,ANXA2
GOMF_CELL-CELL_ADHESION_MEDIATOR_ACTIVITY	0.000821066	0.0520552	0.477271	-0.87116	-1.86679	4	KRT18,S100A11,ANXA2
GOMF_CELL_ADHESION_MEDIATOR_ACTIVITY	0.000821066	0.0520552	0.477271	-0.87116	-1.86679	4	KRT18,S100A11,ANXA2
YANAGISAWA_LUNG_CANCER_RECURRENCE	0.000804714	0.0520552	0.477271	-0.983806	-1.68139	2	TMSB10,S100A6
MULLIGHAN_MLL_SIGNATURE_2_UP	0.000824523	0.0521382	0.477271	-0.63672	-2.09449	13	S100A6,PKM,PLAUR,ENO1,S100A4,HSPA1A
GSE14415_INDUCED_TREG_VS_TCONV_DN	0.000855279	0.0538028	0.477271	0.768916	2.13608	7	ZBTB20,YPEL5,FOXP1,SMYD3,FBXO32,MBD5,ITPR2
MOREIRA_RESPONSE_TO_TSA_UP	0.00085493	0.0538028	0.477271	-0.779141	-2.06571	7	MIF,HSPA1A,BHLHE40,EIF4A1,HSPA1B,PA2G4,HSP90AB1
MIR494_3P	0.00086122	0.0540365	0.477271	0.528302	2.20492	19	ZBTB20,NAALADL2,MACC1,CDK6,PELI1,CERS6,MBD5,MYO6,CAMK2D,JUND,NFIB,CADPS,MTUS1,AGAP1,RB1CC1,FBXL20,ZDHHC20,PTEN,CHD9
KRIGE_RESPONSE_TO_TOSEDOSTAT_24HR_DN	0.000864259	0.0540875	0.477271	-0.3959	-1.98281	55	SFN,LDHA,MIF,JPT1,PRDX1,HSP90AA1,SCD,FASN,CEACAM6,ATP5MF,TXNDC17,ATP5ME,ZFP36L2,HSPE1,ATP5MC3,ATP5F1D,SLC39A4,FABP5,HSPA1B,HSPB1,PA2G4,ARHGDIA,PGK1,RHOF,NME1,TOMM5,FAM162A,PTMA,SRM,NCL,PHB,SQLE,TIMM8B,SYNGR2,MRPL12,CCND1,SNU13,NOP16
MIR3529_3P	0.000870831	0.0543419	0.477271	0.54757	2.24344	18	FUT9,ETNK1,NFIA,FOXP1,CDK6,MBNL2,TRA2A,SEMA6A,DACH1,ARIH1,PHACTR2,KANSL1L,ZNF292,STK39,GNAQ,CHN2
FOURNIER_ACINAR_DEVELOPMENT_LATE_2	0.000872801	0.0543419	0.477271	-0.593077	-2.15269	17	ACTB,PLAUR,LDHA,ACTG1,PFN1,TXN,PRDX1,SCD,ARHGDIA,PGK1,NOP10,ODC1,SQLE,TNFRSF12A
HUMMERICH_SKIN_CANCER_PROGRESSION_UP	0.000882448	0.0543848	0.477271	-0.673262	-2.0481	11	KRT19,S100A6,ENO1,MIF,ITGB4,TACSTD2,SERPINB1
MIR155_3P	0.000876012	0.0543848	0.477271	0.79053	2.03667	6	ZBTB20,GOLM1,MGAT5,OXR1,RERE,PLEKHA5
HONMA_DOCETAXEL_RESISTANCE	0.000878331	0.0543848	0.477271	-0.822811	-1.93365	5	S100A10,GAPDH,ENO1,GSTP1,CFL1
WP_PROSTAGLANDIN_SYNTHESIS_AND_REGULATION	0.000881885	0.0543848	0.477271	-0.869278	-1.86276	4	S100A10,S100A6,ANXA2
ICHIBA_GRAFT_VERSUS_HOST_DISEASE_D7_UP	0.000887498	0.0545575	0.477271	-0.778082	-2.06291	7	KRT18,TMSB10,PKM,TFF3,CLIC1
GSE1925_CTRL_VS_24H_IFNG_STIM_IFNG_PRIMED_MACROPHAGE_DN	0.000890029	0.054575	0.477271	-0.684089	-2.02243	10	S100A6,S100A11,IER3,HSPA1A,ANXA2,DNAJC15
GSE29618_LAIV_VS_TIV_FLU_VACCINE_DAY7_MONOCYTE_DN	0.000898976	0.0549847	0.477271	-0.569392	-2.09489	18	KRT18,TMSB10,SFN,S100A10,CEACAM6,CIB1,TAGLN2,TSPO,EIF5A,GPI,TPM4,SOCS3,SRM
MIR5692B_MIR5692C	0.000908734	0.0551647	0.477271	0.525345	2.19258	19	FGFR2,ZBTB20,SYNE2,MACC1,RABGAP1L,MBNL2,ARL15,UBE2H,CERS6,SIK3,RC3H1,MED13,DACH1,PHACTR2
KAECH_NAIVE_VS_MEMORY_CD8_TCELL_DN	0.000906652	0.0551647	0.477271	-0.571379	-2.18869	20	S100A10,S100A6,S100A11,EMP1,S100A4,UBC,TXN,ANXA2
GSE22886_UNSTIM_VS_IL2_STIM_NKCELL_DN	0.000906321	0.0551647	0.477271	-0.606667	-2.12857	16	PKM,ENO1,TUBB4B,FASN,RAN,CDC37,FABP5,PA2G4,ARHGDIA,TUBA1C,NME1,TPM4,NOP10
HU_FETAL_RETINA_BLOOD	0.000913835	0.0551984	0.477271	-0.569268	-2.09443	18	S100A6,S100A4,GSTP1,ATP5MF,TMA7,CTSE,FTL,GUK1,UBB,POLR2L,TESC,MGST1,SYNGR2,LGALS1,EIF1
PID_MYC_ACTIV_PATHWAY	0.000913684	0.0551984	0.477271	-0.672378	-2.04541	11	GAPDH,LDHA,ENO1,HSP90AA1,EIF4A1,NPM1,NME1,PTMA,NCL,ODC1
GOMF_DNA-BINDING_TRANSCRIPTION_ACTIVATOR_ACTIVITY	0.000918463	0.0552032	0.477271	0.518908	2.18999	20	GLIS3,MECOM,NFIA,MLXIP,CASZ1,ATF3,NR6A1,NFATC2,TCF12,EHF,ETV6,ZNF292,JUND,NFIB,FOXK2,MEIS2,GRHL2,NFAT5,GTF2I,PBX1
GOMF_DNA-BINDING_TRANSCRIPTION_ACTIVATOR_ACTIVITY,_RNA_POLYMERASE_II-SPECIFIC	0.000918463	0.0552032	0.477271	0.518908	2.18999	20	GLIS3,MECOM,NFIA,MLXIP,CASZ1,ATF3,NR6A1,NFATC2,TCF12,EHF,ETV6,ZNF292,JUND,NFIB,FOXK2,MEIS2,GRHL2,NFAT5,GTF2I,PBX1
GSE43955_TH0_VS_TGFB_IL6_IL23_TH17_ACT_CD4_TCELL_60H_UP	0.000924577	0.0554335	0.477271	-0.668641	-2.10415	12	SFN,S100A14,S100A11,PLAUR,PRDX1,PFDN2,BHLHE40,TAGLN2,TUBA1C,PROCR,ODC1
HP_ABNORMALITY_OF_PELVIC_GIRDLE_BONE_MORPHOLOGY	0.000931305	0.0555625	0.477271	0.482757	2.16242	24	FGFR2,CHRM3,MECOM,ZBTB20,EXT1,SLC12A2,RERE,GPHN,VPS13B,FUT8,CASZ1,MBD5
SETD7_TARGET_GENES	0.000929194	0.0555625	0.477271	-0.413737	-2.0483	50	ACTB,GAPDH,PKM,MIF,ACTG1,ALDOA,UBC,CD24,TPI1,HSP90AA1,PFDN2,DDIT4,FASN,BHLHE40,KLF2,ZFP36L2,ATP5MC3,CFL1,EIF4A1,EIF5A,NPM1,MYL12A,RHOF,TPM4,PTMA,PRELID1,NCL,VDAC2,TNFRSF12A,MRPL12,CCND1,EIF1
FAN_EMBRYONIC_CTX_BIG_GROUPS_BRAIN_IMMUNE	0.00095017	0.0565491	0.477271	-0.570105	-2.18381	20	S100A10,S100A6,S100A11,SH3BGRL3,S100A4,PFN1,CLIC1,KLF2,ZFP36L2,ZFP36,CIB1,TAGLN2
ZHONG_PFC_C1_MICROGLIA	0.000952633	0.0565571	0.477271	-0.810204	-2.05896	6	RAN,BHLHE40,TXNDC17,HSPA1B,ID1,PA2G4
GSE14000_UNSTIM_VS_16H_LPS_DC_TRANSLATED_RNA_DN	0.000971522	0.0575378	0.477271	0.678864	2.08747	9	GMDS,YPEL5,RALGAPA2,FOXP1,RABGAP1L,CERS6,ATF3
GOBP_POSITIVE_REGULATION_OF_NUCLEOBASE-CONTAINING_COMPOUND_METABOLIC_PROCESS	0.000974371	0.0575661	0.477271	0.305186	1.84867	73	FGFR2,GLIS3,MECOM,ZBTB20,BTG2,APP,BCAS3,NFIA,MACC1,ITGA6,RERE,SPIDR,ETS2,MLXIP,SMYD3,MAML3,NCOA7,CASZ1,TRA2A,ATF3,PABPC1,RC3H1,NR6A1,MYO6,NFATC2,NCOA2,ARID1B,TCF12,LPIN2,MED13,AP3B1,EHF,ETV6,ASH1L,APBB2,ASCL2,ZNF292,JUND,NFIB,ZFPM1,BPTF,ARID5B,WWOX,FOXK2,PAN3,MEIS2,CDX2,TNRC6B,NSD3,GRHL2,NFAT5,CASK,GTF2I
KAECH_NAIVE_VS_DAY8_EFF_CD8_TCELL_UP	0.000979833	0.0575957	0.45506	0.632806	2.19219	12	ZBTB20,APP,NEDD4L,FOXP1,RERE,RABGAP1L,PELI1,ETS2
BLANCO_MELO_COVID19_BRONCHIAL_EPITHELIAL_CELLS_SARS_COV_2_INFECTION_UP	0.000981222	0.0575957	0.45506	-0.631244	-2.13582	14	PLAUR,IER3,S100P,SERPINB1,PRSS3,TUBA1C,RHOF,SPRR1A,KRT6B,SOCS3,OAS1,IL32
MIR548P	0.000981987	0.0575957	0.45506	0.420038	2.07502	33	FGFR2,ETNK1,FOXP1,CDK6,ENC1,VPS13B,PRKCA,PDE4D,SERINC5,TRA2A,SRPK2,RC3H1,REV3L,ZKSCAN1,YBX3,AP3B1,JUND,YWHAZ,SYBU,CADPS,CHN2,MAP3K20,MEIS2,UBR5,IRF2BP2,NFAT5,PBX1,PLCH1,NF1,MSI2,TP53INP1
GSE22886_NAIVE_BCELL_VS_MONOCYTE_DN	0.000987439	0.0576135	0.45506	-0.534947	-2.10072	22	S100A10,S100A11,GAPDH,PKM,S100A4,ALDOA,HSPA1A,ANXA2,TPI1
GCM_PSME1	0.000986732	0.0576135	0.45506	-0.66635	-2.09694	12	TMSB10,ACTG1,PFN1,CLIC1,PPIA,ATP5MC3,CFL1,NPM1,PTMA,NCL,PSMB3
GTF2A2_TARGET_GENES	0.000989409	0.0576135	0.45506	-0.450378	-2.08216	40	TMSB10,ACTB,LDHA,IER3,ACTG1,UBC,HSPA1A,ANXA2,JPT1,PRDX1,TPI1,TUBB4B,HSP90AA1,FASN,PPIA,ZFP36,HSPA1B,ID1,FTL,HSP90AB1,TUBA1C,NPM1,UBB
TAKEDA_TARGETS_OF_NUP98_HOXA9_FUSION_10D_DN	0.00100149	0.0581772	0.45506	-0.772537	-2.0482	7	EMP1,CD24,TACSTD2,CEACAM6,S100P,KLF2
CEBP_Q2_01	0.0010468	0.0605201	0.45506	0.570642	2.24093	16	ZBTB20,FOXN3,FOXP1,PDE4D,CBX4,H3-3B,SIK3,WEE1,MBNL1,ARID1B,TCF12,ETV6,ASCL2
LIANG_HEMATOPOIESIS_STEM_CELL_NUMBER_QTL	0.00104654	0.0605201	0.45506	-0.981781	-1.67793	2	S100A6,S100A11
JAK2_DN.V1_DN	0.00105225	0.0606906	0.45506	0.785714	2.02426	6	MGAT5,NEAT1,PVT1,ATP8B1,NSMCE2,EXOC4
HP_OPTIC_ATROPHY	0.0010585	0.0608206	0.45506	0.582417	2.19536	15	FGFR2,MT-ATP6,NEDD4L,MT-ND6,RERE,VPS13B,JMJD1C,MT-ND3,CASZ1,TRAK1
MENON_FETAL_KIDNEY_6_COLLECTING_DUCT_CELLS	0.00105951	0.0608206	0.45506	-0.531123	-2.08571	22	KRT19,KRT18,S100A10,S100A6,S100A11,KRT8,ENO1,ANXA2,GSTP1,CLDN4
GSE21360_SECONDARY_VS_QUATERNARY_MEMORY_CD8_TCELL_DN	0.00106658	0.0609381	0.45506	-0.630034	-2.07249	13	PKM,LDHA,ENO1,MIF,NDRG1,TPI1,DDIT4,PGK1,FAM162A,PRELID1,SOCS3
BASAKI_YBX1_TARGETS_UP	0.00106658	0.0609381	0.45506	-0.6294	-2.07041	13	SFN,JPT1,GSTP1,TUBB4B,SLC39A4,POLR2L,TOMM5,TPM4,PRELID1,TNFRSF12A,TUBA4A,RRAS,PDLIM7
HP_INTELLECTUAL_DISABILITY_SEVERE	0.00107702	0.0613899	0.45506	0.597092	2.11265	13	MT-ATP6,SLC12A2,FOXP1,CDK6,TRAPPC9,MBD5,ARID1B,CUX1,COG5,STAG1,ASH1L
PID_HIF1_TFPATHWAY	0.00108548	0.0617277	0.45506	-0.667579	-2.03081	11	PKM,LDHA,ENO1,TFF3,ALDOA,NDRG1,BHLHE40,PGK1,NPM1
ZAK_PBMC_MRKAD5_HIV_1_GAG_POL_NEF_AGE_20_50YO_1DY_ADDNL_EXON_LVL_UP	0.00109816	0.0623024	0.45506	0.810591	1.94935	5	SPATA13,RERE,RABGAP1L,NCOA7,CASZ1
CUI_DEVELOPING_HEART_C6_EPICARDIAL_CELL	0.00110106	0.0623217	0.45506	-0.602809	-2.11504	16	KRT19,KRT18,S100A10,S100A6,KRT8
CHEN_METABOLIC_SYNDROM_NETWORK	0.00111753	0.0631067	0.45506	-0.448489	-2.07343	40	KRT18,S100A6,S100A11,CSTB,SH3BGRL3,PKM,KRT8,PLAUR,ACTG1,ANXA2,SCD,CLIC1,RAN,CFL1,TAGLN2,ARHGDIA,SLC6A8,SERPINB6
GOMF_STRUCTURAL_MOLECULE_ACTIVITY	0.00112826	0.0632713	0.45506	-0.520053	-2.12689	25	KRT19,KRT18,ACTB,ACTG1,TUBB4B,CLDN4,LAMA3,MUC17,LAMB3,LAD1,TUBA1C,MRPL52,TPM4,SPRR1A,MRPS21,KRT6B,MALL,MRPL12,TUBA4A,VILL,MRPL55
GOBP_CELLULAR_OXIDANT_DETOXIFICATION	0.00112631	0.0632713	0.45506	-0.676734	-2.00069	10	FABP1,GPX2,TXN,GSTP1,PRDX1,TXNDC17
GOMF_ANTIOXIDANT_ACTIVITY	0.00112631	0.0632713	0.45506	-0.676734	-2.00069	10	FABP1,GPX2,TXN,GSTP1,PRDX1,TXNDC17
GSE22601_CD4_SINGLE_POSITIVE_VS_CD8_SINGLE_POSITIVE_THYMOCYTE_UP	0.00113394	0.0634433	0.45506	-0.721268	-1.98612	8	S100A10,ALDOA,UBC,JPT1,RAN,FABP5,NPM1
HALLMARK_GLYCOLYSIS	0.00113672	0.0634523	0.45506	-0.564386	-2.07648	18	PKM,LDHA,ENO1,IER3,MIF,TFF3,ALDOA,TXN,TPI1,DDIT4
GCM_CSNK2B	0.00114212	0.0636077	0.45506	-0.660748	-2.07931	12	ACTG1,PFN1,CLIC1,PPIA,ATP5MC3,CFL1,HSP90AB1,NPM1,UBB,PTMA,NCL
GAUTAM_EYE_CORNEA_ELF3_HIGH_EPITHELIAL_CELLS	0.0011515	0.0638375	0.45506	-0.584912	-2.12305	17	S100A6,EMP1,MIF,TXN,ATP5MK,ANXA2,PRDX1,ATP5MF,ATP5MJ,TAGLN2,NDUFB9
GOCC_CHROMOSOME	0.00115071	0.0638375	0.45506	0.349816	1.99043	53	H1-4,H1-5,FOXN3,BCAS3,NFIA,FOXP1,ENC1,SPIDR,ETS2,MLXIP,NSMCE2,JMJD1C,CASZ1,ATF3,H3-3B,SRPK2,MBD5,NR6A1,NFATC2,NCOA2,ARID1B,TCF12,CUX1,EHF,ETV6,STAG1,ASH1L,ASCL2,JUND,NFIB,ZFPM1,BPTF,H4C5,JDP2,FOXK2,MEIS2,KDM3B
MIR300	0.00117205	0.064681	0.45506	0.476813	2.13579	24	FGFR2,APP,NFIA,ITGA6,OXR1,CRY1,MAGI1,MBNL2,CEMIP2,FBXO34,RC3H1,MBD5,NCOA2,ARIH1,PHACTR2,DENND4C,ANK3,DGKH
MIR381_3P	0.00117205	0.064681	0.45506	0.476813	2.13579	24	FGFR2,APP,NFIA,ITGA6,OXR1,CRY1,MAGI1,MBNL2,CEMIP2,FBXO34,RC3H1,MBD5,NCOA2,ARIH1,PHACTR2,DENND4C,ANK3,DGKH
MIR12136	0.00117472	0.0646815	0.45506	0.370251	2.00524	44	ZBTB20,SAMD12,NAALADL2,ETNK1,NEDD4L,PTPRK,NFIA,CRY1,FOXP1,CDK6,MBNL2,SSH2,FBXO32,UBE2H,MED13L,RC3H1,MYO6,MED13,AP3B1,PHACTR2,ASH1L,DGKH,NFIB,GNAQ,IVNS1ABP,TMEM87A,MAP3K20,PAN3,UBR5,PARD3B,IRF2BP2,RB1CC1,ZDHHC20,TNRC6B,NFAT5,CASK,ANKRD12
MIR3065_5P	0.00119877	0.0657078	0.45506	0.502265	2.16238	21	MECOM,ZBTB20,FUT9,SPATA13,FOXP1,CDK6,PDE4D,JMJD1C,DACH1,PHACTR2,ASH1L,ANK3,ZNF292,BPTF,ROR1,ZC3H12B,KDM3B,HECA
FLETCHER_PBMC_BCG_10W_INFANT_BCG_STIMULATED_VS_UNSTIMULATED_10W_UP	0.00119621	0.0657078	0.45506	-0.859756	-1.84236	4	PHLDA2,IER3,DDIT4,SERPINB1
WP_GLYCOLYSIS_IN_SENESCENCE	0.00121318	0.0663477	0.45506	-0.801352	-2.03646	6	GAPDH,PKM,LDHA,ENO1
MIR335_3P	0.00122273	0.0667198	0.45506	0.413414	2.0423	33	ZBTB20,NAALADL2,FUT9,NEDD4L,NFIA,MACC1,ITGA6,VPS13B,ARL15,FUT8,TIPARP,NCOA7,CERS6,SRPK2,RC3H1,MYO6,NCOA2,ARID1B,EHF,PHACTR2,DENND4C,ANK3,PTCHD4,COBLL1,BPTF
FONTAINE_PAPILLARY_THYROID_CARCINOMA_UP	0.00122965	0.0669473	0.45506	-0.81682	-1.91958	5	KRT18,S100A10,S100A6
DESCARTES_FETAL_CEREBRUM_ASTROCYTES	0.00123711	0.0672026	0.45506	0.871866	1.93241	4	GLIS3,PIK3C2G,SPATA13
GSE36078_WT_VS_IL1R_KO_LUNG_DC_AFTER_AD5_INF_DN	0.00127953	0.0676065	0.45506	0.620101	2.14818	12	GLIS3,EXT1,NEDD4L,TRAPPC9,CEMIP2,CERS6,MYO6,IMMP2L,TPD52,PHACTR2
GOCC_MITOCHONDRIAL_ENVELOPE	0.00125599	0.0676065	0.45506	-0.459557	-2.07208	35	UBC,ATP5MK,DNAJC15,ATP5MF,ATP5ME,ATP5MJ,NDUFA3,ATP5MC3,ATP5F1D,NDUFB9,TSPO,UBB,ROMO1,NME1,MRPL52,TOMM5,FAM162A,MGST1,MRPS21,PRELID1,VDAC2,PHB,TIMM8B,MRPL12,RAB5IF,MRPL55
MIR29B_1_5P	0.00125935	0.0676065	0.45506	0.808554	1.94445	5	EXT1,NEDD4L,PELI1,TIPARP,PHLPP1
GOBP_BONE_GROWTH	0.00128353	0.0676065	0.45506	0.981781	1.65994	2	FGFR2,EXT1
GOBP_ENDOCHONDRAL_BONE_GROWTH	0.00128353	0.0676065	0.45506	0.981781	1.65994	2	FGFR2,EXT1
GOBP_EPIDERMIS_MORPHOGENESIS	0.00128353	0.0676065	0.45506	0.981781	1.65994	2	FGFR2,EXT1
GOBP_EPITHELIAL_TUBE_BRANCHING_INVOLVED_IN_LUNG_MORPHOGENESIS	0.00128353	0.0676065	0.45506	0.981781	1.65994	2	FGFR2,EXT1
GOBP_FIBROBLAST_GROWTH_FACTOR_RECEPTOR_SIGNALING_PATHWAY	0.00128353	0.0676065	0.45506	0.981781	1.65994	2	FGFR2,EXT1
GOBP_HAIR_FOLLICLE_MORPHOGENESIS	0.00128353	0.0676065	0.45506	0.981781	1.65994	2	FGFR2,EXT1
GOBP_SMOOTHENED_SIGNALING_PATHWAY	0.00128353	0.0676065	0.45506	0.981781	1.65994	2	FGFR2,EXT1
GOBP_SPECIFICATION_OF_ANIMAL_ORGAN_IDENTITY	0.00128353	0.0676065	0.45506	0.981781	1.65994	2	FGFR2,EXT1
HP_ABNORMALITY_OF_FIBULA_MORPHOLOGY	0.00128353	0.0676065	0.45506	0.981781	1.65994	2	FGFR2,EXT1
HP_ABNORMALITY_OF_THE_CARPAL_BONES	0.00128353	0.0676065	0.45506	0.981781	1.65994	2	FGFR2,EXT1
HP_ABNORMAL_PELVIS_BONE_MORPHOLOGY	0.00128353	0.0676065	0.45506	0.981781	1.65994	2	FGFR2,EXT1
GOMF_S100_PROTEIN_BINDING	0.00128871	0.0677328	0.45506	-0.918864	-1.78765	3	S100A6,S100A11,ANXA2
TAKAO_RESPONSE_TO_UVB_RADIATION_UP	0.00131088	0.0687491	0.45506	-0.764826	-2.02776	7	S100A4,UBC,TXN,CDC37,ATP5MC3,UBB,POLR2L
QI_HYPOXIA	0.00132859	0.069229	0.45506	-0.656758	-2.06676	12	KRT19,IER3,ALDOA,NDRG1,SCD,DDIT4,BHLHE40
CDC5_01	0.00132613	0.069229	0.45506	0.668112	2.0544	9	ZBTB20,FOXN3,FOXP1,H3-3B,MBNL1,RASAL2,INPP4B,CUX1
GOBP_PEPTIDYL-LYSINE_MODIFICATION	0.00132613	0.069229	0.45506	0.667674	2.05305	9	MECOM,MDM2,H1-5,SMYD3,CBX4,NSMCE2
MARTORIATI_MDM4_TARGETS_NEUROEPITHELIUM_UP	0.0013495	0.0697202	0.45506	-0.522688	-2.08265	23	KRT19,S100A10,LDHA,ENO1,ALDOA,TPI1,PFDN2,DDIT4,BHLHE40,HSPA1B,ID1,CTSE,PGK1,GPI,FAM162A
GSE33424_CD161_HIGH_VS_INT_CD8_TCELL_DN	0.00134412	0.0697202	0.45506	-0.656527	-2.06603	12	S100A10,S100A6,S100A4,TXN,ATP5MK,ANXA2,PPIA,TSPO,PGK1,SOCS3,KRT7
WP_GLIOBLASTOMA_SIGNALING_PATHWAYS	0.00134702	0.0697202	0.45506	0.666857	2.05054	9	FGFR2,PIK3C2G,MDM2,CDK6,PRKCA
GSE4748_CTRL_VS_LPS_AND_CYANOBACTERIUM_LPSLIKE_STIM_DC_3H_DN	0.00134685	0.0697202	0.45506	-0.672727	-1.98884	10	KRT18,S100A16,PLAUR,ANXA2,FDPS,TUBB4B
BUSSLINGER_DUODENAL_IMMUNE_CELLS	0.00137382	0.0708261	0.45506	-0.411008	-2.02677	49	TMSB10,CSTB,ACTB,SH3BGRL3,PKM,S100A4,ACTG1,PFN1,UBC,MYL12B,HSP90AA1,DDIT4,CLIC1,ZFP36L2,PPIA,ZFP36,TMA7,CFL1,CIB1,ARHGDIA,PGK1,NPM1,UBB,MYL12A,TPM4,PTMA
GSE36826_WT_VS_IL1R_KO_SKIN_STAPH_AUREUS_INF_UP	0.00139074	0.0715466	0.45506	-0.655683	-2.06337	12	S100A6,SH3BGRL3,FASN,ATP5MF,RAN,ATP5MJ,POMP,POLR2L,GPI,NOP10,PROCR
MIR515_5P	0.00140795	0.0717632	0.45506	0.65208	2.07938	10	FGFR2,GLIS3,FUT9,RERE,MLXIP,CEMIP2,UBE2H
MIR519E_5P	0.00140795	0.0717632	0.45506	0.65208	2.07938	10	FGFR2,GLIS3,FUT9,RERE,MLXIP,CEMIP2,UBE2H
NAGASHIMA_NRG1_SIGNALING_UP	0.00140067	0.0717632	0.45506	-0.589895	-2.03786	15	SFN,PHLDA2,PLAUR,IER3,CLDN4,BHLHE40,KLF2,LAMA3,ZFP36,ID1
HP_CONGENITAL_HYPOTHYROIDISM	0.00140973	0.0717632	0.45506	0.863821	1.91458	4	GLIS3,ZBTB20,TRAPPC9,PDE4D
HP_SHORT_LONG_BONE	0.00140973	0.0717632	0.45506	0.863821	1.91458	4	FGFR2,EXT1,VPS13B,PDE4D
OCT1_06	0.00142477	0.0717815	0.45506	0.5079	2.14354	20	MECOM,ZBTB20,SYNE2,FOXN3,NFIA,FOXP1,PDE4D,H3-3B,SRPK2,MBD5,MBNL1,SEMA6A,CUX1,ANK3,NFIB,ZFPM1
MIR7_1_3P	0.00142477	0.0717815	0.45506	0.507548	2.14205	20	MECOM,ZBTB20,SLC12A2,CMPK1,ETNK1,PELI1,PDE4D,MBNL2,LRBA,PHLPP1,RC3H1,ITPR2,IMMP2L
MIR7_2_3P	0.00142477	0.0717815	0.45506	0.507548	2.14205	20	MECOM,ZBTB20,SLC12A2,CMPK1,ETNK1,PELI1,PDE4D,MBNL2,LRBA,PHLPP1,RC3H1,ITPR2,IMMP2L
HALLMARK_HYPOXIA	0.00142069	0.0717815	0.45506	-0.499816	-2.09541	27	GAPDH,PLAUR,LDHA,ENO1,IER3,MIF,S100A4,ALDOA,NDRG1,ANXA2,TPI1,DDIT4,BHLHE40,ZFP36
LEE_LIVER_CANCER_DENA_UP	0.00142487	0.0717815	0.45506	-0.763512	-2.02428	7	TFF3,NDRG1,ANXA2,CD24,ID1,TAGLN2
GCM_NPM1	0.00145562	0.073179	0.45506	-0.715164	-1.96931	8	ACTG1,CLIC1,PPIA,ATP5MC3,HSP90AB1,NPM1,PTMA,NCL
RICKMAN_TUMOR_DIFFERENTIATED_WELL_VS_POORLY_DN	0.00147816	0.0738532	0.45506	-0.520142	-2.07251	23	TMSB10,SFN,S100A6,SH3BGRL3,PLAUR,LDHA,JPT1,KLK10,TXNDC17,CDC37,FABP5
GSE20727_CTRL_VS_ROS_INHIBITOR_TREATED_DC_UP	0.00147372	0.0738532	0.45506	-0.797959	-2.02784	6	GAPDH,MIF,ANXA2,TUBB4B,NDUFA3,ARHGDIA
ACOSTA_PROLIFERATION_INDEPENDENT_MYC_TARGETS_DN	0.00147561	0.0738532	0.45506	-0.850111	-1.82169	4	KRT18,S100A11,KRT8
GOBP_PURINE_RIBONUCLEOTIDE_METABOLIC_PROCESS	0.00148148	0.073867	0.45506	-0.48724	-2.02317	26	GAPDH,PKM,LDHA,ENO1,ALDOA,TPI1,DDIT4,FASN,ATP5MF,RAN,ATP5ME,ATP5MC3,ATP5F1D,GUK1,PGK1,GPI,NME1
GSE23568_ID3_TRANSDUCED_VS_ID3_KO_CD8_TCELL_UP	0.00149156	0.0740655	0.45506	-0.657465	-2.00005	11	S100A10,S100A6,GAPDH,S100A4,ANXA2,FDPS
MIR4328	0.00148981	0.0740655	0.45506	0.40329	1.98064	32	GLIS3,MECOM,ZBTB20,SAMD12,GOLM1,ENC1,RABGAP1L,ATP8B1,PDE4D,SERINC5,TIPARP,UBE2H,CD164,RC3H1,PCCA,PHACTR2,NFIB,MCF2L,STK39,IRF2BP2,RB1CC1,SLC25A33,TNRC6B,NFAT5,CASK,ANKRD12,PTEN,LGR5
MIR4668_5P	0.00151549	0.0748905	0.45506	0.485968	2.12227	22	ZBTB20,SLC12A2,ETNK1,NFIA,CD164,RC3H1,DACH1,CAMK2D,ARIH1,PHACTR2,DGKH,YWHAZ,NFIB,ROR1,PPP1R12B,GNAQ,CDX2,ATG10,ZSWIM6,NFAT5
MIR6833_3P	0.00151549	0.0748905	0.45506	0.485369	2.11965	22	ZBTB20,SAMD12,FUT9,PIP5K1B,NEDD4L,CDK6,ENC1,CD44,PDE4D,ARL15,PHLPP1,MBNL1,TCF12
KAECH_DAY8_EFF_VS_MEMORY_CD8_TCELL_UP	0.00152051	0.0748905	0.45506	-0.596117	-2.09156	16	S100A10,CSTB,EMP1,S100A4,TXN,NDRG1,ANXA2,PRDX1
GSE23568_CTRL_TRANSDUCED_VS_WT_CD8_TCELL_UP	0.00152044	0.0748905	0.45506	-0.623416	-2.05072	13	S100A10,S100A6,S100A11,S100A4,ANXA2,TACSTD2,SCD
WP_CLEAR_CELL_RENAL_CELL_CARCINOMA_PATHWAYS	0.00154613	0.0759982	0.45506	-0.650209	-2.04614	12	GAPDH,PKM,LDHA,ENO1,ALDOA,TPI1,FASN
WELCSH_BRCA1_TARGETS_DN	0.00155163	0.0761145	0.45506	-0.668724	-1.97701	10	NDRG1,FASN,CDC37,AGPAT2,HSPA1B,SLC6A8,MGST1,KRT6B,SRM,CCND1
GOMF_TRANSCRIPTION_REGULATOR_ACTIVITY	0.00156969	0.0768451	0.45506	0.338879	1.97662	58	GLIS3,MECOM,ZBTB20,BTG2,FOXN3,NFIA,FOXP1,RERE,ETS2,MLXIP,CBX4,JMJD1C,MAML3,MED13L,NCOA7,CASZ1,ATF3,NR6A1,NFATC2,NCOA2,ARID1B,TCF12,CUX1,LPIN2,MED13,DACH1,ZKSCAN1,EHF,ETV6,ASCL2,ZNF292,JUND,NFIB,ZFPM1,ARID5B,JDP2,WWOX,FOXK2,MEIS2,KDM3B,CDX2,IRF2BP2,GRHL2,NFAT5,GTF2I,PBX1,CBFA2T2
STAT5A_04	0.00159106	0.0773006	0.45506	0.615601	2.13259	12	MECOM,PIK3C2G,EXT1,GMDS,MLXIP,JMJD1C,MAML3,MBNL1,ARIH1,APBB2,PTCHD4
HP_APLASIA_HYPOPLASIA_OF_THE_EXTREMITIES	0.00159168	0.0773006	0.45506	0.469253	2.07385	23	FGFR2,MECOM,ZBTB20,EXT1,SLC12A2,RERE,VPS13B,PDE4D,FUT8,CASZ1,SIK3,MBD5,ARID1B,MED13,REV3L
GSE16697_CD4_TCELL_VS_TFH_CD4_TCELL_DN	0.00159762	0.0773006	0.45506	0.660693	2.03159	9	APP,GOLM1,ITGA6,OXR1,PELI1,ARL15,CERS6
MIR548AH_3P_MIR548AM_3P	0.00159727	0.0773006	0.45506	0.376169	1.99703	41	SLC12A2,ETNK1,PTPRK,BNIP5,CRY1,CDK6,PELI1,PRKCA,PDE4D,MAML3,SSH2,UBE2H,MED13L,AGR3,RC3H1,MBNL1,PDE7A,MED13,PHACTR2,PARD3,KANSL1L,YWHAZ,BPTF,ROR1,PAN3,UBR5,FBXL20,TNRC6B,LPP,ARHGAP32,ZSWIM6,GTF2I
WOOD_EBV_EBNA1_TARGETS_UP	0.00158313	0.0773006	0.45506	-0.667686	-1.97394	10	ALDH3A1,S100A4,HSPA1A,FASN,HSPE1,ATP5MC3,HSPA1B,ARHGDIA
TRAVAGLINI_LUNG_PROXIMAL_BASAL_CELL	0.00159809	0.0773006	0.45506	-0.385278	-1.92961	55	KRT19,ALDH3A1,S100A16,GAPDH,PKM,ENO1,C19orf33,ALDOA,TXN,JPT1,GSTP1,TPI1,ITGB4,TACSTD2,DDIT4,BHLHE40,ZFP36L2,PPIA,ATP5MC3,ATP5F1D
GSE24726_WT_VS_E2_22_KO_PDC_DAY4_POST_DELETION_DN	0.00160844	0.0776148	0.45506	-0.647291	-2.03696	12	S100A10,GAPDH,PKM,HSPA1A,ATP5MC3,PGK1,GPI,NME1,MRPL52,PSMB3,TKT
GSE12845_IGD_POS_VS_NEG_BLOOD_BCELL_DN	0.00161666	0.0776148	0.45506	-0.65567	-1.99459	11	S100A10,ACTG1,TXN,ANXA2,JPT1,PRDX1,FABP5,NCL,MRPL12,LGALS1,SNU13
GSE13547_2H_VS_12_H_ANTI_IGM_STIM_ZFX_KO_BCELL_DN	0.00161666	0.0776148	0.45506	-0.65567	-1.99459	11	MIF,ANXA2,TPI1,DNAJC15,CLIC1,PA2G4,TAGLN2,TOMM5,PRELID1,LGALS1,SNU13
chr2p11	0.00161738	0.0776148	0.45506	-0.912826	-1.7759	3	FABP1,TMSB10
MIR495_3P	0.00162324	0.0777427	0.45506	0.375749	1.99479	41	GLIS3,MECOM,ZBTB20,MDM2,CMPK1,SAMD12,NAALADL2,NFIA,CDK6,PTK2,PELI1,ETS2,PDE4D,LRBA,CERS6,PHLPP1,RC3H1,ITPR2,NR6A1
AIZARANI_LIVER_C2_KUPFFER_CELLS_1	0.00162678	0.077759	0.45506	-0.620629	-2.04156	13	TMSB10,S100A11,PKM,PLAUR,IER3
GOCC_MEMBRANE	0.00165748	0.0790707	0.45506	-0.261289	-1.66365	250	KRT19,KRT18,S100A10,ALDH3A1,S100A6,PHLDA2,S100A16,ACTB,EMP1,GAPDH,KRT8,PLAUR,LDHA,ENO1,IER3,MIF,ACTG1,NPSR1,C19orf33,ALDOA,PFN1,UBC,ATP5MK,NDRG1,HSPA1A,ANXA2,CD24,JPT1,GSTP1,LGALS4,HSP90AA1,ITGB4,SEC61G,TACSTD2,DNAJC15,SCD,CLDN4,CLIC1,TM4SF1,CEACAM5,FASN,CEACAM6,ATP5MF,RAN,S100P,SERPINB1,ATP5ME,AGPAT2,HSPE1,ATP5MJ,PPIA,NDUFA3,ATP5MC3,ATP5F1D,SLC39A4,CFL1,EIF4A1,FABP5,HSPA1B,HSPB1,PA2G4,CIB1,NDUFB9,POMP,MUC17,ARHGDIA,SLC6A8,FTL,SERPINB6,TSPO,HSP90AB1,PGK1,EIF5A,NPM1,UBB,TESC,RHOF,ROMO1,GPI,NME1,MRPL52,TOMM5,TPM4,FAM162A,SPRR1A,MGST1,MRPS21,DSG3,AHNAK2,SOCS3,PROCR,NCL,VDAC2,RAC1,PHB,CA9,SQLE,OAS1,IL32,TNFRSF12A,TIMM8B,TKT,MALL,SYNGR2,MRPL12
MIR633	0.00167825	0.0797479	0.45506	0.856713	1.89883	4	GLIS3,EXT1,NAALADL2
GOBP_MACROMOLECULE_MODIFICATION	0.0016775	0.0797479	0.45506	0.264803	1.79863	112	FGFR2,CHRM3,MECOM,EXT1,BTG2,MDM2,FUT9,H1-5,SPINK1,APP,NEDD4L,PTPRK,MGAT5,OXR1,CRY1,CDK6,GPHN,ENC1,PTK2,CD44,PELI1,PRKCA,PDE4D,SMYD3,CBX4,NSMCE2,FUT8,TIPARP,JMJD1C,STK3,SSH2,FBXO32,UBE2H,NCOA7,PHLPP1,COP1,LIMK2,MARCHF3,SRPK2,SIK3,TRAK1,RC3H1,WEE1
RUBENSTEIN_SKELETAL_MUSCLE_FAP_CELLS	0.00168464	0.0798955	0.45506	-0.557444	-2.08396	19	S100A10,S100A6,S100A11,CSTB,EMP1,S100A4,ANXA2,PRDX1
MIR3606_5P	0.00170839	0.080864	0.45506	0.692623	2.01409	8	FUT9,ITGA6,VPS13B,JMJD1C,TRAK1,RC3H1,LPIN2,PHACTR2
AIZARANI_LIVER_C6_KUPFFER_CELLS_2	0.0017183	0.0811748	0.45506	-0.689221	-1.9744	9	TMSB10,S100A11,ACTB,IER3
GSE37301_PRO_BCELL_VS_RAG2_KO_NK_CELL_DN	0.00172292	0.0812348	0.45506	0.657695	2.02237	9	SLC12A2,PIP5K1B,FOXN3,CDK6,PRKCA,SERINC5
DURANTE_ADULT_OLFACTORY_NEUROEPITHELIUM_UNSPECIFIED	0.00173171	0.0814912	0.45506	-0.806517	-1.89536	5	ALDH3A1,CD24,PRDX1,TUBB4B,CIB1
FAN_OVARY_CL16_LYMPHATIC_ENDOTHELIAL_CELL	0.00173544	0.0815085	0.45506	-0.482935	-2.00529	26	S100A10,S100A6,S100A16,SH3BGRL3,TFF3,PFN1,ANXA2,FDPS,MYL12B,TM4SF1,FABP5,HSPB1,GUK1,TSPO,POLR2L,MYL12A
GOBP_CYTOKINE-MEDIATED_SIGNALING_PATHWAY	0.00174428	0.0817654	0.45506	-0.556119	-2.079	19	KRT18,TFF2,KRT8,HSPA1A,CD24,GSTP1,TXNDC17,CDC37,AGPAT2,HSPA1B,CIB1,HSP90AB1,EIF5A
HALLMARK_OXIDATIVE_PHOSPHORYLATION	0.00178376	0.0834552	0.45506	-0.687885	-1.97057	9	LDHA,ATP5MF,ATP5ME,NDUFA3,ATP5MC3,ATP5F1D,GPI,VDAC2,TIMM8B
VECCHI_GASTRIC_CANCER_EARLY_DN	0.00180338	0.0842108	0.45506	0.795528	1.91312	5	RETNLB,CHRM3,FUT9,ALDH1A1
GOCC_INNER_MITOCHONDRIAL_MEMBRANE_PROTEIN_COMPLEX	0.00182705	0.0851527	0.45506	-0.642606	-2.02222	12	ATP5MK,DNAJC15,ATP5MF,ATP5ME,ATP5MJ,NDUFA3,ATP5MC3,ATP5F1D,NDUFB9,ROMO1,PHB
MODULE_18	0.00185141	0.0857939	0.45506	-0.54744	-2.09699	20	KRT18,S100A11,PHLDA2,IER3,S100A4,ANXA2,FDPS,DDIT4,TM4SF1,AGPAT2
WANG_ADIPOGENIC_GENES_REPRESSED_BY_SIRT1	0.00184922	0.0857939	0.45506	-0.754601	-2.00065	7	GAPDH,ENO1,ALDOA,NDRG1,TPI1,PGK1,GPI
MODULE_213	0.00184922	0.0857939	0.45506	-0.754001	-1.99906	7	TFF1,ALDH3A1,GPX2,TFF3
HP_APNEA	0.00185695	0.0858103	0.45506	0.69091	2.00911	8	FGFR2,MT-ATP6,MT-ND6,RERE,GPHN,MT-ND3,PCCA
GSE3039_NKT_CELL_VS_ALPHABETA_CD8_TCELL_UP	0.00185883	0.0858103	0.45506	-0.707389	-1.9479	8	S100A10,PLAUR,FDPS,ATP5MC3,HSPB1,SLC6A8
WP_VEGFAVEGFR2_SIGNALING_PATHWAY	0.00186834	0.0860853	0.45506	-0.45264	-2.04089	35	TMSB10,SH3BGRL3,GAPDH,PLAUR,LDHA,ACTG1,ALDOA,PFN1,TXN,NDRG1,HSPA1A,HSP90AA1,CLIC1,CFL1,HSPB1,TUBA1C,PGK1,PTMA,NCL,RAC1,TBCA,ELOC,TKT,CCND1
SCHUHMACHER_MYC_TARGETS_UP	0.00189116	0.0869719	0.45506	-0.706967	-1.94674	8	LDHA,FASN,HSPE1,FABP5,NME1,MGST1,SRM,ODC1
MIR580_5P	0.00190653	0.0870639	0.45506	0.737414	2.04856	7	FGFR2,ZBTB20,CMPK1,GPHN,CERS6,CD164
GSE33162_HDAC3_KO_VS_HDAC3_KO_MACROPHAGE_DN	0.00190868	0.0870639	0.45506	-0.509805	-2.03132	23	S100A6,S100A11,ACTB,IER3,S100A4,ACTG1,ANXA2,TACSTD2,BHLHE40,ZFP36L2,PPIA,CFL1,SERPINB6,PGK1
GOBP_PURINE_NUCLEOSIDE_TRIPHOSPHATE_BIOSYNTHETIC_PROCESS	0.00191468	0.0870639	0.45506	-0.752556	-1.99523	7	ENO1,ALDOA,ATP5MF,ATP5ME,ATP5MC3,ATP5F1D,NME1
GOBP_PURINE_RIBONUCLEOSIDE_TRIPHOSPHATE_BIOSYNTHETIC_PROCESS	0.00191468	0.0870639	0.45506	-0.752556	-1.99523	7	ENO1,ALDOA,ATP5MF,ATP5ME,ATP5MC3,ATP5F1D,NME1
GOBP_RIBONUCLEOSIDE_TRIPHOSPHATE_BIOSYNTHETIC_PROCESS	0.00191468	0.0870639	0.45506	-0.752556	-1.99523	7	ENO1,ALDOA,ATP5MF,ATP5ME,ATP5MC3,ATP5F1D,NME1
DAZARD_UV_RESPONSE_CLUSTER_G1	0.00191468	0.0870639	0.45506	-0.686781	-1.96741	9	PKM,TXN,ANXA2,SEC61G,ATP5ME,GUK1,HSP90AB1,PGK1
MIR1277_5P	0.00191921	0.0871072	0.45506	0.359203	1.9454	44	FGFR2,PIK3C2G,ZBTB20,BTG2,FUT9,NEDD4L,GOLM1,CDK6,RERE,RABGAP1L,PELI1,CBX4,UBE2H,PHLPP1,MARCHF3,SIK3,RC3H1,PLEKHA5,DACH1,CAMK2D,PHACTR2,ZNF292,DGKH,NFIB,COBLL1,STK39,ARID5B
GSE360_T_GONDII_VS_M_TUBERCULOSIS_DC_UP	0.00192737	0.087252	0.45506	0.76362	1.96734	6	MDM2,FOXN3,SPIDR,SERINC5,HMGCS2
WP_SELENIUM_MICRONUTRIENT_NETWORK	0.00192959	0.087252	0.45506	-0.906694	-1.76397	3	GPX2,TXN,PRDX1
GSE3982_BASOPHIL_VS_TH2_UP	0.00194715	0.0877562	0.45506	-0.662273	-1.95793	10	ACTB,TFF2,NDRG1,HSPA1A,MYL12B
GSE40274_CTRL_VS_FOXP3_AND_LEF1_TRANSDUCED_ACTIVATED_CD4_TCELL_UP	0.00194797	0.0877562	0.45506	-0.842243	-1.80483	4	FABP1,TMSB10
GSE40666_UNTREATED_VS_IFNA_STIM_STAT4_KO_EFFECTOR_CD8_TCELL_90MIN_UP	0.00196125	0.088191	0.431708	-0.615723	-2.02541	13	S100A11,SH3BGRL3,ACTG1,PFN1,JPT1,BHLHE40,TAGLN2,ARHGDIA,RHOF,SRM,OAS1
GSE18203_CTRL_VS_INTRATUMORAL_CPG_INJ_MC38_TUMOR_DN	0.00197213	0.088422	0.431708	-0.588385	-2.06443	16	S100A10,S100A6,S100A11,S100A4,ANXA2,PRDX1,BHLHE40,ATP5ME,TMA7,PGK1,PRR13,ODC1,SYNGR2,LGALS1
MIR340_5P	0.00197367	0.088422	0.431708	0.37656	1.95859	38	SLC12A2,SAMD12,ETNK1,VMP1,ITGA6,PTK2,PELI1,PRKCA,ATP8B1,PDE4D,H3-3B,ITPR2,MYO10,ARID1B,MED13,REV3L,ASH1L,ZNF292,DGKH,COBLL1,FHIT,ZC3H12B,AGAP1,RB1CC1,LPP,ITGB8,ZSWIM6,NFAT5,CASK,ANKRD12,ITFG1,DLG1,ENAH
GSE11057_NAIVE_VS_MEMORY_CD4_TCELL_DN	0.0019894	0.0886359	0.431708	-0.478727	-1.98782	26	S100A11,ACTB,SH3BGRL3,LDHA,S100A4,ANXA2,JPT1,PRDX1,TUBB4B,CLIC1
REACTOME_GLUCOSE_METABOLISM	0.00198814	0.0886359	0.431708	-0.704328	-1.93948	8	GAPDH,PKM,ENO1,ALDOA,TPI1,PGK1,GPI
REACTOME_GLYCOLYSIS	0.00198814	0.0886359	0.431708	-0.704328	-1.93948	8	GAPDH,PKM,ENO1,ALDOA,TPI1,PGK1,GPI
GOBP_CELL_DEATH	0.00201419	0.0895762	0.431708	-0.321756	-1.79978	93	FABP1,KRT18,SFN,S100A14,PHLDA2,EMP1,GAPDH,PKM,KRT8,PLAUR,LDHA,ENO1,IER3,MIF,TXN,HSPA1A,CD24,GSTP1,HSP90AA1,DDIT4,CEACAM5,CEACAM6,PPIA,ZFP36,CFL1,HSPA1B,HSPB1,ID1,PA2G4,CIB1,ARHGDIA,TSPO,HSP90AB1,EIF5A,NPM1,UBB,GPI,NME1
HP_ABNORMAL_SYSTEMIC_ARTERIAL_MORPHOLOGY	0.00202461	0.0898747	0.431708	0.46117	2.03812	23	FGFR2,MT-ATP6,SLC12A2,APP,NEDD4L,MT-ND6,RERE,NSMCE2,JMJD1C,MED13L,CASZ1
GOCC_FICOLIN-1-RICH_GRANULE	0.00203235	0.0900539	0.431708	-0.586912	-2.05926	16	CSTB,PKM,MIF,ALDOA,HSPA1A,GSTP1,HSP90AA1,PPIA,HSPA1B,SERPINB6,HSP90AB1,GPI
HP_ABNORMALITY_OF_LOWER_LIMB_JOINT	0.00207554	0.0918001	0.431708	0.460794	2.03646	23	FGFR2,CHRM3,ZBTB20,EXT1,SLC12A2,NEDD4L,GPHN,VPS13B,FUT8,JMJD1C,SIK3,ARID1B,COG5,AP3B1
GSE29618_LAIV_VS_TIV_FLU_VACCINE_DAY7_PDC_DN	0.00208512	0.0920563	0.431708	-0.703	-1.93582	8	SH3BGRL3,PFN1,CD24,PFDN2,TM4SF1
PAX6_01	0.00209406	0.0922829	0.431708	0.759184	1.95591	6	OLFM4,ZBTB20,JMJD1C,MAML3,SRPK2,MBNL1
GSE3039_CD4_TCELL_VS_NKT_CELL_DN	0.00211105	0.0926952	0.431708	-0.681866	-1.95333	9	S100A6,LDHA,TPI1,RAN,ID1,PA2G4,TSPO
GSE39820_CTRL_VS_TGFBETA3_IL6_IL23A_CD4_TCELL_DN	0.00211105	0.0926952	0.431708	-0.68162	-1.95262	9	FABP1,EMP1,PKM,ALDOA
GOBP_MONOCARBOXYLIC_ACID_METABOLIC_PROCESS	0.00212177	0.0927029	0.431708	-0.491183	-2.08035	28	FABP1,GAPDH,PKM,LDHA,ENO1,MIF,ALDOA,GSTP1,TPI1,SCD,DDIT4,FASN
GOBP_CELLULAR_RESPONSE_TO_TUMOR_NECROSIS_FACTOR	0.00212268	0.0927029	0.431708	-0.607959	-2.05703	14	KRT18,KRT8,HSPA1A,GSTP1,KLF2,TXNDC17,ZFP36L2,ZFP36,HSPA1B,CIB1,EIF5A
GOBP_RESPONSE_TO_TUMOR_NECROSIS_FACTOR	0.00212268	0.0927029	0.431708	-0.607959	-2.05703	14	KRT18,KRT8,HSPA1A,GSTP1,KLF2,TXNDC17,ZFP36L2,ZFP36,HSPA1B,CIB1,EIF5A
TGANTCA_AP1_C	0.00213856	0.093229	0.431708	-0.374881	-1.93988	60	KRT19,TFF1,SFN,S100A10,PHLDA2,EMP1,GAPDH,PKM,KRT8,ENO1,C19orf33,ALDOA,PFN1,GSTP1,ITGB4,CLDN4,CLIC1
GOCC_MITOCHONDRIAL_MEMBRANE	0.00214497	0.0933409	0.431708	-0.452585	-2.01339	34	UBC,ATP5MK,DNAJC15,ATP5MF,ATP5ME,ATP5MJ,NDUFA3,ATP5MC3,ATP5F1D,NDUFB9,TSPO,UBB,ROMO1,NME1,MRPL52,TOMM5,FAM162A,MGST1,MRPS21,VDAC2,PHB,TIMM8B,MRPL12,RAB5IF,MRPL55
LHX3_01	0.00215393	0.093563	0.431708	0.614433	2.06281	11	OLFM4,ZBTB20,ALDH1A1,CASZ1,H3-3B,SRPK2,MBNL1,SEMA6A,DACH1,JDP2,CHN2
MODULE_298	0.00220923	0.0951146	0.431708	-0.784832	-1.99448	6	KRT19,KRT18,KRT8
MODULE_68	0.00220923	0.0951146	0.431708	-0.784832	-1.99448	6	KRT19,KRT18,KRT8
SESTO_RESPONSE_TO_UV_C1	0.00220923	0.0951146	0.431708	-0.748545	-1.9846	7	KRT18,EMP1,GPX2,HSP90AA1,TM4SF1
WENDT_COHESIN_TARGETS_UP	0.00219865	0.0951146	0.431708	0.757143	1.95065	6	OXR1,PTK2,FUT8,JMJD1C,STK3,PLEKHA5
GSE42724_MEMORY_VS_B1_BCELL_DN	0.00220043	0.0951146	0.431708	-0.658715	-1.94742	10	ENO1,TXN,FDPS,SCD,LAMB3,LAD1,TUBA1C,RHOF,SOCS3
MIR4753_3P	0.00222834	0.0957672	0.431708	0.45885	2.02787	23	ZBTB20,MDM2,PIP5K1B,NEDD4L,MACC1,CDK6,ENC1,PDE4D,MAGI1,SIK3,LPIN2,PHACTR2,ASH1L,APBB2,DGKH,ARID5B,TMEM87A,RB1CC1,TNRC6B,LPP,CASK
GSE23568_CTRL_VS_ID3_TRANSDUCED_CD8_TCELL_DN	0.00224196	0.0960355	0.431708	-0.680323	-1.94891	9	S100A10,TXN,ATP5MK,ANXA2,FABP5,POLR2L,ROMO1,PSMB3
GOCC_CELL_CORTEX_REGION	0.00224249	0.0960355	0.431708	-0.904665	-1.76002	3	FABP1,ENO1,MYL12B
GALINDO_IMMUNE_RESPONSE_TO_ENTEROTOXIN	0.00227322	0.0961642	0.431708	-0.578295	-1.99779	15	GAPDH,PKM,PLAUR,IER3,ACTG1,UBC,SCD,BHLHE40
GSE13522_CTRL_VS_T_CRUZI_Y_STRAIN_INF_SKIN_BALBC_MOUSE_UP	0.00226375	0.0961642	0.431708	-0.657587	-1.94408	10	PKM,LDHA,ENO1,TPI1,TACSTD2,DDIT4,POMP,NME1,SRM
GOBP_BIOLOGICAL_PROCESS	0.00225405	0.0961642	0.431708	-0.316	-1.71953	440	FABP1,KRT19,TFF1,KRT18,TMSB10,SFN,S100A14,S100A10,ALDH3A1,S100A6,S100A11,PHLDA2,S100A16,CSTB,ACTB,EMP1,GAPDH,PKM,REG4,TFF2,KRT8,PLAUR,GPX2,LDHA,ENO1,IER3,MIF,S100A4,ACTG1,TFF3,NPSR1,C19orf33,ALDOA,PFN1,UBC,TXN,NDRG1,HSPA1A,ANXA2,CD24,CAPN8,FDPS,GSTP1,PRDX1,MYL12B,LGALS4,TPI1,TUBB4B,HSP90AA1,ITGB4,SEC61G,TACSTD2,DNAJC15,KLK10,SCD,PFDN2,CLDN4,DDIT4,CLIC1,TM4SF1,CEACAM5,FASN,CEACAM6,ATP5MF,RAN,S100P,BHLHE40,SERPINB1,KLF2,CIAO2B,TXNDC17,CDC37,ATP5ME,ZFP36L2,AGPAT2,HSPE1,LAMA3,ATP5MJ,PPIA,ZFP36,TMA7,NDUFA3,ATP5MC3,ATP5F1D,SLC39A4,CFL1,EIF4A1,FABP5,HSPA1B,HSPB1,ID1,CTSE,PA2G4,CIB1,TAGLN2,NDUFB9,POMP,MUC17,ARHGDIA,SLC6A8,LAMB3,FTL,ADIRF,SERPINB6,GUK1,TSPO,PRSS3,HSP90AB1,SNRPG,TUBA1C,PGK1,EIF5A,NPM1,UBB,POLR2L,TESC,MYL12A,RHOF,ROMO1,GPI,NME1,MRPL52,TOMM5,TPM4,NOP10,FAM162A,SPRR1A,RBIS,PTMA,MGST1,MRPS21,PRELID1,DSG3,AHNAK2,KRT6B,SOCS3,PROCR,SRM,NCL,PSMB3,VDAC2,RAC1,ODC1,PHB,CA9,TBCA,ANGPTL4,SQLE,OAS1,IL32,TNFRSF12A,TIMM8B,ELOC,TKT,MALL,SYNGR2,MRPL12,KLK8,S100A13,INO80C,LGALS1,CCND1,TUBA4A,RAB5IF,SEMA4B,EIF1,AKR1B10,VILL,SNU13,MRPL55,CAMK2N1,CAPG,NOP16,ARHGAP6,CALB2,RRAS,TNS4
HP_ABNORMALITY_OF_THE_AUDITORY_CANAL	0.00226939	0.0961642	0.431708	0.975709	1.64967	2	FGFR2,SLC12A2
HP_ALACRIMA	0.00226939	0.0961642	0.431708	0.975709	1.64967	2	FGFR2,SLC12A2
HP_DECREASED_LACRIMATION	0.00226939	0.0961642	0.431708	0.975709	1.64967	2	FGFR2,SLC12A2
HP_STENOSIS_OF_THE_EXTERNAL_AUDITORY_CANAL	0.00226939	0.0961642	0.431708	0.975709	1.64967	2	FGFR2,SLC12A2
GSE22886_NAIVE_VS_IGM_MEMORY_BCELL_DN	0.00228096	0.0963241	0.431708	-0.546615	-2.04347	19	S100A10,GAPDH,S100A4,ACTG1,ALDOA,ANXA2,CD24,TPI1,TUBB4B,BHLHE40
ESC_V6.5_UP_EARLY.V1_DN	0.00231078	0.0972973	0.431708	-0.545366	-2.0388	19	SFN,S100A6,EMP1,GPX2,S100A4,ANXA2,KLK10,TM4SF1,BHLHE40
GREENBAUM_E2A_TARGETS_DN	0.00231202	0.0972973	0.431708	-0.969636	-1.65717	2	TMSB10,EMP1
RODWELL_AGING_KIDNEY_UP	0.00235798	0.0990597	0.431708	-0.63537	-1.99945	12	TMSB10,PFN1,ANXA2,CLIC1,TAGLN2,TESC,SOCS3,IL32,TKT,MALL,SYNGR2
MIR6739_3P	0.00239279	0.0996479	0.431708	0.599862	2.07807	12	ZBTB20,NAALADL2,GPHN,PDE4D,CASZ1,ITPR2,NR6A1,MBNL1,NCOA2,TCF12
POU6F1_01	0.00239279	0.0996479	0.431708	0.599831	2.07796	12	ZBTB20,FOXN3,FOXP1,RERE,FBXO32,CASZ1,NR6A1,MBNL1,CUX1,CAMK2D,EPHB2,MEIS2
GOBP_CARBOXYLIC_ACID_METABOLIC_PROCESS	0.0023966	0.0996479	0.431708	-0.446667	-1.96383	32	FABP1,GAPDH,PKM,LDHA,ENO1,MIF,ALDOA,GSTP1,TPI1,SCD,DDIT4,FASN
GOBP_ORGANIC_ACID_METABOLIC_PROCESS	0.0023966	0.0996479	0.431708	-0.446667	-1.96383	32	FABP1,GAPDH,PKM,LDHA,ENO1,MIF,ALDOA,GSTP1,TPI1,SCD,DDIT4,FASN
GOBP_OXOACID_METABOLIC_PROCESS	0.0023966	0.0996479	0.431708	-0.446667	-1.96383	32	FABP1,GAPDH,PKM,LDHA,ENO1,MIF,ALDOA,GSTP1,TPI1,SCD,DDIT4,FASN
MEISSNER_NPC_HCP_WITH_H3_UNMETHYLATED	0.00239039	0.0996479	0.431708	-0.65439	-1.93463	10	KRT19,KRT18,ITGB4,TACSTD2,CLDN4
GSE24726_WT_VS_E2_2_KO_PDC_DAY6_POST_DELETION_DN	0.00241967	0.100435	0.431708	0.526899	2.1142	17	ITGA6,MGAT5,MAP1LC3B,RERE,ENC1,RABGAP1L,XIST,MALAT1,SSH2,TCF12,LPIN2,TPD52,TPCN1
MODULE_152	0.00243834	0.101037	0.431708	-0.677618	-1.94116	9	ATP5MF,ATP5ME,HSPE1,ATP5MJ,NDUFA3,ATP5MC3,ATP5F1D,MGST1,MRPL12
GOCC_MITOCHONDRIAL_INNER_MEMBRANE	0.00246759	0.101626	0.431708	-0.52158	-2.03232	21	ATP5MK,DNAJC15,ATP5MF,ATP5ME,ATP5MJ,NDUFA3,ATP5MC3,ATP5F1D,NDUFB9,ROMO1,MRPL52,MRPS21,PHB,TIMM8B,MRPL12,RAB5IF,MRPL55
GOCC_ORGANELLE_INNER_MEMBRANE	0.00246759	0.101626	0.431708	-0.52158	-2.03232	21	ATP5MK,DNAJC15,ATP5MF,ATP5ME,ATP5MJ,NDUFA3,ATP5MC3,ATP5F1D,NDUFB9,ROMO1,MRPL52,MRPS21,PHB,TIMM8B,MRPL12,RAB5IF,MRPL55
GOMF_DNA-BINDING_TRANSCRIPTION_FACTOR_ACTIVITY	0.00246928	0.101626	0.431708	0.391506	1.96157	34	GLIS3,MECOM,ZBTB20,FOXN3,NFIA,FOXP1,ETS2,MLXIP,CASZ1,ATF3,NR6A1,NFATC2,TCF12,CUX1,DACH1,ZKSCAN1,EHF,ETV6,ASCL2,ZNF292,JUND,NFIB,JDP2,FOXK2,MEIS2,CDX2,GRHL2,NFAT5,GTF2I,PBX1
GOMF_DNA-BINDING_TRANSCRIPTION_FACTOR_ACTIVITY,_RNA_POLYMERASE_II-SPECIFIC	0.00246928	0.101626	0.431708	0.391506	1.96157	34	GLIS3,MECOM,ZBTB20,FOXN3,NFIA,FOXP1,ETS2,MLXIP,CASZ1,ATF3,NR6A1,NFATC2,TCF12,CUX1,DACH1,ZKSCAN1,EHF,ETV6,ASCL2,ZNF292,JUND,NFIB,JDP2,FOXK2,MEIS2,CDX2,GRHL2,NFAT5,GTF2I,PBX1
SHETH_LIVER_CANCER_VS_TXNIP_LOSS_PAM1	0.00248398	0.102057	0.431708	-0.582568	-2.04402	16	KRT18,CSTB,SH3BGRL3,TFF2,CD24,JPT1,TUBB4B,DDIT4
GSE3720_UNSTIM_VS_PMA_STIM_VD1_GAMMADELTA_TCELL_UP	0.00250379	0.102698	0.431708	-0.675565	-1.93528	9	TMSB10,S100A11,DDIT4,RAN,CDC37,NDUFB9,PROCR,ODC1,KLK8
GSE22886_NAIVE_BCELL_VS_NEUTROPHIL_DN	0.00251704	0.103067	0.431708	-0.652364	-1.92864	10	S100A6,S100A11,IER3,TXN,HSPA1A,S100P
GOMF_HEXOSYLTRANSFERASE_ACTIVITY	0.00252499	0.103219	0.431708	0.843496	1.86953	4	EXT1,FUT9,MGAT5,FUT8
MARTENS_TRETINOIN_RESPONSE_DN	0.00254011	0.103662	0.431708	-0.427235	-1.95632	38	ACTG1,KLK10,RAN,TXNDC17,ZFP36L2,HSPE1,PPIA,ATP5MC3,FABP5,HSPB1,PA2G4,HSP90AB1,TUBA1C,EIF5A,UBB,POLR2L,MYL12A,ROMO1,PTMA,MGST1,SRM,TIMM8B,SYNGR2,MRPL12,EIF1,NOP16,RRAS
GSE7509_UNSTIM_VS_FCGRIIB_STIM_MONOCYTE_UP	0.00255838	0.104099	0.431708	-0.641237	-1.95068	11	ATP5MK,EIF4A1,CIB1,TSPO,HSP90AB1,PGK1,MRPL52,SRM,INO80C,NOP16,RRAS
LET_7C_3P	0.0025594	0.104099	0.431708	0.392593	1.92811	32	GLIS3,MECOM,NEDD4L,GPHN,MBNL2,JMJD1C,MAML3,CEMIP2,EXOC4,MBD5,MBNL1,ARID1B,CUX1,DACH1,CAMK2D,SMURF1,STAG1,ASH1L,ANK3,BPTF,ZC3H12B,MAP3K20,PAN3,UBR5,GRHL2,ANKRD12,LRIG1,COQ8A
MIR204_5P	0.00258487	0.10461	0.431708	0.454008	2.00648	23	GLIS3,ZBTB20,FUT9,MAP1LC3B,RERE,RABGAP1L,ATP8B1,MLXIP,MAGI1,NCOA7,TCF12,COG5,VWA8,EPHB2,CHN2,TMEM87A,MEIS2,TNRC6B,LPP
MIR211_5P	0.00258487	0.10461	0.431708	0.454008	2.00648	23	GLIS3,ZBTB20,FUT9,MAP1LC3B,RERE,RABGAP1L,ATP8B1,MLXIP,MAGI1,NCOA7,TCF12,COG5,VWA8,EPHB2,CHN2,TMEM87A,MEIS2,TNRC6B,LPP
HP_SHORT_DIGIT	0.00258487	0.10461	0.431708	0.453616	2.00474	23	FGFR2,MECOM,ZBTB20,EXT1,SLC12A2,RERE,PDE4D,CASZ1,SIK3,ARID1B,TCF12,MED13,REV3L
MODY_HIPPOCAMPUS_POSTNATAL	0.00259016	0.104649	0.431708	-0.900609	-1.75213	3	PKM,ALDOA,TPI1
FAN_OVARY_CL7_ANGEIOGENIC_ENDOTHELIAL_CELL	0.00264246	0.106457	0.431708	-0.470765	-2.02343	30	S100A10,S100A6,S100A16,EMP1,UBC,ANXA2,TM4SF1,CDC37,ZFP36L2,ZFP36,HSPA1B,HSPB1,ID1,TAGLN2,ADIRF,GUK1,TSPO,MYL12A,NOP10
GSE37416_CTRL_VS_12H_F_TULARENSIS_LVS_NEUTROPHIL_DN	0.00264368	0.106457	0.431708	-0.649976	-1.92158	10	PKM,ENO1,ALDOA,TPI1,ARHGDIA,GUK1,GPI,FAM162A,VDAC2
DESCARTES_FETAL_THYMUS_VASCULAR_ENDOTHELIAL_CELLS	0.0026593	0.106909	0.431708	0.751471	1.93604	6	GLIS3,CHRM3,MECOM,ITGA6
HP_NARROW_MOUTH	0.00266951	0.106965	0.431708	0.580523	2.1195	14	FGFR2,ZBTB20,SLC12A2,MDM2,NFIA,RERE,JMJD1C,CASZ1
RUBENSTEIN_SKELETAL_MUSCLE_SATELLITE_CELLS	0.00266663	0.106965	0.431708	-0.46825	-1.94432	26	S100A6,GAPDH,MIF,S100A4,ALDOA,ATP5MF,RAN,HSPE1,PPIA,ZFP36,ATP5MC3,ATP5F1D,EIF4A1,NDUFB9,HSP90AB1,NPM1,FAM162A,PTMA
WP_HIF1A_AND_PPARG_REGULATION_OF_GLYCOLYSIS	0.00269446	0.107787	0.431708	-0.900609	-1.75213	3	GAPDH,LDHA,TPI1
LAKE_ADULT_KIDNEY_C28_INTERSTITIUM	0.00271676	0.108501	0.431708	0.537453	2.11059	16	EXT1,VMP1,NFIA,PRKCA,STK3,MED13L,RASAL2,TCF12,INPP4B,REV3L,DACH1,APBB2,DGKH
CROMER_TUMORIGENESIS_DN	0.0027329	0.108511	0.431708	-0.672841	-1.92747	9	ALDH3A1,EMP1,TFF3,CEACAM5,CEACAM6,S100P
AMUNDSON_DNA_DAMAGE_RESPONSE_TP53	0.0027349	0.108511	0.431708	0.97166	1.64283	2	BTG2,MDM2
GOBP_BLOOD_VESSEL_REMODELING	0.0027349	0.108511	0.431708	0.97166	1.64283	2	EXT1,MDM2
RASHI_NFKB1_TARGETS	0.0027349	0.108511	0.431708	0.97166	1.64283	2	BTG2,MDM2
HP_BILATERAL_SINGLE_TRANSVERSE_PALMAR_CREASES	0.00274646	0.108792	0.431708	0.892473	1.75206	3	FGFR2,EXT1
GCM_APEX1	0.00277032	0.10938	0.431708	-0.648232	-1.91642	10	ACTG1,PFN1,CLIC1,PPIA,CFL1,EIF4A1,NPM1,PTMA,NCL
DURANTE_ADULT_OLFACTORY_NEUROEPITHELIUM_RESPIRATORY_CILIATED_CELLS	0.00277032	0.10938	0.431708	-0.648225	-1.9164	10	ALDH3A1,TFF3,TXN,CD24,PRDX1,TUBB4B
GOBP_POSITIVE_REGULATION_OF_MACROMOLECULE_BIOSYNTHETIC_PROCESS	0.00278115	0.10963	0.431708	0.310514	1.85439	67	FGFR2,GLIS3,MECOM,APP,BCAS3,NFIA,MACC1,ITGA6,RERE,ETS2,MLXIP,SMYD3,MAML3,NCOA7,CASZ1,ATF3,PABPC1,NR6A1,MYO6,NFATC2,FAF1,NCOA2,ARID1B,TCF12,LPIN2,MED13,YBX3,AP3B1,EHF,ETV6,ASH1L,APBB2,ASCL2,ZNF292,JUND,NFIB,ZFPM1,BPTF,ARID5B
BOSCO_EPITHELIAL_DIFFERENTIATION_MODULE	0.00279835	0.110129	0.431708	-0.778788	-1.97912	6	KRT18,TACSTD2,TM4SF1,CEACAM5,CEACAM6
GSE40273_XBP1_KO_VS_WT_TREG_DN	0.00281044	0.110247	0.431708	0.521893	2.09411	17	ZBTB20,SLC12A2,TBC1D5,RABGAP1L,CD44,PVT1,MALAT1,JMJD1C,WEE1,ITPR2,NFATC2,REV3L
GSE17721_PAM3CSK4_VS_GADIQUIMOD_12H_BMDC_UP	0.0028095	0.110247	0.431708	-0.637399	-1.93901	11	S100A6,SH3BGRL3,PKM,FASN,ATP5MF,HSPE1,PGK1,MGST1,PSMB3,SQLE
MIR23A_3P_MIR23B_3P	0.00282889	0.110436	0.431708	0.417138	1.97267	28	SLC12A2,FUT9,ETNK1,NEDD4L,NFIA,ENC1,SERINC5,JMJD1C,SSH2,CEMIP2,FBXO32,WEE1,NR6A1,PDE7A,NCOA2,ZNF292,EPHB2,MAP3K20,RALYL,AGAP1,TNRC6B,LPP,PTEN,CBFA2T2,LRIG1
MIR23C	0.00282889	0.110436	0.431708	0.417138	1.97267	28	SLC12A2,FUT9,ETNK1,NEDD4L,NFIA,ENC1,SERINC5,JMJD1C,SSH2,CEMIP2,FBXO32,WEE1,NR6A1,PDE7A,NCOA2,ZNF292,EPHB2,MAP3K20,RALYL,AGAP1,TNRC6B,LPP,PTEN,CBFA2T2,LRIG1
HP_ABNORMALITY_OF_THE_CHOANAE	0.00282682	0.110436	0.431708	0.748523	1.92844	6	FGFR2,GLIS3,SLC12A2,RERE,JMJD1C,ARID1B
GSE9988_ANTI_TREM1_VS_ANTI_TREM1_AND_LPS_MONOCYTE_UP	0.00283364	0.110444	0.431708	-0.647375	-1.91389	10	ACTB,ENO1,ALDOA,CLIC1,TMA7,FABP5,PRR13,PRELID1
GOCC_AZUROPHIL_GRANULE_LUMEN	0.00284133	0.110566	0.431708	-0.788187	-1.85229	5	ANXA2,TUBB4B,FABP5,PA2G4,FTL
MIR3133	0.00284776	0.110639	0.431708	0.51535	2.11143	18	ZBTB20,EXT1,CMPK1,PTPRK,MACC1,ITGA6,OXR1,PABPC1,LPIN2,DACH1,SMURF1,ARIH1,DGKH,ZC3H12B,RB1CC1,TNRC6B,NFAT5
HP_ABNORMAL_METATARSAL_MORPHOLOGY	0.00285512	0.110747	0.431708	0.778258	1.87159	5	FGFR2,ZBTB20,VPS13B,PDE4D
MORF_CAMK4	0.0028639	0.110911	0.431708	0.603985	2.02773	11	MDM2,NEDD4L,PRKCA,ATP8B1,PDE4D,SMYD3,MAGI1,EXOC4
MIR518A_5P_MIR527	0.00287523	0.111172	0.431708	0.641513	1.97261	9	ZBTB20,NAALADL2,FOXN3,MAP1LC3B,PDE4D,SERINC5
YAO_TEMPORAL_RESPONSE_TO_PROGESTERONE_CLUSTER_6	0.00289654	0.111818	0.431708	-0.775972	-1.97197	6	KRT18,ITGB4,TACSTD2,DDIT4,ZFP36L2
CDX2_Q5	0.00290575	0.111996	0.431708	0.544349	2.05187	15	FOXN3,FOXP1,MBNL2,AGR3,MARCHF3,H3-3B,SRPK2,MBD5,NR6A1,MBNL1,STAG1,NFIB,MEIS2,RALYL
MORI_PRE_BI_LYMPHOCYTE_UP	0.00292927	0.112723	0.431708	-0.738554	-1.95811	7	EMP1,MIF,TXN,TUBB4B,RAN
MIR5688	0.00293402	0.112728	0.431708	0.354496	1.96008	46	GLIS3,MECOM,ZBTB20,MDM2,CMPK1,SAMD12,NAALADL2,NFIA,FOXP1,CDK6,PTK2,PELI1,ETS2,PDE4D,LRBA,CERS6,PHLPP1,RC3H1,ITPR2,NR6A1,NFATC2
ZZZ3_TARGET_GENES	0.00294903	0.113125	0.431708	0.839357	1.86036	4	MECOM,ZBTB20,MDM2
WP_METABOLIC_REPROGRAMMING_IN_COLON_CANCER	0.00295795	0.113289	0.431708	-0.692657	-1.90734	8	GAPDH,PKM,LDHA,ENO1,FASN,PGK1,GPI
WAMUNYOKOLI_OVARIAN_CANCER_LMP_UP	0.00297092	0.113606	0.431708	-0.439383	-1.9318	32	SFN,S100A6,ACTB,IER3,C19orf33,TXN,ATP5MK,CD24,GSTP1,MYL12B,HSP90AA1,TACSTD2,SERPINB1,PPIA,CTSE,CIB1
MODULE_24	0.00299582	0.114199	0.431708	-0.574933	-2.01723	16	FABP1,KRT18,PHLDA2,IER3,S100A4,CD24,DDIT4,AGPAT2
MODULE_46	0.00299194	0.114199	0.431708	-0.645375	-1.90798	10	TFF1,SFN,EMP1,TFF3,CD24,TACSTD2,ZFP36L2
GSE13522_CTRL_VS_T_CRUZI_Y_STRAIN_INF_SKIN_IFNG_KO_DN	0.00300736	0.114459	0.431708	-0.965587	-1.65025	2	GAPDH,PKM
GNF2_CDH3	0.00302746	0.114864	0.431708	-0.737727	-1.95591	7	KRT19,SFN,S100A14
GNF2_SERPINB5	0.00302746	0.114864	0.431708	-0.737727	-1.95591	7	KRT19,SFN,S100A14
WANG_BARRETTS_ESOPHAGUS_AND_ESOPHAGUS_CANCER_DN	0.00304212	0.115061	0.431708	-0.89761	-1.7463	3	CSTB,EMP1
BOYAULT_LIVER_CANCER_SUBCLASS_G23_UP	0.00304212	0.115061	0.431708	-0.965587	-1.65025	2	SFN,PKM
BUSSLINGER_DUODENAL_EARLY_IMMATURE_ENTEROCYTES	0.00305604	0.115228	0.431708	-0.573361	-2.01172	16	FABP1,KRT19,KRT8,TXN,NDRG1,PRDX1,LGALS4
GOBP_CYTOSKELETON_ORGANIZATION	0.00305475	0.115228	0.431708	-0.364649	-1.88693	60	KRT19,KRT18,TMSB10,S100A10,ACTB,GAPDH,KRT8,ACTG1,ALDOA,PFN1,HSPA1A,TUBB4B,TACSTD2,PFDN2,RAN,CFL1,HSPA1B,ID1,CIB1,ARHGDIA,TUBA1C,NPM1,RHOF,TPM4
GSE17721_0.5H_VS_4H_CPG_BMDC_DN	0.00307808	0.115879	0.431708	0.742626	1.91325	6	SYNE2,CRY1,ETS2,COP1,TRA2A
GATA1_05	0.00308591	0.115898	0.431708	0.601366	2.01894	11	CHRM3,MECOM,ZBTB20,SYNE2,ALDH1A1,CASZ1,SRPK2
GSE17721_CTRL_VS_GARDIQUIMOD_0.5H_BMDC_DN	0.00309202	0.115898	0.431708	-0.633447	-1.92698	11	IER3,PFN1,PRDX1,TMA7,FABP5,PA2G4,PRELID1,PROCR,TBCA,ELOC
GSE28408_LY6G_POS_VS_NEG_DC_DN	0.00309291	0.115898	0.431708	-0.66982	-1.91882	9	SFN,NDRG1,FDPS,CLIC1,RAN,BHLHE40,POMP
GSE15930_NAIVE_VS_72H_IN_VITRO_STIM_IL12_CD8_TCELL_DN	0.00311655	0.116604	0.431708	-0.563699	-1.94736	15	S100A6,NDRG1,ANXA2,FDPS,TPI1,SCD,DDIT4,BHLHE40,POMP,FAM162A,SQLE,LGALS1,CAPG
GSE14415_INDUCED_TREG_VS_TCONV_UP	0.00312564	0.116764	0.431708	-0.669405	-1.91763	9	ANXA2,TPI1,TUBB4B,CLIC1,RAN,TAGLN2,NME1,TKT,LGALS1
TGGAAA_NFAT_Q4_01	0.00314672	0.117371	0.431708	0.307721	1.80259	62	MECOM,EXT1,NAALADL2,YPEL5,NEDD4L,SYNE2,NFIA,FOXP1,CDK6,RERE,RABGAP1L,VPS13B,ETS2,ALDH1A1,PDE4D,SERINC5,MBNL2,JMJD1C,MAML3,UBE2H,TRA2A,LIMK2,SRPK2,NR6A1,MBNL1,NFATC2,RASAL2,ARID1B,TCF12,SEMA6A,LPIN2,MED13
MIR29A_3P	0.00318923	0.11776	0.431708	0.538515	2.02988	15	ZBTB20,BTG2,PTPRK,NFIA,CDK6,RERE,MLXIP,SERINC5,REV3L,YBX3,ETV6,DGKH
MIR29B_3P_MIR29C_3P	0.00318923	0.11776	0.431708	0.538515	2.02988	15	ZBTB20,BTG2,PTPRK,NFIA,CDK6,RERE,MLXIP,SERINC5,REV3L,YBX3,ETV6,DGKH
BUSSLINGER_ESOPHAGEAL_DENDRITIC_CELLS	0.00317707	0.11776	0.431708	-0.572267	-2.00788	16	TMSB10,ACTB,SH3BGRL3,PLAUR,S100A4,PFN1,HSPA1A
GSE24726_WT_VS_E2_2_KO_PDC_DAY4_POST_DELETION_UP	0.00318619	0.11776	0.431708	-0.631782	-1.92192	11	S100A11,PKM,PFN1,FABP5,TSPO,MRPL52,NOP10,ODC1,SQLE,TIMM8B
GSE36826_NORMAL_VS_STAPH_AUREUS_INF_IL1R_KO_SKIN_DN	0.0031911	0.11776	0.431708	-0.668785	-1.91585	9	SH3BGRL3,EMP1,ALDOA,ANXA2,S100P,ZFP36L2
GOBP_CRANIAL_SKELETAL_SYSTEM_DEVELOPMENT	0.00318032	0.11776	0.431708	0.834955	1.8506	4	FGFR2,EXT1,FOXN3
GOBP_ANIMAL_ORGAN_FORMATION	0.00317498	0.11776	0.431708	0.886589	1.74051	3	FGFR2,EXT1
MIR8076	0.00320372	0.118047	0.431708	0.709831	1.97194	7	ZBTB20,SLC12A2,SAMD12,ETNK1
PICCALUGA_ANGIOIMMUNOBLASTIC_LYMPHOMA_DN	0.00323647	0.118893	0.431708	0.53729	2.02526	15	ETNK1,YPEL5,FOXP1,PELI1,PDE4D,CBX4,TIPARP,JMJD1C,H3-3B,SIK3
MIR6868_3P	0.00323647	0.118893	0.431708	0.536383	2.02184	15	FOXN3,ENC1,PRKCA,STK3,FBXO32,ATF3,RASAL2,ARID1B,EHF,NFIB,ZC3H12B,PARD3B,TNRC6B,ZSWIM6,NFAT5
GOBERT_OLIGODENDROCYTE_DIFFERENTIATION_DN	0.00324375	0.11898	0.431708	0.350975	1.96617	49	FGFR2,GLIS3,ZBTB20,FUT9,APP,NEDD4L,BCAS3,FOXP1,MAP1LC3B,RABGAP1L,PELI1,PRKCA,SERINC5,MBNL2,MALAT1,FBXO32,UBE2H,CERS6,TRA2A,ATF3,ITPR2,MYO6,TCF12,ZKSCAN1,CAMK2D,SMURF1
MIR5093	0.0032805	0.119811	0.431708	0.564441	1.99713	13	ZBTB20,CMPK1,FUT9,YPEL5,ENC1,MLXIP,STK3,RC3H1,NR6A1,CAMK2D
GSE12845_IGD_POS_BLOOD_VS_PRE_GC_TONSIL_BCELL_UP	0.0032772	0.119811	0.431708	-0.642843	-1.90049	10	KRT18,SH3BGRL3,HSPA1A,KLF2,HSPB1,TAGLN2
GSE20727_CTRL_VS_ROS_INHIBITOR_TREATED_DC_DN	0.00328122	0.119811	0.431708	-0.688154	-1.89494	8	ACTB,GAPDH,JPT1,SCD,SERPINB1,POMP,NOP10
GOBP_ACTIVATION_OF_GTPASE_ACTIVITY	0.00334109	0.121688	0.431708	0.773785	1.86084	5	RALGAPA2,BCAS3,TBC1D5,RABGAP1L
GOMF_CATALYTIC_ACTIVITY,_ACTING_ON_A_PROTEIN	0.00334265	0.121688	0.431708	0.308494	1.84233	67	FGFR2,MECOM,MDM2,NAALADL2,NEDD4L,PTPRK,MGAT5,CDK6,PTK2,PELI1,PRKCA,SMYD3,CBX4,NSMCE2,FUT8,TIPARP,JMJD1C,STK3,SSH2,UBE2H,PHLPP1,COP1,LIMK2,MARCHF3,SRPK2,SIK3,RC3H1,WEE1
MORF_ERH	0.0033583	0.122075	0.431708	-0.625095	-1.96711	12	PRDX1,HSP90AA1,ATP5MF,RAN,ATP5MC3,EIF4A1,SNRPG,NME1,NCL,PSMB3,ELOC
SANA_RESPONSE_TO_IFNG_DN	0.0033878	0.122653	0.431708	-0.665298	-1.90586	9	PRDX1,RAN,FABP5,PA2G4,HSP90AB1,ODC1,KRT7,LGALS1,TUBA4A
GSE45365_BCELL_VS_CD8_TCELL_DN	0.00338698	0.122653	0.431708	-0.82758	-1.77341	4	FABP1,EMP1
GOBP_AROMATIC_COMPOUND_BIOSYNTHETIC_PROCESS	0.0033944	0.122653	0.431708	0.238267	1.65722	123	FGFR2,GLIS3,MECOM,ZBTB20,BTG2,MDM2,CMPK1,GMDS,H1-5,APP,PTPRK,FOXN3,BCAS3,NFIA,MACC1,ITGA6,CRY1,FOXP1,RERE,PELI1,ETS2,ATP8B1,MLXIP,TRAPPC9,SMYD3,CBX4,JMJD1C,MAML3,STK3,MED13L,NCOA7,CASZ1,ATF3,TRAK1,NR6A1,MYO6,NFATC2,FAF1,NCOA2,ARID1B,TCF12,CUX1,LPIN2,MED13,REV3L,DACH1,ZKSCAN1,YBX3,CAMK2D,POLR2J3,AP3B1,EHF,ETV6,ASH1L,APBB2,ASCL2,ZNF292,JUND,NFIB,ZFPM1,BPTF,ARID5B,ROR1,H4C5,JDP2,WWOX,IVNS1ABP
GOMF_CHEMOKINE_RECEPTOR_BINDING	0.00338979	0.122653	0.431708	-0.961538	-1.64333	2	S100A14,TFF2
HP_APLASIA_HYPOPLASIA_INVOLVING_BONES_OF_THE_FEET	0.00342145	0.122668	0.431708	0.584907	2.02626	12	FGFR2,SLC12A2,RERE,VPS13B,PDE4D,CASZ1,MBD5,ARID1B,MED13
HP_AUTISTIC_BEHAVIOR	0.00342513	0.122668	0.431708	0.373937	2.00482	42	ZBTB20,SLC12A2,FOXP1,RERE,GPHN,TRAPPC9,PDE4D,JMJD1C,MT-ND3,MED13L,CASZ1,TRAK1,MBD5,ARID1B,TCF12,CUX1,MED13,COG5,REV3L,STAG1,ASH1L,MT-ND1,ANK3,ZNF292,NFIB,BPTF,GNAQ,WWOX,MEIS2,KDM3B,TNRC6B,CASK,GTF2I,PTEN
GOCC_CHROMATIN	0.00340143	0.122668	0.431708	0.351383	1.96569	47	H1-4,H1-5,FOXN3,BCAS3,NFIA,FOXP1,ENC1,ETS2,MLXIP,JMJD1C,CASZ1,ATF3,H3-3B,SRPK2,NR6A1,NFATC2,NCOA2,ARID1B,TCF12,CUX1,EHF,ETV6,STAG1,ASCL2,JUND,NFIB,ZFPM1,BPTF,H4C5,JDP2,FOXK2,MEIS2,KDM3B,CDX2,NSD3,GRHL2,NFAT5
HP_ALOPECIA	0.00342107	0.122668	0.431708	-0.624317	-1.96467	12	CSTB,ITGB4,LAMA3,SLC39A4,LAMB3,FTL,NPM1,NOP10,KRT6B,ODC1
IBRAHIM_NRF1_UP	0.00342107	0.122668	0.431708	-0.62374	-1.96285	12	GAPDH,PKM,ALDOA,NDRG1,GSTP1,PRDX1,CDC37
GSE11864_UNTREATED_VS_CSF1_IFNG_PAM3CYS_IN_MAC_UP	0.00342088	0.122668	0.431708	0.635783	1.95499	9	EXT1,BCAS3,OXR1,TBC1D5,MAP1LC3B,PDE4D
GOCC_AZUROPHIL_GRANULE	0.00345358	0.123323	0.431708	-0.734151	-1.94643	7	ANXA2,TUBB4B,CEACAM6,FABP5,PA2G4,FTL,MGST1
GOCC_PRIMARY_LYSOSOME	0.00345358	0.123323	0.431708	-0.734151	-1.94643	7	ANXA2,TUBB4B,CEACAM6,FABP5,PA2G4,FTL,MGST1
MIR448	0.00347899	0.123778	0.431708	0.488598	2.03921	19	SLC12A2,ETNK1,NFIA,OXR1,CRY1,GPHN,PELI1,PDE4D,MED13L,NFATC2,SMURF1,TPCN1,ANK3,ROR1,AGAP1,RB1CC1
HELLER_HDAC_TARGETS_SILENCED_BY_METHYLATION_UP	0.00348672	0.123778	0.431708	-0.530814	-2.0333	20	KRT18,PHLDA2,IER3,S100A4,HSPA1A,CD24,JPT1,KLF2,ID1,SLC6A8,FTL,POLR2L,AHNAK2,ODC1
CUI_TCF21_TARGETS_2_DN	0.0034854	0.123778	0.431708	0.339644	1.8958	48	SLC12A2,GMDS,YPEL5,APP,MGAT5,NEAT1,RABGAP1L,PRKCA,ATP8B1,SERINC5,MBNL2,TIPARP,STK3,LRBA,CEMIP2,CERS6,PHLPP1,H3-3B,MBD5,MYO10,MYO6,LPIN2,MED13,DACH1,CAMK2D,ASH1L,APBB2,DGKH,ARID5B,MTUS1,MAP3K20,MYO1D,PARD3B,IRF2BP2,LPP,ITGB8,ATG10
GOCC_BLOOD_MICROPARTICLE	0.00347614	0.123778	0.431708	-0.685123	-1.88659	8	ACTB,ACTG1,PFN1,HSPA1A,CLIC1,HSPA1B
HP_ABNORMALITY_OF_THE_ANUS	0.00349686	0.123957	0.431708	0.737035	1.89885	6	FGFR2,CHRM3,RERE,JMJD1C,CASZ1
MIR1252_3P	0.00350483	0.124059	0.431708	0.635146	1.95303	9	SLC12A2,FUT9,MBNL2,JMJD1C,SSH2,SIK3,NR6A1
GSE18893_TCONV_VS_TREG_24H_TNF_STIM_DN	0.00351936	0.124392	0.431708	-0.664567	-1.90377	9	PFDN2,ATP5MF,HSPE1,GUK1,SNRPG,FAM162A,MRPS21,PRR13
GOLDRATH_EFF_VS_MEMORY_CD8_TCELL_UP	0.00354015	0.124797	0.431708	-0.569208	-1.99715	16	S100A10,EMP1,S100A4,TXN,NDRG1,ANXA2,RAN,BHLHE40,TAGLN2,TUBA1C
REACTOME_HOST_INTERACTIONS_OF_HIV_FACTORS	0.00354111	0.124797	0.431708	-0.684426	-1.88467	8	UBC,RAN,PPIA,NPM1,UBB,PSMB3,RAC1,ELOC
MIR6832_3P	0.00370925	0.126146	0.431708	0.508226	2.08224	18	GLIS3,ZBTB20,CDK6,MAP1LC3B,RERE,RABGAP1L,MLXIP,WEE1,MBNL1,TCF12,CUX1
HP_APLASIA_HYPOPLASIA_INVOLVING_BONES_OF_THE_LOWER_LIMBS	0.0036617	0.126146	0.431708	0.568121	2.07422	14	FGFR2,EXT1,SLC12A2,RERE,VPS13B,PDE4D,CASZ1,MBD5,ARID1B,MED13
GOMF_UBIQUITIN-LIKE_PROTEIN_TRANSFERASE_ACTIVITY	0.00370894	0.126146	0.431708	0.531033	2.00168	15	MDM2,NEDD4L,PELI1,CBX4,NSMCE2,UBE2H,COP1,MARCHF3,RC3H1,SMURF1,ARIH1
HP_EPILEPTIC_SPASM	0.00370725	0.126146	0.431708	0.621906	1.98316	10	MT-ATP6,SLC12A2,MT-ND6,TRAPPC9,MT-ND3,MBD5,CUX1,ASH1L,MT-ND1
HP_GENERALIZED_MYOCLONIC_SEIZURE	0.00370725	0.126146	0.431708	0.621525	1.98195	10	MT-ATP6,SAMD12,MT-ND6,TRAPPC9,MT-ND3,MBD5,CUX1,ASH1L,MT-ND1
HP_MYOCLONIC_SEIZURE	0.00370725	0.126146	0.431708	0.621525	1.98195	10	MT-ATP6,SAMD12,MT-ND6,TRAPPC9,MT-ND3,MBD5,CUX1,ASH1L,MT-ND1
GSE6269_HEALTHY_VS_FLU_INF_PBMC_DN	0.00363631	0.126146	0.431708	-0.594128	-1.95438	13	S100A11,ACTB,SH3BGRL3,PKM,ALDOA,TAGLN2,ARHGDIA,FTL
MIR627_3P	0.00365937	0.126146	0.431708	0.409793	1.93793	28	MECOM,ZBTB20,BTG2,SAMD12,RALGAPA2,CDK6,FBXO32,MBNL1,MYO6,SEMA6A,CUX1,DACH1,EHF,PHACTR2,ANK3,DGKH,ROR1,GNAQ,RALYL,TNRC6B,LPP,ARHGAP32,ANKRD12,LGR5
WEST_ADRENOCORTICAL_TUMOR_UP	0.00362783	0.126146	0.431708	-0.624325	-1.89923	11	GAPDH,ENO1,TXN,FDPS,TUBB4B,SCD,PPIA,TUBA1C,SQLE,IL32
GSE20715_0H_VS_24H_OZONE_LUNG_DN	0.00369092	0.126146	0.431708	-0.622355	-1.89324	11	KRT18,ALDH3A1,KRT8,GPX2
GOBP_POSITIVE_REGULATION_OF_BIOSYNTHETIC_PROCESS	0.00366827	0.126146	0.431708	0.292063	1.77902	71	FGFR2,GLIS3,MECOM,ZBTB20,APP,BCAS3,NFIA,MACC1,ITGA6,RERE,ETS2,MLXIP,SMYD3,MAML3,NCOA7,CASZ1,ATF3,PABPC1,NR6A1,MYO6,NFATC2,FAF1,NCOA2,ARID1B,TCF12,LPIN2,MED13,YBX3,AP3B1,EHF,ETV6,ASH1L,APBB2,ASCL2,ZNF292,JUND,NFIB,ZFPM1,BPTF,ARID5B
GOBP_ATP_SYNTHESIS_COUPLED_PROTON_TRANSPORT	0.00363301	0.126146	0.431708	-0.825203	-1.76831	4	ATP5MF,ATP5ME,ATP5MC3,ATP5F1D
GOBP_ENERGY_COUPLED_PROTON_TRANSPORT,_DOWN_ELECTROCHEMICAL_GRADIENT	0.00363301	0.126146	0.431708	-0.825203	-1.76831	4	ATP5MF,ATP5ME,ATP5MC3,ATP5F1D
GOMF_PROTON_TRANSMEMBRANE_TRANSPORTER_ACTIVITY	0.00363301	0.126146	0.431708	-0.825203	-1.76831	4	ATP5MF,ATP5ME,ATP5MC3,ATP5F1D
GOBP_POSITIVE_REGULATION_OF_FATTY_ACID_BETA-OXIDATION	0.00369624	0.126146	0.431708	-1	-1.33281	1	FABP1
GOBP_POSITIVE_REGULATION_OF_FATTY_ACID_OXIDATION	0.00369624	0.126146	0.431708	-1	-1.33281	1	FABP1
GOBP_POSITIVE_REGULATION_OF_LIPID_CATABOLIC_PROCESS	0.00369624	0.126146	0.431708	-1	-1.33281	1	FABP1
GOBP_REGULATION_OF_FATTY_ACID_BETA-OXIDATION	0.00369624	0.126146	0.431708	-1	-1.33281	1	FABP1
GOBP_REGULATION_OF_FATTY_ACID_OXIDATION	0.00369624	0.126146	0.431708	-1	-1.33281	1	FABP1
GOBP_REGULATION_OF_LIPID_CATABOLIC_PROCESS	0.00369624	0.126146	0.431708	-1	-1.33281	1	FABP1
GOCC_APICAL_CORTEX	0.00369624	0.126146	0.431708	-1	-1.33281	1	FABP1
GOMF_BILE_ACID_BINDING	0.00369624	0.126146	0.431708	-1	-1.33281	1	FABP1
LEE_LIVER_CANCER_MYC_E2F1_DN	0.00369624	0.126146	0.431708	-1	-1.33281	1	FABP1
REACTOME_HEME_DEGRADATION	0.00369624	0.126146	0.431708	-1	-1.33281	1	FABP1
REACTOME_METABOLISM_OF_PORPHYRINS	0.00369624	0.126146	0.431708	-1	-1.33281	1	FABP1
PPARGC1A_TARGET_GENES	0.0037167	0.126222	0.431708	-0.663244	-1.89998	9	HSPA1A,HSP90AA1,HSPE1,ATP5MC3,HSPA1B,HSP90AB1,UBB,IL32,RAB5IF
MIR548AE_3P_MIR548AQ_3P	0.00378312	0.126531	0.431708	0.368633	1.95262	40	SLC12A2,ETNK1,PTPRK,CRY1,CDK6,PELI1,PRKCA,PDE4D,MAML3,SSH2,UBE2H,MED13L,AGR3,RC3H1,MBNL1,PDE7A,MED13,PHACTR2,PARD3,KANSL1L,YWHAZ,BPTF,ROR1,PAN3,UBR5,FBXL20,TNRC6B,LPP,ARHGAP32,ZSWIM6,GTF2I,DLG1,LLGL2,TP53INP1,TCF7L2
MIR548J_3P	0.00378312	0.126531	0.431708	0.368633	1.95262	40	SLC12A2,ETNK1,PTPRK,CRY1,CDK6,PELI1,PRKCA,PDE4D,MAML3,SSH2,UBE2H,MED13L,AGR3,RC3H1,MBNL1,PDE7A,MED13,PHACTR2,PARD3,KANSL1L,YWHAZ,BPTF,ROR1,PAN3,UBR5,FBXL20,TNRC6B,LPP,ARHGAP32,ZSWIM6,GTF2I,DLG1,LLGL2,TP53INP1,TCF7L2
GOBP_ACTIN_CYTOSKELETON_ORGANIZATION	0.00375513	0.126531	0.431708	-0.4294	-1.93611	35	KRT19,TMSB10,S100A10,ACTB,KRT8,ACTG1,ALDOA,PFN1
LEE_LIVER_CANCER_ACOX1_UP	0.00378248	0.126531	0.431708	-0.662792	-1.89869	9	CSTB,KRT8,NDRG1,ANXA2,CD24,CTSE,TAGLN2
REACTOME_GENE_AND_PROTEIN_EXPRESSION_BY_JAK_STAT_SIGNALING_AFTER_INTERLEUKIN_12_STIMULATION	0.00377409	0.126531	0.431708	-0.821138	-1.7596	4	MIF,ANXA2,PPIA,CFL1
REACTOME_INTERLEUKIN_12_FAMILY_SIGNALING	0.00377409	0.126531	0.431708	-0.821138	-1.7596	4	MIF,ANXA2,PPIA,CFL1
REACTOME_INTERLEUKIN_12_SIGNALING	0.00377409	0.126531	0.431708	-0.821138	-1.7596	4	MIF,ANXA2,PPIA,CFL1
GENTLES_LEUKEMIC_STEM_CELL_DN	0.00377076	0.126531	0.431708	1	1.34243	1	OLFM4
GOCC_INTERCELLULAR_BRIDGE	0.00377076	0.126531	0.431708	1	1.34243	1	OLFM4
GOCC_SPECIFIC_GRANULE_LUMEN	0.00377076	0.126531	0.431708	1	1.34243	1	OLFM4
ZHENG_IL22_SIGNALING_DN	0.00377076	0.126531	0.431708	1	1.34243	1	OLFM4
MIR4729	0.00379956	0.126906	0.431708	0.478171	2.05865	21	OLFM4,FGFR2,MDM2,FUT9,ETNK1,ITGA6,MBNL2,ARL15,MED13L,TRAK1,RC3H1,MYO6
GSE11386_NAIVE_VS_MEMORY_BCELL_DN	0.00385069	0.127735	0.431708	0.56603	2.06659	14	ETNK1,MGAT5,TBC1D5,FOXP1,RABGAP1L,PELI1,PRKCA,MBNL2,JMJD1C
GSE360_CTRL_VS_L_MAJOR_DC_DN	0.00384272	0.127735	0.431708	-0.592484	-2.00467	14	S100A10,PHLDA2,GPX2,IER3,MIF,LGALS4,DDIT4
HP_ABNORMALITY_OF_THE_SYNOVIA	0.00384072	0.127735	0.431708	0.594959	1.99743	11	FGFR2,CHRM3,EXT1,SLC12A2,GPHN,FUT8
GSE40666_UNTREATED_VS_IFNA_STIM_STAT4_KO_EFFECTOR_CD8_TCELL_90MIN_DN	0.00385069	0.127735	0.431708	0.529493	1.99587	15	SLC12A2,SLC38A11,RALGAPA2,PTPRK,CRY1,FOXP1,PTK2,CEMIP2,DLEU2,TPCN1,KANSL1L
GOBP_RESPONSE_TO_CYTOKINE	0.00383831	0.127735	0.431708	-0.425862	-1.91964	37	KRT18,GAPDH,TFF2,KRT8,ACTG1,HSPA1A,CD24,GSTP1,FASN,KLF2,TXNDC17,CDC37,ZFP36L2,AGPAT2,ZFP36,HSPA1B,CIB1,HSP90AB1,EIF5A,SOCS3,SRM,NCL,PHB,OAS1
GSE16450_IMMATURE_VS_MATURE_NEURON_CELL_LINE_UP	0.00386287	0.127965	0.431708	0.484737	2.02309	19	ZBTB20,YPEL5,SYNE2,ITGA6,RABGAP1L,MLXIP,SERINC5,MALAT1,SSH2,FBXO32,MED13L
GSE17721_PAM3CSK4_VS_CPG_2H_BMDC_DN	0.00387824	0.128299	0.431708	-0.890467	-1.7324	3	EMP1,PFN1,TACSTD2
KANG_FLUOROURACIL_RESISTANCE_DN	0.00388601	0.128381	0.431708	-0.779	-1.8307	5	S100A14,ITGB4,DDIT4,S100P
GOBP_GENERATION_OF_PRECURSOR_METABOLITES_AND_ENERGY	0.00390295	0.128765	0.431708	-0.47012	-2.01185	29	PHLDA2,GAPDH,PKM,GPX2,LDHA,ENO1,ALDOA,TPI1,DNAJC15,DDIT4,ATP5MF,ATP5ME,NDUFA3,ATP5F1D,NDUFB9,PGK1,GPI
KRIEG_HYPOXIA_NOT_VIA_KDM3A	0.00390896	0.128789	0.407018	-0.407978	-1.89927	41	TMSB10,GAPDH,PKM,LDHA,ENO1,IER3,ACTG1,ALDOA,NDRG1,TPI1,TUBB4B,SEC61G,SCD,DDIT4,BHLHE40
GOBP_HETEROCYCLE_BIOSYNTHETIC_PROCESS	0.00392125	0.129019	0.407018	0.243932	1.70863	124	FGFR2,GLIS3,MECOM,ZBTB20,BTG2,MDM2,CMPK1,GMDS,H1-5,APP,PTPRK,FOXN3,BCAS3,NFIA,MACC1,ITGA6,CRY1,FOXP1,RERE,GPHN,PELI1,ETS2,ATP8B1,MLXIP,TRAPPC9,SMYD3,CBX4,JMJD1C,MAML3,STK3,MED13L,NCOA7,CASZ1,ATF3,TRAK1,NR6A1,MYO6,NFATC2,FAF1,NCOA2,ARID1B,TCF12,CUX1,LPIN2,MED13,REV3L,DACH1,ZKSCAN1,YBX3,CAMK2D,POLR2J3,AP3B1,EHF,ETV6,ASH1L,APBB2,ASCL2,ZNF292,JUND,NFIB,ZFPM1,BPTF,ARID5B,ROR1,H4C5,JDP2,WWOX,IVNS1ABP
GOBP_REGULATION_OF_DNA_RECOMBINATION	0.00395411	0.129924	0.407018	0.880325	1.72821	3	H1-4,H1-5,SPIDR
MIR9983_3P	0.00396684	0.130166	0.407018	0.441738	1.95225	23	ZBTB20,FUT9,ETNK1,YPEL5,OXR1,CBX4,SSH2,MED13L,CERS6,MBNL1,ARID1B,SEMA6A,ETV6,DGKH,NFIB,BPTF,GNAQ,TNRC6B,LPP,ANKRD12,PBX1
GATA1_04	0.00401436	0.13019	0.407018	0.618882	1.97352	10	MECOM,ZBTB20,ALDH1A1,MBNL2,MAML3,UBE2H,CASZ1
GTGCCAT_MIR183	0.00398816	0.13019	0.407018	0.668505	1.94396	8	YPEL5,FOXP1,PRKCA,PDE4D,MBNL1,PLEKHA5,TCF12
GOCC_INTERMEDIATE_FILAMENT	0.00397982	0.13019	0.407018	-0.725896	-1.92454	7	KRT19,KRT18,KRT8
GSE6259_FLT3L_INDUCED_DEC205_POS_DC_VS_BCELL_DN	0.00399592	0.13019	0.407018	-0.679252	-1.87042	8	TMSB10,S100A11,CD24,CLIC1,BHLHE40,TAGLN2
DAZARD_UV_RESPONSE_CLUSTER_G4	0.00402118	0.13019	0.407018	-0.778004	-1.82836	5	PFN1,TUBB4B,ZFP36,ARHGDIA,PRSS3
GOCC_DYSTROPHIN-ASSOCIATED_GLYCOPROTEIN_COMPLEX	0.00401799	0.13019	0.407018	-0.959514	-1.63988	2	KRT19,KRT8
GOCC_GLYCOPROTEIN_COMPLEX	0.00401799	0.13019	0.407018	-0.959514	-1.63988	2	KRT19,KRT8
HP_ESOPHAGEAL_VARIX	0.00401799	0.13019	0.407018	-0.959514	-1.63988	2	KRT18,KRT8
HP_MICRONODULAR_CIRRHOSIS	0.00401799	0.13019	0.407018	-0.959514	-1.63988	2	KRT18,KRT8
ZNF133_TARGET_GENES	0.00401799	0.13019	0.407018	-0.959514	-1.63988	2	KRT18,KRT8
ZHENG_FOXP3_TARGETS_IN_T_LYMPHOCYTE_DN	0.00403241	0.130379	0.407018	0.878296	1.72423	3	SYNE2,FOXP1,PELI1
GSE17721_POLYIC_VS_GARDIQUIMOD_12H_BMDC_DN	0.0040456	0.130632	0.407018	-0.767347	-1.95005	6	FDPS,HSP90AA1,FASN,TMA7,ARHGDIA,NPM1
HP_ABNORMALITY_OF_MALAR_BONES	0.00405823	0.130692	0.407018	0.616989	1.96749	10	FGFR2,ZBTB20,FOXP1,PDE4D,NSMCE2,JMJD1C,MBD5,ARID1B
SRSF9_TARGET_GENES	0.00405699	0.130692	0.407018	0.410812	1.95793	29	MDM2,PTPRK,BCAS3,MT-ND6,NEAT1,GPHN,CD44,NSMCE2,MALAT1,LRBA,MT-ND3,EXOC4,MBD5,WEE1,ITPR2
GSE24634_NAIVE_CD4_TCELL_VS_DAY3_IL4_CONV_TREG_UP	0.00409231	0.130842	0.407018	0.580085	2.00956	12	EXT1,BTG2,ITGA6,RABGAP1L,SERINC5,JMJD1C,MAML3,CEMIP2,PLEKHA5
GOBP_FATTY_ACID_BIOSYNTHETIC_PROCESS	0.00411138	0.130842	0.407018	-0.765814	-1.94615	6	MIF,GSTP1,SCD,FASN,FABP5
REACTOME_ATTENUATION_PHASE	0.00411138	0.130842	0.407018	-0.765306	-1.94486	6	HSPA1A,HSP90AA1,HSPA1B,HSPB1,HSP90AB1,UBB
REACTOME_HSF1_ACTIVATION	0.00411138	0.130842	0.407018	-0.765306	-1.94486	6	HSPA1A,HSP90AA1,HSPA1B,HSPB1,HSP90AB1,UBB
MIR224_5P	0.00408316	0.130842	0.407018	0.699387	1.94292	7	MDM2,NEDD4L,MAGI1,H3-3B,WEE1,MED13,EHF
MENON_FETAL_KIDNEY_1_EMBRYONIC_RED_BLOOD_CELLS	0.00410443	0.130842	0.407018	-0.636802	-1.88263	10	ACTB,GAPDH,PFN1,RAN,HSPE1,PPIA,NPM1,UBB
GSE13547_WT_VS_ZFX_KO_BCELL_ANTI_IGM_STIM_12H_DN	0.00407004	0.130842	0.407018	0.765784	1.8416	5	YPEL5,BCAS3,FOXP1,FBXO32,ITPR2
GSE7596_AKT_TRANSD_VS_CTRL_CD4_TCONV_WITH_TGFB_DN	0.00408787	0.130842	0.407018	-0.888413	-1.7284	3	KRT19,TMSB10
chr3q26	0.0040934	0.130842	0.407018	0.963563	1.62914	2	MECOM,NAALADL2
MIR4768_5P	0.0041301	0.131009	0.407018	0.507125	2.03486	17	ZBTB20,FUT9,PIP5K1B,NEDD4L,CDK6,ENC1,PDE4D,ARL15,PHLPP1,MBNL1,TMEM87A,PARD3B,TNRC6B,LPP,ZSWIM6,CHD9
NAKAYA_PBMC_FLUMIST_AGE_18_50YO_3DY_DN	0.00413282	0.131009	0.407018	0.407577	1.95203	30	SPATA13,RALGAPA2,FOXN3,MGAT5,CRY1,FOXP1,MAP1LC3B,ENC1,CD44,PDE4D,CBX4,MBNL2,FUT8,JMJD1C,SIK3,RC3H1,MED13,DLEU2,ARIH1,STAG1,ZNF292,JUND
GSE360_HIGH_VS_LOW_DOSE_B_MALAYI_MAC_DN	0.00412504	0.131009	0.407018	0.730612	1.8823	6	FGFR2,BTG2,TIPARP,ATF3,TCF12,SEMA6A
DACOSTA_LOW_DOSE_UV_RESPONSE_VIA_ERCC3_XPCS_DN	0.00415634	0.13107	0.407018	-0.775967	-1.82357	5	ACTB,GAPDH,EIF4A1,ID1,HSP90AB1
GOMF_PROTEIN_FOLDING_CHAPERONE	0.00415634	0.13107	0.407018	-0.775967	-1.82357	5	HSPA1A,PFDN2,HSPA1B,HSPB1,HSP90AB1
DAZARD_UV_RESPONSE_CLUSTER_G28	0.00415634	0.13107	0.407018	-0.772998	-1.81659	5	PHLDA2,IER3,ANXA2,TACSTD2
GOMF_MOLECULAR_FUNCTION	0.00414042	0.13107	0.407018	-0.327518	-1.72595	449	FABP1,KRT19,TFF1,KRT18,TMSB10,SFN,S100A14,S100A10,ALDH3A1,S100A6,S100A11,PHLDA2,S100A16,CSTB,ACTB,SH3BGRL3,EMP1,GAPDH,PKM,REG4,TFF2,KRT8,PLAUR,GPX2,LDHA,ENO1,IER3,MIF,S100A4,ACTG1,TFF3,NPSR1,ALDOA,PFN1,UBC,TXN,NDRG1,HSPA1A,ANXA2,CD24,CAPN8,FDPS,JPT1,GSTP1,PRDX1,MYL12B,LGALS4,TPI1,TUBB4B,HSP90AA1,ITGB4,SEC61G,TACSTD2,DNAJC15,KLK10,SCD,PFDN2,CLDN4,DDIT4,CLIC1,TM4SF1,CEACAM5,FASN,CEACAM6,ATP5MF,RAN,S100P,BHLHE40,SERPINB1,KLF2,CIAO2B,TXNDC17,CDC37,ATP5ME,ZFP36L2,AGPAT2,HSPE1,ANXA10,LAMA3,ATP5MJ,PPIA,ZFP36,NDUFA3,ATP5MC3,ATP5F1D,SLC39A4,CFL1,EIF4A1,FABP5,HSPA1B,HSPB1,ID1,CTSE,PA2G4,CIB1,TAGLN2,NDUFB9,POMP,MUC17,ARHGDIA,SLC6A8,LAMB3,LAD1,FTL,ADIRF,SERPINB6,GUK1,TSPO,PRSS3,HSP90AB1,SNRPG,TUBA1C,PGK1,EIF5A,NPM1,UBB,POLR2L,TESC,MYL12A,RHOF,ROMO1,GPI,NME1,MRPL52,TPM4,NOP10,FAM162A,SPRR1A,PTMA,MGST1,MRPS21,PRR13,PRELID1,DSG3,AHNAK2,KRT6B,SOCS3,PROCR,SRM,NCL,PSMB3,VDAC2,RAC1,ODC1,PHB,KRT7,CA9,TBCA,ANGPTL4,SQLE,OAS1,IL32,TNFRSF12A,TIMM8B,ELOC,TKT,MALL,SYNGR2,MRPL12,KLK8,S100A13,INO80C,LGALS1,CCND1,TUBA4A,RAB5IF,SEMA4B,EIF1,AKR1B10,VILL,SNU13,MRPL55,CAMK2N1,CAPG,NOP16,ARHGAP6,CALB2,RRAS,TNS4
GSE3039_CD4_TCELL_VS_ALPHABETA_CD8_TCELL_DN	0.00418633	0.131171	0.407018	-0.590132	-1.94123	13	S100A10,TPI1,BHLHE40,PPIA,TAGLN2,POMP,FTL,MRPL52,NOP10,SQLE,CCND1,CAPG
GSE7509_DC_VS_MONOCYTE_DN	0.00416806	0.131171	0.407018	-0.636317	-1.8812	10	ENO1,ALDOA,TXN,ANXA2,PRDX1,KLF2,TSPO,PRELID1,PROCR
CUI_DEVELOPING_HEART_C1_5TH_WEEK_CARDIAC_CELLS	0.00417716	0.131171	0.407018	-0.655505	-1.87781	9	KRT19,KRT18,KRT8,FDPS,TXNDC17
OUELLET_CULTURED_OVARIAN_CANCER_INVASIVE_VS_LMP_UP	0.00419084	0.131171	0.407018	-0.678994	-1.86971	8	KRT19,KRT18,KRT8
HP_APLASIA_HYPOPLASIA_OF_THE_PHALANGES_OF_THE_HAND	0.00419193	0.131171	0.407018	0.762361	1.83336	5	FGFR2,MECOM,ZBTB20,PDE4D
GOBP_NUCLEOBASE-CONTAINING_COMPOUND_BIOSYNTHETIC_PROCESS	0.00417891	0.131171	0.407018	0.243805	1.68239	122	FGFR2,GLIS3,MECOM,ZBTB20,BTG2,MDM2,CMPK1,GMDS,H1-5,APP,PTPRK,FOXN3,BCAS3,NFIA,MACC1,ITGA6,CRY1,FOXP1,RERE,PELI1,ETS2,ATP8B1,MLXIP,TRAPPC9,SMYD3,CBX4,JMJD1C,MAML3,STK3,MED13L,NCOA7,CASZ1,ATF3,TRAK1,NR6A1,MYO6,NFATC2,FAF1,NCOA2,ARID1B,TCF12,CUX1,LPIN2,MED13,REV3L,DACH1,ZKSCAN1,YBX3,CAMK2D,POLR2J3,AP3B1,EHF,ETV6,ASH1L,APBB2,ASCL2,ZNF292,JUND,NFIB,ZFPM1,BPTF,ARID5B,ROR1,H4C5,JDP2,WWOX,IVNS1ABP
HP_GLUCOSE_INTOLERANCE	0.00422276	0.131965	0.407018	0.440938	1.94871	23	GLIS3,ZBTB20,MT-ATP6,SPINK1,MT-ND6,FOXP1,PDE4D,NSMCE2,LRBA,MT-ND3,MED13L
GSE9509_LPS_VS_LPS_AND_IL10_STIM_IL10_KO_MACROPHAGE_20MIN_UP	0.00424408	0.132291	0.407018	0.665834	1.93619	8	CHRM3,MECOM,NFIA,NEAT1,ALDH1A1
GOBP_MULTICELLULAR_ORGANISMAL_HOMEOSTASIS	0.00424001	0.132291	0.407018	-0.479452	-1.92969	24	TFF1,SFN,ACTB,TFF2,ACTG1,TFF3,PRDX1,SCD,CLDN4,FABP5,HSPB1,ID1
MORF_IFNA1	0.00425067	0.132327	0.407018	0.698583	1.94069	7	MDM2,PRKCA,ATP8B1,PDE4D,SMYD3,EXOC4
ATGTACA_MIR493	0.00427591	0.132942	0.407018	0.527587	1.98869	15	PDE4D,MBNL2,MAML3,SSH2,MED13L,SRPK2,MBD5,RASAL2,ARID1B,MED13,DACH1
HP_GENERALIZED_ONSET_MOTOR_SEIZURE	0.00431593	0.134015	0.407018	0.578394	2.0037	12	MT-ATP6,SAMD12,MT-ND6,TRAPPC9,MT-ND3,MBD5,CUX1,MED13,ASH1L,MT-ND1
HALLMARK_ESTROGEN_RESPONSE_LATE	0.00432683	0.134181	0.407018	-0.585104	-1.9797	14	KRT19,TFF1,SFN,TFF3,KLK10,ZFP36,FABP5
GOCC_GOLGI_APPARATUS	0.00433407	0.134198	0.407018	0.344055	1.92741	49	FGFR2,EXT1,FUT9,APP,NEDD4L,GOLM1,MGAT5,TBC1D5,RABGAP1L,CD44,ATP8B1,TRAPPC9,SERINC5,FUT8,LRBA,COP1,LIMK2,MYO6,CUX1,COG5,AP3B1,EHF,RHOU,ASH1L,DENND4C,APBB2,ANK3,SYBU,GNAQ,WWOX,TMEM87A,MTUS1
GERHOLD_ADIPOGENESIS_UP	0.00433843	0.134198	0.407018	-0.817073	-1.75089	4	LDHA,SCD,FASN,FABP5
MODULE_500	0.00436737	0.134922	0.407018	-0.95749	-1.63642	2	TFF2,PLAUR
GSE20715_0H_VS_48H_OZONE_LUNG_DN	0.00438734	0.135059	0.407018	-0.584164	-1.97652	14	SFN,KRT8,GPX2,LDHA,FASN,HSPE1,HSPB1,ID1,PA2G4,HSP90AB1
GSE15930_NAIVE_VS_24H_IN_VITRO_STIM_IL12_CD8_TCELL_DN	0.00438576	0.135059	0.407018	-0.678279	-1.86774	8	TPI1,POMP,POLR2L,FAM162A,SRM,PHB,ELOC,SYNGR2
CTGCAGY_UNKNOWN	0.0043885	0.135059	0.407018	0.361129	1.84656	36	MECOM,ZBTB20,PIP5K1B,APP,FOXN3,FOXP1,CDK6,GPHN,PTK2,PDE4D,MBNL2,JMJD1C,LIMK2,SEMA6A,CAMK2D,STAG1,APBB2,ANK3,PTCHD4,MTUS1,KDM3B,PLEKHA6,AGAP1,DEPTOR,UBR5,NSD3,CASK,WWP1
UBP1_TARGET_GENES	0.00440104	0.135274	0.407018	-0.345738	-1.81299	69	S100A14,ALDH3A1,S100A11,ACTB,GAPDH,KRT8,LDHA,ALDOA,UBC,ATP5MK,NDRG1,HSPA1A,ANXA2,JPT1,MYL12B,TPI1,TUBB4B,CLDN4,CLIC1
GOBP_SUPRAMOLECULAR_FIBER_ORGANIZATION	0.00442686	0.135324	0.407018	-0.431581	-1.91995	34	KRT19,TMSB10,S100A10,KRT8,ACTG1,ALDOA,PFN1,HSPA1A,ANXA2,TACSTD2,PFDN2,CFL1,HSPA1B,ID1,CIB1
GSE22886_DAY0_VS_DAY1_MONOCYTE_IN_CULTURE_DN	0.0044226	0.135324	0.407018	-0.634933	-1.87711	10	CSTB,EMP1,IER3,TXN,TUBB4B,SEC61G
MORF_DAP3	0.0044226	0.135324	0.407018	-0.634863	-1.8769	10	FDPS,ATP5MF,RAN,ATP5MC3,HSP90AB1,PGK1,NCL,PSMB3,VDAC2
BRACHAT_RESPONSE_TO_CISPLATIN	0.00443612	0.135324	0.407018	0.759741	1.82706	5	BTG2,MDM2,VMP1,MALAT1
BRACHAT_RESPONSE_TO_METHOTREXATE_UP	0.00443612	0.135324	0.407018	0.759741	1.82706	5	BTG2,MDM2,VMP1,MALAT1
WEINMANN_ADAPTATION_TO_HYPOXIA_DN	0.00440897	0.135324	0.407018	-0.816237	-1.7491	4	ALDH3A1,PLAUR,IER3
GOBP_CELLULAR_CARBOHYDRATE_BIOSYNTHETIC_PROCESS	0.00448323	0.135907	0.407018	0.961538	1.62572	2	EXT1,FUT9
GOBP_CELLULAR_EXTRAVASATION	0.00448323	0.135907	0.407018	0.961538	1.62572	2	EXT1,FUT9
GOBP_CELLULAR_POLYSACCHARIDE_BIOSYNTHETIC_PROCESS	0.00448323	0.135907	0.407018	0.961538	1.62572	2	EXT1,FUT9
GOBP_LEUKOCYTE_TETHERING_OR_ROLLING	0.00448323	0.135907	0.407018	0.961538	1.62572	2	EXT1,FUT9
GOBP_POLYSACCHARIDE_BIOSYNTHETIC_PROCESS	0.00448323	0.135907	0.407018	0.961538	1.62572	2	EXT1,FUT9
MODULE_84	0.00449001	0.135943	0.407018	-0.500213	-1.94906	21	KRT19,KRT18,S100A11,IER3,S100A4,TFF3,DDIT4,S100P,LAMA3
GSE7400_CTRL_VS_CSF3_IN_VIVO_TREATED_PBMC_DN	0.00450607	0.136259	0.407018	-0.653676	-1.87257	9	S100A6,S100A4,SCD,CFL1,TSPO,TESC,ROMO1
MIR410_3P	0.00451215	0.136274	0.407018	0.526151	1.98328	15	GLIS3,SLC38A11,RERE,PTK2,FBXO34,RC3H1,MED13,ETV6,STAG1,DGKH,COBLL1,ARID5B
GSE9006_TYPE_1_DIABETES_AT_DX_VS_1MONTH_POST_DX_PBMC_UP	0.00456889	0.137816	0.407018	-0.58334	-1.97373	14	IER3,ACTG1,ALDOA,PFN1,DDIT4,KLF2,CDC37,ATP5F1D,GPI,SOCS3,NCL,MRPL12
MANNO_MIDBRAIN_NEUROTYPES_BASAL	0.00458068	0.137829	0.407018	-0.676292	-1.86227	8	ACTB,ACTG1,SEC61G,ATP5ME,ATP5MJ,CFL1,UBB
GU_PDEF_TARGETS_UP	0.00458049	0.137829	0.407018	0.870183	1.7083	3	ITGA6,PTK2,PRKCA
GSE19941_IL10_KO_VS_IL10_KO_AND_NFKBP50_KO_UNSTIM_MACROPHAGE_UP	0.00458735	0.137859	0.407018	0.725162	1.86826	6	GLIS3,NAALADL2,CRY1,MAP1LC3B
FAN_EMBRYONIC_CTX_BRAIN_MYELOID	0.0046294	0.138582	0.407018	-0.581016	-1.96587	14	S100A10,S100A6,S100A11,PLAUR,S100A4,ANXA2
GOMF_NUCLEAR_RECEPTOR_BINDING	0.00462944	0.138582	0.407018	0.611575	1.95022	10	BCAS3,CRY1,FOXP1,ETS2,JMJD1C,NCOA7,NCOA2,MED13,JUND
MODULE_3	0.00464382	0.138582	0.407018	-0.476083	-1.91614	24	KRT18,S100A11,PHLDA2,EMP1,PLAUR,IER3,ANXA2,FDPS,TM4SF1
GOCC_VACUOLAR_LUMEN	0.00463763	0.138582	0.407018	-0.720498	-1.91024	7	ANXA2,TUBB4B,HSP90AA1,FABP5,PA2G4,FTL
GSE17974_CTRL_VS_ACT_IL4_AND_ANTI_IL12_24H_CD4_TCELL_DN	0.00464565	0.138582	0.407018	-0.67623	-1.8621	8	GSTP1,PRDX1,TXNDC17,SNRPG,MRPL52,TOMM5,PRELID1,MRPL12
AIGNER_ZEB1_TARGETS	0.00462059	0.138582	0.407018	-0.815539	-1.7476	4	SFN,CD24,TACSTD2
GOBP_FATTY_ACID_METABOLIC_PROCESS	0.00467713	0.13935	0.407018	-0.632198	-1.86902	10	FABP1,MIF,GSTP1,SCD,FASN,FABP5
GSE26030_TH1_VS_TH17_RESTIMULATED_DAY5_POST_POLARIZATION_UP	0.00471062	0.140176	0.407018	-0.675616	-1.86041	8	SFN,S100A6,SEC61G,EIF4A1,NDUFB9,POMP
GOBP_PURINE_NUCLEOTIDE_METABOLIC_PROCESS	0.00472128	0.140321	0.407018	-0.470839	-1.97393	27	GAPDH,PKM,LDHA,ENO1,ALDOA,TPI1,DDIT4,FASN,ATP5MF,RAN,ATP5ME,ATP5MC3,ATP5F1D,GUK1,PGK1,GPI,NME1
MIR526B_3P	0.0047346	0.140545	0.407018	0.437173	1.93207	23	GLIS3,ZBTB20,CMPK1,SAMD12,APP,NEDD4L,OXR1,RAB11FIP1
GSE39110_UNTREATED_VS_IL2_TREATED_CD8_TCELL_DAY3_POST_IMMUNIZATION_UP	0.00476169	0.141176	0.407018	0.756822	1.82004	5	PIP5K1B,APP,FOXP1,CBX4
HP_MOTOR_SEIZURE	0.00479563	0.141718	0.407018	0.556696	2.03251	14	MT-ATP6,SLC12A2,SAMD12,MT-ND6,TRAPPC9,MT-ND3,MBD5,CUX1,MED13,ASH1L,MT-ND1
TIEN_INTESTINE_PROBIOTICS_24HR_UP	0.00478705	0.141718	0.407018	-0.478881	-1.9585	25	FABP1,FDPS,DNAJC15,TM4SF1,ATP5MF,RAN,HSPE1,ATP5MJ,TMA7,ATP5MC3,TAGLN2,SNRPG,POLR2L,NME1,PHB,IL32,TIMM8B,SYNGR2,CCND1
DESCARTES_FETAL_ADRENAL_CSH1_CSH2_POSITIVE_CELLS	0.00479746	0.141718	0.407018	-0.58278	-1.91705	13	KRT18,PHLDA2,KRT8,ITGB4,CLDN4,S100P
PUJANA_BRCA1_PCC_NETWORK	0.00481012	0.141919	0.407018	-0.383629	-1.89924	50	GAPDH,LDHA,ENO1,MIF,TXN,FDPS,PRDX1,HSP90AA1,SEC61G,ATP5MF,RAN,HSPE1,ATP5MJ,PPIA,EIF4A1,FABP5,PA2G4,SNRPG,PGK1,NPM1,NME1,PTMA,SRM,NCL,VDAC2,ODC1,TBCA,SQLE,ELOC,TKT,MRPL12
GOBP_DIGESTION	0.00483497	0.142479	0.407018	-0.648832	-1.8587	9	FABP1,TFF1,TFF2,TFF3,CAPN8
GOBP_POSITIVE_REGULATION_OF_CELLULAR_BIOSYNTHETIC_PROCESS	0.00484182	0.142508	0.407018	0.284292	1.72665	69	FGFR2,GLIS3,MECOM,APP,BCAS3,NFIA,MACC1,ITGA6,RERE,ETS2,MLXIP,SMYD3,MAML3,NCOA7,CASZ1,ATF3,PABPC1,NR6A1,MYO6,NFATC2,FAF1,NCOA2,ARID1B,TCF12,LPIN2,MED13,YBX3,AP3B1,EHF,ETV6,ASH1L,APBB2,ASCL2,ZNF292,JUND,NFIB,ZFPM1,BPTF,ARID5B
GSE19941_UNSTIM_VS_LPS_AND_IL10_STIM_IL10_KO_MACROPHAGE_UP	0.00486369	0.142978	0.407018	0.586505	1.96904	11	GLIS3,ETNK1,YPEL5,PTPRK,MALAT1,SSH2,MYO10,SMURF1,VWA8,ARID5B
ZNF512_TARGET_GENES	0.00489059	0.14326	0.407018	0.523184	1.97209	15	MECOM,ZBTB20,NAALADL2,ENC1,ETS2,TRAPPC9,NCOA7,ITPR2,ENSG00000277639,PDE7A,DACH1
HUPER_BREAST_BASAL_VS_LUMINAL_DN	0.00488966	0.14326	0.407018	-0.613077	-1.86502	11	KRT19,KRT18,KRT8,CLDN4,TM4SF1
MUNSHI_MULTIPLE_MYELOMA_UP	0.00490075	0.14326	0.407018	-0.6466	-1.8523	9	KRT8,S100A4,UBC,ANXA2,RAN,HSPE1
GOBP_CHAPERONE-MEDIATED_PROTEIN_FOLDING	0.00490276	0.14326	0.407018	-0.813008	-1.74218	4	HSPA1A,HSPE1,HSPA1B,HSPB1
GOBP_RETINA_HOMEOSTASIS	0.00490276	0.14326	0.407018	-0.813008	-1.74218	4	ACTB,ACTG1,PRDX1,HSPB1
GOMF_TRANSPORTER_ACTIVITY	0.00495138	0.144506	0.407018	-0.465061	-1.96971	28	FABP1,S100A6,ANXA2,SEC61G,CLDN4,CLIC1,ATP5MF,ATP5ME,NDUFA3,ATP5MC3,ATP5F1D,SLC39A4,FABP5,NDUFB9,SLC6A8,TSPO
GU_PDEF_TARGETS_DN	0.00497051	0.144891	0.407018	-0.672914	-1.85297	8	KRT19,KRT18,KRT8,ITGB4
HP_ABNORMAL_SHAPE_OF_THE_FRONTAL_REGION	0.00500353	0.145678	0.407018	0.551016	1.94963	13	FGFR2,RERE,PDE4D,MED13L,CASZ1,SIK3,MBD5,ARID1B,TCF12
GSE25123_WT_VS_PPARG_KO_MACROPHAGE_DN	0.00504192	0.14662	0.407018	-0.581193	-1.91183	13	TMSB10,ACTG1,ATP5MK,RAN,PPIA,HSP90AB1,NME1,PTMA,IL32,RAB5IF,SNU13,NOP16
HP_ABNORMALITY_OF_FEMUR_MORPHOLOGY	0.00508727	0.147762	0.407018	0.754134	1.81358	5	FGFR2,EXT1,SLC12A2,PDE4D,ARID1B
GSE15930_STIM_VS_STIM_AND_IL12_48H_CD8_T_CELL_DN	0.00511351	0.147861	0.407018	-0.562231	-1.97267	16	S100A6,S100A11,EMP1,LDHA,ACTG1,TACSTD2,RAN,CIAO2B,ANXA10,FABP5
GOBP_PURINE-CONTAINING_COMPOUND_METABOLIC_PROCESS	0.0051231	0.147861	0.407018	-0.462476	-1.95876	28	GAPDH,PKM,LDHA,ENO1,ALDOA,TPI1,DDIT4,FASN,ATP5MF,RAN,ATP5ME,ATP5MC3,ATP5F1D,GUK1,PGK1,GPI,NME1
GSE41867_LCMV_ARMSTRONG_VS_CLONE13_DAY6_EFFECTOR_CD8_TCELL_UP	0.00512256	0.147861	0.407018	-0.62724	-1.85436	10	TXN,PFDN2,RAN,HSPE1,PPIA,EIF5A,NOP10,VDAC2,TIMM8B
GOBP_PROGRAMMED_CELL_DEATH	0.00513331	0.147861	0.407018	-0.318005	-1.74733	88	FABP1,KRT18,SFN,S100A14,PHLDA2,GAPDH,PKM,KRT8,PLAUR,LDHA,ENO1,IER3,MIF,HSPA1A,CD24,GSTP1,HSP90AA1,DDIT4,CEACAM5,CEACAM6,PPIA,ZFP36,CFL1,HSPA1B,HSPB1,ID1,PA2G4,CIB1,ARHGDIA,TSPO,HSP90AB1,EIF5A,NPM1,UBB,GPI,NME1,FAM162A,PTMA,PRELID1,SOCS3
HP_ABNORMALITY_OF_THE_SEPTUM_PELLUCIDUM	0.00512857	0.147861	0.407018	0.864097	1.69635	3	FGFR2,SLC12A2,TRAPPC9
HP_ABSENT_SEPTUM_PELLUCIDUM	0.00512857	0.147861	0.407018	0.864097	1.69635	3	FGFR2,SLC12A2,TRAPPC9
ZNF169_TARGET_GENES	0.00512857	0.147861	0.407018	0.864097	1.69635	3	MAP1LC3B,RABGAP1L,TRAPPC9
LEE_LIVER_CANCER_SURVIVAL_DN	0.00518492	0.148118	0.407018	-0.537414	-1.95064	17	KRT19,S100A6,PHLDA2,IER3,JPT1,CLIC1,RAN,FABP5,SNRPG,NPM1,PTMA,ODC1
GSE7348_UNSTIM_VS_LPS_STIM_MACROPHAGE_DN	0.0051585	0.148118	0.407018	0.605144	1.92971	10	BTG2,NAALADL2,RAB11FIP1,FOXP1,PELI1,COP1,ATF3
GOBP_HEART_MORPHOGENESIS	0.00517653	0.148118	0.407018	0.692772	1.92454	7	FGFR2,EXT1,MDM2,PTK2
GSE34156_UNTREATED_VS_24H_NOD2_AND_TLR1_TLR2_LIGAND_TREATED_MONOCYTE_UP	0.00517006	0.148118	0.407018	-0.765165	-1.79818	5	S100A11,ACTB,TFF3
GSE29618_PRE_VS_DAY7_POST_LAIV_FLU_VACCINE_PDC_UP	0.00517006	0.148118	0.407018	-0.765119	-1.79808	5	ALDH3A1,CD24,TM4SF1,S100P
BUSSLINGER_GASTRIC_REG3A_POSITIVE_CELLS	0.00518493	0.148118	0.407018	-0.810976	-1.73783	4	TMSB10,CD24,ANXA10,ID1
SUH_COEXPRESSED_WITH_ID1_AND_ID2_UP	0.00518493	0.148118	0.407018	-0.810976	-1.73783	4	S100A6,NDRG1,BHLHE40,ID1
HP_APLASIA_HYPOPLASIA_INVOLVING_BONES_OF_THE_UPPER_LIMBS	0.00528409	0.148309	0.407018	0.546135	1.93236	13	FGFR2,MECOM,ZBTB20,EXT1,VPS13B,PDE4D,MBD5,ARID1B,REV3L
GSE12845_NAIVE_VS_PRE_GC_TONSIL_BCELL_DN	0.00529544	0.148309	0.407018	-0.715746	-1.89764	7	CSTB,ANXA2,TMA7,CFL1,FABP5,SNRPG,SRM
GOBP_GLYCOSYLATION	0.0052607	0.148309	0.407018	0.720576	1.85644	6	EXT1,FUT9,MGAT5,FUT8,TRAK1
GOBP_MACROMOLECULE_GLYCOSYLATION	0.0052607	0.148309	0.407018	0.720576	1.85644	6	EXT1,FUT9,MGAT5,FUT8,TRAK1
GOBP_PROTEIN_GLYCOSYLATION	0.0052607	0.148309	0.407018	0.720576	1.85644	6	EXT1,FUT9,MGAT5,FUT8,TRAK1
MODULE_139	0.00529538	0.148309	0.407018	-0.671396	-1.84879	8	KRT19,KRT18,KRT8,CLDN4
DANG_BOUND_BY_MYC	0.00527876	0.148309	0.407018	-0.3622	-1.81403	55	CSTB,EMP1,GAPDH,PKM,LDHA,ENO1,ACTG1,PFN1,TXN,NDRG1,GSTP1,KLK10,SCD,CEACAM5,FASN,ZFP36L2,HSPE1,PPIA,EIF4A1,PA2G4,CIB1,TAGLN2,NPM1,NME1,PTMA,MGST1,SRM,NCL,VDAC2,ODC1,PHB
HP_INTESTINAL_MALROTATION	0.00525006	0.148309	0.407018	0.752315	1.80921	5	FGFR2,CHRM3,SLC12A2,JMJD1C,ARID1B
GOBP_IMMUNE_RESPONSE-ACTIVATING_CELL_SURFACE_RECEPTOR_SIGNALING_PATHWAY	0.00525006	0.148309	0.407018	0.751527	1.80731	5	FOXP1,PTK2,PDE4D,RC3H1,NFATC2
GOBP_IMMUNE_RESPONSE-ACTIVATING_SIGNAL_TRANSDUCTION	0.00525006	0.148309	0.407018	0.751527	1.80731	5	FOXP1,PTK2,PDE4D,RC3H1,NFATC2
GOCC_APICOLATERAL_PLASMA_MEMBRANE	0.00520589	0.148309	0.407018	-0.880325	-1.71267	3	KRT19,KRT8,CLDN4
HP_ABNORMAL_VAGINA_MORPHOLOGY	0.00528516	0.148309	0.407018	0.862493	1.6932	3	FGFR2,CHRM3,WWOX
HP_ABNORMAL_FOREARM_BONE_MORPHOLOGY	0.00528516	0.148309	0.407018	0.862069	1.69237	3	FGFR2,EXT1,PDE4D
HP_ABNORMAL_MIDDLE_PHALANX_MORPHOLOGY_OF_THE_HAND	0.00528516	0.148309	0.407018	0.862069	1.69237	3	FGFR2,MECOM,PDE4D
HP_ABNORMAL_MORPHOLOGY_OF_THE_RADIUS	0.00528516	0.148309	0.407018	0.862069	1.69237	3	FGFR2,EXT1,PDE4D
HP_APLASIA_HYPOPLASIA_OF_METATARSAL_BONES	0.00528516	0.148309	0.407018	0.862069	1.69237	3	FGFR2,VPS13B,PDE4D
HP_SHORT_MIDDLE_PHALANX_OF_FINGER	0.00528516	0.148309	0.407018	0.862069	1.69237	3	FGFR2,MECOM,PDE4D
MIR8063	0.00535278	0.148842	0.407018	0.471698	1.96868	19	ZBTB20,FUT9,SPATA13,PELI1,MBNL2,SSH2,REV3L,ANK3,DGKH,STK39,BPTF,ZC3H12B,MAP3K20,IRF2BP2,ITGB8,PTEN,WWP1,ENAH,MSI2
GOBP_REGULATION_OF_SUPRAMOLECULAR_FIBER_ORGANIZATION	0.0053635	0.148842	0.407018	-0.514082	-1.92185	19	TMSB10,S100A10,ACTG1,PFN1,HSPA1A,TACSTD2,PFDN2,HSPA1B,ID1,CIB1
GOBP_AEROBIC_RESPIRATION	0.00536122	0.148842	0.407018	-0.714323	-1.89386	7	DNAJC15,ATP5MF,ATP5ME,NDUFA3,ATP5F1D,NDUFB9
GOBP_OXIDATIVE_PHOSPHORYLATION	0.00536122	0.148842	0.407018	-0.714323	-1.89386	7	DNAJC15,ATP5MF,ATP5ME,NDUFA3,ATP5F1D,NDUFB9
HP_CARDIAC_CONDUCTION_ABNORMALITY	0.00534487	0.148842	0.407018	0.720155	1.85536	6	MT-ATP6,SYNE2,MT-ND6,MT-ATP8,MT-ND3
REACTOME_FORMATION_OF_THE_CORNIFIED_ENVELOPE	0.00536122	0.148842	0.407018	-0.64346	-1.84331	9	KRT19,KRT18,KRT8,SPRR1A,DSG3,KRT6B,KRT7,KLK8
REACTOME_KERATINIZATION	0.00536122	0.148842	0.407018	-0.64346	-1.84331	9	KRT19,KRT18,KRT8,SPRR1A,DSG3,KRT6B,KRT7,KLK8
HP_ARACHNODACTYLY	0.00533146	0.148842	0.407018	0.749366	1.80211	5	FGFR2,VPS13B,SPIDR,JMJD1C
DEMAGALHAES_AGING_UP	0.00539656	0.149588	0.407018	-0.808602	-1.73274	4	S100A6,S100A4,NDRG1
GNATENKO_PLATELET_SIGNATURE	0.00542533	0.150214	0.407018	-0.670602	-1.84661	8	ACTB,PKM,UBC,CFL1,TAGLN2,MYL12A,PTMA
GSE37301_MULTIPOTENT_PROGENITOR_VS_GRAN_MONO_PROGENITOR_DN	0.00544039	0.15046	0.407018	-0.763898	-1.79521	5	KRT18,S100A4,HSPA1A
OCT1_02	0.00548837	0.150577	0.407018	0.58277	1.95651	11	ZBTB20,NFIA,FOXP1,PDE4D,FUT8,MAML3,PHLPP1,MBNL1
FOXJ2_02	0.00546035	0.150577	0.407018	0.517466	1.95054	15	MECOM,FOXN3,NFIA,FOXP1,CDK6,PDE4D,SERINC5,SSH2,ATF3,INPP4B,NFIB,PTCHD4
HARALAMBIEVA_PBMC_FLUARIX_AGE_50_74YO_CORR_WITH_28D_MEM_B_CELL_RESPONSE_AT_0DY_POSITIVE	0.0054766	0.150577	0.407018	-0.576117	-1.94929	14	ATP5MK,CIAO2B,PPIA,ATP5F1D,NDUFB9,GUK1,GPI,MRPL52,TOMM5,RBIS,PRR13,IL32
GSE32034_LY6C_HIGH_VS_LOW_MONOCYTE_UP	0.0054925	0.150577	0.407018	-0.610507	-1.92121	12	ACTB,PLAUR,IER3,ACTG1,TFF3,ANXA2,BHLHE40,PA2G4,SERPINB6
GOCC_SUPRAMOLECULAR_FIBER	0.00546847	0.150577	0.407018	-0.427954	-1.90382	34	KRT19,KRT18,ACTB,KRT8,ENO1,ACTG1,ALDOA,NDRG1,MYL12B,TUBB4B
GOCC_SUPRAMOLECULAR_POLYMER	0.00546847	0.150577	0.407018	-0.427954	-1.90382	34	KRT19,KRT18,ACTB,KRT8,ENO1,ACTG1,ALDOA,NDRG1,MYL12B,TUBB4B
GCM_PFN1	0.00549278	0.150577	0.407018	-0.713701	-1.89221	7	PFN1,CLIC1,PPIA,CFL1,EIF4A1,PTMA,NCL
GOBP_CARBOHYDRATE_DERIVATIVE_CATABOLIC_PROCESS	0.00549425	0.150577	0.407018	0.747454	1.79751	5	CD44,ALDH1A1,PDE4D,CEMIP2,PDE7A
MIR8067	0.00551121	0.150702	0.407018	0.603296	1.92382	10	SLC12A2,CDK6,SERINC5,MAML3,LRBA,MED13L,NCOA2,TCF12,NFIB
GOCC_CYTOSOL	0.0055085	0.150702	0.407018	-0.257273	-1.61882	216	FABP1,KRT19,KRT18,SFN,ALDH3A1,S100A6,S100A16,CSTB,ACTB,GAPDH,PKM,KRT8,GPX2,LDHA,ENO1,IER3,MIF,ACTG1,C19orf33,ALDOA,PFN1,UBC,TXN,NDRG1,HSPA1A,ANXA2,FDPS,GSTP1,PRDX1,MYL12B,LGALS4,TPI1,TUBB4B,HSP90AA1,SEC61G,TACSTD2,PFDN2,DDIT4,FASN,RAN,CIAO2B,TXNDC17,CDC37,PPIA,ZFP36,CFL1,EIF4A1,FABP5,HSPA1B,HSPB1,TAGLN2,POMP,ARHGDIA,FTL,ADIRF,SERPINB6,GUK1,TSPO,HSP90AB1,SNRPG,PGK1,EIF5A,NPM1,UBB,POLR2L,TESC,MYL12A,GPI,NME1,TPM4,FAM162A,SPRR1A,RBIS,PTMA,PRR13,DSG3,AHNAK2,KRT6B,SOCS3,SRM,PSMB3,RAC1,ODC1
HP_ABNORMAL_PALMAR_DERMATOGLYPHICS	0.00552577	0.150729	0.407018	0.620737	1.90873	9	FGFR2,EXT1,FOXP1,VPS13B,ARID1B,TCF12,STAG1,ZNF292
HP_SINGLE_TRANSVERSE_PALMAR_CREASE	0.00552577	0.150729	0.407018	0.620737	1.90873	9	FGFR2,EXT1,FOXP1,VPS13B,ARID1B,TCF12,STAG1,ZNF292
GSE10325_LUPUS_BCELL_VS_LUPUS_MYELOID_DN	0.00553082	0.150729	0.407018	-0.579961	-1.90778	13	S100A6,S100A11,ACTB,PLAUR,S100A4
SPIELMAN_LYMPHOBLAST_EUROPEAN_VS_ASIAN_DN	0.00555532	0.151227	0.407018	0.465656	1.96525	20	SLC12A2,BTG2,CMPK1,ETNK1,PIP5K1B,DLEU1,MAP1LC3B,RERE,GPHN,CBX4
NAKAYA_PBMC_FLUMIST_AGE_18_50YO_7DY_DN	0.00556573	0.15134	0.407018	0.367624	1.86067	35	BTG2,ETNK1,YPEL5,PTPRK,RAB11FIP1,MAP1LC3B,ENC1,PELI1,PDE4D,CBX4,SERINC5,TIPARP,JMJD1C,MED13L,CASZ1,LIMK2,SIK3,COG5,YBX3,CAMK2D,SMURF1
GSE17721_POLYIC_VS_CPG_12H_BMDC_DN	0.00563163	0.15262	0.407018	-0.625514	-1.84926	10	FDPS,FASN,TMA7,ID1,SLC6A8,EIF5A,SRM,ELOC,MRPL12,PDLIM7
GSE24634_TREG_VS_TCONV_POST_DAY3_IL4_CONVERSION_UP	0.00563163	0.15262	0.407018	-0.625126	-1.84811	10	GAPDH,ENO1,TPI1,TUBB4B,PFDN2,HSPE1,SRM,NCL,ODC1
GSE13547_2H_VS_12_H_ANTI_IGM_STIM_BCELL_DN	0.00562025	0.15262	0.407018	-0.668033	-1.83953	8	ANXA2,TPI1,TUBB4B,RAN,NME1,PRELID1,TKT,LGALS1
MORF_TPT1	0.00564675	0.152859	0.407018	-0.609063	-1.85281	11	ACTB,ACTG1,UBC,PPIA,CFL1,PGK1,NPM1,UBB,PTMA
CEBPGAMMA_Q6	0.00572365	0.153036	0.407018	0.496672	2.0349	18	ZBTB20,FOXN3,CDK6,PTK2,JMJD1C,SSH2,CASZ1,H3-3B,PABPC1,NR6A1,SEMA6A,PTCHD4,PPP1R12B,GNAQ
GSE25088_ROSIGLITAZONE_VS_IL4_AND_ROSIGLITAZONE_STIM_STAT6_KO_MACROPHAGE_DAY10_DN	0.00571866	0.153036	0.407018	-0.573808	-1.94148	14	PLAUR,IER3,TXN,HSP90AA1,SEC61G,HSPE1,EIF4A1,POMP,LAMB3,RBIS,PROCR
GSE2405_HEAT_KILLED_LYSATE_VS_LIVE_A_PHAGOCYTOPHILUM_STIM_NEUTROPHIL_24H_UP	0.00571866	0.153036	0.407018	-0.57319	-1.93939	14	S100A6,CSTB,S100A4,ANXA2,SERPINB1,FABP5,HSPA1B,SLC6A8,PRR13,KRT7,SYNGR2
MIR4307	0.00570963	0.153036	0.407018	0.430005	1.92613	24	NAALADL2,FUT9,SPATA13,PTPRK,PDE4D,MBNL2,JMJD1C,PABPC1,PHACTR2,ZNF292,DGKH,ROR1,MYO1D,AGAP1,PARD3B,ZDHHC20,TNRC6B,ELAPOR1,ANKRD12,PBX1,ENAH,MSI2,TMEM117
MIR1297	0.00570963	0.153036	0.407018	0.428737	1.92044	24	ZBTB20,GMDS,FUT9,ETNK1,ITGA6,CDK6,SSH2,CEMIP2,UBE2H,CASZ1,PDE7A,RHOU,DGKH,STK39,PAN3,RALYL,ZDHHC20,TNRC6B,ITGB8,ZSWIM6,PTEN
MIR30A_5P	0.00574153	0.153036	0.407018	0.360496	1.90952	40	NAALADL2,YPEL5,ITGA6,OXR1,MLXIP,PDE4D,SSH2,FBXO32,CERS6,FBXO34,NR6A1,NFATC2,PDE7A,CAMK2D,PHACTR2,DGKH,NFIB,MCF2L,STK39,ARID5B,ROR1,CADPS,JDP2,TMEM87A,IRF2BP2,FBXL20,TNRC6B,LPP,NFAT5,WWP1,DDAH1,SRGAP3,NF1,MSI2,TP53INP1,CDCA7
MIR30B_5P_MIR30C_5P	0.00574153	0.153036	0.407018	0.360496	1.90952	40	NAALADL2,YPEL5,ITGA6,OXR1,MLXIP,PDE4D,SSH2,FBXO32,CERS6,FBXO34,NR6A1,NFATC2,PDE7A,CAMK2D,PHACTR2,DGKH,NFIB,MCF2L,STK39,ARID5B,ROR1,CADPS,JDP2,TMEM87A,IRF2BP2,FBXL20,TNRC6B,LPP,NFAT5,WWP1,DDAH1,SRGAP3,NF1,MSI2,TP53INP1,CDCA7
MIR30D_5P	0.00574153	0.153036	0.407018	0.360496	1.90952	40	NAALADL2,YPEL5,ITGA6,OXR1,MLXIP,PDE4D,SSH2,FBXO32,CERS6,FBXO34,NR6A1,NFATC2,PDE7A,CAMK2D,PHACTR2,DGKH,NFIB,MCF2L,STK39,ARID5B,ROR1,CADPS,JDP2,TMEM87A,IRF2BP2,FBXL20,TNRC6B,LPP,NFAT5,WWP1,DDAH1,SRGAP3,NF1,MSI2,TP53INP1,CDCA7
MIR30E_5P	0.00574153	0.153036	0.407018	0.360496	1.90952	40	NAALADL2,YPEL5,ITGA6,OXR1,MLXIP,PDE4D,SSH2,FBXO32,CERS6,FBXO34,NR6A1,NFATC2,PDE7A,CAMK2D,PHACTR2,DGKH,NFIB,MCF2L,STK39,ARID5B,ROR1,CADPS,JDP2,TMEM87A,IRF2BP2,FBXL20,TNRC6B,LPP,NFAT5,WWP1,DDAH1,SRGAP3,NF1,MSI2,TP53INP1,CDCA7
HP_ABNORMALITY_OF_THE_NASAL_DORSUM	0.00568155	0.153036	0.407018	0.718709	1.85163	6	FGFR2,RERE,VPS13B,PDE4D,CASZ1
GSE5099_UNSTIM_VS_MCSF_TREATED_MONOCYTE_DAY3_DN	0.00568522	0.153036	0.407018	-0.665984	-1.83389	8	S100A6,S100A4,FASN,TSPO,AHNAK2,PROCR,TKT,CCND1
HMGB1_TARGET_GENES	0.00566747	0.153036	0.407018	0.302405	1.74536	60	FGFR2,GLIS3,PIP5K1B,APP,PTPRK,SYNE2,FOXN3,NFIA,MGAT5,FOXP1,CDK6,RERE,SPIDR,PRKCA,ATP8B1,MAGI1,JMJD1C,SSH2,COP1,AGR3,SIK3,TRAK1,ITPR2,PDE7A,FAF1,ARID1B,IMMP2L,CAMK2D,TPD52,PHACTR2,PTPRN2,KANSL1L,YWHAZ,COBLL1,MCF2L,BPTF,EPHB2,JDP2,CHN2
FLETCHER_PBMC_BCG_10W_INFANT_PPD_STIMULATED_VS_UNSTIMULATED_10W_UP	0.00569503	0.153036	0.407018	-0.878296	-1.70872	3	PHLDA2,IER3,DDIT4
GOBP_NUCLEOBASE-CONTAINING_COMPOUND_METABOLIC_PROCESS	0.00568851	0.153036	0.407018	0.218957	1.57959	159	FGFR2,GLIS3,MECOM,ZBTB20,H1-4,BTG2,MDM2,CMPK1,GMDS,H1-5,APP,PTPRK,FOXN3,BCAS3,NFIA,MACC1,ITGA6,CRY1,FOXP1,RERE,SPIDR,PELI1,ETS2,PRKCA,ATP8B1,MLXIP,TRAPPC9,PDE4D,SMYD3,CBX4,NSMCE2,MBNL2,FUT8,JMJD1C,MAML3,STK3,HMGCS2,MED13L,NCOA7,CASZ1,TRA2A,ATF3,PABPC1,SRPK2,TRAK1,RC3H1,NR6A1,MBNL1,MYO6,NFATC2,PDE7A,FAF1,NCOA2,ARID1B,TCF12,CUX1,LPIN2,MED13,REV3L,DACH1,ZKSCAN1,YBX3,CAMK2D,POLR2J3,AP3B1
BENPORATH_PROLIFERATION	0.00575591	0.153083	0.407018	-0.75633	-1.92205	6	TMSB10,S100A11,CSTB,PFDN2
GOBP_HAIR_FOLLICLE_DEVELOPMENT	0.00575495	0.153083	0.407018	0.858538	1.68544	3	FGFR2,EXT1
MIR153_5P	0.00577378	0.153175	0.407018	0.365903	1.85196	35	FGFR2,GLIS3,BTG2,SAMD12,FUT9,NEDD4L,OXR1,CDK6,GPHN,RABGAP1L,PELI1,ATP8B1,MED13L,CERS6,MYO6,IMMP2L,DACH1,DENND4C,APBB2,DGKH,COBLL1,CADPS,MAP3K20,DEPTOR,UBR5,ZDHHC20,TNRC6B,ARHGAP32,ITGB8
GSE2585_THYMIC_DC_VS_THYMIC_MACROPHAGE_DN	0.00577829	0.153175	0.407018	-0.761711	-1.79007	5	S100A4,ATP5MF,GUK1,TUBA1C,POLR2L
JOSEPH_RESPONSE_TO_SODIUM_BUTYRATE_UP	0.00577829	0.153175	0.407018	-0.761711	-1.79007	5	GSTP1,PRDX1,S100P,ATP5MC3,POLR2L
TAL1BETAITF2_01	0.00584533	0.154615	0.407018	0.581493	1.95222	11	ZBTB20,FOXP1,CDK6,MBNL2,STK3,TCF12,MED13,LIMA1,STAG1,EPHB2
MIR3619_5P	0.00584019	0.154615	0.407018	0.513877	1.93701	15	MECOM,ZBTB20,NFIA,OXR1,MLXIP,FBXO32,COP1,RC3H1,NFATC2,COG5
GSE4984_UNTREATED_VS_VEHICLE_CTRL_TREATED_DC_UP	0.00587249	0.155164	0.407018	0.658252	1.91415	8	APP,RAB11FIP1,CBX4,CERS6,MBD5,ITPR2,TCF12
ATTCTTT_MIR186	0.00588789	0.155402	0.407018	0.569371	1.97244	12	ITGA6,ENC1,MBNL2,LRBA,COP1,PABPC1,SRPK2,MBNL1,NCOA2
MIR6844	0.00593515	0.155465	0.407018	0.506389	1.98861	16	FUT9,ITGA6,PTK2,ETS2,MAGI1,STK3,UBE2H,MBD5,NFATC2,YBX3,EHF
MIR3059_5P	0.00593515	0.155465	0.407018	0.513514	1.93564	15	ZBTB20,SSH2,MED13L,MBNL1,MED13,ZKSCAN1,EHF,PTCHD4,ABR,MAP3K20,AGAP1,DEPTOR,TNRC6B,GTF2I,PBX1
DARWICHE_PAPILLOMA_RISK_LOW_UP	0.00595524	0.155465	0.407018	-0.530581	-1.92584	17	SFN,S100A11,LDHA,ENO1,TXN,ID1,FTL,PGK1,EIF5A,FAM162A,SRM,NCL
DESCARTES_FETAL_INTESTINE_INTESTINAL_EPITHELIAL_CELLS	0.00596071	0.155465	0.407018	-0.542903	-1.87552	15	FABP1,TFF1,S100A14,GPX2,SLC39A4,MUC17,LAMB3,PRSS3
GOBP_NUCLEOSIDE_TRIPHOSPHATE_METABOLIC_PROCESS	0.0059498	0.155465	0.407018	-0.623026	-1.8419	10	ENO1,ALDOA,ATP5MF,RAN,ATP5ME,ATP5MC3,ATP5F1D,GUK1,NME1
REACTOME_THE_ROLE_OF_GTSE1_IN_G2_M_PROGRESSION_AFTER_G2_CHECKPOINT	0.00594511	0.155465	0.407018	-0.663934	-1.82825	8	UBC,TUBB4B,HSP90AA1,HSP90AB1,TUBA1C,UBB,PSMB3,TUBA4A
ZHU_CMV_24_HR_UP	0.00594511	0.155465	0.407018	-0.663934	-1.82825	8	ENO1,HSPA1A,HSPE1,EIF4A1,NPM1,OAS1,SYNGR2,TUBA4A
ZHU_CMV_ALL_UP	0.00594511	0.155465	0.407018	-0.663934	-1.82825	8	ENO1,HSPA1A,HSPE1,EIF4A1,NPM1,OAS1,SYNGR2,TUBA4A
GSE16451_CTRL_VS_WEST_EQUINE_ENC_VIRUS_IMMATURE_NEURON_CELL_LINE_UP	0.00590122	0.155465	0.407018	0.743381	1.78772	5	ENC1,CERS6,PCCA,MYO10,ADH1C
GOBP_APOPTOTIC_PROCESS	0.00594422	0.155465	0.407018	-0.314059	-1.72242	86	FABP1,KRT18,SFN,S100A14,PHLDA2,GAPDH,KRT8,PLAUR,LDHA,ENO1,IER3,MIF,HSPA1A,CD24,GSTP1,HSP90AA1,DDIT4,CEACAM5,CEACAM6,PPIA,ZFP36,CFL1,HSPA1B,HSPB1,ID1,PA2G4,CIB1,ARHGDIA,TSPO,HSP90AB1,EIF5A,NPM1,UBB,GPI,NME1,FAM162A,PTMA,PRELID1,SOCS3,VDAC2,PHB,ANGPTL4
MODULE_377	0.00590466	0.155465	0.407018	-0.951417	-1.62604	2	LDHA,ENO1
MIR4735_5P	0.00598261	0.155869	0.407018	0.741344	1.78282	5	FUT9,SYNE2,CDK6,RC3H1,NCOA2
NUTT_GBM_VS_AO_GLIOMA_UP	0.00601903	0.156315	0.407018	-0.753061	-1.91374	6	LDHA,ANXA2,ITGB4,CLIC1,TAGLN2,GPI
WP_CORI_CYCLE	0.00601903	0.156315	0.407018	-0.753061	-1.91374	6	GAPDH,LDHA,ALDOA,TPI1,PGK1,GPI
GSE19923_E2A_KO_VS_E2A_AND_HEB_KO_DP_THYMOCYTE_DN	0.00601343	0.156315	0.407018	-0.621859	-1.83845	10	EMP1,ALDOA,UBC,ANXA2,FDPS
BERENJENO_TRANSFORMED_BY_RHOA_FOREVER_DN	0.00604442	0.156806	0.407018	-0.949393	-1.62258	2	PLAUR,IER3
HAMAI_APOPTOSIS_VIA_TRAIL_DN	0.00607707	0.157317	0.407018	-0.620848	-1.83546	10	KRT18,PHLDA2,PLAUR,SERPINB1,KLF2,SLC39A4,TAGLN2
PAX3_TARGET_GENES	0.00607614	0.157317	0.407018	0.297889	1.75199	64	CHRM3,ZBTB20,GMDS,YPEL5,SPINK1,NEDD4L,SYNE2,FOXN3,BCAS3,NFIA,ITGA6,FOXP1,DLEU1,TRAPPC9,PDE4D,MAGI1,JMJD1C,LRBA,CEMIP2,PHLPP1,PABPC1,FBXO34,RASAL2,ARID1B,TCF12,INPP4B,SEMA6A,ZKSCAN1,ARIH1,LIMA1,TPD52,PHACTR2,APBB2,KANSL1L,YWHAZ,NFIB,COBLL1,CHN2,MTUS1,FOXK2,MEIS2,MYO1D,GABPB1-AS1,UBR5
P53_DN.V1_UP	0.00609248	0.157548	0.407018	-0.525057	-1.93178	18	KRT19,KRT18,CD24,ITGB4,TACSTD2,KLK10,CEACAM6,S100P
ETS_Q4	0.0061024	0.157637	0.407018	0.685465	1.90425	7	FGFR2,FOXN3,FOXP1,PTK2,ITPR2,TCF12
MIR4668_3P	0.00612507	0.157772	0.407018	0.504652	1.98178	16	FUT9,NFIA,ETS2,PRKCA,PDE4D,CEMIP2,LIMK2,SRPK2,RC3H1,MBNL1,ANK3,NFIB,PAN3,HECA
MIR32_3P	0.00615588	0.157772	0.407018	0.462284	1.95102	20	CMPK1,NAALADL2,FUT9,APP,OXR1,CDK6,CD44,MBNL2,TIPARP,LIMK2,NCOA2,MED13,ARIH1,ANK3,CADPS,MAP3K20,SLC25A33,ITGB8
CHAUHAN_RESPONSE_TO_METHOXYESTRADIOL_DN	0.00614226	0.157772	0.407018	-0.569363	-1.92644	14	TMSB10,S100A10,PKM,UBC,FDPS,SEC61G,ATP5MF,ZFP36L2,HSP90AB1,PGK1
WTGAAAT_UNKNOWN	0.00612113	0.157772	0.407018	0.428434	1.89345	23	OLFM4,MECOM,ZBTB20,GMDS,CDK6,RERE,PTK2,ATP8B1,CBX4,MAML3,SRPK2,MBD5,CUX1,DACH1,NFIB,COBLL1,ROR1
MODULE_2	0.00614455	0.157772	0.407018	-0.474468	-1.86322	22	S100A11,PHLDA2,EMP1,IER3,S100A4,CD24,ITGB4,DDIT4,TM4SF1
RUBENSTEIN_SKELETAL_MUSCLE_SMOOTH_MUSCLE_CELLS	0.00613616	0.157772	0.407018	-0.396804	-1.84726	41	PHLDA2,ACTB,GAPDH,PKM,LDHA,S100A4,ALDOA,ATP5MK,TPI1,RAN,ATP5ME,ATP5MJ,ZFP36,ATP5MC3,ATP5F1D,NDUFB9,ADIRF,TSPO,NPM1,UBB,FAM162A,PTMA,VDAC2,PHB,TBCA
GSE411_WT_VS_SOCS3_KO_MACROPHAGE_IL6_STIM_100MIN_UP	0.00615059	0.157772	0.407018	-0.637078	-1.82502	9	PKM,TPI1,ATP5MC3,SLC39A4,HSPA1B,GUK1,TSPO
GOBP_LYMPHOCYTE_MIGRATION	0.00615962	0.157772	0.407018	0.814455	1.80517	4	EXT1,SLC12A2,APP
MIR3121_3P	0.0061899	0.157882	0.407018	0.418177	1.88309	25	MECOM,ZBTB20,NEDD4L,ENC1,CD44,PELI1,ATP8B1,ARL15,CD164,CUX1,SMURF1,EHF,PHACTR2,DGKH,BPTF,GNAQ,PLEKHA6,LPP,CASK,ANKRD12,CHD9,WWP1
GSE360_L_DONOVANI_VS_L_MAJOR_DC_UP	0.00618657	0.157882	0.407018	0.710888	1.83148	6	BTG2,PIP5K1B,NEDD4L,NFIA
GSE21379_WT_VS_SAP_KO_CD4_TCELL_UP	0.00618657	0.157882	0.407018	0.710747	1.83112	6	GMDS,PIP5K1B,APP,ITGA6,PHLPP1
LANDIS_ERBB2_BREAST_TUMORS_324_DN	0.00617252	0.157882	0.407018	-0.802365	-1.71937	4	KRT19,S100A6
TERF1_TARGET_GENES	0.00622003	0.158484	0.407018	0.504003	1.97923	16	VMP1,NEDD4L,FOXN3,FOXP1,JMJD1C,TRAK1,WEE1,REV3L,CAMK2D,LIMA1,LINC01091,FHIT,IRF2BP2,TNRC6B,NFAT5
SOTIRIOU_BREAST_CANCER_GRADE_1_VS_3_UP	0.00626998	0.159589	0.407018	-0.661885	-1.8226	8	TXN,JPT1,SNRPG,TUBA1C,NME1,ELOC,MRPL12,RAB5IF
GSE28726_ACT_CD4_TCELL_VS_ACT_VA24NEG_NKTCELL_DN	0.00631283	0.160343	0.407018	0.53845	1.90517	13	EXT1,BTG2,SYNE2,FOXN3,ITGA6,VPS13B,PDE4D,H3-3B,MBNL1
GOBP_ANATOMICAL_STRUCTURE_MATURATION	0.00630819	0.160343	0.407018	0.739172	1.7776	5	EXT1,SPINK1,APP,RERE
KIM_RESPONSE_TO_TSA_AND_DECITABINE_UP	0.0063259	0.160364	0.407018	-0.576268	-1.89563	13	KRT19,SFN,JPT1,TACSTD2,S100P,SLC6A8,LAMB3,ADIRF,RHOF
HP_INCREASED_HEAD_CIRCUMFERENCE	0.00632687	0.160364	0.407018	0.427653	1.89	23	FGFR2,ZBTB20,H1-4,SLC12A2,NFIA,FOXP1,RERE
MODULE_197	0.00636938	0.161274	0.407018	0.614012	1.88805	9	CHRM3,CDK6,ETS2,CBX4,ATF3,WEE1,TCF12
GSE36476_CTRL_VS_TSST_ACT_40H_MEMORY_CD4_TCELL_YOUNG_DN	0.00641372	0.161554	0.407018	-0.75102	-1.90856	6	ACTG1,TXN,TPI1,FABP5,TUBA1C,NME1
GSE14415_NATURAL_TREG_VS_TCONV_UP	0.00639299	0.161554	0.407018	0.59612	1.90094	10	YPEL5,FOXN3,FOXP1,RABGAP1L,PDE4D,FBXO32,CD164
GSE22886_NAIVE_TCELL_VS_NEUTROPHIL_UP	0.00641372	0.161554	0.407018	-0.709611	-1.88137	7	MIF,RAN,ATP5MC3,ATP5F1D,GPI,NCL,VDAC2
GSE369_SOCS3_KO_VS_WT_LIVER_UP	0.00641372	0.161554	0.407018	-0.709611	-1.88137	7	FDPS,HSP90AA1,EIF4A1,GUK1,HSP90AB1,NOP10,VDAC2
MORF_BUB3	0.00641372	0.161554	0.407018	-0.709611	-1.88137	7	RAN,HSPE1,ATP5MC3,ATP5F1D,SRM,NCL,VDAC2
GSE32986_GMCSF_VS_GMCSF_AND_CURDLAN_LOWDOSE_STIM_DC_UP	0.00644873	0.162267	0.407018	-0.574168	-1.88872	13	S100A11,SH3BGRL3,S100A4,FDPS,JPT1,TUBB4B
HP_AMBLYOPIA	0.00645962	0.162373	0.407018	0.853981	1.67649	3	FGFR2,H1-4
GOBP_CELLULAR_MACROMOLECULE_BIOSYNTHETIC_PROCESS	0.00648588	0.162865	0.407018	0.222848	1.55332	139	FGFR2,GLIS3,MECOM,ZBTB20,EXT1,BTG2,MDM2,FUT9,H1-5,APP,PTPRK,FOXN3,BCAS3,NFIA,MACC1,ITGA6,MGAT5,CRY1,FOXP1,RERE,ENC1,PELI1,ETS2,ATP8B1,MLXIP,TRAPPC9,SMYD3,CBX4,FUT8,JMJD1C,MAML3,STK3,MED13L,NCOA7,CASZ1,ATF3,PABPC1,SRPK2,TRAK1,RC3H1,NR6A1,MYO6,NFATC2,FAF1,NCOA2,ARID1B,TCF12,CUX1,LPIN2,MED13,REV3L,DACH1,ZKSCAN1,YBX3,CAMK2D,POLR2J3,AP3B1,EHF,ETV6,ASH1L,APBB2,ASCL2,ZNF292,JUND,NFIB,ZFPM1,BPTF,ARID5B,ROR1,H4C5,JDP2,WWOX,IVNS1ABP,FOXK2,PAN3,MEIS2,KDM3B,CDX2,IRF2BP2,SLC25A33,ZDHHC20,TNRC6B,NSD3,ATG10,GRHL2,NFAT5,CASK,GTF2I,CDKAL1,PTEN,WWP1,PBX1,CBFA2T2
HP_JOINT_DISLOCATION	0.00649988	0.163047	0.407018	0.536657	1.89882	13	CHRM3,EXT1,SLC12A2,NEDD4L,GPHN,FUT8,JMJD1C
MIR3646	0.00652031	0.163146	0.407018	0.394402	1.86514	28	ZBTB20,SLC12A2,SPATA13,YPEL5,CRY1,CDK6,RERE,STK3,MED13L,CERS6,TRAK1,CUX1,AP3B1,ZNF292,DGKH,VWA8,ZC3H12B,MAP3K20,PAN3,MEIS2
GSE32164_RESTING_DIFFERENTIATED_VS_CMYC_INHIBITED_MACROPHAGE_DN	0.00653066	0.163146	0.407018	-0.604282	-1.83826	11	S100A10,S100A6,ENO1,S100A4,ALDOA,DNAJC15
RUTELLA_RESPONSE_TO_HGF_UP	0.00653066	0.163146	0.407018	-0.604216	-1.83806	11	EMP1,TXN,NDRG1,ANXA2,PRDX1,SCD,HSPB1,TUBA1C
MODULE_180	0.00653066	0.163146	0.407018	-0.603958	-1.83728	11	KRT19,KRT18,KRT8,CLDN4,S100P
MIR4482_3P	0.00655625	0.163616	0.407018	0.460159	1.94205	20	CHRM3,ZBTB20,FUT9,PIP5K1B,OXR1,CDK6,TIPARP,ARID1B,TCF12,ARIH1,PHACTR2,DGKH,ZC3H12B,MAP3K20,PAN3,ANKRD12,PTEN,CBFA2T2,LRIG1
GSE17721_CTRL_VS_PAM3CSK4_24H_BMDC_DN	0.00659485	0.164411	0.407018	-0.659988	-1.81738	8	KRT18,IER3,PRDX1,HSP90AA1,SLC39A4,CFL1
MODULE_75	0.00662361	0.164646	0.407018	-0.602327	-1.89547	12	TFF1,SFN,EMP1,GPX2,TFF3,CD24,TACSTD2,ZFP36L2
HP_ABNORMAL_THORAX_MORPHOLOGY	0.00662463	0.164646	0.407018	0.393815	1.86237	28	FGFR2,CHRM3,ZBTB20,EXT1,SLC12A2,NEDD4L,SYNE2,RERE,VPS13B
MIR4700_3P	0.00662449	0.164646	0.407018	0.810976	1.79746	4	FUT9,OXR1,ARL15,CERS6
REACTOME_CLATHRIN_MEDIATED_ENDOCYTOSIS	0.00666632	0.165513	0.407018	-0.799189	-1.71257	4	ACTB,ACTG1,UBC
HP_INTELLECTUAL_DISABILITY_MODERATE	0.00669483	0.165713	0.407018	0.544532	1.9881	14	FGFR2,SLC12A2,FOXP1,TRAPPC9,MED13L,MBD5,ARID1B,CUX1,COG5,ASH1L,ANK3
GSE2770_IL12_AND_TGFB_ACT_VS_ACT_CD4_TCELL_48H_UP	0.00669439	0.165713	0.407018	-0.573179	-1.88547	13	ENO1,ALDOA,TXN,GSTP1,SCD,S100P,HSP90AB1,RHOF,GPI,TKT,SYNGR2
GSE24210_IL35_TREATED_VS_UNTREATED_TCONV_CD4_TCELL_UP	0.00669158	0.165713	0.407018	0.708163	1.82446	6	FOXN3,ITGA6,CRY1,RAB11FIP1,LIMK2,CAMK2D
MIR302F	0.00670683	0.16584	0.407018	0.609929	1.87549	9	ZBTB20,NAALADL2,PELI1,PDE4D,HMGCS2,PDE7A,ZKSCAN1,ANK3
GSE22886_NAIVE_CD4_TCELL_VS_DC_DN	0.00671466	0.165865	0.407018	-0.619198	-1.83059	10	S100A11,CSTB,HSPA1A,GSTP1,PRDX1,FTL,TUBA1C,TIMM8B,SYNGR2
DESCARTES_MAIN_FETAL_SQUAMOUS_EPITHELIAL_CELLS	0.00672543	0.165962	0.407018	-0.659824	-1.81693	8	SFN,S100A14,CSTB
NAKAMURA_TUMOR_ZONE_PERIPHERAL_VS_CENTRAL_UP	0.00678305	0.167045	0.407018	-0.482302	-1.87927	21	EMP1,GPX2,TUBB4B,HSP90AA1,ATP5ME,HSPE1,LAMA3,TMA7,POMP,TUBA1C,NME1,MGST1,PHB,KRT7,TUBA4A,RAB5IF,TNS4
GOBP_HETEROCYCLE_METABOLIC_PROCESS	0.00677958	0.167045	0.407018	0.221577	1.60709	161	FGFR2,GLIS3,MECOM,ZBTB20,H1-4,BTG2,MDM2,CMPK1,GMDS,H1-5,APP,PTPRK,FOXN3,BCAS3,NFIA,MACC1,ITGA6,CRY1,FOXP1,RERE,GPHN,SPIDR,PELI1,ETS2,PRKCA,ATP8B1,MLXIP,TRAPPC9,PDE4D,SMYD3,CBX4,NSMCE2,MBNL2,FUT8,JMJD1C,MAML3,STK3,HMGCS2,MED13L,NCOA7,CASZ1,TRA2A,ATF3,PABPC1,SRPK2,TRAK1,RC3H1,NR6A1,MBNL1,MYO6,NFATC2,PDE7A,FAF1,NCOA2,ARID1B,TCF12,CUX1,LPIN2,MED13,REV3L,DACH1,ZKSCAN1,YBX3,CAMK2D,POLR2J3,AP3B1
MIR4743_3P	0.0068155	0.167674	0.407018	0.651408	1.89424	8	ZBTB20,BTG2,ETNK1,NFIA,RERE
IRX2_TARGET_GENES	0.00685602	0.168247	0.407018	-0.659708	-1.81661	8	SH3BGRL3,PKM,KRT8,ANXA2,CLIC1
HP_HORIZONTAL_EYEBROW	0.00685692	0.168247	0.407018	0.808943	1.79295	4	RERE,TRAPPC9,MED13L,CASZ1
EIF4E_UP	0.0068596	0.168247	0.407018	-0.755552	-1.77559	5	NDRG1,PFDN2,ATP5MF,BHLHE40
MULLIGHAN_MLL_SIGNATURE_1_UP	0.00687201	0.16831	0.407018	-0.53891	-1.86173	15	S100A6,PKM,ENO1,S100A4,HSPA1A,PRDX1,CIAO2B
CUI_DEVELOPING_HEART_SMOOTH_MUSCLE_CELL	0.00688294	0.16831	0.407018	-0.94332	-1.6122	2	S100A6,S100A4
LIANG_HEMATOPOIESIS_STEM_CELL_NUMBER_SMALL_VS_HUGE_DN	0.00688294	0.16831	0.407018	-0.94332	-1.6122	2	S100A6,S100A4
HP_RETINAL_DYSTROPHY	0.00695991	0.170021	0.407018	0.60692	1.86624	9	FGFR2,MT-ATP6,MT-ND6,VPS13B,TRAPPC9,MT-ND3,MYO6
MIR214_3P	0.00707468	0.170383	0.407018	0.541861	1.97835	14	MECOM,ZBTB20,NFIA,OXR1,MLXIP,FBXO32,COP1,RC3H1,NFATC2,COG5
MIR761	0.00707468	0.170383	0.407018	0.541861	1.97835	14	MECOM,ZBTB20,NFIA,OXR1,MLXIP,FBXO32,COP1,RC3H1,NFATC2,COG5
MIR4446_5P	0.00702393	0.170383	0.407018	0.486648	1.95269	17	FGFR2,GLIS3,ZBTB20,NFIA,MARCHF3,TCF12,IMMP2L,ZKSCAN1,NFIB,ROR1,MEIS2,HECA,AGAP1,TNRC6B,LPP
GSE26156_DOUBLE_POSITIVE_VS_CD4_SINGLE_POSITIVE_THYMOCYTE_UP	0.00732613	0.170383	0.407018	0.561545	1.94533	12	H1-4,BTG2,SYNE2,FOXN3,ITGA6,ENC1,TIPARP
MIR7157_5P	0.00732613	0.170383	0.407018	0.561518	1.94523	12	FGFR2,ZBTB20,SPATA13,ETNK1,CDK6,PDE4D
DARWICHE_PAPILLOMA_RISK_HIGH_UP	0.00711526	0.170383	0.407018	-0.553379	-1.94161	16	SFN,S100A11,LDHA,ENO1,TXN,ID1,FTL,PGK1,FAM162A,SRM,NCL
MIR205_5P	0.00718393	0.170383	0.407018	0.569798	1.91295	11	ZBTB20,ETNK1,BNIP5,RAB11FIP1,ENC1,MAGI1
GSE23114_PERITONEAL_CAVITY_B1A_BCELL_VS_SPLEEN_BCELL_DN	0.00723688	0.170383	0.407018	-0.56525	-1.91252	14	PKM,ENO1,MIF,TXN,EIF4A1,PA2G4,HSP90AB1,NPM1,NME1,SRM,PSMB3,SQLE
GSE36476_CTRL_VS_TSST_ACT_16H_MEMORY_CD4_TCELL_YOUNG_DN	0.00735851	0.170383	0.407018	-0.564546	-1.91014	14	ENO1,IER3,TXN,HSPA1A,TPI1,FABP5,HSP90AB1,TUBA1C,TESC,NME1,SRM,SQLE
QI_PBMC_ZOSTAVAX_AGE_50_75YO_CORRELATED_WITH_CONTRACTION_OF_VZV_SPECIFIC_T_CELLS_PEAK_TO_28DYAT_1DY_NEGATIVE	0.00720568	0.170383	0.407018	-0.746706	-1.89759	6	MIF,PRDX1,S100P,TXNDC17,TMA7
GOBP_RIBONUCLEOTIDE_METABOLIC_PROCESS	0.00733	0.170383	0.407018	-0.450612	-1.88913	27	GAPDH,PKM,LDHA,ENO1,ALDOA,TPI1,DDIT4,FASN,ATP5MF,RAN,ATP5ME,ATP5MC3,ATP5F1D,GUK1,PGK1,GPI,NME1
BHAT_ESR1_TARGETS_NOT_VIA_AKT1_DN	0.00706101	0.170383	0.407018	0.533852	1.8889	13	CHRM3,EXT1,BTG2,PTPRK,CDK6,RERE
MORF_MAGEA8	0.00709841	0.170383	0.407018	0.591995	1.88778	10	MDM2,NEDD4L,PRKCA,ATP8B1,PDE4D,SMYD3,EXOC4
GSE20754_WT_VS_TCF1_KO_MEMORY_CD8_TCELL_DN	0.00709841	0.170383	0.407018	0.59172	1.88691	10	SPATA13,GPHN,ENC1,PTK2,RABGAP1L
GOBP_REGULATION_OF_PROTEOLYSIS	0.00722403	0.170383	0.407018	-0.435891	-1.88483	31	FABP1,SFN,CSTB,GAPDH,PLAUR,ENO1,HSPA1A,ANXA2,CLDN4,SERPINB1,HSPE1,HSPA1B,SERPINB6,HSP90AB1,UBB,GPI,FAM162A,PRELID1
SCHLOSSER_SERUM_RESPONSE_AUGMENTED_BY_MYC	0.00707347	0.170383	0.407018	-0.703921	-1.86629	7	PKM,TFF2,ZFP36L2,EIF4A1,ARHGDIA,GUK1
GSE17580_TREG_VS_TEFF_S_MANSONI_INF_DN	0.00738172	0.170383	0.407018	0.605131	1.86074	9	ZBTB20,CMPK1,SYNE2,NEAT1,ENC1,PDE7A,DENND4C,ANK3
GSE8921_UNSTIM_VS_TLR1_2_STIM_MONOCYTE_24H_DN	0.00707347	0.170383	0.407018	-0.701195	-1.85906	7	PLAUR,LDHA,ENO1,IER3,CFL1,TSPO
MIR19A_3P	0.00710194	0.170383	0.407018	0.388141	1.84988	29	MECOM,ZBTB20,NAALADL2,FUT9,NFIA,ITGA6,MGAT5,FOXP1,ENC1,MBNL2,FBXO32,CD164,MED13,SMURF1,NFIB,BPTF,ROR1,ABR,IVNS1ABP
MIR19B_3P	0.00710194	0.170383	0.407018	0.388141	1.84988	29	MECOM,ZBTB20,NAALADL2,FUT9,NFIA,ITGA6,MGAT5,FOXP1,ENC1,MBNL2,FBXO32,CD164,MED13,SMURF1,NFIB,BPTF,ROR1,ABR,IVNS1ABP
SENESE_HDAC3_TARGETS_UP	0.00715681	0.170383	0.407018	0.351324	1.82822	37	ZBTB20,BTG2,NEDD4L,ITGA6,NEAT1,CDK6,GPHN,ENC1,CD44,ETS2,MBNL2,MALAT1,JMJD1C,MAML3,ATF3,WEE1,NR6A1,MBNL1,MYO6
SHAFFER_IRF4_TARGETS_IN_ACTIVATED_B_LYMPHOCYTE	0.00720568	0.170383	0.407018	-0.632444	-1.81175	9	LDHA,NDRG1,SCD,ATP5F1D,TAGLN2,PGK1,SQLE,TNFRSF12A,ALDOC
GSE22886_NEUTROPHIL_VS_DC_DN	0.00737837	0.170383	0.407018	-0.655611	-1.80532	8	TXN,GSTP1,PRDX1,RAN,HSPE1,ATP5MC3
GOBP_NEURAL_PRECURSOR_CELL_PROLIFERATION	0.00701188	0.170383	0.407018	0.808806	1.79265	4	FGFR2,BTG2,RERE
GSE37416_CTRL_VS_0H_F_TULARENSIS_LVS_NEUTROPHIL_DN	0.00724432	0.170383	0.407018	0.805712	1.78579	4	CHRM3,H1-5,NFIA
GOBP_UNSATURATED_FATTY_ACID_METABOLIC_PROCESS	0.00726709	0.170383	0.407018	-0.753597	-1.771	5	MIF,GSTP1,SCD,FABP5
GOBP_CELL_KILLING	0.00726709	0.170383	0.407018	-0.753564	-1.77092	5	GAPDH,PRDX1,TUBB4B,HSP90AB1,ROMO1
GSE5542_UNTREATED_VS_IFNG_TREATED_EPITHELIAL_CELLS_24H_DN	0.00728493	0.170383	0.407018	0.733681	1.76439	5	CHRM3,PTPRK,ITGA6
BLALOCK_ALZHEIMERS_DISEASE_DN	0.00723064	0.170383	0.407018	-0.364348	-1.75342	45	TMSB10,GAPDH,LDHA,UBC,TXN,MYL12B,TPI1,TUBB4B,HSP90AA1,PFDN2,ATP5MF,BHLHE40,HSPE1,ATP5MJ,PPIA,NDUFA3,ATP5MC3,GUK1,HSP90AB1,PGK1,MYL12A,GPI,NME1,FAM162A
GOMF_FATTY_ACID_BINDING	0.0073019	0.170383	0.407018	-0.794715	-1.70298	4	FABP1,GSTP1,FABP5,ARHGDIA
HOXC13_TARGET_GENES	0.00723301	0.170383	0.407018	-0.870054	-1.69269	3	S100A10,S100A11
MIR4709_5P	0.007086	0.170383	0.407018	0.851927	1.67246	3	BTG2,MGAT5,MAGI1
SCHERER_PBMC_APSV_WETVAX_AGE_18_32YO_2_TO_4DY_DN	0.00723301	0.170383	0.407018	-0.94332	-1.6122	2	CSTB,S100A4
GNF2_FGR	0.00723301	0.170383	0.407018	-0.94332	-1.6122	2	SH3BGRL3,S100A4
GNF2_HCK	0.00723301	0.170383	0.407018	-0.94332	-1.6122	2	SH3BGRL3,S100A4
GNF2_ITGB2	0.00723301	0.170383	0.407018	-0.94332	-1.6122	2	SH3BGRL3,S100A4
GNF2_S100A4	0.00723301	0.170383	0.407018	-0.94332	-1.6122	2	SH3BGRL3,S100A4
GNF2_TNFRSF1B	0.00723301	0.170383	0.407018	-0.94332	-1.6122	2	SH3BGRL3,S100A4
GOBP_PRESYNAPTIC_ENDOCYTOSIS	0.00737345	0.170383	0.407018	-0.941296	-1.60874	2	ACTB,ACTG1
GOBP_PROTEIN_LOCALIZATION_TO_CELL-CELL_JUNCTION	0.00737345	0.170383	0.407018	-0.941296	-1.60874	2	ACTB,ACTG1
GOBP_REGULATION_OF_TRANSEPITHELIAL_TRANSPORT	0.00737345	0.170383	0.407018	-0.941296	-1.60874	2	ACTB,ACTG1
GOBP_SYNAPTIC_VESICLE_ENDOCYTOSIS	0.00737345	0.170383	0.407018	-0.941296	-1.60874	2	ACTB,ACTG1
GOCC_CALYX_OF_HELD	0.00737345	0.170383	0.407018	-0.941296	-1.60874	2	ACTB,ACTG1
GOMF_STRUCTURAL_CONSTITUENT_OF_POSTSYNAPTIC_ACTIN_CYTOSKELETON	0.00737345	0.170383	0.407018	-0.941296	-1.60874	2	ACTB,ACTG1
HP_CEREBRAL_CORTICAL_HEMIATROPHY	0.00737345	0.170383	0.407018	-0.941296	-1.60874	2	ACTB,ACTG1
HP_DEPRESSED_NASAL_TIP	0.00737345	0.170383	0.407018	-0.941296	-1.60874	2	ACTB,ACTG1
HP_ECHOLALIA	0.00737345	0.170383	0.407018	-0.941296	-1.60874	2	ACTB,ACTG1
HP_EURYBLEPHARON	0.00737345	0.170383	0.407018	-0.941296	-1.60874	2	ACTB,ACTG1
HP_MICROCORNEA	0.00737345	0.170383	0.407018	-0.941296	-1.60874	2	ACTB,ACTG1
HP_OPTIC_DISC_COLOBOMA	0.00737345	0.170383	0.407018	-0.941296	-1.60874	2	ACTB,ACTG1
HP_OSTEOCHONDROSIS	0.00737345	0.170383	0.407018	-0.941296	-1.60874	2	ACTB,ACTG1
HP_PALPEBRAL_EDEMA	0.00737345	0.170383	0.407018	-0.941296	-1.60874	2	ACTB,ACTG1
HP_RETINOSCHISIS	0.00737345	0.170383	0.407018	-0.941296	-1.60874	2	ACTB,ACTG1
HP_SHORT_COLUMELLA	0.00737345	0.170383	0.407018	-0.941296	-1.60874	2	ACTB,ACTG1
HP_SUBCORTICAL_CEREBRAL_ATROPHY	0.00737345	0.170383	0.407018	-0.941296	-1.60874	2	ACTB,ACTG1
HP_TRANSIENT_ISCHEMIC_ATTACK	0.00737345	0.170383	0.407018	-0.941296	-1.60874	2	ACTB,ACTG1
REACTOME_ADHERENS_JUNCTIONS_INTERACTIONS	0.00737345	0.170383	0.407018	-0.941296	-1.60874	2	ACTB,ACTG1
REACTOME_CELL_EXTRACELLULAR_MATRIX_INTERACTIONS	0.00737345	0.170383	0.407018	-0.941296	-1.60874	2	ACTB,ACTG1
MIR20B_5P	0.00745849	0.171508	0.407018	0.421837	1.88954	24	GLIS3,ZBTB20,CMPK1,SAMD12,APP,NEDD4L,OXR1,RAB11FIP1
MIR519D_3P	0.00745849	0.171508	0.407018	0.421837	1.88954	24	GLIS3,ZBTB20,CMPK1,SAMD12,APP,NEDD4L,OXR1,RAB11FIP1
MIR93_5P	0.00745849	0.171508	0.407018	0.421837	1.88954	24	GLIS3,ZBTB20,CMPK1,SAMD12,APP,NEDD4L,OXR1,RAB11FIP1
HP_ABNORMAL_GLUCOSE_HOMEOSTASIS	0.00745996	0.171508	0.407018	0.389277	1.86438	30	GLIS3,ZBTB20,MT-ATP6,SPINK1,MT-ND6,FOXP1,PDE4D,NSMCE2,FUT8,LRBA,MT-ND3,HMGCS2,MED13L
NFE2L1_TARGET_GENES	0.00746575	0.171508	0.407018	-0.330872	-1.72763	66	KRT18,ACTB,SH3BGRL3,GAPDH,KRT8,ENO1,LINC00342,ACTG1,ALDOA,UBC,TXN,JPT1,GSTP1,MYL12B,SCD,BHLHE40,HSPE1,HSPA1B,ID1,TAGLN2,LAMB3,HSP90AB1,SNRPG,NPM1,UBB,RHOF,GPI,TPM4,PTMA,PRELID1,NCL,PSMB3,VDAC2
GSE17974_0.5H_VS_72H_IL4_AND_ANTI_IL12_ACT_CD4_TCELL_DN	0.0075451	0.172434	0.407018	-0.596483	-1.81453	11	ACTB,LDHA,ENO1,ACTG1,RAN,AGPAT2
BRACHAT_RESPONSE_TO_CAMPTOTHECIN_DN	0.00753875	0.172434	0.407018	-0.751527	-1.76613	5	GAPDH,ENO1,ALDOA,PPIA,GPI
BRACHAT_RESPONSE_TO_METHOTREXATE_DN	0.00753875	0.172434	0.407018	-0.751527	-1.76613	5	GAPDH,ENO1,ALDOA,PPIA,GPI
HOFFMANN_PRE_BI_TO_LARGE_PRE_BII_LYMPHOCYTE_DN	0.00753875	0.172434	0.407018	-0.750481	-1.76367	5	EMP1,NDRG1,ANXA2
GOBP_PROTEIN_SUMOYLATION	0.00755579	0.172434	0.407018	0.849899	1.66848	3	MDM2,CBX4,NSMCE2
GOMF_SUMO_TRANSFERASE_ACTIVITY	0.00755579	0.172434	0.407018	0.849899	1.66848	3	MDM2,CBX4,NSMCE2
HP_CONE_SHAPED_EPIPHYSIS	0.00755579	0.172434	0.407018	0.849899	1.66848	3	EXT1,PDE4D,NSMCE2
GSE9988_ANTI_TREM1_AND_LPS_VS_VEHICLE_TREATED_MONOCYTES_UP	0.00760232	0.172523	0.407018	-0.630769	-1.80695	9	PHLDA2,CSTB,PLAUR,IER3,TXN,DDIT4
HP_ALOPECIA_OF_SCALP	0.00758546	0.172523	0.407018	-0.79065	-1.69427	4	ITGB4,LAMA3,SLC39A4,LAMB3
HP_SKIN_PLAQUE	0.00758546	0.172523	0.407018	-0.79065	-1.69427	4	LDHA,LAMA3,CIB1,LAMB3
HP_SQUAMOUS_CELL_CARCINOMA	0.00758546	0.172523	0.407018	-0.79065	-1.69427	4	FDPS,LAMA3,CIB1,LAMB3
GOMF_PHOSPHATIDYLINOSITOL_KINASE_ACTIVITY	0.00760194	0.172523	0.407018	0.951417	1.6086	2	PIK3C2G,PIP5K1B
GOMF_PHOSPHATIDYLINOSITOL_PHOSPHATE_KINASE_ACTIVITY	0.00760194	0.172523	0.407018	0.951417	1.6086	2	PIK3C2G,PIP5K1B
WHITESIDE_CISPLATIN_RESISTANCE_DN	0.00765434	0.173541	0.407018	-0.865653	-1.68412	3	KRT19,ACTB
MIR6124	0.00766423	0.173603	0.407018	0.424032	1.874	23	ZBTB20,SAMD12,YPEL5,NEDD4L,FOXN3,FOXP1,RERE,RABGAP1L,MAGI1,CASZ1,RC3H1,DACH1,ARIH1,ASH1L,PTPRN2,APBB2,ANK3,PTCHD4
GOCC_SUPRAMOLECULAR_COMPLEX	0.00767905	0.173777	0.407018	-0.361237	-1.73844	45	KRT19,KRT18,ACTB,KRT8,ENO1,ACTG1,ALDOA,NDRG1,MYL12B,TUBB4B,SERPINB1,ZFP36,HSPB1,SNRPG,TUBA1C,MYL12A,NME1,TPM4,KRT6B,NCL,RAC1,KRT7,TBCA
HNF6_Q6	0.00771917	0.174522	0.407018	0.599589	1.8437	9	SLC12A2,SPINK1,RERE,SRPK2,MBNL1,INPP4B,CUX1,CHN2,MTUS1
REACTOME_DISSOLUTION_OF_FIBRIN_CLOT	0.00772724	0.174542	0.407018	-0.789689	-1.69221	4	S100A10,PLAUR,ANXA2
GOBP_REGULATION_OF_PEPTIDASE_ACTIVITY	0.00778144	0.175476	0.407018	-0.519501	-1.91134	18	FABP1,SFN,CSTB,GAPDH,PLAUR,ANXA2,CLDN4,SERPINB1,HSPE1,SERPINB6,GPI,FAM162A,PRELID1
GOMF_TRANSMEMBRANE_TRANSPORTER_ACTIVITY	0.00778305	0.175476	0.407018	-0.465028	-1.82615	22	S100A6,ANXA2,SEC61G,CLDN4,CLIC1,ATP5MF,ATP5ME,NDUFA3,ATP5MC3,ATP5F1D,SLC39A4,NDUFB9,SLC6A8
HP_APLASIA_HYPOPLASIA_OF_THE_CEREBELLUM	0.00780861	0.175564	0.407018	0.56525	1.89769	11	FGFR2,OXR1,RERE,GPHN,VPS13B,TRAPPC9
HP_CEREBELLAR_HYPOPLASIA	0.00780861	0.175564	0.407018	0.56525	1.89769	11	FGFR2,OXR1,RERE,GPHN,VPS13B,TRAPPC9
NKX2_3_TARGET_GENES	0.00779871	0.175564	0.407018	-0.595511	-1.81158	11	S100A11,GAPDH,KRT8,ACTG1,TUBB4B,CDC37,PA2G4
GSE11924_TFH_VS_TH1_CD4_TCELL_DN	0.00786674	0.175966	0.38073	-0.74292	-1.88797	6	TFF2,TFF3,CAPN8,HSP90AA1,HSPE1
GSE15930_NAIVE_VS_72H_IN_VITRO_STIM_TRICHOSTATINA_CD8_TCELL_DN	0.00786571	0.175966	0.38073	-0.611833	-1.80881	10	S100A6,ANXA2,FDPS,TPI1,ID1,POMP,POLR2L,FAM162A
GATA2_01	0.00786415	0.175966	0.38073	0.802846	1.77944	4	NFIA,MAML3,UBE2H,TRA2A
PEREZ_TP53_TARGETS	0.00786998	0.175966	0.38073	0.340104	1.76897	38	ZBTB20,BTG2,MDM2,ETNK1,VPS13B,ATP8B1,MLXIP,CBX4,LIMK2,MARCHF3,TRAK1,FBXO34,WEE1,MYO10,MBNL1,MYO6,ARID1B,ZKSCAN1,ARIH1,ASH1L,ANK3,MCF2L,CHKA,ABR,AGAP1,FBXL20,ELAPOR1,ZSWIM6,GRHL2
UBN1_TARGET_GENES	0.00786144	0.175966	0.38073	-0.33504	-1.73069	62	S100A10,ALDH3A1,S100A11,EMP1,PKM,PLAUR,LDHA,ENO1,S100A4,C19orf33,PFN1,ATP5MK,ANXA2,PRDX1,MYL12B
GCM2_TARGET_GENES	0.00784647	0.175966	0.38073	0.276396	1.70528	81	LINC00511,MDM2,NAALADL2,H1-5,VMP1,SYNE2,GOLM1,NFIA,OXR1,NEAT1,DLEU1,RERE,ENC1,VPS13B,CD44,SMYD3,MAGI1,NSMCE2,MBNL2,TIPARP,JMJD1C,SSH2,NCOA7,CD164,H3-3B,PABPC1,SRPK2,EXOC4,WEE1,MYO10,NFATC2,ARID1B,CUX1,LPIN2,COG5,REV3L,YBX3,EHF,LIMA1,PHACTR2
GOBP_BIOLOGICAL_PROCESS_INVOLVED_IN_INTERSPECIES_INTERACTION_BETWEEN_ORGANISMS	0.00790325	0.176385	0.38073	-0.375597	-1.85215	49	S100A14,GAPDH,REG4,KRT8,ENO1,MIF,ACTG1,HSPA1A,CD24,GSTP1,PRDX1,TUBB4B,HSP90AA1,DDIT4,CDC37,PPIA,ZFP36,CFL1,HSPA1B,HSPB1,TSPO,PRSS3,HSP90AB1,EIF5A,ROMO1
GSE12845_IGD_NEG_BLOOD_VS_PRE_GC_TONSIL_BCELL_UP	0.00790072	0.176385	0.38073	-0.650983	-1.79258	8	TMSB10,S100A6,ANXA2,NDUFA3,HSPB1
HP_ABNORMALITY_OF_THE_BLADDER	0.00794334	0.176647	0.38073	0.429331	1.87493	22	FGFR2,CHRM3,EXT1,NFIA,ITGA6,FOXP1,CDK6,RERE
MIR302E	0.00795137	0.176647	0.38073	0.396557	1.83758	27	GLIS3,SAMD12,APP,NFIA,OXR1,RAB11FIP1,PDE4D,TIPARP,NCOA7,RASAL2,CUX1,COG5,ZKSCAN1,DGKH,NFIB,ZFPM1,ARID5B,CHN2,MTUS1,IRF2BP2,RB1CC1,ITGB8
GSE40666_UNTREATED_VS_IFNA_STIM_CD8_TCELL_90MIN_UP	0.00793523	0.176647	0.38073	-0.8634	-1.67974	3	KRT19,LDHA
MIR1278	0.00794728	0.176647	0.38073	0.846487	1.66178	3	ZBTB20,FUT9
ANDERSON_BLOOD_CN54GP140_ADJUVANTED_WITH_GLA_AF_AGE_18_45YO_3DY_DN	0.00793523	0.176647	0.38073	-0.941296	-1.60874	2	S100A4,ACTG1
GSE29618_MONOCYTE_VS_PDC_UP	0.00802272	0.176867	0.38073	-0.518634	-1.90815	18	S100A10,S100A11,GAPDH,PKM,IER3,S100A4
MODULE_93	0.00799895	0.176867	0.38073	-0.697299	-1.84873	7	ALDH3A1,GPX2,LDHA,PRDX1,FASN
GSE3920_IFNA_VS_IFNG_TREATED_FIBROBLAST_UP	0.00797225	0.176867	0.38073	0.59798	1.83875	9	YPEL5,BCAS3,RABGAP1L,LRBA,SIK3,PDE7A,LPIN2,DGKH
CREIGHTON_ENDOCRINE_THERAPY_RESISTANCE_3	0.0080174	0.176867	0.38073	0.346975	1.8379	40	OLFM4,SLC12A2,CMPK1,GMDS,ETNK1,YPEL5,PIP5K1B,GOLM1,MGAT5,MAP1LC3B,ENC1,PRKCA,ATP8B1,HMGCS2,FBXO32,CD164,LIMK2,MARCHF3,TRAK1,ENSG00000277639,LPIN2,EHF,ETV6,TPCN1,PTPRN2
GOBP_REGULATION_OF_CYTOKINE-MEDIATED_SIGNALING_PATHWAY	0.0079936	0.176867	0.38073	-0.61028	-1.80422	10	HSPA1A,CD24,GSTP1,CDC37,AGPAT2,HSPA1B,HSP90AB1
GOBP_REGULATION_OF_RESPONSE_TO_CYTOKINE_STIMULUS	0.0079936	0.176867	0.38073	-0.61028	-1.80422	10	HSPA1A,CD24,GSTP1,CDC37,AGPAT2,HSPA1B,HSP90AB1
GSE15930_NAIVE_VS_72H_IN_VITRO_STIM_IFNAB_CD8_TCELL_DN	0.00805232	0.176867	0.38073	-0.592964	-1.80383	11	S100A6,ANXA2,FDPS,TPI1,DDIT4,BHLHE40,POMP,FAM162A,SYNGR2,CAPG
ESC_J1_UP_LATE.V1_DN	0.0080313	0.176867	0.38073	-0.649304	-1.78796	8	SFN,PHLDA2,GPX2,BHLHE40,SOCS3,PHB,ANGPTL4
FAN_OVARY_CL15_SMALL_ANTRAL_FOLLICLE_GRANULOSA_CELL	0.00804266	0.176867	0.38073	-0.345282	-1.74401	57	KRT18,TMSB10,S100A10,ACTB,KRT8,MIF,ACTG1,PFN1,UBC,HSPA1A,JPT1,MYL12B,TPI1,HSP90AA1,SEC61G,SCD,CLIC1,TXNDC17,HSPE1,ATP5MJ,EIF4A1,HSPA1B,NDUFB9,POMP
GOBP_CHROMOSOME_CONDENSATION	0.00807052	0.176867	0.38073	0.947368	1.60176	2	H1-4,H1-5
GOBP_NEGATIVE_REGULATION_OF_DNA_RECOMBINATION	0.00807052	0.176867	0.38073	0.947368	1.60176	2	H1-4,H1-5
GOBP_NUCLEOSOME_POSITIONING	0.00807052	0.176867	0.38073	0.947368	1.60176	2	H1-4,H1-5
GOCC_HETEROCHROMATIN	0.00807052	0.176867	0.38073	0.947368	1.60176	2	H1-4,H1-5
REACTOME_APOPTOSIS_INDUCED_DNA_FRAGMENTATION	0.00807052	0.176867	0.38073	0.947368	1.60176	2	H1-4,H1-5
REACTOME_FORMATION_OF_SENESCENCE_ASSOCIATED_HETEROCHROMATIN_FOCI_SAHF	0.00807052	0.176867	0.38073	0.947368	1.60176	2	H1-4,H1-5
MODULE_43	0.00808207	0.17696	0.38073	-0.748316	-1.75859	5	PKM,LDHA,ALDOA,ATP5MC3
YAO_TEMPORAL_RESPONSE_TO_PROGESTERONE_CLUSTER_9	0.00813116	0.177875	0.38073	-0.742361	-1.88655	6	KRT19,EMP1,CD24,PFDN2
HP_CEREBRAL_VISUAL_IMPAIRMENT	0.00815654	0.178269	0.38073	0.586056	1.86884	10	SLC12A2,MT-ND6,RERE,TRAPPC9,MBD5,CUX1,COG5,ASH1L,MT-ND1
MIR605_3P	0.00818327	0.178693	0.38073	0.527565	1.86665	13	MECOM,ZBTB20,SLC12A2,BTG2,HMGCS2,NFATC2,MED13
BUSSLINGER_DUODENAL_GOBLET_CELLS	0.00821611	0.179249	0.38073	-0.939271	-1.60528	2	REG4,TFF3
MIR1323	0.00824611	0.179741	0.38073	0.457785	1.91061	19	FGFR2,ZBTB20,CMPK1,FUT9,PIP5K1B,CRY1,PELI1
MIR3194_3P	0.00829081	0.179945	0.38073	0.676501	1.87934	7	SAMD12,GPHN,SSH2,CEMIP2,ATF3,MYO10
MIR3160_5P	0.00827679	0.179945	0.38073	0.525508	1.85937	13	SLC12A2,NAALADL2,FUT9,PTPRK,OXR1,CDK6,SERINC5,RC3H1,NCOA2,PHACTR2
GOBP_MITOCHONDRION_ORGANIZATION	0.00826436	0.179945	0.38073	-0.432594	-1.79626	26	SFN,PLAUR,HSPA1A,HSP90AA1,DNAJC15,CDC37,NDUFA3,ATP5F1D,NDUFB9,TSPO,ROMO1,TOMM5,FAM162A,PRELID1,VDAC2,PHB,TIMM8B,RAB5IF
GSE32986_UNSTIM_VS_GMCSF_STIM_DC_DN	0.00829248	0.179945	0.38073	-0.649024	-1.78719	8	S100A6,FDPS,LAD1,NME1,PROCR,SRM,ODC1
GOBP_MONOCARBOXYLIC_ACID_BIOSYNTHETIC_PROCESS	0.00829248	0.179945	0.38073	-0.64877	-1.78649	8	MIF,GSTP1,SCD,FASN,FABP5
SHEPARD_BMYB_MORPHOLINO_UP	0.00833152	0.180469	0.38073	-0.561134	-1.8986	14	FABP1,KRT18,PHLDA2,ANXA2,PRDX1,HSP90AA1
BOYAULT_LIVER_CANCER_SUBCLASS_G3_UP	0.00833152	0.180469	0.38073	-0.532697	-1.84026	15	PHLDA2,ENO1,TXN,NDRG1,JPT1,SEC61G,CLIC1,PGK1,NME1,SRM,PHB,ELOC
GSE6269_E_COLI_VS_STREP_PNEUMO_INF_PBMC_DN	0.00839558	0.181371	0.38073	-0.694242	-1.84062	7	CD24,TACSTD2,CEACAM6,S100P,CDC37
GSE339_CD4POS_VS_CD8POS_DC_DN	0.00839558	0.181371	0.38073	-0.62648	-1.79466	9	KRT18,CSTB,TXN,TXNDC17,HSPE1,ANXA10
DESCARTES_MAIN_FETAL_ACINAR_CELLS	0.00838393	0.181371	0.38073	0.945344	1.59834	2	BTG2,SPINK1
GSE19198_CTRL_VS_IL21_TREATED_TCELL_1H_DN	0.00842307	0.181803	0.38073	-0.647887	-1.78406	8	S100A10,S100A11,PLAUR,JPT1
REACTOME_TP53_REGULATES_METABOLIC_GENES	0.00850518	0.183413	0.38073	-0.608584	-1.79921	10	SFN,GPX2,TXN,PRDX1,DDIT4
GSE23321_CD8_STEM_CELL_MEMORY_VS_EFFECTOR_MEMORY_CD8_TCELL_DN	0.00851602	0.183448	0.38073	-0.593655	-1.86818	12	S100A11,ALDOA,RAN,CDC37,ATP5MJ,ZFP36,UBB,VDAC2,RAC1,TBCA,SNU13
GOBP_REGULATION_OF_CYTOSKELETON_ORGANIZATION	0.0085219	0.183448	0.38073	-0.466055	-1.85699	23	TMSB10,S100A10,ACTG1,PFN1,HSPA1A,TACSTD2,PFDN2,HSPA1B,ID1,CIB1,ARHGDIA,NPM1,RHOF
HOUSTIS_ROS	0.00857792	0.184327	0.38073	-0.786585	-1.68556	4	GPX2,TXN,PRDX1,FTL
HP_FRAGILE_NAILS	0.00857792	0.184327	0.38073	-0.786585	-1.68556	4	ITGB4,LAMA3,LAMB3,FTL
GSE14699_NAIVE_VS_ACT_CD8_TCELL_DN	0.00861178	0.184891	0.38073	0.561684	1.88571	11	ZBTB20,NEDD4L,FOXP1,PELI1,ETS2,SSH2,INPP4B,CUX1
MODULE_5	0.00863785	0.185263	0.38073	-0.42185	-1.86438	33	KRT19,KRT18,S100A11,PLAUR,IER3,S100A4,ANXA2,TACSTD2,TM4SF1,CEACAM6,S100P,SERPINB1
GOBP_NEGATIVE_REGULATION_OF_ENDOPEPTIDASE_ACTIVITY	0.00865967	0.185263	0.38073	-0.564793	-1.85788	13	FABP1,SFN,CSTB,GAPDH,PLAUR,ANXA2
GOBP_NEGATIVE_REGULATION_OF_PEPTIDASE_ACTIVITY	0.00865967	0.185263	0.38073	-0.564793	-1.85788	13	FABP1,SFN,CSTB,GAPDH,PLAUR,ANXA2
ELVIDGE_HIF1A_AND_HIF2A_TARGETS_DN	0.00865967	0.185263	0.38073	-0.564773	-1.85782	13	PLAUR,S100A4,NDRG1,BHLHE40,PGK1,EIF5A,FAM162A,AHNAK2,CA9,ANGPTL4
MIR106A_5P	0.00868662	0.18535	0.38073	0.404626	1.82207	25	GLIS3,ZBTB20,CMPK1,SAMD12,APP,NEDD4L,OXR1,RAB11FIP1
MIR17_5P	0.00868662	0.18535	0.38073	0.404626	1.82207	25	GLIS3,ZBTB20,CMPK1,SAMD12,APP,NEDD4L,OXR1,RAB11FIP1
SFMBT1_TARGET_GENES	0.00867489	0.18535	0.38073	-0.347021	-1.74963	56	S100A10,S100A16,SH3BGRL3,EMP1,GAPDH,PKM,UBC,NDRG1,HSPA1A,ANXA2,JPT1,PRDX1,HSP90AA1,SEC61G,DDIT4,CLIC1,BHLHE40,ATP5MJ,ZFP36,EIF4A1
MATSUDA_NATURAL_KILLER_DIFFERENTIATION	0.00872032	0.185743	0.38073	-0.429891	-1.78504	26	ACTB,PKM,PLAUR,ALDOA,TPI1,HSP90AA1,SCD,BHLHE40,SERPINB1,HSPA1B,EIF5A,TESC,GPI,SPRR1A,SOCS3,NCL,TKT,MRPL12
GOBP_RESPONSE_TO_INORGANIC_SUBSTANCE	0.00872032	0.185743	0.38073	-0.429567	-1.78369	26	FABP1,TFF1,S100A16,KRT8,LDHA,TXN,NDRG1,PRDX1
GOBP_CELLULAR_RESPONSE_TO_TOXIC_SUBSTANCE	0.0087825	0.186882	0.38073	-0.563682	-1.85423	13	FABP1,GPX2,TXN,GSTP1,PRDX1,TXNDC17
GOBP_REGULATION_OF_CELLULAR_MACROMOLECULE_BIOSYNTHETIC_PROCESS	0.00878917	0.186882	0.38073	0.227351	1.55527	119	FGFR2,GLIS3,MECOM,ZBTB20,BTG2,MDM2,H1-5,APP,PTPRK,FOXN3,BCAS3,NFIA,MACC1,ITGA6,CRY1,FOXP1,RERE,ENC1,PELI1,ETS2,ATP8B1,MLXIP,TRAPPC9,SMYD3,CBX4,JMJD1C,MAML3,STK3,MED13L,NCOA7,CASZ1,ATF3,PABPC1,TRAK1,RC3H1,NR6A1,MYO6,NFATC2,FAF1,NCOA2,ARID1B,TCF12,CUX1,LPIN2,MED13,DACH1,ZKSCAN1,YBX3,CAMK2D,AP3B1,EHF,ETV6,ASH1L,APBB2,ASCL2,ZNF292,JUND,NFIB,ZFPM1,BPTF,ARID5B,ROR1
GOBP_DIGESTIVE_SYSTEM_PROCESS	0.00892443	0.189426	0.38073	-0.691171	-1.83248	7	FABP1,TFF1,TFF2,TFF3
REACTOME_GLUCONEOGENESIS	0.00892443	0.189426	0.38073	-0.691054	-1.83217	7	GAPDH,ENO1,ALDOA,TPI1,PGK1,GPI
GOMF_OXIDOREDUCTASE_ACTIVITY	0.0089483	0.189766	0.38073	-0.428682	-1.78002	26	ALDH3A1,GAPDH,GPX2,LDHA,TXN,GSTP1,PRDX1,SCD,FASN,TXNDC17,NDUFA3,NDUFB9
HP_ABNORMAL_CONJUGATE_EYE_MOVEMENT	0.00897027	0.190066	0.38073	0.336095	1.78428	41	FGFR2,H1-4,SLC12A2,NEDD4L,FOXP1,RERE,VPS13B,PDE4D,JMJD1C,MT-ND3,MED13L,CASZ1,MBD5,ARID1B,TCF12,MED13,COG5,REV3L,AP3B1,STAG1,MT-ND1,ZNF292,BPTF,GNAQ,TNRC6B,ZSWIM6,GRHL2,CASK,GTF2I,PTEN,PBX1,COQ8A,KANSL1,NF1,CDCA7
TGCTTTG_MIR330	0.00903418	0.190446	0.38073	0.449154	1.93372	21	CMPK1,FOXN3,CDK6,GPHN,MBNL2,TIPARP,SRPK2,FBXO34,RC3H1,MBNL1,NCOA2,TCF12,APBB2,SYBU,ZC3H12B,TNRC6B,NSD3,CBFA2T2,KANSL1
MOOTHA_GLYCOLYSIS	0.00905664	0.190446	0.38073	-0.690956	-1.83191	7	PKM,ENO1,ALDOA,TPI1,PGK1,GPI
GOBP_POSTSYNAPTIC_ACTIN_CYTOSKELETON_ORGANIZATION	0.00905877	0.190446	0.38073	-0.856083	-1.6655	3	ACTB,ACTG1
GOBP_POSTSYNAPTIC_CYTOSKELETON_ORGANIZATION	0.00905877	0.190446	0.38073	-0.856083	-1.6655	3	ACTB,ACTG1
DORN_ADENOVIRUS_INFECTION_12HR_UP	0.00904712	0.190446	0.38073	-0.99798	-1.33012	1	KRT19
GOCC_TERMINAL_WEB	0.00904712	0.190446	0.38073	-0.99798	-1.33012	1	KRT19
HOLLERN_PAPILLARY_BREAST_TUMOR	0.00904712	0.190446	0.38073	-0.99798	-1.33012	1	KRT19
LEI_HOXC8_TARGETS_DN	0.00904712	0.190446	0.38073	-0.99798	-1.33012	1	KRT19
WP_GALANIN_RECEPTOR_PATHWAY	0.00904712	0.190446	0.38073	-0.99798	-1.33012	1	KRT19
LU_EZH2_TARGETS_UP	0.00906677	0.190449	0.38073	-0.590278	-1.79566	11	S100A6,IER3,S100A4,DDIT4,TM4SF1,RHOF,TPM4,AHNAK2,S100A13
GSE26890_CXCR1_NEG_VS_POS_EFFECTOR_CD8_TCELL_UP	0.00912394	0.19057	0.38073	0.553511	1.9175	12	SPATA13,FOXP1,PELI1,NCOA7,PABPC1,EXOC4,FBXO34,MBD5,INPP4B
CHANDRAN_METASTASIS_DN	0.00911411	0.19057	0.38073	0.455571	1.90137	19	FGFR2,CHRM3,BTG2,VMP1,GOLM1,NFIA
MODULE_324	0.00914683	0.19057	0.38073	-0.591692	-1.862	12	S100A10,S100A11,S100A4,ANXA2,FASN,S100P
HSF2_TARGET_GENES	0.00914683	0.19057	0.38073	-0.591345	-1.86091	12	UBC,HSPA1A,HSP90AA1,HSPE1,HSPA1B,HSPB1,FTL,PGK1,UBB,NME1,PHB
GSE7568_IL4_TGFB_DEXAMETHASONE_VS_IL4_TGFB_TREATED_MACROPHAGE_DN	0.00912737	0.19057	0.38073	0.580625	1.85153	10	GOLM1,BCAS3,RABGAP1L,ARL15,SSH2,MED13L,ITPR2,AP3B1
GSE360_L_MAJOR_VS_B_MALAYI_HIGH_DOSE_DC_UP	0.00915099	0.19057	0.38073	-0.562569	-1.85057	13	S100A11,PHLDA2,PLAUR,LDHA,IER3
GSE9650_NAIVE_VS_EFF_CD8_TCELL_UP	0.00912737	0.19057	0.38073	0.579917	1.84927	10	ZBTB20,APP,NEDD4L,RERE,PELI1,ETS2
LEE_LIVER_CANCER_E2F1_UP	0.00914466	0.19057	0.38073	-0.60829	-1.79834	10	CSTB,KRT8,ACTG1,TFF3,ANXA2,CTSE,TAGLN2
WP_OSTEOBLAST_DIFFERENTIATION_AND_RELATED_DISEASES	0.00910991	0.19057	0.38073	0.794944	1.76192	4	FGFR2,PIK3C2G,PRKCA
GSE41176_UNSTIM_VS_ANTI_IGM_STIM_BCELL_24H_UP	0.00914504	0.19057	0.38073	-0.78252	-1.67685	4	TFF3,SERPINB1,HSPB1,SERPINB6
GOBP_NEGATIVE_REGULATION_OF_CYTOKINE_PRODUCTION	0.00919357	0.190571	0.38073	-0.589952	-1.79467	11	CD24,GSTP1,SERPINB1,KLF2,ZFP36,TSPO,HSP90AB1,RAC1,OAS1
GSE22886_NAIVE_CD4_TCELL_VS_MONOCYTE_DN	0.00920659	0.190571	0.38073	-0.643316	-1.77147	8	S100A11,GAPDH,HSPA1A,ANXA2
HP_SKIN_NODULE	0.00920621	0.190571	0.38073	0.842757	1.65446	3	FGFR2,MDM2
HP_SUBCUTANEOUS_NODULE	0.00920621	0.190571	0.38073	0.842757	1.65446	3	FGFR2,MDM2
GOCC_CYTOPLASMIC_VESICLE	0.00921133	0.190571	0.38073	-0.300355	-1.64574	84	S100A11,CSTB,PKM,PLAUR,MIF,ACTG1,TFF3,ALDOA,UBC,NDRG1,HSPA1A,ANXA2,GSTP1,PRDX1,TUBB4B,HSP90AA1,KLK10,FASN,CEACAM6,RAN,S100P,SERPINB1,AGPAT2,PPIA,SLC39A4,FABP5,HSPA1B,CTSE,PA2G4,FTL,SERPINB6,PRSS3,HSP90AB1,UBB,RHOF,GPI
GOCC_INTRACELLULAR_VESICLE	0.00921133	0.190571	0.38073	-0.300355	-1.64574	84	S100A11,CSTB,PKM,PLAUR,MIF,ACTG1,TFF3,ALDOA,UBC,NDRG1,HSPA1A,ANXA2,GSTP1,PRDX1,TUBB4B,HSP90AA1,KLK10,FASN,CEACAM6,RAN,S100P,SERPINB1,AGPAT2,PPIA,SLC39A4,FABP5,HSPA1B,CTSE,PA2G4,FTL,SERPINB6,PRSS3,HSP90AB1,UBB,RHOF,GPI
GOBP_EXECUTION_PHASE_OF_APOPTOSIS	0.00922952	0.190571	0.38073	0.99798	1.33972	1	MTRNR2L12
GOBP_NEGATIVE_REGULATION_OF_EXECUTION_PHASE_OF_APOPTOSIS	0.00922952	0.190571	0.38073	0.99798	1.33972	1	MTRNR2L12
GOBP_REGULATION_OF_EXECUTION_PHASE_OF_APOPTOSIS	0.00922952	0.190571	0.38073	0.99798	1.33972	1	MTRNR2L12
chr3q11	0.00922952	0.190571	0.38073	0.99798	1.33972	1	MTRNR2L12
GOBP_POSITIVE_REGULATION_OF_CARBOHYDRATE_METABOLIC_PROCESS	0.00932415	0.192198	0.38073	0.941296	1.59149	2	ZBTB20,APP
GOBP_POSITIVE_REGULATION_OF_GLYCOLYTIC_PROCESS	0.00932415	0.192198	0.38073	0.941296	1.59149	2	ZBTB20,APP
GOBP_REGULATION_OF_ORGANELLE_ORGANIZATION	0.0093335	0.192227	0.38073	-0.418921	-1.85144	33	TMSB10,S100A10,PLAUR,ACTG1,PFN1,HSPA1A,ANXA2,TACSTD2,PFDN2,HSPA1B,ID1,CIB1,ARHGDIA,TSPO,NPM1,RHOF,FAM162A,PRELID1,RAC1
MIR513A_3P_MIR513C_3P	0.00935374	0.192481	0.38073	0.499907	1.88435	15	SLC12A2,FUT9,ETNK1,NEDD4L,SERINC5,CASZ1,PHLPP1,RC3H1,TCF12,MED13
ATACTGT_MIR144	0.00941056	0.193486	0.38073	0.591376	1.81844	9	SLC12A2,PDE4D,CBX4,FBXO32,NCOA7,SEMA6A,STAG1,ARID5B,MEIS2
GOBP_PEPTIDYL-AMINO_ACID_MODIFICATION	0.00946568	0.194455	0.38073	0.342757	1.81556	40	FGFR2,MECOM,MDM2,H1-5,SPINK1,APP,MGAT5,OXR1,PTK2,CD44,PRKCA,PDE4D,SMYD3,CBX4,NSMCE2,FUT8
HP_INCREASED_BODY_WEIGHT	0.00954366	0.195891	0.38073	0.489452	1.92209	16	ZBTB20,SYNE2,FOXP1,RERE,VPS13B,TRAPPC9,PDE4D,JMJD1C,CASZ1
POOLA_INVASIVE_BREAST_CANCER_UP	0.00958548	0.196087	0.38073	-0.689162	-1.82715	7	PLAUR,CEACAM5,CEACAM6,S100P,RHOF,SQLE,IL32
HNF1_Q6	0.00958011	0.196087	0.38073	0.589915	1.81395	9	OLFM4,SLC12A2,SPINK1,PDE4D,MBNL2
MORF_DEK	0.00957399	0.196087	0.38073	-0.587578	-1.78745	11	LDHA,HSP90AA1,SEC61G,RAN,ATP5MC3,EIF4A1,PGK1,NCL,VDAC2
GOBP_POSITIVE_REGULATION_OF_SMOOTH_MUSCLE_CELL_PROLIFERATION	0.00957041	0.196087	0.38073	0.722441	1.73736	5	FGFR2,MDM2,FOXP1
GSE19888_ADENOSINE_A3R_ACT_VS_TCELL_MEMBRANES_ACT_AND_A3R_INH_PRETREAT_IN_MAST_CELL_UP	0.00959836	0.196185	0.38073	-0.640076	-1.76255	8	KRT18,ALDOA,HSPA1A,JPT1,BHLHE40
GOMF_PROTEIN_HOMODIMERIZATION_ACTIVITY	0.00960651	0.196186	0.38073	-0.441573	-1.87023	28	S100A10,S100A6,S100A11,S100A16,ENO1,TXN,TPI1,HSP90AA1,CEACAM5,S100P,BHLHE40,HSPB1,HSP90AB1,NPM1,TESC,TPM4,SRM,ODC1,TKT,S100A13
GOCC_MEMBRANE-BOUNDED_ORGANELLE	0.00964911	0.19689	0.38073	-0.246298	-1.48544	383	FABP1,KRT19,KRT18,SFN,S100A14,S100A10,ALDH3A1,S100A6,S100A11,S100A16,CSTB,ACTB,SH3BGRL3,GAPDH,PKM,KRT8,PLAUR,LDHA,ENO1,IER3,MIF,S100A4,ACTG1,TFF3,C19orf33,ALDOA,PFN1,UBC,TXN,ATP5MK,NDRG1,HSPA1A,ANXA2,CAPN8,FDPS,JPT1,GSTP1,PRDX1,MYL12B,TPI1,TUBB4B,HSP90AA1,ITGB4,SEC61G,TACSTD2,DNAJC15,KLK10,SCD,PFDN2,DDIT4,CLIC1,CEACAM5,FASN,CEACAM6,ATP5MF,RAN,S100P,BHLHE40,SERPINB1,KLF2,CIAO2B,TXNDC17,CDC37,ATP5ME,ZFP36L2,AGPAT2,HSPE1,LAMA3,ATP5MJ,PPIA,ZFP36,NDUFA3,ATP5MC3,ATP5F1D,SLC39A4,CFL1,EIF4A1,FABP5,HSPA1B,HSPB1,ID1,CTSE,PA2G4,CIB1,TAGLN2,NDUFB9,POMP,MUC17,ARHGDIA,LAD1,FTL,ADIRF,SERPINB6,TSPO,PRSS3,HSP90AB1,SNRPG,TUBA1C,PGK1,EIF5A,NPM1,UBB,POLR2L,TESC,MYL12A,RHOF,ROMO1,GPI,NME1,MRPL52,TOMM5,TPM4,NOP10,FAM162A,RBIS,PTMA,MGST1,MRPS21,PRR13,PRELID1,DSG3,AHNAK2,KRT6B
GOBP_CONTRACTILE_ACTIN_FILAMENT_BUNDLE_ASSEMBLY	0.0097177	0.197494	0.38073	-0.737332	-1.87377	6	S100A10,ACTG1,PFN1,TACSTD2
GOBP_REGULATION_OF_ACTOMYOSIN_STRUCTURE_ORGANIZATION	0.0097177	0.197494	0.38073	-0.737332	-1.87377	6	S100A10,ACTG1,PFN1,TACSTD2
GOBP_REGULATION_OF_STRESS_FIBER_ASSEMBLY	0.0097177	0.197494	0.38073	-0.737332	-1.87377	6	S100A10,ACTG1,PFN1,TACSTD2
GOBP_STRESS_FIBER_ASSEMBLY	0.0097177	0.197494	0.38073	-0.737332	-1.87377	6	S100A10,ACTG1,PFN1,TACSTD2
POU1F1_Q6	0.00972751	0.197494	0.38073	0.694957	1.79044	6	OLFM4,SAMD12,NAALADL2
GSE40273_XBP1_KO_VS_WT_TREG_UP	0.00972751	0.197494	0.38073	0.693878	1.78766	6	CRY1,NSMCE2,FBXO32,COP1,PDE7A,LIMA1
GSE32986_UNSTIM_VS_GMCSF_AND_CURDLAN_HIGHDOSE_STIM_DC_DN	0.00977542	0.197521	0.38073	0.555316	1.86434	11	ZBTB20,YPEL5,NFIA,PRKCA,SERINC5,MALAT1,MBD5,DENND4C,VWA8,ZC3H12B
GOBP_CELLULAR_DETOXIFICATION	0.00977763	0.197521	0.38073	-0.586557	-1.84584	12	FABP1,GPX2,TXN,GSTP1,PRDX1,TXNDC17
GOBP_DETOXIFICATION	0.00977763	0.197521	0.38073	-0.586557	-1.84584	12	FABP1,GPX2,TXN,GSTP1,PRDX1,TXNDC17
MIR181A_5P_MIR181B_5P	0.00976472	0.197521	0.38073	0.422484	1.84503	22	NAALADL2,FUT9,SLC38A11,ETNK1,FOXP1,MLXIP,MBNL2,LRBA,SIK3,TRAK1,FBXO34,NR6A1,NCOA2
MIR181C_5P	0.00976472	0.197521	0.38073	0.422484	1.84503	22	NAALADL2,FUT9,SLC38A11,ETNK1,FOXP1,MLXIP,MBNL2,LRBA,SIK3,TRAK1,FBXO34,NR6A1,NCOA2
MIR181D_5P	0.00976472	0.197521	0.38073	0.422484	1.84503	22	NAALADL2,FUT9,SLC38A11,ETNK1,FOXP1,MLXIP,MBNL2,LRBA,SIK3,TRAK1,FBXO34,NR6A1,NCOA2
GSE17580_UNINFECTED_VS_S_MANSONI_INF_TREG_DN	0.0098501	0.19882	0.38073	-0.4668	-1.81887	21	S100A10,S100A6,S100A11,ATP5MK,DNAJC15,BHLHE40,ATP5ME,TMA7,FABP5,POMP
FOURATI_BLOOD_TWINRIX_AGE_25_83YO_RESPONDERS_VS_POOR_RESPONDERS_0DY_UP	0.00997099	0.200261	0.38073	0.473307	1.89916	17	MECOM,SLC38A11,PTPRK,ITGA6,FOXP1,RABGAP1L,XIST
MIR3120_3P	0.00997099	0.200261	0.38073	0.472275	1.89502	17	NEDD4L,CDK6,ENC1,SSH2,WEE1,MYO10,MBNL1,ARID1B,ARIH1,STAG1,APBB2,ANK3
TGCTGCT_MIR15A_MIR16_MIR15B_MIR195_MIR424_MIR497	0.00995944	0.200261	0.38073	0.444462	1.87581	20	SLC12A2,BTG2,APP,CBX4,CASZ1,CD164,WEE1,DACH1,ZKSCAN1,SMURF1,COBLL1,TMEM87A,ZC3H12B,CDX2,TNRC6B,WWP1,LRIG1,ENAH,SESN1
BEIER_GLIOMA_STEM_CELL_UP	0.00995097	0.200261	0.38073	0.939271	1.58807	2	RALGAPA2,NEDD4L
GOBP_CELLULAR_MONOVALENT_INORGANIC_CATION_HOMEOSTASIS	0.00995097	0.200261	0.38073	0.939271	1.58807	2	SLC12A2,NEDD4L
GOBP_CELLULAR_SODIUM_ION_HOMEOSTASIS	0.00995097	0.200261	0.38073	0.939271	1.58807	2	SLC12A2,NEDD4L
MOOTHA_GLUCONEOGENESIS	0.00998212	0.200261	0.38073	-0.688345	-1.82499	7	LDHA,ENO1,ALDOA,TPI1,PGK1,GPI
GSE360_L_DONOVANI_VS_M_TUBERCULOSIS_DC_DN	0.00999573	0.200261	0.38073	-0.775813	-1.66248	4	EMP1,HSPA1A,ANXA2
HP_ABNORMAL_ASTROCYTE_MORPHOLOGY	0.00999305	0.200261	0.38073	0.840982	1.65097	3	MT-ATP6,MDM2
GSE21774_CD56_BRIGHT_VS_DIM_CD62L_POSITIVE_NK_CELL_UP	0.0100273	0.200397	0.38073	0.548546	1.9003	12	MECOM,PIP5K1B,NFIA,ITGA6,PTK2,ALDH1A1
AMUNDSON_RESPONSE_TO_ARSENITE	0.0100273	0.200397	0.38073	0.548415	1.89984	12	EXT1,NEAT1,CDK6,ETS2,PRKCA,UBE2H,ATF3,SRPK2,REV3L,ARIH1
MIR6508_5P	0.0100273	0.200397	0.38073	0.547754	1.89755	12	SLC12A2,YPEL5,CDK6,SERINC5,MAML3,LRBA,MED13L,NCOA2,TCF12
GOBP_NEGATIVE_REGULATION_OF_NUCLEOBASE-CONTAINING_COMPOUND_METABOLIC_PROCESS	0.0100444	0.20043	0.38073	0.298859	1.70765	54	FGFR2,GLIS3,MECOM,ZBTB20,H1-4,BTG2,MDM2,H1-5,PTPRK,FOXN3,CRY1,FOXP1,RERE,ETS2,ATP8B1,CBX4,ATF3,PABPC1,NR6A1,NFATC2,NCOA2,CUX1,DACH1,YBX3,ETV6,APBB2,ASCL2,NFIB,ZFPM1,BPTF,ARID5B,JDP2,FOXK2,MEIS2,UBR5,CDX2,IRF2BP2
GOCC_INTRACELLULAR_ANATOMICAL_STRUCTURE	0.0100454	0.20043	0.38073	-0.27806	-1.58853	421	FABP1,KRT19,KRT18,TMSB10,SFN,S100A14,S100A10,ALDH3A1,S100A6,S100A11,PHLDA2,S100A16,CSTB,ACTB,SH3BGRL3,GAPDH,PKM,REG4,KRT8,PLAUR,GPX2,LDHA,ENO1,IER3,MIF,S100A4,ACTG1,TFF3,NPSR1,C19orf33,ALDOA,PFN1,UBC,TXN,ATP5MK,NDRG1,HSPA1A,ANXA2,CAPN8,FDPS,JPT1,GSTP1,PRDX1,MYL12B,LGALS4,TPI1,TUBB4B,HSP90AA1,ITGB4,SEC61G,TACSTD2,DNAJC15,KLK10,SCD,PFDN2,DDIT4,CLIC1,FASN,CEACAM6,ATP5MF,RAN,S100P,BHLHE40,SERPINB1,KLF2,CIAO2B,TXNDC17,CDC37,ATP5ME,ZFP36L2,AGPAT2,HSPE1,ANXA10,LAMA3,ATP5MJ,PPIA,ZFP36,NDUFA3,ATP5MC3,ATP5F1D,SLC39A4,CFL1,EIF4A1,FABP5,HSPA1B,HSPB1,ID1,CTSE,PA2G4,CIB1,TAGLN2,NDUFB9,POMP,MUC17,ARHGDIA,LAD1,FTL,ADIRF,SERPINB6,GUK1,TSPO,PRSS3,HSP90AB1,SNRPG,TUBA1C,PGK1,EIF5A,NPM1,UBB,POLR2L,TESC,MYL12A,RHOF,ROMO1,GPI,NME1,MRPL52,TOMM5,TPM4,NOP10,FAM162A,SPRR1A,RBIS,PTMA,MGST1,MRPS21,PRR13,PRELID1,DSG3,AHNAK2,KRT6B,SOCS3,PROCR,SRM,NCL,PSMB3,VDAC2,RAC1,ODC1,PHB,KRT7,CA9,TBCA
STAT4_01	0.0100565	0.200486	0.38073	0.519428	1.83786	13	MECOM,PIK3C2G,GPHN,MLXIP,PDE4D,JMJD1C,LIMK2,MBNL1
GOCC_CELL-CELL_JUNCTION	0.0100882	0.200953	0.38073	-0.424902	-1.76432	26	KRT18,S100A11,ACTB,KRT8,ACTG1,NDRG1,ANXA2,CLDN4
GSE1448_ANTI_VALPHA2_VS_VBETA5_DP_THYMOCYTE_UP	0.0101823	0.202661	0.38073	-0.851995	-1.65755	3	FABP1,EMP1
CEBP_Q2	0.0107838	0.20285	0.38073	0.525709	1.91938	14	ZBTB20,FOXN3,FOXP1,PDE4D,CBX4,H3-3B,RASAL2,TCF12,EHF,STAG1,ASCL2
AAAGGGA_MIR204_MIR211	0.0104021	0.20285	0.38073	0.488118	1.91686	16	GLIS3,MAP1LC3B,RERE,MAML3,MED13L,NCOA7,WEE1,MYO10,MBNL1,TCF12
MIR4803	0.0130505	0.20285	0.38073	0.466944	1.91311	18	ZBTB20,SLC38A11,ETNK1,MACC1,CDK6,VPS13B,UBE2H,TRA2A,DACH1,PHACTR2,APBB2,JUND,YWHAZ
MIR147B_5P	0.0130505	0.20285	0.38073	0.466527	1.9114	18	ZBTB20,FUT9,PTPRK,NFIA,PDE4D,MED13L,CD164,FBXO34,NFATC2,APBB2,NFIB,SYBU,KDM3B,FBXL20,CHD9,SESN1,KANSL1,TCF7L2
MIR374B_5P	0.0121198	0.20285	0.38073	0.522214	1.90662	14	ETNK1,NEDD4L,MACC1,CDK6,PELI1,ETS2,PDE4D
ZSCAN5C_TARGET_GENES	0.0123106	0.20285	0.38073	0.520557	1.90057	14	MECOM,DLEU1,RERE,PDE4D,NSMCE2,MALAT1,NFATC2,SEMA6A,YBX3,LIMA1,VWA8
MIR9_5P	0.0130741	0.20285	0.38073	0.518631	1.89353	14	ZBTB20,PTPRK,ITGA6,FOXP1,SERINC5,STK3,NCOA7,ARID1B,ZKSCAN1,YBX3,AP3B1
MIR10399_5P	0.0130741	0.20285	0.38073	0.518574	1.89333	14	SLC12A2,SPATA13,GPHN,PDE4D,STK3,PDE7A,RASAL2,MED13,ARIH1,PHACTR2
MIR6504_3P	0.0130741	0.20285	0.38073	0.518574	1.89333	14	SLC12A2,SPATA13,GPHN,PDE4D,STK3,PDE7A,RASAL2,MED13,ARIH1,PHACTR2
MIR4755_5P	0.0107341	0.20285	0.38073	0.439533	1.89231	21	FGFR2,GLIS3,ZBTB20,FUT9,MLXIP,NCOA7,TCF12,CAMK2D,VWA8,EPHB2,ROR1,GNAQ,CHN2,MEIS2,IRF2BP2,TNRC6B,LPP
MIR5006_3P	0.0107341	0.20285	0.38073	0.439533	1.89231	21	FGFR2,GLIS3,ZBTB20,FUT9,MLXIP,NCOA7,TCF12,CAMK2D,VWA8,EPHB2,ROR1,GNAQ,CHN2,MEIS2,IRF2BP2,TNRC6B,LPP
KIM_WT1_TARGETS_UP	0.0121019	0.20285	0.38073	-0.537963	-1.88752	16	SFN,PHLDA2,ACTB,PLAUR,IER3,ACTG1,TM4SF1,BHLHE40
GOMF_UBIQUITIN-LIKE_PROTEIN_LIGASE_ACTIVITY	0.0107499	0.20285	0.38073	0.544477	1.8862	12	MDM2,NEDD4L,PELI1,CBX4,NSMCE2,COP1,RC3H1,SMURF1,ARIH1
HP_ABNORMALITY_OF_THE_MIDFACE	0.011336	0.20285	0.38073	0.438078	1.88604	21	FGFR2,ZBTB20,H1-4,FOXP1,RERE,VPS13B,PDE4D,NSMCE2,JMJD1C,MED13L,CASZ1,MBD5,ARID1B,TCF12
NKX25_02	0.0107499	0.20285	0.38073	0.544196	1.88523	12	FOXN3,MBNL2,MAML3,H3-3B,SIK3,PDE7A,TCF12,ANK3,JDP2,ABHD17B,MEIS2
GOBP_REGULATION_OF_BINDING	0.0125896	0.20285	0.38073	-0.536839	-1.88357	16	S100A10,PHLDA2,ACTB,PLAUR,TXN,ANXA2,RAN,ID1,HSP90AB1,NME1
GSE37416_CTRL_VS_3H_F_TULARENSIS_LVS_NEUTROPHIL_DN	0.0125896	0.20285	0.38073	-0.536147	-1.88115	16	PKM,LDHA,ENO1,MIF,ALDOA,TPI1,DDIT4,BHLHE40
GOMF_UBIQUITIN-PROTEIN_TRANSFERASE_ACTIVITY	0.0109306	0.20285	0.38073	0.542746	1.88021	12	MDM2,NEDD4L,PELI1,UBE2H,COP1,MARCHF3,RC3H1,SMURF1,ARIH1
GSE17974_2.5H_VS_72H_IL4_AND_ANTI_IL12_ACT_CD4_TCELL_DN	0.0105208	0.20285	0.38073	-0.554527	-1.87624	14	SFN,S100A6,PKM,S100A4,TXN
GTATTAT_MIR3693P	0.0102112	0.20285	0.38073	0.497389	1.87486	15	OXR1,PELI1,PRKCA,PDE4D,CBX4,MBNL2,SRPK2,MBNL1,TCF12,MED13
MORF_RAD51L3	0.0130741	0.20285	0.38073	0.476664	1.87187	16	MDM2,NEDD4L,PRKCA,ATP8B1,PDE4D,SMYD3,MAGI1,EXOC4,SEMA6A,TPD52,STAG1,EPHB2,PPP1R12B
MANNO_MIDBRAIN_NEUROTYPES_HNBGABA	0.0137436	0.20285	0.38073	0.433546	1.86653	21	PTPRK,ENC1,XIST,PDE4D,CBX4,CERS6,CASZ1,NFATC2,REV3L,RHOU,ANK3,ZNF292,MCF2L,SYBU,MEIS2,RALYL,PLEKHA6,GABPB1-AS1
HELLER_SILENCED_BY_METHYLATION_UP	0.0138119	0.20285	0.38073	-0.531937	-1.86637	16	S100A6,PHLDA2,TFF2,IER3,S100A4,HSPA1A
MIR181B_2_3P_MIR181B_3P	0.0113563	0.20285	0.38073	0.494891	1.86544	15	FGFR2,MECOM,ZBTB20,CMPK1,TIPARP,TRA2A,ARID1B,MED13,SMURF1,ARIH1
MIR4420	0.0113563	0.20285	0.38073	0.494891	1.86544	15	FGFR2,MECOM,ZBTB20,CMPK1,TIPARP,TRA2A,ARID1B,MED13,SMURF1,ARIH1
MIR520B_3P_MIR520C_3P_MIR520E_3P	0.0109643	0.20285	0.38073	0.441836	1.86472	20	GLIS3,SAMD12,APP,NFIA,OXR1,RAB11FIP1,PDE4D,TIPARP,CUX1,COG5,ZKSCAN1,NFIB,ARID5B,MTUS1,IRF2BP2,RB1CC1,ITGB8
GSE360_LOW_DOSE_B_MALAYI_VS_M_TUBERCULOSIS_DC_DN	0.0113722	0.20285	0.38073	-0.550566	-1.86284	14	PLAUR,LDHA,IER3,TXN,NDRG1,HSPA1A,ANXA2
MIR3714	0.0126968	0.20285	0.38073	0.446109	1.86188	19	BTG2,FOXP1,CDK6,RERE,CD164,MYO10,SEMA6A,RHOU,PARD3,APBB2,NFIB,CADPS,DEPTOR,UBR5,LPP,ARHGAP32,ANKRD12
HALLMARK_P53_PATHWAY	0.0129014	0.20285	0.38073	-0.48581	-1.86091	20	SFN,S100A10,GPX2,IER3,S100A4,NDRG1,ITGB4,DDIT4,TM4SF1
HP_FOCAL_ONSET_SEIZURE	0.0129179	0.20285	0.38073	0.536965	1.86018	12	SLC12A2,SAMD12,NEDD4L,MT-ND6,TRAPPC9,MBD5,CUX1,ASH1L,MT-ND1
WONG_EMBRYONIC_STEM_CELL_CORE	0.0111594	0.20285	0.38073	-0.505537	-1.85996	18	ENO1,FDPS,JPT1,PRDX1,HSPE1,EIF4A1,PA2G4,NOP10,NCL,PHB,SQLE,TIMM8B,MRPL12,CCND1
GSE17974_0H_VS_48H_IN_VITRO_ACT_CD4_TCELL_UP	0.0103135	0.20285	0.38073	0.553374	1.85781	11	MECOM,BTG2,YPEL5,ITGA6,ENC1
ZBTB44_TARGET_GENES	0.01313	0.20285	0.38073	0.462836	1.85715	17	MDM2,NEDD4L,NFIA,MAP1LC3B,RERE,PTK2,FBXO32,CASZ1,MBD5,MBNL1,SEMA6A,AP3B1
AP1_Q4	0.0114007	0.20285	0.38073	-0.5044	-1.85578	18	KRT19,SFN,S100A10,GAPDH,TXN
GOCC_CONTRACTILE_FIBER	0.0119803	0.20285	0.38073	-0.548174	-1.85475	14	KRT19,KRT8,ENO1,ACTG1,ALDOA,MYL12B
GOCC_MYOFIBRIL	0.0119803	0.20285	0.38073	-0.548174	-1.85475	14	KRT19,KRT8,ENO1,ACTG1,ALDOA,MYL12B
MIR548AN	0.0109643	0.20285	0.38073	0.439178	1.8535	20	SPATA13,NFIA,RAB11FIP1,ETS2,MAGI1,SERINC5,SSH2,RHOU,PARD3,STAG1,NFIB,IVNS1ABP,ABHD17B,MTUS1,TNRC6B,LPP,NFAT5,ANKRD12
MIR302A_5P	0.0104929	0.20285	0.38073	0.55143	1.85129	11	ZBTB20,SLC12A2,BTG2,MACC1,FOXP1,RC3H1,MBNL1
GSE7460_FOXP3_MUT_VS_WT_ACT_WITH_TGFB_TCONV_DN	0.013666	0.20285	0.38073	0.443539	1.85115	19	ZBTB20,EXT1,RERE,GPHN,RABGAP1L,XIST,PRKCA,SSH2,FBXO32
WEI_MYCN_TARGETS_WITH_E_BOX	0.0109871	0.20285	0.38073	-0.436295	-1.84788	28	PHLDA2,EMP1,ENO1,ALDOA,HSPA1A,ANXA2,JPT1,FASN,CEACAM6,HSPA1B,PA2G4,PGK1,TOMM5,FAM162A,MGST1,SRM,ODC1,PHB,ELOC,INO80C
HP_FACIAL_HYPERTRICHOSIS	0.0102523	0.20285	0.38073	0.635246	1.84725	8	ZBTB20,TRAPPC9,MBD5,ARID1B,MED13,STAG1,ZNF292,BPTF
MIR4677_5P	0.0138213	0.20285	0.38073	0.533058	1.84664	12	ZBTB20,PRKCA,MBNL1,TCF12,YWHAZ,ROR1,WWOX,PAN3,PDZD8,UBR5,NSD3,NFAT5
GOBP_NUCLEOSIDE_PHOSPHATE_METABOLIC_PROCESS	0.0112172	0.20285	0.38073	-0.435741	-1.84553	28	GAPDH,PKM,LDHA,ENO1,ALDOA,TPI1,DDIT4,FASN,ATP5MF,RAN,ATP5ME,ATP5MC3,ATP5F1D,GUK1,PGK1,GPI,NME1
GOBP_NUCLEOTIDE_METABOLIC_PROCESS	0.0112172	0.20285	0.38073	-0.435741	-1.84553	28	GAPDH,PKM,LDHA,ENO1,ALDOA,TPI1,DDIT4,FASN,ATP5MF,RAN,ATP5ME,ATP5MC3,ATP5F1D,GUK1,PGK1,GPI,NME1
GSE30971_WBP7_HET_VS_KO_MACROPHAGE_4H_LPS_STIM_UP	0.0122451	0.20285	0.38073	-0.501546	-1.84528	18	PHLDA2,PKM,PLAUR,ALDOA,TXN,TUBB4B,CDC37,LAMB3,NME1,PROCR,ODC1,RAB5IF,NOP16,PDLIM7
GOBP_REGULATION_OF_ENDOPEPTIDASE_ACTIVITY	0.0111356	0.20285	0.38073	-0.508039	-1.84402	17	FABP1,SFN,CSTB,GAPDH,PLAUR,ANXA2,SERPINB1,HSPE1,SERPINB6,GPI,FAM162A,PRELID1
GOBP_RIBOSE_PHOSPHATE_METABOLIC_PROCESS	0.0115623	0.20285	0.38073	-0.435269	-1.84353	28	GAPDH,PKM,LDHA,ENO1,ALDOA,TPI1,DDIT4,FASN,ATP5MF,RAN,ATP5ME,ATP5MC3,ATP5F1D,GUK1,PGK1,GPI,NME1
GUO_TARGETS_OF_IRS1_AND_IRS2	0.0134196	0.20285	0.38073	-0.725262	-1.8431	6	ACTB,FDPS,TUBB4B,HSP90AA1
GSE15330_WT_VS_IKAROS_KO_LYMPHOID_MULTIPOTENT_PROGENITOR_UP	0.0134196	0.20285	0.38073	-0.725174	-1.84288	6	S100A6,GPX2,UBC,SCD
MIR129_5P	0.0121714	0.20285	0.38073	0.435845	1.83944	20	ZBTB20,FUT9,OXR1,CBX4,SSH2,MED13L,CERS6,MBNL1,ARID1B,SEMA6A,ETV6,DGKH,NFIB,BPTF,GNAQ
HUTTMANN_B_CLL_POOR_SURVIVAL_DN	0.0109117	0.20285	0.38073	0.661836	1.8386	7	ZBTB20,PIP5K1B,MGAT5,PTK2,FUT8,TPD52,COBLL1
TTTNNANAGCYR_UNKNOWN	0.0109415	0.20285	0.38073	0.632077	1.83803	8	H1-4,SLC12A2,H1-5,FOXP1,RASAL2,LIMA1
BENPORATH_MYC_TARGETS_WITH_EBOX	0.011017	0.20285	0.38073	-0.427549	-1.83768	30	CSTB,ACTB,GAPDH,ENO1,ACTG1,TXN,GSTP1,HSP90AA1,CEACAM5,FASN,ZFP36L2,EIF4A1,HSP90AB1,NME1,PTMA,MGST1,SRM,NCL,PHB,SYNGR2,CCND1
GSE45365_NK_CELL_VS_BCELL_MCMV_INFECTION_UP	0.0134196	0.20285	0.38073	-0.722801	-1.83684	6	EMP1,S100A4,ZFP36L2,ATP5MC3,FTL
TRAVAGLINI_LUNG_BRONCHIAL_VESSEL_1_CELL	0.0137	0.20285	0.38073	-0.498809	-1.83521	18	LDHA,ENO1,NDRG1,BHLHE40,CDC37,ZFP36L2,HSPE1,HSP90AB1,NPM1,TESC,NME1,PTMA,SOCS3
GSE27786_NKTCELL_VS_NEUTROPHIL_DN	0.01125	0.20285	0.38073	0.6606	1.83517	7	CHRM3,MDM2,YPEL5,VPS13B
MIR513C_5P	0.0109415	0.20285	0.38073	0.630845	1.83445	8	ZBTB20,NFIA,RABGAP1L,LRBA,MARCHF3,RC3H1,ITPR2
MIR514B_5P	0.0109415	0.20285	0.38073	0.630845	1.83445	8	ZBTB20,NFIA,RABGAP1L,LRBA,MARCHF3,RC3H1,ITPR2
GSE22601_DOUBLE_POSITIVE_VS_CD8_SINGLE_POSITIVE_THYMOCYTE_UP	0.0123106	0.20285	0.38073	0.486637	1.83433	15	BTG2,ETNK1,OXR1,FOXP1,PELI1,PRKCA,SSH2,FBXO32,UBE2H,CD164,MYO6
HP_LONG_FINGERS	0.0109415	0.20285	0.38073	0.630524	1.83352	8	FGFR2,VPS13B,SPIDR,TRAPPC9,JMJD1C
EVI1_04	0.0123106	0.20285	0.38073	0.486362	1.8333	15	EXT1,RAB11FIP1,RERE,PDE4D,H3-3B,MBNL1,SEMA6A,EHF,PTCHD4,MTUS1,MEIS2,RALYL,UBR5,CASK
OCT1_B	0.0125015	0.20285	0.38073	0.486175	1.83259	15	NFIA,FOXP1,ALDH1A1,PDE4D,H3-3B,NR6A1,TCF12,EHF,STAG1,KANSL1L,JUND
MIR218_5P	0.0130039	0.20285	0.38073	0.545856	1.83258	11	FUT9,FOXN3,RABGAP1L,SERINC5,MBNL2,UBE2H,PDE7A,SEMA6A
GOBP_GLYCOPROTEIN_BIOSYNTHETIC_PROCESS	0.0114192	0.20285	0.38073	0.659559	1.83228	7	EXT1,FUT9,MGAT5,FUT8,TRAK1
GOBP_GLYCOPROTEIN_METABOLIC_PROCESS	0.0114192	0.20285	0.38073	0.659559	1.83228	7	EXT1,FUT9,MGAT5,FUT8,TRAK1
HP_ABNORMALITY_OF_THE_ZYGOMATIC_BONE	0.0108083	0.20285	0.38073	0.517658	1.8316	13	FGFR2,ZBTB20,FOXP1,VPS13B,PDE4D,NSMCE2,JMJD1C,MBD5,ARID1B
NKX22_01	0.0111138	0.20285	0.38073	0.629445	1.83038	8	ZBTB20,NFIA,FOXP1,JMJD1C,TRA2A,SRPK2
MIR17_3P	0.0111138	0.20285	0.38073	0.629098	1.82937	8	VMP1,TBC1D5,FOXP1,ALDH1A1,MAML3,PDE7A,NFIB,ROR1
CTTTGTA_MIR524	0.0109963	0.20285	0.38073	0.517011	1.82931	13	FOXN3,NFIA,FOXP1,ETS2,MBNL2,JMJD1C,LRBA
GSE41978_KLRG1_HIGH_VS_LOW_EFFECTOR_CD8_TCELL_DN	0.0112916	0.20285	0.38073	-0.581098	-1.82866	12	ACTB,ACTG1,UBC,ATP5ME,PPIA,ATP5MC3,EIF4A1,FTL,HSP90AB1
GOBP_RESPONSE_TO_DECREASED_OXYGEN_LEVELS	0.0121049	0.20285	0.38073	-0.489102	-1.82847	19	FABP1,ALDH3A1,LDHA,ENO1,NDRG1,CD24,DDIT4
GOBP_RESPONSE_TO_HYPOXIA	0.0121049	0.20285	0.38073	-0.489102	-1.82847	19	FABP1,ALDH3A1,LDHA,ENO1,NDRG1,CD24,DDIT4
GOBP_RESPONSE_TO_OXYGEN_LEVELS	0.0121049	0.20285	0.38073	-0.489102	-1.82847	19	FABP1,ALDH3A1,LDHA,ENO1,NDRG1,CD24,DDIT4
HP_FACIAL_EDEMA	0.0139511	0.20285	0.38073	-0.719158	-1.82758	6	ACTB,ACTG1,CLDN4,POMP,ARHGDIA
HP_PERIORBITAL_EDEMA	0.0139511	0.20285	0.38073	-0.719158	-1.82758	6	ACTB,ACTG1,CLDN4,POMP,ARHGDIA
GOCC_ADHERENS_JUNCTION	0.0108706	0.20285	0.38073	-0.555292	-1.82663	13	KRT18,S100A11,ACTB,NDRG1,ANXA2
MIR3910	0.0112875	0.20285	0.38073	0.417881	1.82492	22	FGFR2,MECOM,ETNK1,CDK6,SMYD3,SSH2,CD164,SRPK2,MYO10,NCOA2,SEMA6A,APBB2,NFIB,ROR1,CADPS
MIR4762_3P	0.0128832	0.20285	0.38073	0.484004	1.82441	15	ZBTB20,FUT9,ITGA6,PTK2,JMJD1C,MED13L,RC3H1,MBD5,TCF12,EHF,MAP3K20,MEIS2,RB1CC1,NFAT5
GSE17301_CTRL_VS_48H_ACD3_ACD28_IFNA5_STIM_CD8_TCELL_DN	0.0122651	0.20285	0.38073	0.656442	1.82362	7	NEDD4L,PELI1,SMYD3,LRBA,UBE2H,TPD52,DGKH
ZHAN_MULTIPLE_MYELOMA_CD2_DN	0.0102465	0.20285	0.38073	-0.687575	-1.82295	7	LDHA,TXN,ANXA2,JPT1,FASN,FABP5
HP_UPSLANTED_PALPEBRAL_FISSURE	0.0137214	0.20285	0.38073	0.5428	1.82232	11	FGFR2,CDK6,RERE,JMJD1C,MED13L,ARID1B,AP3B1,ZNF292,BPTF,MEIS2
CREIGHTON_AKT1_SIGNALING_VIA_MTOR_DN	0.010511	0.20285	0.38073	-0.687117	-1.82173	7	KRT8,MIF,ALDOA,TUBB4B,CIB1,GPI,TNFRSF12A
GSE22886_DAY0_VS_DAY7_MONOCYTE_IN_CULTURE_DN	0.0123009	0.20285	0.38073	-0.578347	-1.82	12	ENO1,ANXA2,PRDX1,HSPE1,ATP5MC3,FABP5,HSPB1,HSP90AB1,NME1,FAM162A
GSE8921_3H_VS_24H_TLR1_2_STIM_MONOCYTE_DN	0.013764	0.20285	0.38073	-0.501349	-1.81974	17	S100A10,S100A6,PHLDA2,SH3BGRL3,LDHA,MIF
LAKE_ADULT_KIDNEY_C22_ENDOTHELIAL_CELLS_GLOMERULAR_CAPILLARIES	0.0106486	0.20285	0.38073	0.411712	1.81955	23	CHRM3,APP,BCAS3,NFIA,RABGAP1L,PRKCA,SMYD3,ARL15,JMJD1C,MAML3,MED13L,MBNL1,RASAL2
TRAVAGLINI_LUNG_LYMPHATIC_CELL	0.0123009	0.20285	0.38073	-0.578154	-1.8194	12	KRT18,S100A10,TFF3,TXN,ANXA2,FABP5,HSPB1
STTTCRNTTT_IRF_Q6	0.0139007	0.20285	0.38073	0.541579	1.81822	11	SYNE2,CDK6,PTK2,ALDH1A1,CBX4,CASZ1,TCF12,MED13,ETV6
HP_HIP_DYSPLASIA	0.0113722	0.20285	0.38073	0.513866	1.81818	13	MECOM,ZBTB20,EXT1,SLC12A2,RERE,CASZ1,MBD5,MED13
GSE21927_SPLEEN_C57BL6_VS_EL4_TUMOR_BALBC_MONOCYTES_DN	0.0109076	0.20285	0.38073	-0.685072	-1.81631	7	MIF,ALDOA,BHLHE40,MRPL52,RAC1,ODC1,TIMM8B
GSE26351_UNSTIM_VS_BMP_PATHWAY_STIM_HEMATOPOIETIC_PROGENITORS_DN	0.0109076	0.20285	0.38073	-0.684885	-1.81581	7	ALDH3A1,TFF2,PPIA,ATP5MC3,LAD1,GPI
GRADE_COLON_AND_RECTAL_CANCER_UP	0.0108408	0.20285	0.38073	-0.454982	-1.81288	23	S100A14,PKM,LDHA,PRDX1,TPI1,PFDN2,DDIT4,RAN,HSPE1,PPIA,EIF4A1,PA2G4,POMP
MUELLER_PLURINET	0.0123446	0.20285	0.38073	-0.551026	-1.8126	13	PFN1,ANXA2,HSPE1,PA2G4,HSP90AB1,NPM1,NME1,PTMA,NCL,PHB,CCND1
REACTOME_HSP90_CHAPERONE_CYCLE_FOR_STEROID_HORMONE_RECEPTORS_SHR_IN_THE_PRESENCE_OF_LIGAND	0.0113042	0.20285	0.38073	-0.683525	-1.81221	7	HSPA1A,TUBB4B,HSP90AA1,HSPA1B,HSP90AB1,TUBA1C
HNF1_C	0.0126645	0.20285	0.38073	0.622962	1.81153	8	SLC12A2,NAALADL2,SPINK1,SSH2,AGR3,MBNL1
GSE29617_CTRL_VS_DAY3_TIV_FLU_VACCINE_PBMC_2008_UP	0.0126645	0.20285	0.38073	0.622782	1.811	8	OLFM4,BTG2,CMPK1,SERINC5,JMJD1C
GSE22432_PDC_VS_TGFB1_TREATEDCOMMON_DC_PROGENITOR_UP	0.0114364	0.20285	0.38073	-0.683027	-1.81089	7	TUBB4B,ATP5MF,TXNDC17,NPM1,MRPL52,RBIS,ELOC
GSE41867_DAY6_VS_DAY8_LCMV_ARMSTRONG_EFFECTOR_CD8_TCELL_DN	0.0114364	0.20285	0.38073	-0.683027	-1.81089	7	FASN,BHLHE40,NDUFB9,NME1,MRPL52,TIMM8B,ELOC
MORF_RAD23A	0.0114364	0.20285	0.38073	-0.683027	-1.81089	7	RAN,ATP5MC3,ATP5F1D,EIF4A1,NCL,VDAC2,ELOC
GSE21063_CTRL_VS_ANTI_IGM_STIM_BCELL_NFATC1_KO_3H_DN	0.0121241	0.20285	0.38073	0.511514	1.80986	13	ZBTB20,BTG2,YPEL5,FOXP1,RC3H1,FTX,CUX1,MED13,SMURF1
HHEX_TARGET_GENES	0.0120013	0.20285	0.38073	-0.409435	-1.80951	33	TFF1,SFN,GAPDH,PKM,GPX2,ENO1,MIF,TFF3
DARWICHE_SQUAMOUS_CELL_CARCINOMA_UP	0.0114938	0.20285	0.38073	-0.522807	-1.8061	15	S100A11,LDHA,ENO1,TXN,ID1,FTL,PGK1,FAM162A,SRM,NCL
GSE17721_CTRL_VS_CPG_2H_BMDC_DN	0.0128368	0.20285	0.38073	0.62108	1.80605	8	H1-4,NEAT1,FOXP1,CD44,NSMCE2
GSE5589_UNSTIM_VS_180MIN_LPS_AND_IL10_STIM_MACROPHAGE_UP	0.0128368	0.20285	0.38073	0.62107	1.80602	8	SYNE2,MGAT5,PTK2,CD44,ARL15
PEREZ_TP53_AND_TP63_TARGETS	0.0128368	0.20285	0.38073	0.620601	1.80466	8	SPATA13,RAB11FIP1,SERINC5,CASZ1,MARCHF3,ARID1B,ARIH1
MIR128_3P	0.0131773	0.20285	0.38073	0.42735	1.80358	20	ZBTB20,SAMD12,RAB11FIP1,RERE,MED13L,H3-3B,WEE1,ARID1B,STAG1,MCF2L,EPHB2,ROR1,TMEM87A,UBR5,ARHGAP32,ENAH,PLCH1,NF1,MSI2
MIR216A_3P	0.0131773	0.20285	0.38073	0.42735	1.80358	20	ZBTB20,SAMD12,RAB11FIP1,RERE,MED13L,H3-3B,WEE1,ARID1B,STAG1,MCF2L,EPHB2,ROR1,TMEM87A,UBR5,ARHGAP32,ENAH,PLCH1,NF1,MSI2
HALLMARK_CHOLESTEROL_HOMEOSTASIS	0.0129612	0.20285	0.38073	-0.54823	-1.8034	13	S100A11,PLAUR,ACTG1,FDPS,SCD,FASN,FABP5
GOBP_MUSCLE_ORGAN_DEVELOPMENT	0.0104279	0.20285	0.38073	0.586066	1.80212	9	FGFR2,BTG2,CD164,ATF3,TCF12,YBX3,ZFPM1,ARID5B
BLANCO_MELO_COVID19_SARS_COV_2_POS_PATIENT_LUNG_TISSUE_UP	0.0120975	0.20285	0.38073	-0.679671	-1.80199	7	S100A11,GPX2,KLK10,S100P
GSE43955_10H_VS_30H_ACT_CD4_TCELL_WITH_TGFB_IL6_DN	0.013208	0.20285	0.38073	-0.547488	-1.80096	13	S100A6,PHLDA2,GPX2,S100A4,DDIT4,BHLHE40,FABP5
GOBP_ADP_METABOLIC_PROCESS	0.013208	0.20285	0.38073	-0.547429	-1.80076	13	GAPDH,PKM,LDHA,ENO1,ALDOA,TPI1,DDIT4
GOBP_ATP_GENERATION_FROM_ADP	0.013208	0.20285	0.38073	-0.547429	-1.80076	13	GAPDH,PKM,LDHA,ENO1,ALDOA,TPI1,DDIT4
GOBP_GLYCOLYTIC_PROCESS	0.013208	0.20285	0.38073	-0.547429	-1.80076	13	GAPDH,PKM,LDHA,ENO1,ALDOA,TPI1,DDIT4
GOBP_PYRUVATE_METABOLIC_PROCESS	0.013208	0.20285	0.38073	-0.547429	-1.80076	13	GAPDH,PKM,LDHA,ENO1,ALDOA,TPI1,DDIT4
GSE16385_MONOCYTE_VS_12H_ROSIGLITAZONE_IFNG_TNF_TREATED_MACROPHAGE_UP	0.0105974	0.20285	0.38073	0.585363	1.79995	9	CMPK1,ENC1,MAGI1,NCOA7,COP1,TRAK1,FAF1
TAATAAT_MIR126	0.012876	0.20285	0.38073	0.508207	1.79816	13	FGFR2,FOXN3,PHLPP1,MARCHF3,RASAL2,TCF12,DACH1,AP3B1,COBLL1,ZC3H12B,HECA,LPP
MIR3658	0.011525	0.20285	0.38073	0.377182	1.79765	29	FGFR2,ZBTB20,MDM2,FUT9,FOXN3,CRY1,CDK6,TRA2A,PLEKHA5,PDE7A,RASAL2,TCF12,MED13,DACH1,PHACTR2,DGKH,VWA8,ARID5B,RALYL,TNRC6B,ITGB8,PTEN,LGR5,DLG1
GSE2770_UNTREATED_VS_ACT_CD4_TCELL_6H_DN	0.0126719	0.20285	0.38073	0.563077	1.79557	10	TBC1D5,NEAT1,GPHN,PTK2,SMYD3,TIPARP
GSE15930_NAIVE_VS_24H_IN_VITRO_STIM_CD8_TCELL_DN	0.013023	0.20285	0.38073	-0.676892	-1.79462	7	TPI1,POMP,POLR2L,FAM162A,SRM,ELOC,SYNGR2
GSE15930_NAIVE_VS_24H_IN_VITRO_STIM_INFAB_CD8_TCELL_DN	0.013023	0.20285	0.38073	-0.676892	-1.79462	7	TPI1,POMP,POLR2L,FAM162A,SRM,ELOC,SYNGR2
MIR5691_MIR6805_3P	0.0111061	0.20285	0.38073	0.583369	1.79382	9	FGFR2,NCOA7,CERS6,NR6A1,PLEKHA5,ANK3,DGKH,PTCHD4
MIR6836_5P	0.0136983	0.20285	0.38073	0.616803	1.79362	8	MGAT5,MLXIP,UBE2H,MARCHF3,RC3H1,NR6A1,STAG1,JDP2
DESCARTES_MAIN_FETAL_PARIETAL_AND_CHIEF_CELLS	0.0136854	0.20285	0.38073	-0.674847	-1.7892	7	TFF1,GPX2,TXNDC17,ATP5ME,FAM162A,PRR13,MRPL12
GOMF_ION_TRANSMEMBRANE_TRANSPORTER_ACTIVITY	0.0130785	0.20285	0.38073	-0.517303	-1.78708	15	S100A6,ANXA2,CLDN4,CLIC1,ATP5MF,ATP5ME,ATP5MC3,ATP5F1D,SLC39A4,SLC6A8
MODULE_223	0.0136854	0.20285	0.38073	-0.673843	-1.78654	7	SFN,EMP1,TFF3,PRDX1,TACSTD2,ZFP36L2
GSE37534_PIOGLITAZONE_VS_ROSIGLITAZONE_TREATED_CD4_TCELL_PPARG1_FOXP3_TRANSDUCED_DN	0.0130263	0.20285	0.38073	0.559672	1.78471	10	GLIS3,EXT1,APP,MACC1,RABGAP1L
MIR20A_5P	0.0102404	0.20285	0.38073	0.394332	1.7828	26	GLIS3,ZBTB20,CMPK1,SAMD12,APP,NEDD4L,OXR1,RAB11FIP1
HP_CLINODACTYLY	0.0104526	0.20285	0.38073	0.394233	1.78235	26	FGFR2,MECOM,SLC12A2,FOXP1,RERE,VPS13B,TRAPPC9,MED13L,CASZ1,MBD5,ARID1B,MED13,COG5,REV3L,STAG1,ZNF292,BPTF,WWOX
GSE13547_WT_VS_ZFX_KO_BCELL_DN	0.0135674	0.20285	0.38073	-0.515047	-1.77929	15	EMP1,LDHA,ACTG1,CD24,CLIC1,RAN,TXNDC17,PGK1,NME1,PRR13,PRELID1
WONG_MITOCHONDRIA_GENE_MODULE	0.010208	0.20285	0.38073	-0.584437	-1.77789	11	SEC61G,ATP5MF,ATP5ME,NDUFA3,ATP5MC3,NDUFB9,TSPO,VDAC2,TIMM8B,MRPL12
HP_ABNORMAL_PANCREAS_MORPHOLOGY	0.0107425	0.20285	0.38073	0.68952	1.77643	6	GLIS3,SPINK1,RERE,CASZ1,SIK3
AIZARANI_LIVER_C7_EPCAM_POS_BILE_DUCT_CELLS_2	0.0117683	0.20285	0.38073	-0.387867	-1.77605	38	KRT19,KRT18,S100A14,S100A6,KRT8,ACTG1,ANXA2,CD24,GSTP1,LGALS4,TACSTD2,CLDN4,TM4SF1
PUIFFE_INVASION_INHIBITED_BY_ASCITES_DN	0.0107425	0.20285	0.38073	0.689291	1.77584	6	MECOM,PTPRK,RABGAP1L,CD44
GSE28726_ACT_CD4_TCELL_VS_ACT_NKTCELL_DN	0.0107425	0.20285	0.38073	0.689177	1.77555	6	BTG2,ITGA6,PDE4D,SERINC5,H3-3B
LEE_LIVER_CANCER_MYC_TGFA_UP	0.0104616	0.20285	0.38073	-0.583521	-1.77511	11	CSTB,KRT8,ACTG1,TFF3,NDRG1,ANXA2
GSE29617_CTRL_VS_DAY7_TIV_FLU_VACCINE_PBMC_2008_UP	0.0107425	0.20285	0.38073	0.688945	1.77495	6	BTG2,YPEL5,CRY1,TIPARP,ATF3
HP_ABNORMALITY_OF_SALIVATION	0.0107425	0.20285	0.38073	0.688841	1.77468	6	FGFR2,CHRM3,SLC12A2,FOXP1
HP_LETHARGY	0.0104616	0.20285	0.38073	-0.583063	-1.77371	11	KRT18,KRT8,ATP5MK,PRDX1,ATP5F1D,SLC39A4,NDUFB9
FLETCHER_PBMC_BCG_10W_INFANT_PPD_STIMULATED_VS_UNSTIMULATED_10W_DN	0.0108421	0.20285	0.38073	-0.582536	-1.77211	11	S100A10,S100A6,EMP1,S100A4
GSE12845_NAIVE_VS_DARKZONE_GC_TONSIL_BCELL_DN	0.0104236	0.20285	0.38073	-0.599403	-1.77207	10	CSTB,LINC00342,ALDOA,FDPS,TPI1,DNAJC15
IRF7_01	0.0136495	0.20285	0.38073	0.575176	1.76863	9	DLEU1,PDE4D,CBX4,CASZ1,PHLPP1,TCF12,DLEU2
NOTCH3_TARGET_GENES	0.0127636	0.20285	0.38073	0.381487	1.76775	27	H1-4,APP,SYNE2,MT-ND6,FOXP1,VPS13B,SPIDR,ETS2,MALAT1,SSH2,UBE2H,CD164
GOBP_RESPONSE_TO_EXTERNAL_BIOTIC_STIMULUS	0.0135904	0.20285	0.38073	-0.374094	-1.76709	42	S100A14,GAPDH,REG4,KRT8,ENO1,MIF,ACTG1,CD24,GSTP1,PRDX1,TUBB4B,HSP90AA1,DDIT4,CDC37,ZFP36,CFL1,HSPB1,TSPO,PRSS3,HSP90AB1,EIF5A,ROMO1
GOBP_RESPONSE_TO_OTHER_ORGANISM	0.0135904	0.20285	0.38073	-0.374094	-1.76709	42	S100A14,GAPDH,REG4,KRT8,ENO1,MIF,ACTG1,CD24,GSTP1,PRDX1,TUBB4B,HSP90AA1,DDIT4,CDC37,ZFP36,CFL1,HSPB1,TSPO,PRSS3,HSP90AB1,EIF5A,ROMO1
VECCHI_GASTRIC_CANCER_EARLY_UP	0.0113656	0.20285	0.38073	-0.392019	-1.76709	37	KRT18,S100A10,S100A6,S100A11,ENO1,JPT1,TACSTD2,KLK10,PFDN2,TM4SF1,HSPE1,LAMA3,SLC39A4,HSPB1,SLC6A8,NPM1,NME1,PTMA,PRELID1
GSE6269_FLU_VS_STAPH_AUREUS_INF_PBMC_DN	0.0103788	0.20285	0.38073	-0.616016	-1.76469	9	S100A10,GAPDH,PLAUR,SERPINB1,SOCS3,TKT,RAB5IF,EIF1,IL1RN
GOBP_HOMOTYPIC_CELL-CELL_ADHESION	0.0110957	0.20285	0.38073	-0.580093	-1.76468	11	ACTB,PLAUR,ACTG1,CLIC1,CEACAM5,PPIA,HSPB1,MYL12A
MIR29B_2_5P	0.0126034	0.20285	0.38073	0.684935	1.76462	6	RETNLB,ZBTB20,OXR1,SIK3,MBNL1
GSE31082_DN_VS_DP_THYMOCYTE_UP	0.0106794	0.20285	0.38073	-0.596398	-1.76318	10	PKM,LDHA,SEC61G,ATP5F1D,POMP,ROMO1,GPI,NOP10
HP_GASTROINTESTINAL_ATRESIA	0.0126034	0.20285	0.38073	0.683833	1.76178	6	FGFR2,CHRM3,ITGA6,RERE
GSE42088_UNINF_VS_LEISHMANIA_INF_DC_4H_UP	0.0110631	0.20285	0.38073	-0.595119	-1.7594	10	CSTB,TXN,FDPS,PRDX1,TUBB4B,HSPB1,HSP90AB1
GSE15659_NAIVE_VS_PTPRC_NEG_CD4_TCELL_DN	0.0103819	0.20285	0.38073	-0.638017	-1.75688	8	S100A16,TFF2,TPI1,TUBB4B,S100P
MIR106B_5P	0.0127636	0.20285	0.38073	0.378885	1.75569	27	GLIS3,ZBTB20,CMPK1,SAMD12,APP,NEDD4L,OXR1,RAB11FIP1,SSH2,SRPK2,WEE1,REV3L,LIMA1,KANSL1L,NFIB,MCF2L,MAP3K20,FOXK2,RB1CC1,ITGB8,NFAT5,LRIG1,ARHGEF11
GSE43955_1H_VS_42H_ACT_CD4_TCELL_WITH_TGFB_IL6_DN	0.0109076	0.20285	0.38073	-0.612846	-1.75561	9	TFF2,NDRG1,TM4SF1,CTSE,CIB1,TUBA1C,FAM162A
HP_DOWNTURNED_CORNERS_OF_MOUTH	0.0131109	0.20285	0.38073	0.681331	1.75534	6	ZBTB20,FOXP1,TRAPPC9,MED13L,MBD5
GOBP_HOMEOSTATIC_PROCESS	0.0122467	0.20285	0.38073	-0.33251	-1.75467	70	TFF1,SFN,S100A14,ACTB,TFF2,ACTG1,TFF3,NPSR1,ALDOA,TXN,HSPA1A,CD24,GSTP1,PRDX1,SCD,CLDN4,KLF2,ZFP36,SLC39A4,FABP5,HSPA1B,HSPB1,ID1,MUC17,FTL,TSPO,NPM1,UBB,GPI,NME1
GSE33162_UNTREATED_VS_4H_LPS_STIM_HDAC3_KO_MACROPHAGE_DN	0.0122369	0.20285	0.38073	-0.575916	-1.75197	11	S100A11,JPT1,PRDX1,TUBB4B,DDIT4,CLIC1
GOMF_PHOSPHOTRANSFERASE_ACTIVITY,_ALCOHOL_GROUP_AS_ACCEPTOR	0.0127636	0.20285	0.38073	0.378064	1.75188	27	FGFR2,PIK3C2G,ETNK1,PIP5K1B,CDK6,PTK2,PRKCA,STK3,LIMK2,SRPK2,SIK3,WEE1,CAMK2D,DGKH,STK39,EPHB2,CHKA,MAP3K20,PAN3
GSE15930_NAIVE_VS_48H_IN_VITRO_STIM_CD8_TCELL_DN	0.0124905	0.20285	0.38073	-0.575267	-1.74999	11	PKM,ALDOA,PRDX1,FASN,PGK1,PRELID1,TIMM8B,MRPL12,CAPG,NOP16
HP_ABNORMAL_JOINT_MORPHOLOGY	0.0114924	0.20285	0.38073	0.329591	1.74975	41	FGFR2,CHRM3,MECOM,ZBTB20,EXT1,SLC12A2,NEDD4L,SYNE2,ITGA6,RERE,GPHN,VPS13B,FUT8,JMJD1C,LRBA,CASZ1,SIK3,ARID1B,TCF12,LPIN2,COG5,AP3B1
GSE22886_NAIVE_CD4_TCELL_VS_48H_ACT_TH2_DN	0.0126173	0.20285	0.38073	-0.575179	-1.74973	11	GAPDH,PKM,ENO1,MIF,ACTG1,TPI1
GSE42021_CD24HI_TREG_VS_CD24HI_TCONV_THYMUS_UP	0.0109042	0.20285	0.38073	-0.635247	-1.74925	8	ACTB,ENO1,ALDOA,CDC37,CTSE,ARHGDIA
MIR548AA_MIR548AP_3P_MIR548T_3P	0.0137569	0.20285	0.38073	0.386772	1.74862	26	CHRM3,ZBTB20,NAALADL2,FOXN3,PELI1,MBNL2,TIPARP,MBNL1,SEMA6A,DACH1,JUND,YWHAZ,COBLL1,CHN2,ABHD17B,TMEM87A,PDZD8,RB1CC1,TNRC6B,ARHGAP32
GSE43955_1H_VS_10H_ACT_CD4_TCELL_UP	0.0127257	0.20285	0.38073	-0.591415	-1.74845	10	PLAUR,HSPA1A,TPI1,TACSTD2,RAN,BHLHE40
FAN_EMBRYONIC_CTX_NSC_2	0.011296	0.20285	0.38073	-0.634807	-1.74804	8	LDHA,JPT1,TUBB4B,CLIC1,RAN,TUBA1C
FLECHNER_BIOPSY_KIDNEY_TRANSPLANT_REJECTED_VS_OK_UP	0.0103912	0.20285	0.38073	-0.743663	-1.74765	5	SFN,S100A4,UBC,FABP5
NGO_MALIGNANT_GLIOMA_1P_LOH	0.0103912	0.20285	0.38073	-0.743381	-1.74699	5	GAPDH,ENO1,ANXA2,PGK1,TPM4
MIR27A_3P_MIR27B_3P	0.0136955	0.20285	0.38073	0.387069	1.74301	25	ZBTB20,BTG2,SPATA13,RALGAPA2,GOLM1,RAB11FIP1,NCOA7,FBXO34,RC3H1,PLEKHA5,SEMA6A,EHF,STAG1,STK39,ROR1,CHKA,ABHD17B,UBR5,TNRC6B,ARHGAP32
MIR9985	0.0136955	0.20285	0.38073	0.387069	1.74301	25	ZBTB20,BTG2,SPATA13,RALGAPA2,GOLM1,RAB11FIP1,NCOA7,FBXO34,RC3H1,PLEKHA5,SEMA6A,EHF,STAG1,STK39,ROR1,CHKA,ABHD17B,UBR5,TNRC6B,ARHGAP32
GSE13484_3H_UNSTIM_VS_YF17D_VACCINE_STIM_PBMC_DN	0.0138904	0.20285	0.38073	-0.572746	-1.74233	11	S100A14,PLAUR,TXN,HSPA1A,HSP90AA1
GOBP_RNA_LOCALIZATION	0.0106628	0.20285	0.38073	-0.741344	-1.7422	5	RAN,ZFP36,EIF5A,NPM1,NOP10
GOBP_NUCLEOSIDE_PHOSPHATE_BIOSYNTHETIC_PROCESS	0.0122297	0.20285	0.38073	-0.607909	-1.74146	9	ENO1,ALDOA,ATP5MF,ATP5ME,ATP5MC3,ATP5F1D,GUK1,NME1
GOBP_NUCLEOTIDE_BIOSYNTHETIC_PROCESS	0.0122297	0.20285	0.38073	-0.607909	-1.74146	9	ENO1,ALDOA,ATP5MF,ATP5ME,ATP5MC3,ATP5F1D,GUK1,NME1
GOBP_RIBONUCLEOTIDE_BIOSYNTHETIC_PROCESS	0.0122297	0.20285	0.38073	-0.607909	-1.74146	9	ENO1,ALDOA,ATP5MF,ATP5ME,ATP5MC3,ATP5F1D,GUK1,NME1
HP_STOMACH_CANCER	0.0105114	0.20285	0.38073	0.785185	1.74029	4	FGFR2,MDM2
PEDERSEN_METASTASIS_BY_ERBB2_ISOFORM_4	0.0122297	0.20285	0.38073	-0.607334	-1.73982	9	S100A6,PHLDA2,EMP1
GSE23308_CTRL_VS_CORTICOSTERONE_TREATED_MACROPHAGE_DN	0.0110703	0.20285	0.38073	-0.739601	-1.73811	5	ACTB,PLAUR,LGALS4,ID1
CUI_DEVELOPING_HEART_CARDIAC_FIBROBLASTS	0.0124713	0.20285	0.38073	-0.631148	-1.73796	8	GAPDH,PKM,ALDOA,TM4SF1,HSPB1,IL32,CCND1,ALDOC
FARDIN_HYPOXIA_11	0.0124713	0.20285	0.38073	-0.631148	-1.73796	8	NDRG1,TPI1,DDIT4,BHLHE40,PGK1,FAM162A,ANGPTL4,ALDOC
GROSS_HIF1A_TARGETS_DN	0.0110703	0.20285	0.38073	-0.739308	-1.73742	5	GAPDH,ENO1,TPI1,PGK1,FAM162A
GOBP_REGULATION_OF_ACTIN_FILAMENT_BUNDLE_ASSEMBLY	0.0127325	0.20285	0.38073	-0.630716	-1.73677	8	S100A10,ACTG1,PFN1,TACSTD2,ID1
MARSON_FOXP3_TARGETS_UP	0.0128908	0.20285	0.38073	-0.605734	-1.73523	9	S100A10,S100A6,S100A4,CD24,DDIT4
KRCTCNNNNMANAGC_UNKNOWN	0.0102248	0.20285	0.38073	0.720222	1.73202	5	H1-4,H1-5
HP_ABNORMAL_VASCULAR_MORPHOLOGY	0.0116046	0.20285	0.38073	0.341847	1.7302	35	FGFR2,CHRM3,EXT1,MT-ATP6,SLC12A2,APP,NEDD4L,MT-ND6,RERE,NSMCE2,JMJD1C,MED13L,CASZ1
HP_ABNORMALITY_OF_EPIPHYSIS_MORPHOLOGY	0.0126915	0.20285	0.38073	0.780488	1.72988	4	EXT1,PDE4D,NSMCE2,SIK3
SETX_TARGET_GENES	0.0120974	0.20285	0.38073	-0.330975	-1.72895	67	KRT18,ACTB,GAPDH,PKM,KRT8,LDHA,C19orf33,ALDOA,UBC,HSPA1A,TUBB4B,SEC61G,PFDN2,DDIT4,TM4SF1,ATP5MJ,NDUFA3,ATP5MC3,SLC39A4,HSPB1,NDUFB9,LAD1,FTL,UBB,GPI,NME1,TOMM5,NOP10,FAM162A,MRPS21,NCL,PSMB3,VDAC2,PHB
WARTERS_RESPONSE_TO_IR_SKIN	0.0112063	0.20285	0.38073	0.71893	1.72892	5	BTG2,MDM2,FOXP1
GSE45365_WT_VS_IFNAR_KO_BCELL_UP	0.0128472	0.20285	0.38073	0.779974	1.72874	4	MECOM,ZBTB20
GSE7348_UNSTIM_VS_TOLERIZED_AND_LPS_STIM_MACROPHAGE_DN	0.0112063	0.20285	0.38073	0.718518	1.72793	5	FGFR2,ETNK1,FOXP1,CEMIP2
GSE9006_TYPE_1_DIABETES_AT_DX_VS_1MONTH_POST_DX_PBMC_DN	0.0135173	0.20285	0.38073	-0.626769	-1.7259	8	FABP1,S100A10,ANXA2
MODULE_525	0.0133144	0.20285	0.38073	0.778455	1.72538	4	SYNE2,PELI1,CD164,TRAK1
HP_ABNORMAL_METACARPAL_MORPHOLOGY	0.0116971	0.20285	0.38073	0.716904	1.72405	5	EXT1,VPS13B,PDE4D,TCF12,REV3L
WP_EMBRYONIC_STEM_CELL_PLURIPOTENCY_PATHWAYS	0.0116971	0.20285	0.38073	0.716783	1.72375	5	FGFR2,MDM2
GSE339_CD8POS_VS_CD4CD8DN_DC_DN	0.0135173	0.20285	0.38073	-0.62586	-1.7234	8	S100A10,S100A6,EMP1
STOSSI_RESPONSE_TO_ESTRADIOL	0.0127003	0.20285	0.38073	-0.731997	-1.72024	5	KRT19,TFF1
GOCC_CORTICAL_CYTOSKELETON	0.0127003	0.20285	0.38073	-0.731928	-1.72007	5	KRT19,ACTB
GSE25123_CTRL_VS_ROSIGLITAZONE_STIM_PPARG_KO_MACROPHAGE_UP	0.0139511	0.20285	0.38073	-0.600271	-1.71958	9	S100A10,CSTB,PLAUR,FABP5,TAGLN2
GOBP_TUMOR_NECROSIS_FACTOR-MEDIATED_SIGNALING_PATHWAY	0.0139511	0.20285	0.38073	-0.600203	-1.71939	9	KRT18,KRT8,HSPA1A,GSTP1,TXNDC17,HSPA1B,EIF5A
GSE17721_PAM3CSK4_VS_CPG_0.5H_BMDC_DN	0.0116971	0.20285	0.38073	0.714868	1.71915	5	PIP5K1B,GOLM1,MAP1LC3B,FUT8,DACH1
GOMF_PEROXIDASE_ACTIVITY	0.0128361	0.20285	0.38073	-0.731161	-1.71827	5	GPX2,GSTP1,PRDX1,TXNDC17,MGST1
GSE13229_MATURE_VS_INTMATURE_NKCELL_UP	0.0139373	0.20285	0.38073	0.774255	1.71607	4	FGFR2,ETNK1,RERE
GSE19374_UNINF_VS_LISTERIA_INFECTED_MACROPHAGE_UP	0.0128423	0.20285	0.38073	0.712669	1.71386	5	MECOM,BTG2,HMGCS2,LIMK2
FERRANDO_T_ALL_WITH_MLL_ENL_FUSION_DN	0.0135153	0.20285	0.38073	-0.728887	-1.71293	5	GAPDH,S100A4,TXN,ATP5MC3
MIR18A_5P_MIR18B_5P	0.0136603	0.20285	0.38073	0.710794	1.70935	5	ZBTB20,YPEL5,PDE4D,CEMIP2,YBX3
MIR4735_3P	0.0136603	0.20285	0.38073	0.710794	1.70935	5	ZBTB20,YPEL5,PDE4D,CEMIP2,YBX3
HP_DUPLICATION_INVOLVING_BONES_OF_THE_FEET	0.0136603	0.20285	0.38073	0.710468	1.70857	5	FGFR2,RERE,JMJD1C,CASZ1
GOBP_REGULATION_OF_APOPTOTIC_PROCESS	0.0103624	0.20285	0.38073	-0.317083	-1.69399	73	FABP1,KRT18,SFN,PHLDA2,PLAUR,LDHA,ENO1,IER3,MIF,HSPA1A,GSTP1,HSP90AA1,CEACAM5,CEACAM6,PPIA,ZFP36,CFL1,HSPA1B,HSPB1,ID1,PA2G4,CIB1,ARHGDIA,TSPO,HSP90AB1,EIF5A,NPM1,UBB,GPI,NME1,FAM162A,PTMA,PRELID1,SOCS3,VDAC2,PHB,ANGPTL4,TNFRSF12A
GOBP_CELLULAR_RESPONSE_TO_HEAT	0.0104211	0.20285	0.38073	-0.77439	-1.65943	4	HSPA1A,HSP90AA1,HSPA1B,HSP90AB1
GOBP_CELLULAR_RESPONSE_TO_INTERFERON-GAMMA	0.0104211	0.20285	0.38073	-0.77439	-1.65943	4	GAPDH,ACTG1,CDC37,HSP90AB1
GOBP_RESPONSE_TO_INTERFERON-GAMMA	0.0104211	0.20285	0.38073	-0.77439	-1.65943	4	GAPDH,ACTG1,CDC37,HSP90AB1
GSE14908_RESTING_VS_HDM_STIM_CD4_TCELL_ATOPIC_PATIENT_UP	0.0104211	0.20285	0.38073	-0.77439	-1.65943	4	FDPS,TXNDC17,EIF4A1,HSP90AB1
GSE12198_CTRL_VS_LOW_IL2_STIM_NK_CELL_DN	0.01113	0.20285	0.38073	-0.772358	-1.65507	4	DDIT4,CIAO2B,ID1,SNRPG
MODULE_363	0.0117272	0.20285	0.38073	-0.84787	-1.64953	3	TPI1,ATP5MF,ATP5ME
LIANG_SILENCED_BY_METHYLATION_UP	0.012289	0.20285	0.38073	-0.846944	-1.64773	3	KRT19,KRT8
GOCC_COSTAMERE	0.0124294	0.20285	0.38073	-0.846535	-1.64693	3	KRT19,KRT8
HP_EMOTIONAL_LABILITY	0.012406	0.20285	0.38073	-0.768293	-1.64636	4	PFN1,SLC39A4,FTL,PGK1
HP_RHABDOMYOLYSIS	0.012406	0.20285	0.38073	-0.768293	-1.64636	4	LDHA,ALDOA,ATP5F1D,PGK1
LEONARD_HYPOXIA	0.012406	0.20285	0.38073	-0.768293	-1.64636	4	ALDOA,DDIT4,BHLHE40,PGK1
BROWNE_HCMV_INFECTION_2HR_DN	0.012406	0.20285	0.38073	-0.768138	-1.64603	4	KRT19,PLAUR,ANXA2
HOWLIN_CITED1_TARGETS_1_UP	0.0109373	0.20285	0.38073	0.837728	1.64459	3	ZBTB20,XIST,MALAT1
BOYAULT_LIVER_CANCER_SUBCLASS_G56_DN	0.0131316	0.20285	0.38073	-0.843813	-1.64163	3	IER3,BHLHE40,AGPAT2
BIOCARTA_PPARA_PATHWAY	0.0133985	0.20285	0.38073	-0.766016	-1.64148	4	FABP1,HSPA1A,HSP90AA1
HP_APLASIA_HYPOPLASIA_OF_THE_EARLOBES	0.0114094	0.20285	0.38073	0.8357	1.6406	3	FGFR2,VPS13B,JMJD1C
GOBP_ESTABLISHMENT_OF_RNA_LOCALIZATION	0.0138238	0.20285	0.38073	-0.764228	-1.63765	4	RAN,ZFP36,EIF5A,NPM1
GOBP_NUCLEIC_ACID_TRANSPORT	0.0138238	0.20285	0.38073	-0.764228	-1.63765	4	RAN,ZFP36,EIF5A,NPM1
GOBP_RNA_TRANSPORT	0.0138238	0.20285	0.38073	-0.764228	-1.63765	4	RAN,ZFP36,EIF5A,NPM1
DESCARTES_FETAL_LUNG_BRONCHIOLAR_AND_ALVEOLAR_EPITHELIAL_CELLS	0.0115667	0.20285	0.38073	0.833671	1.63662	3	FGFR2,PIK3C2G,DMBT1
KUMAMOTO_RESPONSE_TO_NUTLIN_3A_UP	0.0118815	0.20285	0.38073	0.829867	1.62915	3	BTG2,MDM2
MIR4786_5P	0.0123536	0.20285	0.38073	0.827586	1.62468	3	BTG2,APP,SSH2
HP_LIMITED_HIP_MOVEMENT	0.0139273	0.20285	0.38073	0.823169	1.616	3	ZBTB20,EXT1,MAP3K20
GOBP_ORGANIC_CYCLIC_COMPOUND_BIOSYNTHETIC_PROCESS	0.0110159	0.20285	0.38073	0.233489	1.61521	128	FGFR2,GLIS3,MECOM,ZBTB20,BTG2,MDM2,CMPK1,GMDS,H1-5,APP,PTPRK,FOXN3,BCAS3,NFIA,MACC1,ITGA6,CRY1,FOXP1,RERE,GPHN,PELI1,ETS2,ATP8B1,MLXIP,TRAPPC9,SMYD3,CBX4,JMJD1C,MAML3,STK3,HMGCS2,MED13L,NCOA7,CASZ1,ATF3,TRAK1,NR6A1,MYO6,NFATC2,FAF1,NCOA2,ARID1B,TCF12,CUX1,LPIN2,MED13,REV3L,DACH1,ZKSCAN1,YBX3,CAMK2D,POLR2J3,AP3B1,EHF,ETV6,ASH1L,APBB2,ASCL2,ZNF292,JUND,NFIB,ZFPM1,BPTF,ARID5B,ROR1,H4C5,JDP2,WWOX,IVNS1ABP
GSE3203_HEALTHY_VS_INFLUENZA_INFECTED_LN_BCELL_DN	0.0139273	0.20285	0.38073	0.821518	1.61276	3	FGFR2,NAALADL2
GOBP_PROTEIN_HOMOOLIGOMERIZATION	0.0103228	0.20285	0.38073	-0.933198	-1.5949	2	MIF,ALDOA
GOCC_M_BAND	0.0103228	0.20285	0.38073	-0.933198	-1.5949	2	ENO1,ALDOA
HP_ELEVATED_CREATINE_KINASE_AFTER_EXERCISE	0.0103228	0.20285	0.38073	-0.933198	-1.5949	2	LDHA,ALDOA
HP_EXERCISE_INDUCED_RHABDOMYOLYSIS	0.0103228	0.20285	0.38073	-0.933198	-1.5949	2	LDHA,ALDOA
GOBP_RESPONSE_TO_STRESS	0.0107595	0.20285	0.38073	-0.269485	-1.59457	134	FABP1,TFF1,SFN,S100A14,ALDH3A1,ACTB,GAPDH,KRT8,PLAUR,GPX2,LDHA,ENO1,IER3,MIF,ACTG1,TXN,NDRG1,HSPA1A,ANXA2,CD24,GSTP1,PRDX1,TUBB4B,HSP90AA1,ITGB4,DNAJC15,CLDN4,DDIT4,CLIC1
DIRMEIER_LMP1_RESPONSE_LATE_DN	0.0113059	0.20285	0.38073	-0.92915	-1.58798	2	GAPDH,UBC
GSE9946_IMMATURE_VS_PROSTAGLANDINE2_TREATED_MATURE_DC_DN	0.0113613	0.20285	0.38073	0.935223	1.58122	2	GMDS,SYNE2
HP_ABNORMALITY_OF_THE_UPPER_ARM	0.0113613	0.20285	0.38073	0.935223	1.58122	2	FGFR2,SYNE2
HP_SUPRAVENTRICULAR_ARRHYTHMIA	0.0113613	0.20285	0.38073	0.935223	1.58122	2	MT-ATP6,SYNE2
HP_UPPER_LIMB_MUSCLE_WEAKNESS	0.0113613	0.20285	0.38073	0.935223	1.58122	2	MT-ATP6,SYNE2
PARK_TRETINOIN_RESPONSE_AND_RARA_PLZF_FUSION	0.0138339	0.20285	0.38073	-0.923077	-1.5776	2	IER3,NDRG1
GOBP_CELLULAR_RESPONSE_TO_ESTROGEN_STIMULUS	0.0130851	0.20285	0.38073	0.92915	1.57096	2	MDM2,BCAS3
GOBP_ORGANIC_CYCLIC_COMPOUND_METABOLIC_PROCESS	0.0130838	0.20285	0.38073	0.207455	1.51368	169	FGFR2,GLIS3,MECOM,ZBTB20,H1-4,BTG2,MDM2,CMPK1,GMDS,H1-5,APP,PTPRK,FOXN3,BCAS3,NFIA,MACC1,ITGA6,CRY1,FOXP1,RERE,GPHN,SPIDR,PELI1,ETS2,PRKCA,ATP8B1,MLXIP,TRAPPC9,PDE4D,SMYD3,CBX4,NSMCE2,MBNL2,FUT8,TIPARP,JMJD1C,MAML3,STK3,HMGCS2,MED13L,NCOA7,CASZ1,TRA2A,ATF3,PABPC1,SRPK2,TRAK1,RC3H1,NR6A1,MBNL1,MYO6,NFATC2,PDE7A,FAF1,NCOA2,ARID1B,TCF12,CUX1,LPIN2,MED13,REV3L,DACH1,ZKSCAN1,YBX3,CAMK2D,POLR2J3,AP3B1,EHF,LIMA1
DESCARTES_FETAL_LIVER_STELLATE_CELLS	0.0138817	0.20285	0.38073	0.99596	1.33701	1	FGFR2
EBAUER_TARGETS_OF_PAX3_FOXO1_FUSION_DN	0.0138817	0.20285	0.38073	0.99596	1.33701	1	FGFR2
GOBP_APOPTOTIC_PROCESS_IN_BONE_MARROW_CELL	0.0138817	0.20285	0.38073	0.99596	1.33701	1	FGFR2
GOBP_AXIS_ELONGATION	0.0138817	0.20285	0.38073	0.99596	1.33701	1	FGFR2
GOBP_BRANCHING_INVOLVED_IN_PROSTATE_GLAND_MORPHOGENESIS	0.0138817	0.20285	0.38073	0.99596	1.33701	1	FGFR2
GOBP_BRANCHING_INVOLVED_IN_SALIVARY_GLAND_MORPHOGENESIS	0.0138817	0.20285	0.38073	0.99596	1.33701	1	FGFR2
GOBP_BRANCH_ELONGATION_INVOLVED_IN_SALIVARY_GLAND_MORPHOGENESIS	0.0138817	0.20285	0.38073	0.99596	1.33701	1	FGFR2
GOBP_BRANCH_ELONGATION_OF_AN_EPITHELIUM	0.0138817	0.20285	0.38073	0.99596	1.33701	1	FGFR2
GOBP_BUD_ELONGATION_INVOLVED_IN_LUNG_BRANCHING	0.0138817	0.20285	0.38073	0.99596	1.33701	1	FGFR2
GOBP_CELL_PROLIFERATION_IN_BONE_MARROW	0.0138817	0.20285	0.38073	0.99596	1.33701	1	FGFR2
GOBP_CELL_PROLIFERATION_IN_FOREBRAIN	0.0138817	0.20285	0.38073	0.99596	1.33701	1	FGFR2
GOBP_DIGESTIVE_TRACT_MORPHOGENESIS	0.0138817	0.20285	0.38073	0.99596	1.33701	1	FGFR2
GOBP_EMBRYONIC_DIGESTIVE_TRACT_DEVELOPMENT	0.0138817	0.20285	0.38073	0.99596	1.33701	1	FGFR2
GOBP_EMBRYONIC_DIGESTIVE_TRACT_MORPHOGENESIS	0.0138817	0.20285	0.38073	0.99596	1.33701	1	FGFR2
GOBP_EPITHELIAL_CELL_DIFFERENTIATION_INVOLVED_IN_PROSTATE_GLAND_DEVELOPMENT	0.0138817	0.20285	0.38073	0.99596	1.33701	1	FGFR2
GOBP_EPITHELIAL_CELL_PROLIFERATION_INVOLVED_IN_SALIVARY_GLAND_MORPHOGENESIS	0.0138817	0.20285	0.38073	0.99596	1.33701	1	FGFR2
GOBP_FIBROBLAST_GROWTH_FACTOR_RECEPTOR_SIGNALING_PATHWAY_INVOLVED_IN_HEMOPOIESIS	0.0138817	0.20285	0.38073	0.99596	1.33701	1	FGFR2
GOBP_FIBROBLAST_GROWTH_FACTOR_RECEPTOR_SIGNALING_PATHWAY_INVOLVED_IN_MAMMARY_GLAND_SPECIFICATION	0.0138817	0.20285	0.38073	0.99596	1.33701	1	FGFR2
GOBP_FIBROBLAST_GROWTH_FACTOR_RECEPTOR_SIGNALING_PATHWAY_INVOLVED_IN_NEGATIVE_REGULATION_OF_APOPTOTIC_PROCESS_IN_BONE_MARROW_CELL	0.0138817	0.20285	0.38073	0.99596	1.33701	1	FGFR2
GOBP_FIBROBLAST_GROWTH_FACTOR_RECEPTOR_SIGNALING_PATHWAY_INVOLVED_IN_ORBITOFRONTAL_CORTEX_DEVELOPMENT	0.0138817	0.20285	0.38073	0.99596	1.33701	1	FGFR2
GOBP_FIBROBLAST_GROWTH_FACTOR_RECEPTOR_SIGNALING_PATHWAY_INVOLVED_IN_POSITIVE_REGULATION_OF_CELL_PROLIFERATION_IN_BONE_MARROW	0.0138817	0.20285	0.38073	0.99596	1.33701	1	FGFR2
GOBP_FOREBRAIN_NEUROBLAST_DIVISION	0.0138817	0.20285	0.38073	0.99596	1.33701	1	FGFR2
GOBP_FOREBRAIN_VENTRICULAR_ZONE_PROGENITOR_CELL_DIVISION	0.0138817	0.20285	0.38073	0.99596	1.33701	1	FGFR2
GOBP_LACRIMAL_GLAND_DEVELOPMENT	0.0138817	0.20285	0.38073	0.99596	1.33701	1	FGFR2
GOBP_LATERAL_SPROUTING_FROM_AN_EPITHELIUM	0.0138817	0.20285	0.38073	0.99596	1.33701	1	FGFR2
GOBP_LIMB_BUD_FORMATION	0.0138817	0.20285	0.38073	0.99596	1.33701	1	FGFR2
GOBP_LUNG-ASSOCIATED_MESENCHYME_DEVELOPMENT	0.0138817	0.20285	0.38073	0.99596	1.33701	1	FGFR2
GOBP_LUNG_ALVEOLUS_DEVELOPMENT	0.0138817	0.20285	0.38073	0.99596	1.33701	1	FGFR2
GOBP_MAMMARY_GLAND_BUD_FORMATION	0.0138817	0.20285	0.38073	0.99596	1.33701	1	FGFR2
GOBP_MAMMARY_GLAND_BUD_MORPHOGENESIS	0.0138817	0.20285	0.38073	0.99596	1.33701	1	FGFR2
GOBP_MAMMARY_GLAND_DUCT_MORPHOGENESIS	0.0138817	0.20285	0.38073	0.99596	1.33701	1	FGFR2
GOBP_MAMMARY_GLAND_FORMATION	0.0138817	0.20285	0.38073	0.99596	1.33701	1	FGFR2
GOBP_MAMMARY_GLAND_MORPHOGENESIS	0.0138817	0.20285	0.38073	0.99596	1.33701	1	FGFR2
GOBP_MAMMARY_GLAND_SPECIFICATION	0.0138817	0.20285	0.38073	0.99596	1.33701	1	FGFR2
GOBP_MEMBRANOUS_SEPTUM_MORPHOGENESIS	0.0138817	0.20285	0.38073	0.99596	1.33701	1	FGFR2
GOBP_MESENCHYMAL_CELL_DIFFERENTIATION_INVOLVED_IN_LUNG_DEVELOPMENT	0.0138817	0.20285	0.38073	0.99596	1.33701	1	FGFR2
GOBP_MORPHOGENESIS_OF_AN_EPITHELIAL_BUD	0.0138817	0.20285	0.38073	0.99596	1.33701	1	FGFR2
GOBP_MORPHOGENESIS_OF_AN_EPITHELIAL_FOLD	0.0138817	0.20285	0.38073	0.99596	1.33701	1	FGFR2
GOBP_NEGATIVE_REGULATION_OF_APOPTOTIC_PROCESS_IN_BONE_MARROW_CELL	0.0138817	0.20285	0.38073	0.99596	1.33701	1	FGFR2
GOBP_NEUROBLAST_DIVISION	0.0138817	0.20285	0.38073	0.99596	1.33701	1	FGFR2
GOBP_ORBITOFRONTAL_CORTEX_DEVELOPMENT	0.0138817	0.20285	0.38073	0.99596	1.33701	1	FGFR2
GOBP_OSTEOBLAST_PROLIFERATION	0.0138817	0.20285	0.38073	0.99596	1.33701	1	FGFR2
GOBP_OTIC_VESICLE_DEVELOPMENT	0.0138817	0.20285	0.38073	0.99596	1.33701	1	FGFR2
GOBP_OTIC_VESICLE_FORMATION	0.0138817	0.20285	0.38073	0.99596	1.33701	1	FGFR2
GOBP_OTIC_VESICLE_MORPHOGENESIS	0.0138817	0.20285	0.38073	0.99596	1.33701	1	FGFR2
GOBP_POSITIVE_REGULATION_OF_CELL_PROLIFERATION_IN_BONE_MARROW	0.0138817	0.20285	0.38073	0.99596	1.33701	1	FGFR2
GOBP_POSITIVE_REGULATION_OF_EPITHELIAL_CELL_PROLIFERATION_INVOLVED_IN_LUNG_MORPHOGENESIS	0.0138817	0.20285	0.38073	0.99596	1.33701	1	FGFR2
GOBP_PROSTATE_EPITHELIAL_CORD_ARBORIZATION_INVOLVED_IN_PROSTATE_GLANDULAR_ACINUS_MORPHOGENESIS	0.0138817	0.20285	0.38073	0.99596	1.33701	1	FGFR2
GOBP_PROSTATE_EPITHELIAL_CORD_ELONGATION	0.0138817	0.20285	0.38073	0.99596	1.33701	1	FGFR2
GOBP_PROSTATE_GLANDULAR_ACINUS_DEVELOPMENT	0.0138817	0.20285	0.38073	0.99596	1.33701	1	FGFR2
GOBP_PROSTATE_GLANDULAR_ACINUS_MORPHOGENESIS	0.0138817	0.20285	0.38073	0.99596	1.33701	1	FGFR2
GOBP_PROSTATE_GLAND_EPITHELIUM_MORPHOGENESIS	0.0138817	0.20285	0.38073	0.99596	1.33701	1	FGFR2
GOBP_PROSTATE_GLAND_MORPHOGENESIS	0.0138817	0.20285	0.38073	0.99596	1.33701	1	FGFR2
GOBP_PROSTATE_GLAND_MORPHOGENETIC_GROWTH	0.0138817	0.20285	0.38073	0.99596	1.33701	1	FGFR2
GOBP_PYRAMIDAL_NEURON_DEVELOPMENT	0.0138817	0.20285	0.38073	0.99596	1.33701	1	FGFR2
GOBP_PYRAMIDAL_NEURON_DIFFERENTIATION	0.0138817	0.20285	0.38073	0.99596	1.33701	1	FGFR2
GOBP_REGULATION_OF_APOPTOTIC_PROCESS_IN_BONE_MARROW_CELL	0.0138817	0.20285	0.38073	0.99596	1.33701	1	FGFR2
GOBP_REGULATION_OF_CELL_PROLIFERATION_IN_BONE_MARROW	0.0138817	0.20285	0.38073	0.99596	1.33701	1	FGFR2
GOBP_REGULATION_OF_OSTEOBLAST_PROLIFERATION	0.0138817	0.20285	0.38073	0.99596	1.33701	1	FGFR2
GOBP_REGULATION_OF_SMOOTHENED_SIGNALING_PATHWAY	0.0138817	0.20285	0.38073	0.99596	1.33701	1	FGFR2
GOBP_SQUAMOUS_BASAL_EPITHELIAL_STEM_CELL_DIFFERENTIATION_INVOLVED_IN_PROSTATE_GLAND_ACINUS_DEVELOPMENT	0.0138817	0.20285	0.38073	0.99596	1.33701	1	FGFR2
GOBP_VENTRICULAR_ZONE_NEUROBLAST_DIVISION	0.0138817	0.20285	0.38073	0.99596	1.33701	1	FGFR2
GOMF_FIBROBLAST_GROWTH_FACTOR-ACTIVATED_RECEPTOR_ACTIVITY	0.0138817	0.20285	0.38073	0.99596	1.33701	1	FGFR2
HP_2_3_FINGER_SYNDACTYLY	0.0138817	0.20285	0.38073	0.99596	1.33701	1	FGFR2
HP_ABNORMALITY_OF_CORNEAL_THICKNESS	0.0138817	0.20285	0.38073	0.99596	1.33701	1	FGFR2
HP_ABNORMALITY_OF_SKULL_OSSIFICATION	0.0138817	0.20285	0.38073	0.99596	1.33701	1	FGFR2
HP_ABNORMALITY_OF_THE_ANTIHELIX	0.0138817	0.20285	0.38073	0.99596	1.33701	1	FGFR2
HP_ABNORMALITY_OF_THE_CRUS_OF_THE_HELIX	0.0138817	0.20285	0.38073	0.99596	1.33701	1	FGFR2
HP_ABNORMALITY_OF_THE_DISTAL_PHALANX_OF_THE_THUMB	0.0138817	0.20285	0.38073	0.99596	1.33701	1	FGFR2
HP_ABNORMALITY_OF_THE_FIRST_METATARSAL_BONE	0.0138817	0.20285	0.38073	0.99596	1.33701	1	FGFR2
HP_ABNORMALITY_OF_THE_HUMERUS	0.0138817	0.20285	0.38073	0.99596	1.33701	1	FGFR2
HP_ABNORMALITY_OF_THE_MIDDLE_PHALANGES_OF_THE_TOES	0.0138817	0.20285	0.38073	0.99596	1.33701	1	FGFR2
HP_ABNORMALITY_OF_THE_PHALANGES_OF_THE_2ND_FINGER	0.0138817	0.20285	0.38073	0.99596	1.33701	1	FGFR2
HP_ABNORMALITY_OF_THE_PROXIMAL_PHALANX_OF_THE_THUMB	0.0138817	0.20285	0.38073	0.99596	1.33701	1	FGFR2
HP_ABNORMALITY_OF_THE_PUBIC_BONE	0.0138817	0.20285	0.38073	0.99596	1.33701	1	FGFR2
HP_ABNORMALITY_OF_THE_THENAR_EMINENCE	0.0138817	0.20285	0.38073	0.99596	1.33701	1	FGFR2
HP_ABNORMAL_3RD_FINGER_MORPHOLOGY	0.0138817	0.20285	0.38073	0.99596	1.33701	1	FGFR2
HP_ABNORMAL_3RD_FINGER_PHALANX_MORPHOLOGY	0.0138817	0.20285	0.38073	0.99596	1.33701	1	FGFR2
HP_ABNORMAL_ARACHNOID_MATER_MORPHOLOGY	0.0138817	0.20285	0.38073	0.99596	1.33701	1	FGFR2
HP_ABNORMAL_EPIGLOTTIS_MORPHOLOGY	0.0138817	0.20285	0.38073	0.99596	1.33701	1	FGFR2
HP_ABNORMAL_LABIA_MAJORA_MORPHOLOGY	0.0138817	0.20285	0.38073	0.99596	1.33701	1	FGFR2
HP_ABNORMAL_LACRIMAL_GLAND_MORPHOLOGY	0.0138817	0.20285	0.38073	0.99596	1.33701	1	FGFR2
HP_ABNORMAL_LACRIMAL_PUNCTUM_MORPHOLOGY	0.0138817	0.20285	0.38073	0.99596	1.33701	1	FGFR2
HP_ABNORMAL_OSSIFICATION_OF_THE_PUBIC_BONE	0.0138817	0.20285	0.38073	0.99596	1.33701	1	FGFR2
HP_ABNORMAL_PARIETAL_BONE_MORPHOLOGY	0.0138817	0.20285	0.38073	0.99596	1.33701	1	FGFR2
HP_ABNORMAL_PAROTID_GLAND_MORPHOLOGY	0.0138817	0.20285	0.38073	0.99596	1.33701	1	FGFR2
HP_ABNORMAL_PELVIS_BONE_OSSIFICATION	0.0138817	0.20285	0.38073	0.99596	1.33701	1	FGFR2
HP_ABNORMAL_SALIVARY_GLAND_MORPHOLOGY	0.0138817	0.20285	0.38073	0.99596	1.33701	1	FGFR2
HP_ABSENT_FOREARM_BONE	0.0138817	0.20285	0.38073	0.99596	1.33701	1	FGFR2
HP_ABSENT_LACRIMAL_PUNCTUM	0.0138817	0.20285	0.38073	0.99596	1.33701	1	FGFR2
HP_ABSENT_THUMB	0.0138817	0.20285	0.38073	0.99596	1.33701	1	FGFR2
HP_ANKYLOSIS	0.0138817	0.20285	0.38073	0.99596	1.33701	1	FGFR2
HP_ANOSMIA	0.0138817	0.20285	0.38073	0.99596	1.33701	1	FGFR2
HP_ANTERIORLY_PLACED_ANUS	0.0138817	0.20285	0.38073	0.99596	1.33701	1	FGFR2
HP_APLASIA_HYPOPLASIA_OF_THE_EPIGLOTTIS	0.0138817	0.20285	0.38073	0.99596	1.33701	1	FGFR2
HP_APLASIA_HYPOPLASIA_OF_THE_PHALANGES_OF_THE_THUMB	0.0138817	0.20285	0.38073	0.99596	1.33701	1	FGFR2
HP_APLASIA_HYPOPLASIA_OF_THE_PROXIMAL_PHALANX_OF_THE_THUMB	0.0138817	0.20285	0.38073	0.99596	1.33701	1	FGFR2
HP_APLASIA_INVOLVING_BONES_OF_THE_EXTREMITIES	0.0138817	0.20285	0.38073	0.99596	1.33701	1	FGFR2
HP_APLASIA_OF_THE_FINGERS	0.0138817	0.20285	0.38073	0.99596	1.33701	1	FGFR2
HP_APLASIA_OF_THE_MIDDLE_PHALANX_OF_THE_HAND	0.0138817	0.20285	0.38073	0.99596	1.33701	1	FGFR2
HP_APLASIA_OF_THE_PHALANGES_OF_THE_HAND	0.0138817	0.20285	0.38073	0.99596	1.33701	1	FGFR2
HP_APLASTIC_HYPOPLASTIC_LACRIMAL_GLANDS	0.0138817	0.20285	0.38073	0.99596	1.33701	1	FGFR2
HP_ATRESIA_OF_THE_EXTERNAL_AUDITORY_CANAL	0.0138817	0.20285	0.38073	0.99596	1.33701	1	FGFR2
HP_BELL_SHAPED_THORAX	0.0138817	0.20285	0.38073	0.99596	1.33701	1	FGFR2
HP_BICORNUATE_UTERUS	0.0138817	0.20285	0.38073	0.99596	1.33701	1	FGFR2
HP_BICORONAL_SYNOSTOSIS	0.0138817	0.20285	0.38073	0.99596	1.33701	1	FGFR2
HP_BIFID_SCROTUM	0.0138817	0.20285	0.38073	0.99596	1.33701	1	FGFR2
HP_BOWING_OF_THE_ARM	0.0138817	0.20285	0.38073	0.99596	1.33701	1	FGFR2
HP_BRACHYTURRICEPHALY	0.0138817	0.20285	0.38073	0.99596	1.33701	1	FGFR2
HP_BROAD_DISTAL_PHALANX_OF_FINGER	0.0138817	0.20285	0.38073	0.99596	1.33701	1	FGFR2
HP_BROAD_HALLUX_PHALANX	0.0138817	0.20285	0.38073	0.99596	1.33701	1	FGFR2
HP_CARPAL_SYNOSTOSIS	0.0138817	0.20285	0.38073	0.99596	1.33701	1	FGFR2
HP_CHOANAL_STENOSIS	0.0138817	0.20285	0.38073	0.99596	1.33701	1	FGFR2
HP_CLOVERLEAF_SKULL	0.0138817	0.20285	0.38073	0.99596	1.33701	1	FGFR2
HP_CORNEAL_ULCERATION	0.0138817	0.20285	0.38073	0.99596	1.33701	1	FGFR2
HP_CORONAL_CRANIOSYNOSTOSIS	0.0138817	0.20285	0.38073	0.99596	1.33701	1	FGFR2
HP_CUTANEOUS_FINGER_SYNDACTYLY	0.0138817	0.20285	0.38073	0.99596	1.33701	1	FGFR2
HP_DACRYOCYSTITIS	0.0138817	0.20285	0.38073	0.99596	1.33701	1	FGFR2
HP_DECREASED_CALVARIAL_OSSIFICATION	0.0138817	0.20285	0.38073	0.99596	1.33701	1	FGFR2
HP_DECREASED_CORNEAL_SENSATION	0.0138817	0.20285	0.38073	0.99596	1.33701	1	FGFR2
HP_DELAYED_ERUPTION_OF_PRIMARY_TEETH	0.0138817	0.20285	0.38073	0.99596	1.33701	1	FGFR2
HP_DEVIATION_OF_THE_3RD_FINGER	0.0138817	0.20285	0.38073	0.99596	1.33701	1	FGFR2
HP_DEVIATION_OF_THE_THUMB	0.0138817	0.20285	0.38073	0.99596	1.33701	1	FGFR2
HP_DUPLICATION_OF_THE_DISTAL_PHALANX_OF_HAND	0.0138817	0.20285	0.38073	0.99596	1.33701	1	FGFR2
HP_ECTOPIC_ANUS	0.0138817	0.20285	0.38073	0.99596	1.33701	1	FGFR2
HP_ELBOW_ANKYLOSIS	0.0138817	0.20285	0.38073	0.99596	1.33701	1	FGFR2
HP_EXCESSIVE_WRINKLING_OF_PALMAR_SKIN	0.0138817	0.20285	0.38073	0.99596	1.33701	1	FGFR2
HP_EXTERNAL_EAR_MALFORMATION	0.0138817	0.20285	0.38073	0.99596	1.33701	1	FGFR2
HP_EXTRAMEDULLARY_HEMATOPOIESIS	0.0138817	0.20285	0.38073	0.99596	1.33701	1	FGFR2
HP_FEMORAL_BOWING	0.0138817	0.20285	0.38073	0.99596	1.33701	1	FGFR2
HP_FLAT_FOREHEAD	0.0138817	0.20285	0.38073	0.99596	1.33701	1	FGFR2
HP_HUMERORADIAL_SYNOSTOSIS	0.0138817	0.20285	0.38073	0.99596	1.33701	1	FGFR2
HP_HYPEREXTENSIBLE_SKIN	0.0138817	0.20285	0.38073	0.99596	1.33701	1	FGFR2
HP_HYPOPLASIA_OF_THE_EPIGLOTTIS	0.0138817	0.20285	0.38073	0.99596	1.33701	1	FGFR2
HP_HYPOPLASTIC_LABIA_MAJORA	0.0138817	0.20285	0.38073	0.99596	1.33701	1	FGFR2
HP_INCREASED_CORNEAL_THICKNESS	0.0138817	0.20285	0.38073	0.99596	1.33701	1	FGFR2
HP_KERATITIS	0.0138817	0.20285	0.38073	0.99596	1.33701	1	FGFR2
HP_KERATOCONJUNCTIVITIS	0.0138817	0.20285	0.38073	0.99596	1.33701	1	FGFR2
HP_LACRIMAL_DUCT_APLASIA	0.0138817	0.20285	0.38073	0.99596	1.33701	1	FGFR2
HP_LACRIMAL_GLAND_HYPOPLASIA	0.0138817	0.20285	0.38073	0.99596	1.33701	1	FGFR2
HP_LAMBDOIDAL_CRANIOSYNOSTOSIS	0.0138817	0.20285	0.38073	0.99596	1.33701	1	FGFR2
HP_LIMBAL_STEM_CELL_DEFICIENCY	0.0138817	0.20285	0.38073	0.99596	1.33701	1	FGFR2
HP_MESOAXIAL_HAND_POLYDACTYLY	0.0138817	0.20285	0.38073	0.99596	1.33701	1	FGFR2
HP_MESOAXIAL_POLYDACTYLY	0.0138817	0.20285	0.38073	0.99596	1.33701	1	FGFR2
HP_MIXED_HEARING_IMPAIRMENT	0.0138817	0.20285	0.38073	0.99596	1.33701	1	FGFR2
HP_NARROW_NOSE	0.0138817	0.20285	0.38073	0.99596	1.33701	1	FGFR2
HP_NARROW_PELVIS_BONE	0.0138817	0.20285	0.38073	0.99596	1.33701	1	FGFR2
HP_OPEN_ANGLE_GLAUCOMA	0.0138817	0.20285	0.38073	0.99596	1.33701	1	FGFR2
HP_OVERFOLDING_OF_THE_SUPERIOR_HELICES	0.0138817	0.20285	0.38073	0.99596	1.33701	1	FGFR2
HP_OXYCEPHALY	0.0138817	0.20285	0.38073	0.99596	1.33701	1	FGFR2
HP_PALMOPLANTAR_CUTIS_LAXA	0.0138817	0.20285	0.38073	0.99596	1.33701	1	FGFR2
HP_PARIETAL_FORAMINA	0.0138817	0.20285	0.38073	0.99596	1.33701	1	FGFR2
HP_PARTIAL_ABSENCE_OF_THUMB	0.0138817	0.20285	0.38073	0.99596	1.33701	1	FGFR2
HP_PARTIAL_DUPLICATION_OF_THE_DISTAL_PHALANGES_OF_THE_HAND	0.0138817	0.20285	0.38073	0.99596	1.33701	1	FGFR2
HP_PARTIAL_DUPLICATION_OF_THE_PHALANX_OF_HAND	0.0138817	0.20285	0.38073	0.99596	1.33701	1	FGFR2
HP_POSTAXIAL_HAND_POLYDACTYLY	0.0138817	0.20285	0.38073	0.99596	1.33701	1	FGFR2
HP_POSTAXIAL_POLYDACTYLY	0.0138817	0.20285	0.38073	0.99596	1.33701	1	FGFR2
HP_POSTERIOR_FOSSA_CYST	0.0138817	0.20285	0.38073	0.99596	1.33701	1	FGFR2
HP_PREAXIAL_HAND_POLYDACTYLY	0.0138817	0.20285	0.38073	0.99596	1.33701	1	FGFR2
HP_PROMINENT_CRUS_OF_HELIX	0.0138817	0.20285	0.38073	0.99596	1.33701	1	FGFR2
HP_PROXIMAL_RADIO_ULNAR_SYNOSTOSIS	0.0138817	0.20285	0.38073	0.99596	1.33701	1	FGFR2
HP_RADIAL_DEVIATION_OF_THE_HAND_OR_OF_FINGERS_OF_THE_HAND	0.0138817	0.20285	0.38073	0.99596	1.33701	1	FGFR2
HP_RECURRENT_CORNEAL_EROSIONS	0.0138817	0.20285	0.38073	0.99596	1.33701	1	FGFR2
HP_REDUNDANT_NECK_SKIN	0.0138817	0.20285	0.38073	0.99596	1.33701	1	FGFR2
HP_SHALLOW_ORBITS	0.0138817	0.20285	0.38073	0.99596	1.33701	1	FGFR2
HP_SHORTENING_OF_ALL_MIDDLE_PHALANGES_OF_THE_FINGERS	0.0138817	0.20285	0.38073	0.99596	1.33701	1	FGFR2
HP_SHORT_MIDDLE_PHALANX_OF_TOE	0.0138817	0.20285	0.38073	0.99596	1.33701	1	FGFR2
HP_SHORT_THUMB	0.0138817	0.20285	0.38073	0.99596	1.33701	1	FGFR2
HP_SKULL_ASYMMETRY	0.0138817	0.20285	0.38073	0.99596	1.33701	1	FGFR2
HP_SMALL_THENAR_EMINENCE	0.0138817	0.20285	0.38073	0.99596	1.33701	1	FGFR2
HP_SPLIT_FOOT	0.0138817	0.20285	0.38073	0.99596	1.33701	1	FGFR2
HP_SYMPHALANGISM_AFFECTING_THE_PHALANGES_OF_THE_HAND	0.0138817	0.20285	0.38073	0.99596	1.33701	1	FGFR2
HP_SYNOSTOSIS_INVOLVING_BONES_OF_THE_LOWER_LIMBS	0.0138817	0.20285	0.38073	0.99596	1.33701	1	FGFR2
HP_SYNOSTOSIS_OF_CARPALS_TARSALS	0.0138817	0.20285	0.38073	0.99596	1.33701	1	FGFR2
HP_SYNOSTOSIS_OF_CARPAL_BONES	0.0138817	0.20285	0.38073	0.99596	1.33701	1	FGFR2
HP_TARSAL_SYNOSTOSIS	0.0138817	0.20285	0.38073	0.99596	1.33701	1	FGFR2
HP_TRIPHALANGEAL_THUMB	0.0138817	0.20285	0.38073	0.99596	1.33701	1	FGFR2
HP_ULNAR_BOWING	0.0138817	0.20285	0.38073	0.99596	1.33701	1	FGFR2
HP_VAGINAL_ATRESIA	0.0138817	0.20285	0.38073	0.99596	1.33701	1	FGFR2
JOHANSSON_GLIOMAGENESIS_BY_PDGFB_DN	0.0138817	0.20285	0.38073	0.99596	1.33701	1	FGFR2
KANG_AR_TARGETS_UP	0.0138817	0.20285	0.38073	0.99596	1.33701	1	FGFR2
MCCABE_HOXC6_TARGETS_DN	0.0138817	0.20285	0.38073	0.99596	1.33701	1	FGFR2
MIR3177_3P	0.0138817	0.20285	0.38073	0.99596	1.33701	1	FGFR2
MIR4481	0.0138817	0.20285	0.38073	0.99596	1.33701	1	FGFR2
MIR4745_5P	0.0138817	0.20285	0.38073	0.99596	1.33701	1	FGFR2
REACTOME_DOWNSTREAM_SIGNALING_OF_ACTIVATED_FGFR2	0.0138817	0.20285	0.38073	0.99596	1.33701	1	FGFR2
REACTOME_FGFR2B_LIGAND_BINDING_AND_ACTIVATION	0.0138817	0.20285	0.38073	0.99596	1.33701	1	FGFR2
REACTOME_FGFR2C_LIGAND_BINDING_AND_ACTIVATION	0.0138817	0.20285	0.38073	0.99596	1.33701	1	FGFR2
REACTOME_FGFR2_LIGAND_BINDING_AND_ACTIVATION	0.0138817	0.20285	0.38073	0.99596	1.33701	1	FGFR2
REACTOME_FRS_MEDIATED_FGFR2_SIGNALING	0.0138817	0.20285	0.38073	0.99596	1.33701	1	FGFR2
REACTOME_INSULIN_RECEPTOR_SIGNALLING_CASCADE	0.0138817	0.20285	0.38073	0.99596	1.33701	1	FGFR2
REACTOME_IRS_MEDIATED_SIGNALLING	0.0138817	0.20285	0.38073	0.99596	1.33701	1	FGFR2
REACTOME_PHOSPHOLIPASE_C_MEDIATED_CASCADE_FGFR2	0.0138817	0.20285	0.38073	0.99596	1.33701	1	FGFR2
REACTOME_PI_3K_CASCADE_FGFR2	0.0138817	0.20285	0.38073	0.99596	1.33701	1	FGFR2
REACTOME_SIGNALING_BY_INSULIN_RECEPTOR	0.0138817	0.20285	0.38073	0.99596	1.33701	1	FGFR2
REACTOME_SIGNALING_BY_TYPE_1_INSULIN_LIKE_GROWTH_FACTOR_1_RECEPTOR_IGF1R	0.0138817	0.20285	0.38073	0.99596	1.33701	1	FGFR2
SCHAEFFER_SOX9_TARGETS_IN_PROSTATE_DEVELOPMENT_UP	0.0138817	0.20285	0.38073	0.99596	1.33701	1	FGFR2
SMID_BREAST_CANCER_ERBB2_DN	0.0138817	0.20285	0.38073	0.99596	1.33701	1	FGFR2
TAKADA_GASTRIC_CANCER_COPY_NUMBER_UP	0.0138817	0.20285	0.38073	0.99596	1.33701	1	FGFR2
WP_BMP_SIGNALING_IN_EYELID_DEVELOPMENT	0.0138817	0.20285	0.38073	0.99596	1.33701	1	FGFR2
WP_GENES_CONTROLLING_NEPHROGENESIS	0.0138817	0.20285	0.38073	0.99596	1.33701	1	FGFR2
WP_MAP3K1_ROLE_IN_PROMOTING_AND_BLOCKING_GONADAL_DETERMINATION	0.0138817	0.20285	0.38073	0.99596	1.33701	1	FGFR2
FRASOR_RESPONSE_TO_ESTRADIOL_UP	0.0136074	0.20285	0.38073	-0.99596	-1.32742	1	TFF1
MIR5704	0.0136074	0.20285	0.38073	-0.99596	-1.32742	1	TFF1
MODULE_497	0.0136074	0.20285	0.38073	-0.99596	-1.32742	1	TFF1
MIR3681_3P	0.013982	0.203178	0.38073	0.424672	1.79228	20	SAMD12,RAB11FIP1,RERE,MED13L,H3-3B,WEE1,ARID1B,MED13,EHF,MCF2L,EPHB2,ROR1,TMEM87A,UBR5,ARHGAP32,ENAH,PLCH1,NF1,MSI2
GOBP_CIRCULATORY_SYSTEM_PROCESS	0.0140284	0.203244	0.38073	0.481005	1.8131	15	CHRM3,EXT1,SLC12A2,MDM2,NEDD4L,PDE4D
GOMF_STRUCTURAL_CONSTITUENT_OF_CYTOSKELETON	0.0140097	0.203244	0.38073	-0.587947	-1.7382	10	KRT19,ACTB,ACTG1,TUBB4B
BROWNE_HCMV_INFECTION_1HR_UP	0.0140253	0.203244	0.38073	0.927126	1.56753	2	FUT9,NFIA
HP_SPINAL_CORD_LESION	0.0140253	0.203244	0.38073	0.927126	1.56753	2	EXT1,NFIA
HP_SYRINGOMYELIA	0.0140253	0.203244	0.38073	0.927126	1.56753	2	EXT1,NFIA
YAGI_AML_WITH_INV_16_TRANSLOCATION	0.0140563	0.203528	0.38073	-0.513246	-1.77307	15	TMSB10,S100A10,EMP1,UBC,HSPA1A
GSE6259_FLT3L_INDUCED_33D1_POS_DC_VS_CD4_TCELL_DN	0.0140733	0.203652	0.38073	-0.571759	-1.79927	12	TMSB10,S100A11,CD24,BHLHE40,PA2G4,POMP,PRSS3,SNRPG
MIR12127	0.0141259	0.204049	0.38073	0.650105	1.80601	7	SAMD12,FUT9,PRKCA,ARL15,UBE2H,MED13
GOBP_PROTEIN_ALKYLATION	0.0141259	0.204049	0.38073	0.678405	1.74779	6	MECOM,BTG2,H1-5,SMYD3
GOBP_PROTEIN_METHYLATION	0.0141259	0.204049	0.38073	0.678405	1.74779	6	MECOM,BTG2,H1-5,SMYD3
GSE28783_ANTI_MIR33_VS_UNTREATED_ATHEROSCLEROSIS_MACROPHAGE_UP	0.0141453	0.204206	0.38073	-0.57135	-1.73808	11	FABP1,EMP1,NDRG1,MYL12B,DDIT4
GOBP_DEFENSE_RESPONSE_TO_OTHER_ORGANISM	0.0141619	0.204326	0.38073	-0.482015	-1.80197	19	S100A14,GAPDH,MIF,ACTG1,PRDX1,TUBB4B,HSP90AA1,DDIT4,CDC37
GOBP_FOREBRAIN_DEVELOPMENT	0.0142192	0.204993	0.38073	0.479241	1.80645	15	FGFR2,EXT1,BTG2,APP,CDK6,TRAPPC9
GOBP_AMINOGLYCAN_METABOLIC_PROCESS	0.014242	0.204993	0.38073	0.821501	1.61273	3	EXT1,CD44,CEMIP2
GOBP_GLYCOSAMINOGLYCAN_METABOLIC_PROCESS	0.014242	0.204993	0.38073	0.821501	1.61273	3	EXT1,CD44,CEMIP2
GOBP_MUCOPOLYSACCHARIDE_METABOLIC_PROCESS	0.014242	0.204993	0.38073	0.821501	1.61273	3	EXT1,CD44,CEMIP2
DESCARTES_FETAL_LIVER_MESOTHELIAL_CELLS	0.0143008	0.205652	0.38073	-0.512298	-1.76979	15	KRT19,KRT18,S100A10,ITGB4,LAMA3,HSPA1B,PROCR,KRT7,CA9
GSE13547_WT_VS_ZFX_KO_BCELL_ANTI_IGM_STIM_2H_UP	0.0143047	0.205652	0.38073	-0.624307	-1.71913	8	ANXA2,TPI1,DNAJC15,PA2G4,TAGLN2,TOMM5,PRELID1
KOINUMA_TARGETS_OF_SMAD2_OR_SMAD3	0.0143384	0.206014	0.38073	-0.328108	-1.70584	65	KRT19,SFN,S100A10,PHLDA2,EMP1,PKM,KRT8,ENO1,IER3,PFN1,UBC,TXN,NDRG1,ANXA2,PRDX1
IK1_01	0.0143875	0.206354	0.38073	0.614754	1.78766	8	FOXP1,CDK6,UBE2H,NCOA2,SEMA6A,EHF,EPHB2,ABR
KAECH_DAY8_EFF_VS_DAY15_EFF_CD8_TCELL_DN	0.0143875	0.206354	0.38073	0.614572	1.78713	8	ZBTB20,NEDD4L,FOXP1,RERE,RABGAP1L
ATGTTAA_MIR302C	0.0143843	0.206354	0.38073	0.423143	1.78583	20	FGFR2,FOXP1,GPHN,PDE4D,MAGI1,H3-3B,MBNL1,PLEKHA5,ARID1B,MED13,DACH1,TPD52,PHACTR2,ABR,MEIS2,TNRC6B,NFAT5,ANKRD12
GOBP_MACROMOLECULE_BIOSYNTHETIC_PROCESS	0.0144289	0.206825	0.38073	0.212808	1.49169	141	FGFR2,GLIS3,MECOM,ZBTB20,EXT1,BTG2,MDM2,FUT9,H1-5,APP,PTPRK,FOXN3,BCAS3,NFIA,MACC1,ITGA6,MGAT5,CRY1,FOXP1,RERE,ENC1,PELI1,ETS2,ATP8B1,MLXIP,TRAPPC9,SMYD3,CBX4,FUT8,JMJD1C,MAML3,STK3,MED13L,NCOA7,CASZ1,ATF3,PABPC1,SRPK2,TRAK1,RC3H1,NR6A1,MYO6,NFATC2,FAF1,NCOA2,ARID1B,TCF12,CUX1,LPIN2,MED13,REV3L,DACH1,ZKSCAN1,YBX3,CAMK2D,POLR2J3,AP3B1,EHF,ETV6,ASH1L,APBB2,ASCL2,ZNF292,JUND,NFIB,ZFPM1,BPTF,ARID5B,ROR1,H4C5,JDP2,WWOX,IVNS1ABP,FOXK2,PAN3,MEIS2,KDM3B,CDX2,IRF2BP2,SLC25A33,ZDHHC20,TNRC6B,NSD3,ATG10,GRHL2,NFAT5,CASK,GTF2I,CDKAL1,PTEN,WWP1,PBX1,CBFA2T2
GOCC_POLYMERIC_CYTOSKELETAL_FIBER	0.0144745	0.207356	0.38073	-0.444406	-1.81751	25	KRT19,KRT18,ACTB,KRT8,ACTG1,NDRG1,TUBB4B
BROWNE_HCMV_INFECTION_20HR_UP	0.0144972	0.20756	0.38073	0.571411	1.75705	9	PIP5K1B,RABGAP1L,ETS2,MLXIP,CBX4,UBE2H
KUROKAWA_LIVER_CANCER_EARLY_RECURRENCE_UP	0.0145375	0.207768	0.38073	-0.921053	-1.57414	2	KRT8,HSPA1A
ZHONG_PFC_C2_SOX5_BCL11B_POS_EXCITATORY_NEURON	0.0145375	0.207768	0.38073	-0.921053	-1.57414	2	LDHA,HSPA1A
GOBP_POSITIVE_REGULATION_OF_FATTY_ACID_METABOLIC_PROCESS	0.0145375	0.207768	0.38073	-0.9195	-1.57149	2	FABP1
GSE9006_TYPE_1_VS_TYPE_2_DIABETES_PBMC_AT_DX_UP	0.0145805	0.208261	0.38073	-0.570249	-1.79452	12	PFN1,PFDN2,CDC37,ATP5F1D,SLC39A4,CFL1,FABP5,PTMA,TKT,MRPL12
TTGGAGA_MIR5155P_MIR519E	0.0146418	0.20852	0.38073	0.708485	1.7038	5	FGFR2,BTG2,CEMIP2,UBE2H
RODRIGUES_THYROID_CARCINOMA_POORLY_DIFFERENTIATED_DN	0.014645	0.20852	0.38073	0.308957	1.69287	45	ZBTB20,SPATA13,RALGAPA2,SYNE2,NFIA,NEAT1,FOXP1,RERE,CD44,MLXIP,MAGI1,MALAT1,MED13L,LIMK2,H3-3B,SIK3,TRAK1,FBXO34,MBNL1,ARID1B,FTX,PHACTR2,TPCN1,APBB2,JUND,WWOX,MAP3K20,KDM3B,GABPB1-AS1,TNRC6B,ITGB8,GRHL2,PTEN,CHD9,LRIG1,SESN1,KANSL1,LLGL2,NF1,MSI2
REACTOME_CHAPERONE_MEDIATED_AUTOPHAGY	0.0146759	0.20852	0.38073	-0.762195	-1.63329	4	UBC,HSP90AA1,HSP90AB1,UBB
REACTOME_CONSTITUTIVE_SIGNALING_BY_LIGAND_RESPONSIVE_EGFR_CANCER_VARIANTS	0.0146759	0.20852	0.38073	-0.762195	-1.63329	4	UBC,HSP90AA1,CDC37,UBB
REACTOME_DOWNREGULATION_OF_ERBB2_SIGNALING	0.0146759	0.20852	0.38073	-0.762195	-1.63329	4	UBC,HSP90AA1,CDC37,UBB
REACTOME_INFECTION_WITH_MYCOBACTERIUM_TUBERCULOSIS	0.0146759	0.20852	0.38073	-0.762195	-1.63329	4	ENO1,UBC,PGK1,UBB
REACTOME_REGULATION_OF_HSF1_MEDIATED_HEAT_SHOCK_RESPONSE	0.0146759	0.20852	0.38073	-0.762195	-1.63329	4	HSPA1A,HSPA1B,HSPB1,UBB
REACTOME_RESPONSE_OF_MTB_TO_PHAGOCYTOSIS	0.0146759	0.20852	0.38073	-0.762195	-1.63329	4	ENO1,UBC,PGK1,UBB
REACTOME_SIGNALING_BY_EGFR_IN_CANCER	0.0146759	0.20852	0.38073	-0.762195	-1.63329	4	UBC,HSP90AA1,CDC37,UBB
MODULE_54	0.0146893	0.208587	0.38073	-0.540779	-1.77889	13	ACTG1,JPT1,PRDX1,TPI1,TM4SF1,NME1,ODC1,SQLE,TNFRSF12A,ELOC,TUBA4A
HP_SHORT_FOOT	0.0147159	0.208844	0.38073	0.772358	1.71186	4	FGFR2,RERE,CASZ1,MBD5
HP_ABNORMAL_CARDIAC_SEPTUM_MORPHOLOGY	0.0147449	0.209108	0.38073	0.408282	1.783	22	FGFR2,CHRM3,SLC12A2,RERE,VPS13B,FUT8,JMJD1C,MED13L,CASZ1,SIK3
YOSHIMURA_MAPK8_TARGETS_UP	0.0147517	0.209108	0.38073	-0.384664	-1.77836	40	FABP1,TFF1,KRT18,KRT8,PLAUR,IER3,MIF,TFF3,LGALS4,ITGB4,TACSTD2,CDC37,LAMA3,TMA7,HSPB1,POMP
GSE360_HIGH_DOSE_B_MALAYI_VS_M_TUBERCULOSIS_DC_DN	0.0147809	0.209399	0.38073	-0.585402	-1.73067	10	S100A11,IER3,TXN,NDRG1
GSE9006_TYPE_1_DIABETES_AT_DX_VS_4MONTH_POST_DX_PBMC_UP	0.0147897	0.209401	0.38073	-0.540064	-1.82731	14	SFN,ALDOA,DDIT4,S100P,BHLHE40,CDC37,ZFP36,ID1,GPI,SOCS3,MRPL12
REN_ALVEOLAR_RHABDOMYOSARCOMA_DN	0.0148002	0.209428	0.38073	-0.417449	-1.79427	30	S100A10,S100A6,CSTB,SH3BGRL3,EMP1,PLAUR,ANXA2,CLIC1,TM4SF1,KLF2,TAGLN2,ARHGDIA,TSPO,TPM4,PRR13,RAC1,TNFRSF12A,S100A13,CCND1,CAPG,RRAS
TAKEDA_TARGETS_OF_NUP98_HOXA9_FUSION_16D_DN	0.014834	0.209785	0.38073	-0.56941	-1.79188	12	CSTB,LINC00342,CD24,TACSTD2,CEACAM6,S100P,KLF2
BERENJENO_TRANSFORMED_BY_RHOA_UP	0.0148457	0.209827	0.38073	-0.422979	-1.81011	29	GAPDH,PLAUR,LDHA,IER3,TXN,TPI1,HSP90AA1,RAN,PA2G4,CIB1,TAGLN2,PGK1,NME1,FAM162A,PROCR,SRM,PSMB3,ODC1,MRPL12,CCND1,CAPG,NOP16
GSE25123_WT_VS_PPARG_KO_MACROPHAGE_IL4_STIM_DN	0.0149361	0.210983	0.38073	-0.539879	-1.77593	13	S100A10,S100A6,S100A11,S100A4,ANXA2
MIR559	0.0149483	0.211031	0.38073	0.407733	1.78061	22	ZBTB20,BTG2,FUT9,NEDD4L,CDK6,PDE4D,SERINC5,MBNL2,CERS6,RC3H1,TCF12,REV3L,GNAQ,IVNS1ABP,MEIS2,HECA,LPP,NFAT5,WWP1
GSE7509_FCGRIIB_VS_TNFA_IL1B_IL6_PGE_STIM_DC_DN	0.014969	0.211079	0.38073	0.706928	1.70006	5	SYNE2,XIST,PVT1,MALAT1
MIR625_5P	0.0149609	0.211079	0.38073	-0.761489	-1.63178	4	ACTB,PKM,KLK10
MIR103A_3P_MIR107	0.0149827	0.211149	0.38073	0.476174	1.79489	15	NFIA,FOXP1,CDK6,MARCHF3,MBNL1,ARIH1,PHACTR2,ASH1L,ANK3,COBLL1,ROR1,PDZD8,TNRC6B,LGR5,NF1
GOBP_REGULATION_OF_CELLULAR_BIOSYNTHETIC_PROCESS	0.0150179	0.211523	0.38073	0.21039	1.46332	123	FGFR2,GLIS3,MECOM,ZBTB20,BTG2,MDM2,H1-5,APP,PTPRK,FOXN3,BCAS3,NFIA,MACC1,ITGA6,CRY1,FOXP1,RERE,ENC1,PELI1,ETS2,ATP8B1,MLXIP,TRAPPC9,SMYD3,CBX4,JMJD1C,MAML3,STK3,MED13L,NCOA7,CASZ1,ATF3,PABPC1,TRAK1,RC3H1,NR6A1,MYO6,NFATC2,FAF1,NCOA2,ARID1B,TCF12,CUX1,LPIN2,MED13,DACH1,ZKSCAN1,YBX3,CAMK2D,AP3B1,EHF,ETV6,ASH1L,APBB2,ASCL2,ZNF292,JUND,NFIB,ZFPM1,BPTF,ARID5B,ROR1
FREAC2_01	0.0151044	0.212495	0.38073	0.455746	1.8287	17	MECOM,EXT1,BCAS3,RABGAP1L,MBNL2,STK3,UBE2H,PHLPP1,WEE1,MBNL1,PLEKHA5,PDE7A
MIR9_3P	0.0151044	0.212495	0.38073	0.455661	1.82836	17	SLC12A2,APP,SYNE2,PDE4D,MAGI1,CEMIP2,CASZ1,MYO10,PLEKHA5,CUX1,TPD52,ZNF292,PPP1R12B,PAN3
HP_LOWER_EXTREMITY_JOINT_DISLOCATION	0.0151563	0.212608	0.38073	0.539246	1.81038	11	CHRM3,SLC12A2,NEDD4L,GPHN,FUT8,JMJD1C
MIR12124	0.0151316	0.212608	0.38073	0.500195	1.76981	13	ZBTB20,FUT9,RAB11FIP1,CDK6,MAML3,UBE2H,ARID1B,ASH1L,NFIB,GNAQ,MAP3K20
MIR132_3P	0.0151531	0.212608	0.38073	0.55291	1.76315	10	ZBTB20,SPATA13,ETNK1,SSH2,NFATC2,ARID1B,SEMA6A,STAG1
MIR212_3P	0.0151531	0.212608	0.38073	0.55291	1.76315	10	ZBTB20,SPATA13,ETNK1,SSH2,NFATC2,ARID1B,SEMA6A,STAG1
HP_ABNORMALITY_OF_THE_ELBOW	0.0151531	0.212608	0.38073	0.552295	1.76119	10	FGFR2,MECOM,SYNE2,VPS13B,SIK3,ARID1B,STAG1,BPTF,MAP3K20
CHEN_HOXA5_TARGETS_9HR_UP	0.0151755	0.212616	0.38073	0.568712	1.74875	9	CRY1,PELI1,ETS2,TIPARP,JMJD1C,ATF3,ARIH1
GSE32986_UNSTIM_VS_GMCSF_AND_CURDLAN_LOWDOSE_STIM_DC_DN	0.0151755	0.212616	0.38073	0.568648	1.74856	9	ZBTB20,SYNE2,NFIA,FOXP1,CD44,SERINC5,EXOC4
HP_XEROSTOMIA	0.0151831	0.212616	0.38073	0.770251	1.70719	4	FGFR2,CHRM3,SLC12A2
OSWALD_HEMATOPOIETIC_STEM_CELL_IN_COLLAGEN_GEL_UP	0.0152168	0.212965	0.38073	0.437153	1.8245	19	SLC12A2,BTG2,TBC1D5,RAB11FIP1,CD44,ETS2,ALDH1A1,TIPARP,ATF3,H3-3B,SIK3
MODULE_60	0.0152786	0.213109	0.38073	-0.52669	-1.84797	16	S100A11,IER3,S100A4,TFF3,ITGB4,DDIT4,AGPAT2,SLC6A8,ADIRF
GSE22025_UNTREATED_VS_PROGESTERONE_TREATED_CD4_TCELL_DN	0.0152786	0.213109	0.38073	-0.537732	-1.81942	14	S100A11,CSTB,TUBB4B,HSP90AA1,CLIC1,S100P,HSPE1,ATP5MJ
GSE43700_UNTREATED_VS_IL10_TREATED_PBMC_DN	0.0152797	0.213109	0.38073	-0.670757	-1.77836	7	TPI1,DDIT4,RAN,FABP5,SOCS3,PROCR,S100A13
GSE23114_WT_VS_SLE2C1_MOUSE_SPLEEN_B1A_BCELL_UP	0.0152797	0.213109	0.38073	-0.670565	-1.77785	7	CSTB,ACTG1,PRDX1,CLIC1,SNRPG,PGK1
GSE24574_BCL6_HIGH_TFH_VS_NAIVE_CD4_TCELL_DN	0.0152797	0.213109	0.38073	-0.594402	-1.70277	9	CSTB,IER3,ACTG1,PRDX1,CLIC1
GSE17721_CTRL_VS_POLYIC_12H_BMDC_UP	0.0152797	0.213109	0.38073	-0.594082	-1.70185	9	SH3BGRL3,FDPS,FASN,ATP5MC3,CFL1,ROMO1,ANGPTL4
GTGTTGA_MIR505	0.0152962	0.213216	0.38073	0.706721	1.69956	5	SLC12A2,YPEL5,PDE4D,MBNL1,CAMK2D
HP_ABNORMAL_CARDIAC_VENTRICLE_MORPHOLOGY	0.015355	0.213913	0.38073	0.406697	1.77608	22	FGFR2,CHRM3,SLC12A2,MT-ND6,RERE,VPS13B,NSMCE2,JMJD1C,MED13L
MODULE_8	0.0153973	0.214379	0.38073	-0.497366	-1.8299	18	KRT19,KRT18,PHLDA2,IER3,CD24,FDPS,TM4SF1
GSE26030_TH1_VS_TH17_RESTIMULATED_DAY15_POST_POLARIZATION_UP	0.0154214	0.214591	0.38073	0.610876	1.77638	8	H1-5,FOXP1,ALDH1A1,MAML3,CUX1,LPIN2
GOBP_POSITIVE_REGULATION_OF_CELL_DIVISION	0.0154357	0.214667	0.38073	0.923077	1.56069	2	FGFR2,MACC1
GOMF_PHOSPHORIC_ESTER_HYDROLASE_ACTIVITY	0.0154473	0.214706	0.38073	0.529023	1.83266	12	CHRM3,PTPRK,PDE4D,SSH2,PHLPP1,PDE7A,INPP4B,LPIN2,PTPRN2
HP_HYPERTRICHOSIS	0.015515	0.2154	0.38073	0.53794	1.806	11	ZBTB20,MT-ND6,TRAPPC9,MBD5,ARID1B,MED13,STAG1,MT-ND1,ZNF292,BPTF
MURARO_PANCREAS_DELTA_CELL	0.0155075	0.2154	0.38073	0.550441	1.75527	10	BTG2,SYNE2,MBNL2,ZKSCAN1,EHF,TPD52,ANK3,CADPS,CHN2
REACTOME_INFLUENZA_INFECTION	0.0155308	0.215496	0.38073	-0.760163	-1.62894	4	HSPA1A,HSP90AA1,RAN,POLR2L
CAGTGTT_MIR141_MIR200A	0.0155552	0.215712	0.38073	0.472102	1.85396	16	FGFR2,YPEL5,FOXN3,FOXP1,MED13L,PHLPP1,MBD5,MBNL1,TCF12,SEMA6A
DURANTE_ADULT_OLFACTORY_NEUROEPITHELIUM_DENDRITIC_CELLS	0.015617	0.216163	0.38073	-0.622153	-1.71319	8	ACTB,SH3BGRL3,PLAUR,S100A4
GOBP_FIBROBLAST_PROLIFERATION	0.015617	0.216163	0.38073	-0.621255	-1.71072	8	S100A6,MIF,ANXA2,GSTP1
GOBP_REGULATION_OF_FIBROBLAST_PROLIFERATION	0.015617	0.216163	0.38073	-0.621255	-1.71072	8	S100A6,MIF,ANXA2,GSTP1
HNF1_01	0.0156234	0.216163	0.38073	0.706148	1.69818	5	OLFM4,ZBTB20,MBNL2,PABPC1
HP_ABNORMAL_DISTAL_PHALANX_MORPHOLOGY_OF_FINGER	0.0156583	0.216268	0.352488	0.819176	1.60817	3	FGFR2,ZBTB20,ARID1B
GOBP_MEMBRANE_RAFT_ASSEMBLY	0.0156665	0.216268	0.352488	-0.917004	-1.56722	2	S100A10,ANXA2
GOBP_REGULATION_OF_RECEPTOR_BINDING	0.0156665	0.216268	0.352488	-0.917004	-1.56722	2	PHLDA2,ANXA2
GOCC_ANXA2-P11_COMPLEX	0.0156665	0.216268	0.352488	-0.917004	-1.56722	2	S100A10,ANXA2
HARALAMBIEVA_PBMC_FLUARIX_AGE_50_74YO_CORR_WITH_28D_MEM_B_CELL_RESPONSE_AT_0DY_NEGATIVE	0.0156955	0.216421	0.352488	0.497777	1.76125	13	GLIS3,PIP5K1B,APP,MLXIP,MAML3,MED13L,CERS6,DACH1,AP3B1,TPCN1,GNAQ
GSE25088_CTRL_VS_IL4_STIM_MACROPHAGE_UP	0.0156955	0.216421	0.352488	0.497714	1.76103	13	FOXN3,ETS2,MIR924HG,CBX4,MED13L,DLEU2,DENND4C,DGKH,BPTF,CHN2,MAP3K20,ARHGAP32
GSE9988_ANTI_TREM1_AND_LPS_VS_CTRL_TREATED_MONOCYTES_UP	0.0158091	0.217864	0.352488	-0.580718	-1.71683	10	PHLDA2,PLAUR,IER3,TXN,DDIT4,BHLHE40
GOCC_PLASMA_MEMBRANE	0.0158796	0.218711	0.352488	-0.254349	-1.52548	150	KRT19,KRT18,S100A10,ALDH3A1,S100A6,S100A16,ACTB,EMP1,GAPDH,KRT8,PLAUR,ENO1,MIF,ACTG1,NPSR1,C19orf33,UBC,NDRG1,HSPA1A,ANXA2,CD24,GSTP1,LGALS4,HSP90AA1,ITGB4,TACSTD2,CLDN4,CLIC1,TM4SF1,CEACAM5,FASN,CEACAM6,S100P
MIR32_5P	0.015937	0.219168	0.352488	0.472821	1.78225	15	BTG2,NEDD4L,PTPRK,FOXN3,ITGA6,SERINC5,ARID1B,CUX1,TPCN1,APBB2,GNAQ,MAP3K20,PDZD8
GOBP_REGULATION_OF_PROTEIN_SERINE/THREONINE_KINASE_ACTIVITY	0.0159236	0.219168	0.352488	-0.532213	-1.75071	13	SFN,ACTB,CD24,GSTP1,CDC37,CIB1,HSP90AB1
KIM_ALL_DISORDERS_CALB1_CORR_DN	0.0159488	0.219168	0.352488	-0.840028	-1.63427	3	ALDH3A1,S100A4
SASSON_RESPONSE_TO_FORSKOLIN_DN	0.0159488	0.219168	0.352488	-0.839052	-1.63237	3	KRT18,ACTB
GSE14415_INDUCED_TREG_VS_FOXP3_KO_INDUCED_TREG_IL2_CULTURE_DN	0.015973	0.219252	0.352488	0.817444	1.60476	3	BCAS3,PDE4D,FBXO32
MIR6894_3P	0.015973	0.219252	0.352488	0.817348	1.60458	3	FGFR2,NEDD4L
MIR520E_5P	0.0159868	0.219318	0.352488	0.645098	1.79211	7	FUT9,ETNK1,RERE,GPHN,PHLPP1
JAEGER_METASTASIS_DN	0.0160127	0.219549	0.352488	-0.388477	-1.7282	34	KRT19,SFN,S100A14,GPX2,CD24,ITGB4,TACSTD2,KLK10,TM4SF1,S100P,LAMA3,LAMB3,LAD1,PRSS3,SPRR1A,DSG3,KRT6B
HP_ABNORMAL_INTESTINE_MORPHOLOGY	0.0160245	0.219586	0.352488	0.345308	1.70585	33	FGFR2,CHRM3,EXT1,SLC12A2,MDM2,SPINK1,ITGA6,MT-ND6,RERE,ATP8B1,JMJD1C,LRBA,CASZ1
GSE21927_SPLEEN_VS_BONE_MARROW_MONOCYTE_BALBC_UP	0.0160769	0.220056	0.352488	-0.715132	-1.81735	6	KRT18,HSPA1A,SCD,TM4SF1
MIR6507_5P	0.0160714	0.220056	0.352488	0.496894	1.75813	13	ZBTB20,SAMD12,FUT9,CDK6,MYO6,ARIH1,APBB2,ANK3,STK39,LPP,NFAT5,PTEN,DLG1
GSE17974_CTRL_VS_ACT_IL4_AND_ANTI_IL12_2H_CD4_TCELL_DN	0.0161007	0.220134	0.352488	-0.758752	-1.62592	4	EMP1,PRDX1,TXNDC17
HANN_RESISTANCE_TO_BCL2_INHIBITOR_DN	0.0161007	0.220134	0.352488	-0.75813	-1.62458	4	HSPA1A,HSPB1,PRSS3,TESC
HP_GASTROESOPHAGEAL_REFLUX	0.016186	0.221175	0.352488	0.435968	1.81955	19	MT-ATP6,SLC12A2,NEDD4L,RERE,GPHN,JMJD1C,CASZ1,TRAK1,MBD5,CUX1,AP3B1,STAG1,ASH1L
MIR4776_5P	0.0162311	0.221667	0.352488	-0.835968	-1.62637	3	KRT19,KRT8
MIR6882_5P	0.0162829	0.222249	0.352488	0.604656	1.75829	8	ZBTB20,NFIA,TIPARP,CEMIP2,WEE1,ARIH1,PARD3
GAUTAM_EYE_IRIS_CILIARY_BODY_CILIARY_BODY_CELLS	0.0163554	0.222739	0.352488	-0.565368	-1.77916	12	S100A6,PKM,LDHA,IER3,ACTG1
GOBP_PROTEIN_LOCALIZATION_TO_MEMBRANE	0.0163486	0.222739	0.352488	-0.439063	-1.72419	22	KRT18,S100A10,ACTB,ANXA2,CD24,HSP90AA1,SEC61G
GSE28726_NAIVE_VS_ACTIVATED_NKTCELL_DN	0.0163426	0.222739	0.352488	-0.592161	-1.69635	9	CSTB,IER3,ACTG1,TUBB4B,CLIC1
MORF_EIF3S6	0.0163426	0.222739	0.352488	-0.5918	-1.69532	9	HSP90AA1,RAN,EIF4A1,HSP90AB1,NPM1,NCL,VDAC2,TKT
HP_ABNORMAL_STOMACH_MORPHOLOGY	0.0163798	0.222945	0.352488	0.434944	1.81528	19	FGFR2,GLIS3,MDM2,NEDD4L,ITGA6,RERE,GPHN,LRBA,CASZ1
KLF7_TARGET_GENES	0.0164802	0.224186	0.352488	-0.387761	-1.72502	34	TMSB10,KRT8,S100A4,ACTG1,ALDOA,PFN1,UBC,PRDX1,ATP5MF,BHLHE40,HSPE1,ZFP36,CFL1,TAGLN2,TUBA1C,UBB,NME1
AP1_Q6	0.0165009	0.224342	0.352488	-0.524017	-1.83859	16	SFN,PHLDA2,GAPDH,ENO1,ALDOA
GNF2_XRCC5	0.0166084	0.225298	0.352488	-0.712245	-1.81002	6	RAN,EIF4A1,PA2G4,POMP,SNRPG,NCL
GSE14415_INDUCED_TREG_VS_FAILED_INDUCED_TREG_UP	0.0166084	0.225298	0.352488	-0.591186	-1.69356	9	LDHA,ANXA2,PRDX1,TPI1,PGK1,POLR2L,TUBA4A,CAPG
GOBP_POSITIVE_REGULATION_OF_CYTOSKELETON_ORGANIZATION	0.0166084	0.225298	0.352488	-0.590854	-1.69261	9	S100A10,PFN1,HSPA1A,PFDN2,HSPA1B,ID1
HP_ABNORMAL_CIRCULATING_NON_PROTEINOGENIC_AMINO_ACID_CONCENTRATION	0.0166049	0.225298	0.352488	0.700753	1.68521	5	MT-ATP6,APP,MT-ND6,MT-ND3,MT-ND1
MIR4469	0.0166635	0.22592	0.352488	0.668954	1.72345	6	ZBTB20,NAALADL2,SPATA13,NR6A1
HP_APLASIA_HYPOPLASIA_OF_FINGERS	0.0167015	0.226309	0.352488	0.565276	1.73819	9	FGFR2,MECOM,ZBTB20,PDE4D,ARID1B,REV3L
HP_ABNORMAL_RENAL_MORPHOLOGY	0.0167584	0.226954	0.352488	0.342499	1.71603	34	FGFR2,GLIS3,CHRM3,MT-ATP6,MDM2,NFIA,ITGA6,MT-ND6,CDK6,RERE,FUT8,JMJD1C,MT-ND3,CASZ1
CUI_DEVELOPING_HEART_RIGHT_VENTRICULAR_CARDIOMYOCYTE	0.0167956	0.227078	0.352488	-0.91498	-1.56376	2	S100A4,CD24
GOBP_POSITIVE_REGULATION_OF_EPITHELIAL_CELL_DIFFERENTIATION	0.0167956	0.227078	0.352488	-0.91498	-1.56376	2	SFN,CD24
KORKOLA_EMBRYONIC_CARCINOMA_VS_SEMINOMA_UP	0.0167956	0.227078	0.352488	-0.91498	-1.56376	2	KRT18,CD24
VALK_AML_CLUSTER_11	0.0168507	0.227695	0.352488	0.921053	1.55727	2	APP,ITGA6
GSE21670_UNTREATED_VS_TGFB_IL6_TREATED_CD4_TCELL_UP	0.0169253	0.228503	0.352488	0.545267	1.73878	10	SYNE2,CASZ1,LIMK2,TCF12,STAG1,CADPS,CHN2,DEPTOR,UBR5,LPP
TONKS_TARGETS_OF_RUNX1_RUNX1T1_FUSION_SUSTAINDED_IN_ERYTHROCYTE_UP	0.0169293	0.228503	0.352488	-0.618407	-1.70288	8	EMP1,ANXA2,TM4SF1,HSPB1,ID1
MIR3143	0.0169613	0.228681	0.352488	0.434104	1.81177	19	FGFR2,ETNK1,MAP1LC3B,GPHN,PDE4D,NSMCE2,SERINC5,CEMIP2,ITPR2,MBNL1,RASAL2,DACH1,PHACTR2
GOBP_POSITIVE_REGULATION_OF_FIBROBLAST_PROLIFERATION	0.0169556	0.228681	0.352488	-0.754203	-1.61617	4	S100A6,MIF,ANXA2
HP_ABNORMAL_LOWER_LIMB_BONE_MORPHOLOGY	0.016982	0.228833	0.352488	0.401994	1.75554	22	FGFR2,ZBTB20,EXT1,SLC12A2,RERE,VPS13B,PDE4D,JMJD1C,CASZ1,MBD5,ARID1B,MED13
GOBP_NEGATIVE_REGULATION_OF_NUCLEIC_ACID-TEMPLATED_TRANSCRIPTION	0.0170675	0.228968	0.352488	0.309263	1.7325	49	FGFR2,GLIS3,MECOM,ZBTB20,BTG2,MDM2,H1-5,PTPRK,FOXN3,CRY1,FOXP1,RERE,ETS2,ATP8B1,CBX4,ATF3,NR6A1,NFATC2,NCOA2,CUX1,DACH1,YBX3,ETV6,APBB2,ASCL2,NFIB,ZFPM1,BPTF,ARID5B,JDP2,FOXK2,MEIS2
GOBP_NEGATIVE_REGULATION_OF_RNA_BIOSYNTHETIC_PROCESS	0.0170675	0.228968	0.352488	0.309263	1.7325	49	FGFR2,GLIS3,MECOM,ZBTB20,BTG2,MDM2,H1-5,PTPRK,FOXN3,CRY1,FOXP1,RERE,ETS2,ATP8B1,CBX4,ATF3,NR6A1,NFATC2,NCOA2,CUX1,DACH1,YBX3,ETV6,APBB2,ASCL2,NFIB,ZFPM1,BPTF,ARID5B,JDP2,FOXK2,MEIS2
GOBP_NEGATIVE_REGULATION_OF_TRANSCRIPTION,_DNA-TEMPLATED	0.0170675	0.228968	0.352488	0.309263	1.7325	49	FGFR2,GLIS3,MECOM,ZBTB20,BTG2,MDM2,H1-5,PTPRK,FOXN3,CRY1,FOXP1,RERE,ETS2,ATP8B1,CBX4,ATF3,NR6A1,NFATC2,NCOA2,CUX1,DACH1,YBX3,ETV6,APBB2,ASCL2,NFIB,ZFPM1,BPTF,ARID5B,JDP2,FOXK2,MEIS2
GOBP_HAIR_CYCLE	0.0170579	0.228968	0.352488	0.766971	1.69992	4	FGFR2,EXT1
GOBP_HAIR_CYCLE_PROCESS	0.0170579	0.228968	0.352488	0.766971	1.69992	4	FGFR2,EXT1
GOBP_MOLTING_CYCLE	0.0170579	0.228968	0.352488	0.766971	1.69992	4	FGFR2,EXT1
GOBP_MOLTING_CYCLE_PROCESS	0.0170579	0.228968	0.352488	0.766971	1.69992	4	FGFR2,EXT1
GOBP_REGULATION_OF_CELLULAR_PROTEIN_METABOLIC_PROCESS	0.0170453	0.228968	0.352488	-0.292536	-1.60739	88	FABP1,SFN,CSTB,ACTB,GAPDH,PKM,PLAUR,ENO1,MIF,TXN,HSPA1A,ANXA2,CD24,GSTP1,HSP90AA1,CLDN4,DDIT4,SERPINB1,CDC37,ZFP36L2,HSPE1,PPIA,ZFP36,HSPA1B,HSPB1,PA2G4,CIB1,SERPINB6,TSPO,HSP90AB1,EIF5A,NPM1,UBB
HP_ABNORMAL_URETER_PHYSIOLOGY	0.0170821	0.229038	0.352488	0.507325	1.85226	14	FGFR2,CHRM3,EXT1,NFIA,CDK6,RERE,JMJD1C
GSE40274_CTRL_VS_FOXP3_AND_PBX1_TRANSDUCED_ACTIVATED_CD4_TCELL_DN	0.0171398	0.229179	0.352488	-0.710204	-1.80483	6	PKM,PRDX1,ATP5MF,NDUFA3,HSP90AB1,PSMB3
GOBP_STRIATED_MUSCLE_CELL_DIFFERENTIATION	0.0171398	0.229179	0.352488	-0.6635	-1.75912	7	KRT19,KRT8,ACTG1,CEACAM5
LEIN_OLIGODENDROCYTE_MARKERS	0.0171398	0.229179	0.352488	-0.662963	-1.75769	7	S100A16,NDRG1,SCD,SERPINB1,FABP5
REACTOME_RHO_GTPASES_ACTIVATE_FORMINS	0.0171398	0.229179	0.352488	-0.662577	-1.75667	7	ACTB,ACTG1,PFN1,TUBB4B,TUBA1C,RAC1,TUBA4A
GSE27786_LIN_NEG_VS_MONO_MAC_UP	0.0171026	0.229179	0.352488	0.544509	1.73636	10	ETNK1,GOLM1,PRKCA,LRBA,ARID1B,TCF12,MED13
MODULE_357	0.017158	0.229296	0.352488	-0.52768	-1.7358	13	KRT19,GPX2,ITGB4,KLK10,TM4SF1,FASN,LAMA3,LAMB3
MIR454_3P	0.017304	0.229497	0.352488	0.454534	1.86226	18	ZBTB20,FUT9,NFIA,WEE1,MBNL1,PHACTR2,DENND4C,DGKH,NFIB,SYBU,BPTF,MAP3K20,PAN3,HECA,NSD3,ITGB8,LRIG1
GSE30083_SP3_VS_SP4_THYMOCYTE_DN	0.017254	0.229497	0.352488	0.522863	1.81133	12	VMP1,APP,SYNE2,GOLM1,TBC1D5,CD44,CEMIP2
MORF_MLLT10	0.017254	0.229497	0.352488	0.522727	1.81085	12	MDM2,PRKCA,ATP8B1,PDE4D,SMYD3,EXOC4,TPD52,STAG1,EPHB2,RB1CC1,NFAT5,PTEN
GOBP_RESPONSE_TO_BIOTIC_STIMULUS	0.0173053	0.229497	0.352488	-0.356899	-1.71459	44	S100A14,GAPDH,REG4,KRT8,ENO1,MIF,ACTG1,CD24,GSTP1,PRDX1,TUBB4B,HSP90AA1,DDIT4,CDC37,ZFP36,CFL1,HSPB1,TSPO,PRSS3,HSP90AB1,EIF5A,ROMO1
ZHANG_GATA6_TARGETS_DN	0.0172406	0.229497	0.352488	-0.754065	-1.61587	4	FDPS,LAMA3,FABP5,RHOF
GOBP_CHOLANGIOCYTE_APOPTOTIC_PROCESS	0.0172966	0.229497	0.352488	-0.993939	-1.32473	1	KRT18
GOBP_GOLGI_TO_PLASMA_MEMBRANE_CFTR_PROTEIN_TRANSPORT	0.0172966	0.229497	0.352488	-0.993939	-1.32473	1	KRT18
GOBP_INTERMEDIATE_FILAMENT-BASED_PROCESS	0.0172966	0.229497	0.352488	-0.993939	-1.32473	1	KRT18
GOBP_INTERMEDIATE_FILAMENT_CYTOSKELETON_ORGANIZATION	0.0172966	0.229497	0.352488	-0.993939	-1.32473	1	KRT18
GOBP_MESENCHYMAL_STEM_CELL_DIFFERENTIATION	0.0172966	0.229497	0.352488	-0.993939	-1.32473	1	KRT18
GOBP_RESPONSE_TO_FRUCTOSE	0.0172966	0.229497	0.352488	-0.993939	-1.32473	1	KRT18
GOCC_CENTRIOLAR_SATELLITE	0.0172966	0.229497	0.352488	-0.993939	-1.32473	1	KRT18
SMID_BREAST_CANCER_NORMAL_LIKE_DN	0.0172966	0.229497	0.352488	-0.993939	-1.32473	1	KRT18
WANG_THOC1_TARGETS_UP	0.0172966	0.229497	0.352488	-0.993939	-1.32473	1	KRT18
MARTINEZ_RESPONSE_TO_TRABECTEDIN	0.0174638	0.230091	0.352488	0.506116	1.84784	14	EXT1,PTPRK,SPIDR,STK3,LRBA,SRPK2,PCCA,TCF12,CUX1,AP3B1,ROR1,GNAQ
MIR130A_3P	0.0174737	0.230091	0.352488	0.450692	1.80842	17	ZBTB20,FUT9,NFIA,WEE1,MBNL1,PHACTR2,DENND4C,NFIB,SYBU,BPTF,MAP3K20,PAN3,HECA,NSD3,ITGB8,LRIG1
MIR130B_3P	0.0174737	0.230091	0.352488	0.450692	1.80842	17	ZBTB20,FUT9,NFIA,WEE1,MBNL1,PHACTR2,DENND4C,NFIB,SYBU,BPTF,MAP3K20,PAN3,HECA,NSD3,ITGB8,LRIG1
MIR301A_3P	0.0174737	0.230091	0.352488	0.450692	1.80842	17	ZBTB20,FUT9,NFIA,WEE1,MBNL1,PHACTR2,DENND4C,NFIB,SYBU,BPTF,MAP3K20,PAN3,HECA,NSD3,ITGB8,LRIG1
MIR301B_3P	0.0174737	0.230091	0.352488	0.450692	1.80842	17	ZBTB20,FUT9,NFIA,WEE1,MBNL1,PHACTR2,DENND4C,NFIB,SYBU,BPTF,MAP3K20,PAN3,HECA,NSD3,ITGB8,LRIG1
MIR3666	0.0174737	0.230091	0.352488	0.450692	1.80842	17	ZBTB20,FUT9,NFIA,WEE1,MBNL1,PHACTR2,DENND4C,NFIB,SYBU,BPTF,MAP3K20,PAN3,HECA,NSD3,ITGB8,LRIG1
MIR4295	0.0174737	0.230091	0.352488	0.450692	1.80842	17	ZBTB20,FUT9,NFIA,WEE1,MBNL1,PHACTR2,DENND4C,NFIB,SYBU,BPTF,MAP3K20,PAN3,HECA,NSD3,ITGB8,LRIG1
HP_SYNDACTYLY	0.0174638	0.230091	0.352488	0.470019	1.77169	15	FGFR2,MECOM,SLC12A2,NEDD4L,RERE,VPS13B,MED13L,SIK3
NAKAYA_PBMC_FLUARIX_FLUVIRIN_AGE_18_50YO_CORRELATED_WITH_HAI_28DY_RESPONSE_AT_3DY_POSITIVE	0.0173697	0.230091	0.352488	-0.561334	-1.76646	12	S100A11,CSTB,JPT1,PRDX1,TPI1,SERPINB1
MODULE_44	0.0174787	0.230091	0.352488	-0.50472	-1.74361	15	KRT19,KRT18,S100A11,S100A4,TACSTD2,DDIT4,LAMA3
MIR548N	0.0174828	0.230091	0.352488	0.367786	1.70426	27	NAALADL2,CDK6,RABGAP1L,PELI1,PRKCA,PDE4D,LRBA,FBXO32,RC3H1,REV3L,CAMK2D,ARIH1,JUND,DGKH,IVNS1ABP,MAP3K20,KDM3B,UBR5,IRF2BP2,TNRC6B,LPP,NFAT5,GTF2I,LRIG1
GSE29614_DAY3_VS_DAY7_TIV_FLU_VACCINE_PBMC_UP	0.0173602	0.230091	0.352488	-0.912955	-1.5603	2	ALDH3A1,CAPN8
GOMF_ACETYLGLUCOSAMINYLTRANSFERASE_ACTIVITY	0.0174806	0.230091	0.352488	0.919028	1.55384	2	EXT1,MGAT5
GOMF_UDP-GLYCOSYLTRANSFERASE_ACTIVITY	0.0174806	0.230091	0.352488	0.919028	1.55384	2	EXT1,MGAT5
GOCC_CELL_CORTEX	0.017594	0.230233	0.352488	-0.435438	-1.75255	24	FABP1,KRT19,ACTB,ENO1,PFN1,ANXA2,MYL12B
MIR646	0.0175509	0.230233	0.352488	0.56185	1.72765	9	CMPK1,PIP5K1B,CDK6,WEE1,LPIN2,SMURF1,ASH1L,EPHB2
GSE39110_UNTREATED_VS_IL2_TREATED_CD8_TCELL_DAY6_POST_IMMUNIZATION_UP	0.0176085	0.230233	0.352488	-0.576592	-1.70463	10	S100A6,IER3,DNAJC15,BHLHE40,SERPINB1
GOBP_VASCULAR_PROCESS_IN_CIRCULATORY_SYSTEM	0.017511	0.230233	0.352488	0.661483	1.7042	6	CHRM3,EXT1,SLC12A2
GSE39820_CTRL_VS_TGFBETA1_IL6_IL23A_CD4_TCELL_DN	0.017609	0.230233	0.352488	-0.714472	-1.67905	5	FABP1,ALDOA,ZFP36L2
HOFMANN_MYELODYSPLASTIC_SYNDROM_LOW_RISK_DN	0.017609	0.230233	0.352488	-0.713792	-1.67745	5	KRT8,IER3,ANXA2
GSE18893_TCONV_VS_TREG_2H_TNF_STIM_UP	0.017609	0.230233	0.352488	-0.712669	-1.67481	5	S100A10,REG4
IIZUKA_LIVER_CANCER_PROGRESSION_G1_G2_DN	0.0176425	0.230233	0.352488	-0.910931	-1.55684	2	ACTB,FDPS
GOBP_FATTY_ACID_BETA-OXIDATION	0.0176425	0.230233	0.352488	-0.910471	-1.55606	2	FABP1
GOBP_FATTY_ACID_OXIDATION	0.0176425	0.230233	0.352488	-0.910471	-1.55606	2	FABP1
GOBP_LIPID_OXIDATION	0.0176425	0.230233	0.352488	-0.910471	-1.55606	2	FABP1
GOCC_MICROBODY_LUMEN	0.0176425	0.230233	0.352488	-0.910471	-1.55606	2	FABP1
GOCC_PEROXISOMAL_MATRIX	0.0176425	0.230233	0.352488	-0.910471	-1.55606	2	FABP1
GOMF_HORMONE_ACTIVITY	0.0176453	0.230233	0.352488	0.993939	1.3343	1	RETNLB
HUMMERICH_MALIGNANT_SKIN_TUMOR_DN	0.0176453	0.230233	0.352488	0.993939	1.3343	1	RETNLB
ZHENG_IL22_SIGNALING_UP	0.0176453	0.230233	0.352488	0.993939	1.3343	1	RETNLB
GSE26928_CENTR_MEMORY_VS_CXCR5_POS_CD4_TCELL_UP	0.0176713	0.230324	0.352488	-0.707584	-1.79817	6	S100A10,PKM,PRDX1,MYL12B
GOBP_MUSCLE_CELL_DEVELOPMENT	0.0176713	0.230324	0.352488	-0.707425	-1.79777	6	KRT19,KRT8,ACTG1
NELSON_RESPONSE_TO_ANDROGEN_UP	0.0177167	0.230669	0.352488	-0.617472	-1.7003	8	KRT19,KRT8,NDRG1,SCD
GSE17721_POLYIC_VS_PAM3CSK4_24H_BMDC_DN	0.0177167	0.230669	0.352488	-0.61652	-1.69768	8	ALDOA,BHLHE40,NDUFA3,ATP5MC3,EIF5A,NPM1
REACTOME_CELL_CELL_JUNCTION_ORGANIZATION	0.0178105	0.231765	0.352488	-0.753276	-1.61418	4	ACTB,ACTG1,CLDN4
GOBP_HEART_CONTRACTION	0.017851	0.23192	0.352488	0.637878	1.77205	7	EXT1,MDM2,NEDD4L,PDE4D
GOBP_HEART_PROCESS	0.017851	0.23192	0.352488	0.637878	1.77205	7	EXT1,MDM2,NEDD4L,PDE4D
MIR3159	0.017851	0.23192	0.352488	0.657399	1.69368	6	MECOM,ZBTB20,GOLM1,STK3,TCF12
GOBP_INTRINSIC_APOPTOTIC_SIGNALING_PATHWAY	0.0179007	0.231946	0.352488	-0.443764	-1.72911	21	SFN,PLAUR,ENO1,MIF,HSPA1A,CD24,DDIT4,PPIA,HSPB1,EIF5A,UBB
MIR4773	0.0178917	0.231946	0.352488	0.561599	1.72688	9	FGFR2,PELI1,MAGI1,SIK3,ARID1B,SEMA6A,SMURF1
JIANG_AGING_CEREBRAL_CORTEX_DN	0.017882	0.231946	0.352488	-0.710794	-1.67041	5	PFN1,TUBB4B,HSP90AB1,NME1,NCL
GCM_PPP1CC	0.017882	0.231946	0.352488	-0.710794	-1.67041	5	ACTG1,PPIA,CFL1,NPM1,NCL
CHUNG_BLISTER_CYTOTOXICITY_DN	0.0178708	0.231946	0.352488	0.813387	1.5968	3	FOXP1,MAML3,MED13L
GSE18791_CTRL_VS_NEWCASTLE_VIRUS_DC_1H_DN	0.0179201	0.231949	0.352488	0.700611	1.68486	5	FUT9,PELI1,TIPARP,FBXO34,SMURF1
GOBP_REGULATION_OF_PROTEIN_METABOLIC_PROCESS	0.0179152	0.231949	0.352488	-0.283628	-1.60294	96	FABP1,SFN,CSTB,ACTB,GAPDH,PKM,PLAUR,ENO1,MIF,TXN,HSPA1A,ANXA2,CD24,GSTP1,HSP90AA1,PFDN2,CLDN4,DDIT4,SERPINB1,KLF2,CDC37,ZFP36L2,HSPE1,PPIA,ZFP36,HSPA1B,HSPB1,PA2G4,CIB1,SERPINB6,TSPO,HSP90AB1,EIF5A,NPM1,UBB,GPI,FAM162A,PRELID1,SOCS3,NCL,RAC1,ODC1,PHB
GSE17721_4_VS_24H_CPG_BMDC_UP	0.017937	0.231965	0.352488	-0.66174	-1.75445	7	S100A10,PHLDA2,EMP1
GOBP_NEGATIVE_REGULATION_OF_RNA_METABOLIC_PROCESS	0.0179404	0.231965	0.352488	0.300974	1.7127	51	FGFR2,GLIS3,MECOM,ZBTB20,BTG2,MDM2,H1-5,PTPRK,FOXN3,CRY1,FOXP1,RERE,ETS2,ATP8B1,CBX4,ATF3,PABPC1,NR6A1,NFATC2,NCOA2,CUX1,DACH1,YBX3,ETV6,APBB2,ASCL2,NFIB,ZFPM1,BPTF,ARID5B
GOMF_PROTEIN_KINASE_ACTIVITY	0.0180055	0.232682	0.352488	0.414211	1.74813	20	FGFR2,CDK6,PTK2,PRKCA,STK3,LIMK2,SRPK2,SIK3,WEE1,CAMK2D,STK39,EPHB2,MAP3K20,PAN3,CASK,DAPK2,MARK3,BMPR1A,MAP2K6
MIR369_3P	0.0180364	0.232958	0.352488	0.468005	1.83787	16	PELI1,PDE4D,CBX4,MBNL2,JMJD1C,RC3H1,NCOA2,CUX1,MED13,COG5,PHACTR2
GOBP_ACTIN_FILAMENT-BASED_PROCESS	0.0180805	0.233403	0.352488	-0.376913	-1.72275	39	KRT19,TMSB10,S100A10,ACTB,KRT8,ACTG1,ALDOA,PFN1
GSE17721_LPS_VS_CPG_24H_BMDC_DN	0.0180954	0.233472	0.352488	-0.752266	-1.61202	4	PHLDA2,PRDX1,HSP90AA1
GOBP_CELLULAR_RESPONSE_TO_EPIDERMAL_GROWTH_FACTOR_STIMULUS	0.018155	0.233991	0.352488	-0.710794	-1.67041	5	GSTP1,ZFP36L2,ZFP36,ID1,NCL
GOBP_RESPONSE_TO_EPIDERMAL_GROWTH_FACTOR	0.018155	0.233991	0.352488	-0.710794	-1.67041	5	GSTP1,ZFP36L2,ZFP36,ID1,NCL
GSE16522_ANTI_CD3CD28_STIM_VS_UNSTIM_NAIVE_CD8_TCELL_DN	0.0182325	0.234208	0.352488	0.560763	1.72431	9	SPATA13,TRAPPC9,CBX4,CD164,PCCA,MBNL1,STAG1,TPCN1
GSE45382_UNTREATED_VS_TGFB_TREATED_MACROPHAGES_DN	0.0182325	0.234208	0.352488	0.559458	1.7203	9	YPEL5,PIP5K1B,FOXP1,RABGAP1L,PDE4D,CASZ1,MED13
GSE22935_WT_VS_MYD88_KO_MACROPHAGE_UP	0.0182231	0.234208	0.352488	-0.560599	-1.70537	11	CSTB,SH3BGRL3,ANXA2,JPT1,PRDX1,ZFP36L2
DESERT_STEM_CELL_HEPATOCELLULAR_CARCINOMA_SUBCLASS_UP	0.0182305	0.234208	0.352488	-0.433977	-1.70422	22	S100A6,S100A11,PHLDA2,PKM,ENO1,ALDOA,JPT1,CLIC1
MODULE_112	0.0182416	0.234208	0.352488	-0.614294	-1.69155	8	SFN,LGALS4,CEACAM5,S100P,LAMA3
CCTGCTG_MIR214	0.0182489	0.234208	0.352488	0.699122	1.68128	5	ZBTB20,NEDD4L,OXR1
GSE17721_CPG_VS_GARDIQUIMOD_6H_BMDC_DN	0.0182489	0.234208	0.352488	0.698909	1.68077	5	ZBTB20,CRY1,ETS2,HMGCS2
REACTOME_MAP2K_AND_MAPK_ACTIVATION	0.018207	0.234208	0.352488	-0.832002	-1.61866	3	ACTB,ACTG1
GSE33424_CD161_HIGH_VS_INT_CD8_TCELL_UP	0.0182773	0.234448	0.352488	-0.466859	-1.74531	19	S100A10,S100A6,PLAUR,ANXA2,LGALS4,TACSTD2,SCD,KLF2,TXNDC17
HP_DEPRESSED_NASAL_BRIDGE	0.0183182	0.234755	0.352488	0.431499	1.8009	19	FGFR2,GLIS3,SLC12A2,RERE,PDE4D,MED13L,CASZ1,ARID1B,MED13,ZNF292,BPTF,TNRC6B,ZSWIM6,CASK,PTEN,NF1,CDCA7,BMPR1A
GOBP_REGULATION_OF_GENE_EXPRESSION	0.0183206	0.234755	0.352488	0.204673	1.45841	154	FGFR2,GLIS3,MECOM,ZBTB20,BTG2,MDM2,H1-5,APP,PTPRK,FOXN3,BCAS3,NFIA,MACC1,ITGA6,CRY1,NEAT1,FOXP1,CDK6,RERE,ENC1,XIST,PELI1,ETS2,PRKCA,ATP8B1,MLXIP,TRAPPC9,PDE4D,SMYD3,CBX4,MBNL2,FUT8,TIPARP,JMJD1C,MAML3,STK3,MED13L,NCOA7,CASZ1,TRA2A,ATF3,PABPC1,SRPK2,TRAK1,RC3H1,NR6A1,MBNL1,MYO6,NFATC2,FAF1,NCOA2,ARID1B,TCF12,FTX,CUX1,LPIN2,MED13,DACH1,ZKSCAN1,YBX3,CAMK2D,AP3B1
GSE3337_4H_VS_16H_IFNG_IN_CD8POS_DC_UP	0.018384	0.235443	0.352488	-0.556675	-1.7518	12	LDHA,NDRG1,HSPA1A,RAN,SERPINB1,ZFP36,HSP90AB1,SNRPG
MIR545_3P	0.0184056	0.235596	0.352488	0.397071	1.73405	22	SAMD12,NEDD4L,PTPRK,PDE4D,TIPARP,CERS6,RC3H1,WEE1,CAMK2D,ARIH1,APBB2,ANK3,DGKH,CHN2,ABHD17B,PDZD8,UBR5,TNRC6B
LI_LUNG_CANCER	0.0184565	0.236122	0.352488	-0.532033	-1.80014	14	KRT19,KRT18,KRT8,GSTP1,PRDX1,FABP5,HSPB1,PGK1,EIF5A
HP_ABNORMALITY_OF_DIGESTIVE_SYSTEM_MORPHOLOGY	0.0184969	0.236391	0.352488	0.300535	1.62766	44	FGFR2,GLIS3,CHRM3,EXT1,SLC12A2,MDM2,SPINK1,NEDD4L,ITGA6,MT-ND6,RERE,GPHN
ROSTY_CERVICAL_CANCER_PROLIFERATION_CLUSTER	0.0184893	0.236391	0.352488	-0.908907	-1.55338	2	TMSB10,JPT1
ATATGCA_MIR448	0.018515	0.236497	0.352488	0.491103	1.73764	13	CRY1,GPHN,PELI1,MBNL2,MED13L,NCOA2,SMURF1,APBB2,EPHB2,PLEKHA6,AGAP1,WWP1
GOBP_CELLULAR_AROMATIC_COMPOUND_METABOLIC_PROCESS	0.0185383	0.236671	0.352488	0.2076	1.51068	163	FGFR2,GLIS3,MECOM,ZBTB20,H1-4,BTG2,MDM2,CMPK1,GMDS,H1-5,APP,PTPRK,FOXN3,BCAS3,NFIA,MACC1,ITGA6,CRY1,FOXP1,RERE,SPIDR,PELI1,ETS2,PRKCA,ATP8B1,MLXIP,TRAPPC9,PDE4D,SMYD3,CBX4,NSMCE2,MBNL2,FUT8,JMJD1C,MAML3,STK3,HMGCS2,MED13L,NCOA7,CASZ1,TRA2A,ATF3,PABPC1,SRPK2,TRAK1,RC3H1,NR6A1,MBNL1,MYO6,NFATC2,PDE7A,FAF1,NCOA2,ARID1B,TCF12,CUX1,LPIN2,MED13,REV3L,DACH1,ZKSCAN1,YBX3,CAMK2D,POLR2J3,AP3B1
GSE45739_NRAS_KO_VS_WT_UNSTIM_CD4_TCELL_DN	0.0185733	0.236992	0.352488	0.555697	1.70873	9	YPEL5,NEAT1,VPS13B,FBXO34,PCCA,FTX,DENND4C,PPP1R12B
HP_ABNORMALITY_OF_THE_CEREBRAL_SUBCORTEX	0.0186617	0.237996	0.352488	0.319126	1.6942	41	FGFR2,ZBTB20,MT-ATP6,SLC12A2,NEDD4L,NFIA,MT-ND6,CDK6,RERE,VPS13B,TRAPPC9,MT-ND3,CASZ1,TRAK1,MBD5,ADH1C,ARID1B,CUX1,MED13,COG5
GSE5542_IFNG_VS_IFNA_TREATED_EPITHELIAL_CELLS_6H_DN	0.0187342	0.238045	0.352488	-0.706289	-1.79488	6	S100A10,CSTB,SERPINB1,AGPAT2,LAMB3
NABA_ECM_REGULATORS	0.0187342	0.238045	0.352488	-0.706214	-1.79469	6	CSTB,SERPINB1,CTSE,SERPINB6,PRSS3
COMP1_01	0.0187011	0.238045	0.352488	0.538606	1.71753	10	EXT1,CDK6,MBNL2,MBNL1,TCF12,EHF,DENND4C,NFIB,MEIS2
AKT_UP.V1_UP	0.0187328	0.238045	0.352488	-0.558966	-1.70041	11	S100A14,GPX2,JPT1,TACSTD2,FABP5,TESC,SPRR1A,TNFRSF12A,VILL,ALDOC
LAIHO_COLORECTAL_CANCER_SERRATED_UP	0.0187342	0.238045	0.352488	-0.584303	-1.67384	9	EMP1,ANXA2,MYL12B,TM4SF1,CEACAM6,TAGLN2,NOP10
MODULE_116	0.018701	0.238045	0.352488	-0.709627	-1.66766	5	ATP5MF,ATP5ME,ATP5MC3,ATP5F1D
GSE22886_NAIVE_CD4_TCELL_VS_48H_ACT_TH1_DN	0.018701	0.238045	0.352488	-0.708758	-1.66562	5	PRDX1,TPI1,CIAO2B,PPIA,PSMB3
GNF2_PECAM1	0.0187716	0.238395	0.352488	-0.831643	-1.61796	3	SH3BGRL3,S100A4,ZFP36
MORF_SUPT3H	0.0187999	0.238629	0.352488	0.467194	1.76104	15	MDM2,NEDD4L,PRKCA,ATP8B1,PDE4D,SMYD3,MAGI1,EXOC4,SEMA6A,STAG1,EPHB2,PPP1R12B,RB1CC1,NFAT5
HP_SHORT_PHILTRUM	0.0188742	0.239448	0.352488	0.590164	1.71615	8	VPS13B,TRAPPC9,PDE4D,JMJD1C,ARID1B,ZNF292,BPTF,MEIS2
BORLAK_LIVER_CANCER_EGF_UP	0.0188911	0.239538	0.352488	-0.554161	-1.74389	12	KRT18,S100A11,KRT8,TFF3,ANXA2,SCD,ID1,SERPINB6
SYATTGTG_UNKNOWN	0.0189264	0.23986	0.352488	0.529897	1.779	11	EXT1,FOXP1,PHLPP1,MBD5,RASAL2,CUX1,ARIH1,YWHAZ,NFIB,RALYL,CASK
MIR548AW	0.0189601	0.239911	0.352488	0.421983	1.81675	21	GLIS3,NAALADL2,FUT9,FOXN3,ATP8B1,PDE4D,FBXO32,CASZ1,ETV6,DENND4C,ANK3,BPTF,ROR1,MAP3K20,ZDHHC20,TNRC6B,ITGB8,PTEN
LE_SKI_TARGETS_UP	0.0189503	0.239911	0.352488	-0.750216	-1.60763	4	KRT19,S100A4,ITGB4
GOBP_RESPONSE_TO_ACID_CHEMICAL	0.0189503	0.239911	0.352488	-0.750061	-1.60729	4	KRT8,GSTP1,KLF2
ZHENG_CORD_BLOOD_C8_PUTATIVE_LYMPHOID_PRIMED_MULTIPOTENT_PROGENITOR_2	0.0189999	0.240164	0.352488	-0.582992	-1.67008	9	GAPDH,ENO1,S100A4,ACTG1,GSTP1
GSE7218_UNSTIM_VS_ANTIGEN_STIM_THROUGH_IGG_BCELL_DN	0.0189999	0.240164	0.352488	-0.582775	-1.66946	9	TMSB10,S100A6,CSTB
MODULE_310	0.0190538	0.240615	0.352488	-0.906883	-1.54992	2	GPX2,GSTP1
MIR3120_5P	0.0190554	0.240615	0.352488	0.91498	1.547	2	NFIA,TBC1D5
AIZARANI_LIVER_C30_HEPATOCYTES_4	0.0191816	0.241975	0.352488	0.466529	1.75854	15	MDM2,RALGAPA2,MACC1,MLXIP,ATF3,ITPR2,ZKSCAN1,POLR2J3,DGKH,COBLL1,PPP1R12B,TMEM87A,GABPB1-AS1
GOBP_CELLULAR_MACROMOLECULE_METABOLIC_PROCESS	0.019183	0.241975	0.352488	0.192738	1.43952	215	FGFR2,GLIS3,CHRM3,MECOM,ZBTB20,EXT1,H1-4,BTG2,MDM2,FUT9,H1-5,SPINK1,APP,NEDD4L,PTPRK,FOXN3,BCAS3,NFIA,MACC1,ITGA6,MGAT5,OXR1,TBC1D5,CRY1,FOXP1,CDK6,RERE,GPHN,ENC1,PTK2,CD44,SPIDR,PELI1,ETS2,PRKCA,ATP8B1,MLXIP,TRAPPC9,PDE4D,SMYD3,CBX4,NSMCE2,FUT8,TIPARP,JMJD1C,MAML3,STK3,SSH2,FBXO32,UBE2H,MED13L,NCOA7,CASZ1,PHLPP1,COP1,ATF3,LIMK2,MARCHF3,PABPC1,SRPK2,SIK3,TRAK1,RC3H1,WEE1,NR6A1,MYO6,NFATC2,FAF1,NCOA2,ARID1B,TCF12,IMMP2L,CUX1,LPIN2,MED13,REV3L,DACH1,ZKSCAN1,YBX3,CAMK2D,POLR2J3,AP3B1,SMURF1,EHF,ARIH1
HP_LOW_POSTERIOR_HAIRLINE	0.0192656	0.242011	0.352488	-0.706061	-1.7943	6	ACTB,ACTG1,ALDOA,AGPAT2
GTGCCTT_MIR506	0.0192191	0.242011	0.352488	0.395484	1.72712	22	SLC12A2,BTG2,CMPK1,RAB11FIP1,SSH2,CD164,MYO10,SEMA6A,RHOU,STK39,ARID5B,PAN3,RB1CC1,TNRC6B,LPP,NFAT5,LRIG1,ENAH,SRGAP3,TP53INP1,TMEM117
HP_VASCULAR_TORTUOSITY	0.0192487	0.242011	0.352488	0.762398	1.68979	4	MT-ATP6,APP,MT-ND6
MIR5682	0.0192353	0.242011	0.352488	0.695835	1.67338	5	BTG2,NFIA,ITGA6
CUI_DEVELOPING_HEART_TRABECULAR_VENTRICULAR_CARDIOMYOCYTE	0.0192656	0.242011	0.352488	-0.581742	-1.6665	9	KRT19,KRT8,CD24,SCD
GOCC_INTERMEDIATE_FILAMENT_CYTOSKELETON	0.0192656	0.242011	0.352488	-0.581293	-1.66522	9	KRT19,KRT18,KRT8
FONTAINE_FOLLICULAR_THYROID_ADENOMA_DN	0.0192353	0.242011	0.352488	-0.75	-1.60716	4	S100A10,S100A6,FABP5,GPI
MARCHINI_TRABECTEDIN_RESISTANCE_DN	0.0192353	0.242011	0.352488	-0.75	-1.60716	4	ACTG1,BHLHE40,EIF4A1,GPI
MIR182_5P	0.0193022	0.242345	0.352488	0.376537	1.70234	26	MECOM,ZBTB20,SPATA13,FOXN3,OXR1,CDK6,MAGI1,SERINC5,MBNL2,JMJD1C,CD164
TRAVAGLINI_LUNG_ADVENTITIAL_FIBROBLAST_CELL	0.0193596	0.24294	0.352488	-0.397813	-1.65184	26	S100A10,S100A6,EMP1,PLAUR,LDHA,S100A4,ANXA2,KLF2,ZFP36L2,ZFP36
GOBP_NON-MEMBRANE-BOUNDED_ORGANELLE_ASSEMBLY	0.0194079	0.243295	0.352488	-0.573264	-1.69479	10	KRT19,KRT8,ACTG1,HSPA1A
TRAVAGLINI_LUNG_DIFFERENTIATING_BASAL_CELL	0.0194066	0.243295	0.352488	-0.429724	-1.68751	22	KRT19,S100A16,GAPDH,GSTP1,TPI1,TACSTD2,DDIT4,BHLHE40
GSE9650_EFFECTOR_VS_MEMORY_CD8_TCELL_UP	0.0194343	0.2435	0.352488	-0.502501	-1.73595	15	S100A10,S100A11,S100A4,NDRG1,ANXA2
GSE37532_TREG_VS_TCONV_PPARG_KO_CD4_TCELL_FROM_VISCERAL_ADIPOSE_TISSUE_DN	0.0194567	0.24353	0.352488	0.488677	1.72906	13	ETNK1,YPEL5,RABGAP1L,SERINC5,UBE2H,MED13L,PDE7A,LPIN2,TPD52
GOBP_LEUKOCYTE_ADHESION_TO_VASCULAR_ENDOTHELIAL_CELL	0.0194522	0.24353	0.352488	0.808412	1.58703	3	EXT1,FUT9
BLANCO_MELO_COVID19_SARS_COV_2_INFECTION_A594_CELLS_DN	0.0195314	0.244087	0.352488	-0.704729	-1.79092	6	KRT8,GPX2,HSPA1A,FASN
SCHLOSSER_MYC_TARGETS_AND_SERUM_RESPONSE_DN	0.0195314	0.244087	0.352488	-0.704082	-1.78927	6	LDHA,RAN,FABP5,PA2G4,NCL,ODC1
YAO_TEMPORAL_RESPONSE_TO_PROGESTERONE_CLUSTER_10	0.01952	0.244087	0.352488	-0.706721	-1.66084	5	LDHA,PRDX1,HSPE1,POLR2L,VDAC2
GSE30083_SP2_VS_SP4_THYMOCYTE_DN	0.0195511	0.244169	0.352488	0.635483	1.76539	7	APP,SYNE2,GOLM1,ITGA6
GSE13738_RESTING_VS_BYSTANDER_ACTIVATED_CD4_TCELL_UP	0.0195668	0.244169	0.352488	0.588237	1.71055	8	ZBTB20,PTPRK,PTK2,SERINC5,MED13L
GOBP_CELL_REDOX_HOMEOSTASIS	0.0196184	0.244169	0.352488	-0.904858	-1.54646	2	TXN,PRDX1
JIANG_AGING_CEREBRAL_CORTEX_UP	0.0196184	0.244169	0.352488	-0.904858	-1.54646	2	ACTB,PRDX1
SINGH_NFE2L2_TARGETS	0.0196184	0.244169	0.352488	-0.904858	-1.54646	2	TXN,PRDX1
BLANCO_MELO_COVID19_SARS_COV_2_LOW_MOI_INFECTION_A594_ACE2_EXPRESSING_CELLS_DN	0.0196184	0.244169	0.352488	-0.902011	-1.5416	2	KRT19
LIU_CDX2_TARGETS_DN	0.0196184	0.244169	0.352488	-0.902011	-1.5416	2	KRT19
YIH_RESPONSE_TO_ARSENITE_C5	0.0196184	0.244169	0.352488	-0.902011	-1.5416	2	KRT19
GSE29618_BCELL_VS_MONOCYTE_DN	0.0196788	0.244669	0.352488	-0.52909	-1.79018	14	S100A6,S100A11,PKM,PLAUR,ENO1,TPI1
SHEDDEN_LUNG_CANCER_POOR_SURVIVAL_A6	0.0196788	0.244669	0.352488	-0.529078	-1.79014	14	GAPDH,PKM,MIF,JPT1,SCD,RAN,PA2G4,PGK1,NME1,SRM,MRPL12,TUBA4A
MIR5581_3P	0.0197905	0.245237	0.352488	0.517236	1.79183	12	SYNE2,FOXN3,NFIA,MAML3,MED13,CAMK2D,ARIH1,ANK3,NFIB,ZC3H12B,FBXL20
GSE27786_NKCELL_VS_MONO_MAC_DN	0.0197971	0.245237	0.352488	-0.703328	-1.78736	6	PKM,TFF3,ALDOA,ID1,TESC
THAKAR_PBMC_INACTIVATED_INFLUENZA_AGE_21_30YO_RESPONDERS_28DY_DN	0.0197975	0.245237	0.352488	-0.440308	-1.71564	21	S100A10,S100A11,PLAUR,S100A4,ALDOA,BHLHE40,CDC37,ZFP36L2,ZFP36,CFL1,FTL
TGCCAAR_NF1_Q6	0.019759	0.245237	0.352488	0.327596	1.65807	35	RETNLB,MECOM,SAMD12,FOXN3,NFIA,CDK6,PTK2,VPS13B,CBX4,DMBT1,UBE2H,MBNL1,NFATC2,SEMA6A,MED13,EHF,ARIH1,KANSL1L,NFIB,BPTF,EPHB2,ROR1,JDP2,IVNS1ABP,MAP3K20,MEIS2,PLEKHA6
VARELA_ZMPSTE24_TARGETS_DN	0.0198052	0.245237	0.352488	-0.748102	-1.60309	4	FABP1,S100A10
GOBP_CELLULAR_RESPONSE_TO_XENOBIOTIC_STIMULUS	0.0198052	0.245237	0.352488	-0.747967	-1.60281	4	ALDH3A1,GSTP1,GUK1,NME1
GSE5679_CTRL_VS_RARA_AGONIST_AM580_TREATED_DC_UP	0.0198052	0.245237	0.352488	-0.747967	-1.60281	4	SCD,RAN,SERPINB1,NME1
HP_DEPRESSED_NASAL_RIDGE	0.0197685	0.245237	0.352488	0.807302	1.58485	3	RERE,PDE4D,CASZ1
MIR4291	0.019843	0.245418	0.352488	0.445828	1.7889	17	MECOM,SLC12A2,OXR1,CDK6,MLXIP,RC3H1,MBNL1,NFATC2,LPIN2,COG5,CAMK2D
F10_TARGET_GENES	0.0198345	0.245418	0.352488	0.487873	1.72621	13	SPATA13,NEDD4L,CDK6,TRAPPC9,JMJD1C,LRBA,MYO6,TCF12,PARD3,AGAP1,ITGB8,NFAT5,PLCH1
HP_SLENDER_FINGER	0.0198911	0.245418	0.352488	0.654829	1.68706	6	FGFR2,VPS13B,SPIDR,JMJD1C
HP_LIMITED_ELBOW_MOVEMENT	0.0198911	0.245418	0.352488	0.654593	1.68645	6	FGFR2,MECOM,SYNE2,SIK3,STAG1,MAP3K20
GOCC_MITOCHONDRIAL_PROTON-TRANSPORTING_ATP_SYNTHASE_COMPLEX,_COUPLING_FACTOR_F(O)	0.0199006	0.245418	0.352488	-0.825558	-1.60612	3	ATP5MF,ATP5ME,ATP5MC3
GOCC_PROTON-TRANSPORTING_ATP_SYNTHASE_COMPLEX,_COUPLING_FACTOR_F(O)	0.0199006	0.245418	0.352488	-0.825558	-1.60612	3	ATP5MF,ATP5ME,ATP5MC3
GOCC_PROTON-TRANSPORTING_TWO-SECTOR_ATPASE_COMPLEX,_PROTON-TRANSPORTING_DOMAIN	0.0199006	0.245418	0.352488	-0.825558	-1.60612	3	ATP5MF,ATP5ME,ATP5MC3
GSE5503_LIVER_DC_VS_SPLEEN_DC_ACTIVATED_ALLOGENIC_TCELL_UP	0.0199006	0.245418	0.352488	-0.823743	-1.60259	3	PKM,KRT8
GSE36476_YOUNG_VS_OLD_DONOR_MEMORY_CD4_TCELL_72H_TSST_ACT_DN	0.0199131	0.245447	0.352488	0.587658	1.70886	8	EXT1,FOXN3,BCAS3,MAP1LC3B
GOBP_ENDOCRINE_HORMONE_SECRETION	0.0200002	0.246271	0.352488	0.910931	1.54015	2	CRY1,RAB11FIP1
GOBP_ENDOCRINE_PROCESS	0.0200002	0.246271	0.352488	0.910931	1.54015	2	CRY1,RAB11FIP1
LAKE_ADULT_KIDNEY_C13_THICK_ASCENDING_LIMB	0.0200647	0.246739	0.352488	0.426506	1.78007	19	MECOM,NAALADL2,BCAS3,OXR1,LRBA,PCCA,FAF1,NCOA2,IMMP2L,COBLL1,VWA8,WWOX,FHIT
YANG_BREAST_CANCER_ESR1_UP	0.0200628	0.246739	0.352488	-0.65823	-1.74515	7	TFF1,KRT18,TFF3
BROWN_MYELOID_CELL_DEVELOPMENT_UP	0.0200789	0.246739	0.352488	-0.609039	-1.67708	8	S100A6,S100A11,PLAUR
GSE6269_E_COLI_VS_STAPH_AUREUS_INF_PBMC_DN	0.0200789	0.246739	0.352488	-0.607639	-1.67323	8	S100A6,GAPDH,IER3
MIR4310	0.0201396	0.247266	0.352488	0.500348	1.82678	14	FGFR2,ZBTB20,SPATA13,FOXP1,CDK6,PDE4D,ITPR2,ASH1L,VWA8,HECA,FBXL20,TNRC6B
BUSSLINGER_GASTRIC_PPP1R1B_POSITIVE_CELLS	0.0201677	0.247266	0.352488	-0.514141	-1.80394	16	ALDH3A1,GPX2,IER3,GSTP1,TACSTD2,PPIA,CTSE,ADIRF,HSP90AB1,NPM1,PTMA,SOCS3
GOBP_MITOCHONDRIAL_ATP_SYNTHESIS_COUPLED_PROTON_TRANSPORT	0.0201829	0.247266	0.352488	-0.823529	-1.60217	3	ATP5MF,ATP5ME,ATP5F1D
GOMF_PROTON-TRANSPORTING_ATP_SYNTHASE_ACTIVITY,_ROTATIONAL_MECHANISM	0.0201829	0.247266	0.352488	-0.823529	-1.60217	3	ATP5MF,ATP5ME,ATP5F1D
GOMF_PROTON_CHANNEL_ACTIVITY	0.0201829	0.247266	0.352488	-0.823529	-1.60217	3	ATP5MF,ATP5ME,ATP5F1D
MODULE_273	0.0201829	0.247266	0.352488	-0.823529	-1.60217	3	ATP5MF,ATP5ME,ATP5F1D
MIR498_3P	0.0202311	0.247357	0.352488	0.633557	1.76004	7	GLIS3,PTPRK,CDK6,SERINC5,REV3L,PHACTR2
MSX1_TARGET_GENES	0.0202311	0.247357	0.352488	0.631902	1.75545	7	VMP1,BCAS3,MACC1,ENC1,COG5,YWHAZ,ARID5B
GSE36888_UNTREATED_VS_IL2_TREATED_STAT5_AB_KNOCKIN_TCELL_2H_UP	0.0202139	0.247357	0.352488	-0.463245	-1.7318	19	GAPDH,PKM,PLAUR,LDHA,ALDOA,TXN,DDIT4,CLIC1
HAY_BONE_MARROW_ERYTHROBLAST	0.0202204	0.247357	0.352488	-0.38268	-1.70241	34	FDPS,TUBB4B,HSP90AA1,DNAJC15,ATP5MF,RAN,HSPE1,ATP5MC3,CTSE,PA2G4,NDUFB9,POMP,SLC6A8,HSP90AB1,SNRPG,TUBA1C,EIF5A,TESC,NOP10,NCL,PHB,TIMM8B,ELOC,MRPL12
GSE3982_EOSINOPHIL_VS_TH2_UP	0.0202595	0.247547	0.352488	0.587461	1.70829	8	H1-4,SYNE2,TBC1D5,CD44
HP_ABNORMALITY_OF_THE_HYPOTHALAMUS_PITUITARY_AXIS	0.0202772	0.247547	0.352488	0.551899	1.69706	9	VPS13B,SPIDR,PDE4D,MT-ATP8,NSMCE2
HP_ABNORMALITY_OF_THE_PITUITARY_GLAND	0.0202772	0.247547	0.352488	0.551899	1.69706	9	VPS13B,SPIDR,PDE4D,MT-ATP8,NSMCE2
MIR5195_3P	0.0203686	0.248368	0.352488	0.374514	1.6932	26	GLIS3,ZBTB20,SLC38A11,ETNK1,NFIA,SERINC5,SSH2,CASZ1,RC3H1,ITPR2,MYO6,SEMA6A,MED13,REV3L,DACH1,CAMK2D,PHACTR2
DORN_ADENOVIRUS_INFECTION_32HR_DN	0.0203751	0.248368	0.352488	-0.746078	-1.59876	4	KRT19,IER3
DORN_ADENOVIRUS_INFECTION_48HR_DN	0.0203751	0.248368	0.352488	-0.746078	-1.59876	4	KRT19,IER3
GSE369_PRE_VS_POST_IL6_INJECTION_SOCS3_KO_LIVER_UP	0.0204121	0.248694	0.352488	-0.498368	-1.72167	15	S100A10,PHLDA2,EMP1,LDHA,TXN,HSPA1A
GSE32901_TH1_VS_TH17_ENRICHED_CD4_TCELL_UP	0.0204821	0.249047	0.352488	0.536433	1.71061	10	EXT1,NEDD4L,RAB11FIP1,PELI1,SSH2,INPP4B,MED13
GSE7831_UNSTIM_VS_CPG_STIM_PDC_1H_DN	0.0204821	0.249047	0.352488	0.535688	1.70823	10	PTPRK,CDK6,RABGAP1L,CD44,FUT8,ATF3
GOMF_STRUCTURAL_CONSTITUENT_OF_POSTSYNAPSE	0.0204652	0.249047	0.352488	-0.823342	-1.60181	3	ACTB,ACTG1
GOMF_STRUCTURAL_CONSTITUENT_OF_SYNAPSE	0.0204652	0.249047	0.352488	-0.823342	-1.60181	3	ACTB,ACTG1
LAKE_ADULT_KIDNEY_C29_UNKNOWN_NOVEL_PT_CFH_POS_SUBPOPULATION_S2	0.0205167	0.249287	0.352488	0.51574	1.78665	12	ZBTB20,EXT1,GPHN,SPIDR,TRAPPC9,MAML3,MBD5,PARD3,WWOX,PARD3B,ITGB8
JIANG_TIP30_TARGETS_UP	0.0205943	0.249287	0.352488	-0.701572	-1.78289	6	TMSB10,IER3,ANXA2,CD24
BANDRES_RESPONSE_TO_CARMUSTIN_MGMT_48HR_DN	0.0205943	0.249287	0.352488	-0.700379	-1.77986	6	IER3,PFN1,LAMB3,LAD1,FTL
TTGCACT_MIR130A_MIR301_MIR130B	0.0205232	0.249287	0.352488	0.465696	1.7554	15	CMPK1,PELI1,WEE1,MBNL1,PHACTR2,SYBU,BPTF,PAN3,HECA,TNRC6B,NSD3,ANKRD12,CHD9,LRIG1,TP53INP1
MIR548AJ_5P_MIR548G_5P_MIR548X_5P	0.0205901	0.249287	0.352488	0.482163	1.70601	13	GLIS3,PIP5K1B,NEDD4L,FOXN3,MED13L,RC3H1,DENND4C,BPTF,IVNS1ABP,ABHD17B,MAP3K20
MIR548F_5P	0.0205901	0.249287	0.352488	0.482163	1.70601	13	GLIS3,PIP5K1B,NEDD4L,FOXN3,MED13L,RC3H1,DENND4C,BPTF,IVNS1ABP,ABHD17B,MAP3K20
HP_RAGGED_RED_MUSCLE_FIBERS	0.0205506	0.249287	0.352488	0.693203	1.66705	5	MT-ATP6,MT-ND6,MT-ATP8,MT-ND3,MT-ND1
MT	0.0205506	0.249287	0.352488	0.693203	1.66705	5	MT-ATP6,MT-ND6,MT-ATP8,MT-ND3,MT-ND1
GOMF_ION_CHANNEL_ACTIVITY	0.0205943	0.249287	0.352488	-0.578309	-1.65667	9	ANXA2,CLDN4,CLIC1,ATP5MF,ATP5ME,ATP5F1D
MARTINEZ_RB1_TARGETS_DN	0.0206234	0.249473	0.352488	-0.429763	-1.72971	24	S100A14,ALDH3A1,UBC,NDRG1,GSTP1,PRDX1,KLK10,SERPINB1,LAD1,UBB,POLR2L,MRPL52,FAM162A,PRR13
TFAM_TARGET_GENES	0.0206301	0.249473	0.352488	0.908907	1.53673	2	MTRNR2L12,MT-ND6
GOBP_REGULATION_OF_CYTOKINE_PRODUCTION	0.0206709	0.249717	0.352488	-0.415473	-1.74181	27	GAPDH,MIF,HSPA1A,CD24,GSTP1,HSP90AA1,SERPINB1,KLF2,AGPAT2,ZFP36,HSPA1B,HSPB1,TSPO,HSP90AB1
GOBP_LOCALIZATION	0.0206629	0.249717	0.352488	-0.249028	-1.54454	187	FABP1,KRT18,TMSB10,SFN,S100A14,S100A10,S100A6,S100A11,PHLDA2,ACTB,TFF2,MIF,ACTG1,NPSR1,PFN1,TXN,HSPA1A,ANXA2,CD24,GSTP1,HSP90AA1,ITGB4,SEC61G,TACSTD2,DNAJC15,CLDN4,DDIT4,CLIC1,CEACAM6,ATP5MF,RAN,S100P,CDC37,ATP5ME,LAMA3,PPIA,ZFP36,ATP5MC3,ATP5F1D,SLC39A4,CFL1,FABP5,HSPA1B,HSPB1,ID1,CIB1,ARHGDIA,SLC6A8,LAMB3,FTL,GUK1,TSPO,PRSS3,HSP90AB1,TUBA1C,EIF5A,NPM1,UBB,TESC,MYL12A,RHOF,ROMO1,GPI,NME1,TOMM5,NOP10
ZNF274_TARGET_GENES	0.0206882	0.249802	0.352488	0.322801	1.70986	40	H1-4,MDM2,ITGA6,MT-ND6,RERE,PTK2,RABGAP1L,CD44,PDE4D,STK3,MT-ND3,HMGCS2,MED13L,AGR3,FBXO34,RC3H1,MYO10,RASAL2,TCF12,IMMP2L,TPD52,MT-ND1,ANK3,NFIB,BPTF
GSE14415_ACT_VS_CTRL_NATURAL_TREG_DN	0.0207289	0.250168	0.352488	0.526867	1.76882	11	ZBTB20,SLC12A2,BTG2,FOXP1,SMYD3,SSH2,PCCA,CUX1
GOBP_REGULATION_OF_DEVELOPMENTAL_GROWTH	0.0208798	0.250311	0.352488	0.514189	1.78128	12	FGFR2,APP,NEDD4L,STK3,MBD5,SEMA6A,YBX3,SMURF1
MIR1305	0.0208798	0.250311	0.352488	0.513752	1.77976	12	ZBTB20,MDM2,ETNK1,FOXP1,PHLPP1,WEE1,ITPR2,EHF,DGKH
HP_OSTEOPENIA	0.0208383	0.250311	0.352488	0.534245	1.70363	10	FGFR2,GLIS3,SPIDR,ATP8B1,FUT8
GOBP_DIGESTIVE_SYSTEM_DEVELOPMENT	0.0208136	0.250311	0.352488	0.757966	1.67996	4	FGFR2,EXT1
GOBP_DIGESTIVE_TRACT_DEVELOPMENT	0.0208136	0.250311	0.352488	0.757966	1.67996	4	FGFR2,EXT1
ATTACAT_MIR3803P	0.0208136	0.250311	0.352488	0.756098	1.67582	4	ZBTB20,APP,RC3H1,MBNL1
MIR3136_5P	0.0208136	0.250311	0.352488	0.756098	1.67582	4	SAMD12,FUT9,PCCA,MBNL1
MIR4439	0.0208136	0.250311	0.352488	0.756098	1.67582	4	SAMD12,FUT9,PCCA,MBNL1
GSE37301_COMMON_LYMPHOID_PROGENITOR_VS_PRO_BCELL_DN	0.0208663	0.250311	0.352488	-0.605259	-1.66667	8	ACTB,GSTP1,MYL12B,ATP5MF,ATP5ME
HP1SITEFACTOR_Q6	0.0208794	0.250311	0.352488	0.691552	1.66308	5	MECOM,MBNL2,H3-3B,MBNL1
GSE29617_CTRL_VS_DAY3_TIV_FLU_VACCINE_PBMC_2008_DN	0.0208663	0.250311	0.352488	-0.602766	-1.65981	8	ENO1,PRDX1,CFL1,SERPINB6,PSMB3,TBCA,TIMM8B
GOBP_REGULATION_OF_MICROTUBULE-BASED_PROCESS	0.020885	0.250311	0.352488	-0.704684	-1.65605	5	HSPA1A,HSPA1B,CIB1,NPM1,RAC1
MORF_MAP2K2	0.020885	0.250311	0.352488	-0.704684	-1.65605	5	ATP5MC3,ATP5F1D,GPI,VDAC2,RAC1
GSE29164_DAY3_VS_DAY7_CD8_TCELL_AND_IL12_TREATED_MELANOMA_DN	0.02086	0.250311	0.352488	-0.577786	-1.65517	9	TFF1,MIF,SEC61G,SCD,ZFP36
GSE5679_CTRL_VS_PPARG_LIGAND_ROSIGLITAZONE_AND_RARA_AGONIST_AM580_TREATED_DC_DN	0.020901	0.250379	0.352488	-0.527304	-1.78413	14	S100A6,EMP1,S100A4,ANXA2,FABP5,HSPB1,SLC6A8
MIR4760_3P	0.0209521	0.250867	0.352488	0.586701	1.70608	8	ETNK1,PDE4D,MED13L,WEE1,PLEKHA5,STAG1,ANK3
MIR1185_1_3P_MIR1185_2_3P	0.0209868	0.251159	0.352488	0.389493	1.72135	23	FUT9,GPHN,ENC1,MBNL2,FBXO32,UBE2H,MED13L,FBXO34,RC3H1,MBNL1,PDE7A,ARID1B,ZNF292,GNAQ,IRF2BP2,ZSWIM6,GTF2I,LGR5,CBFA2T2,TP53INP1,TCF7L2
REACTOME_CELLULAR_RESPONSE_TO_HEAT_STRESS	0.0211257	0.252448	0.352488	-0.656731	-1.74117	7	HSPA1A,HSP90AA1,HSPA1B,HSPB1,HSP90AB1,UBB
REACTOME_HSF1_DEPENDENT_TRANSACTIVATION	0.0211257	0.252448	0.352488	-0.656731	-1.74117	7	HSPA1A,HSP90AA1,HSPA1B,HSPB1,HSP90AB1,UBB
MTOR_UP.V1_UP	0.021108	0.252448	0.352488	-0.52018	-1.71113	13	S100A14,GPX2,FDPS,JPT1,HSPE1,FABP5,TESC,SPRR1A,SQLE,TNFRSF12A
GSE16266_CTRL_VS_HEATSHOCK_AND_LPS_STIM_MEF_UP	0.0211455	0.25256	0.352488	-0.510082	-1.78969	16	S100A10,CSTB,S100A4,TXN,MYL12B,DDIT4,ATP5ME,ATP5MC3
GSE411_UNSTIM_VS_100MIN_IL6_STIM_MACROPHAGE_DN	0.021158	0.252585	0.352488	-0.703582	-1.65346	5	S100A6,S100A11
GSE25123_ROSIGLITAZONE_VS_IL4_AND_ROSIGLITAZONE_STIM_MACROPHAGE_DAY10_DN	0.0212082	0.252935	0.352488	0.691385	1.66268	5	GLIS3,NEDD4L,CD44,SERINC5
GOBP_EMBRYONIC_SKELETAL_SYSTEM_DEVELOPMENT	0.0212082	0.252935	0.352488	0.691338	1.66256	5	FGFR2,EXT1,GRHL2,PBX1,DLG1
GSE13547_CTRL_VS_ANTI_IGM_STIM_ZFX_KO_BCELL_12H_DN	0.0212511	0.253199	0.352488	0.631253	1.75364	7	ZBTB20,NEDD4L,FOXP1,RERE,MBD5
GOBP_BONE_DEVELOPMENT	0.0212511	0.253199	0.352488	0.631237	1.7536	7	FGFR2,EXT1,FOXN3,FOXP1
HP_FUNCTIONAL_ABNORMALITY_OF_THE_MIDDLE_EAR	0.0212904	0.253389	0.352488	0.458948	1.8023	16	FGFR2,ZBTB20,EXT1,SLC12A2,RERE,JMJD1C,CASZ1
BOYLAN_MULTIPLE_MYELOMA_C_D_DN	0.0212984	0.253389	0.352488	0.585499	1.70259	8	OLFM4,ZBTB20,APP,OXR1
GOBP_REGULATION_OF_MACROMOLECULE_BIOSYNTHETIC_PROCESS	0.0212866	0.253389	0.352488	0.217254	1.49981	121	FGFR2,GLIS3,MECOM,ZBTB20,BTG2,MDM2,H1-5,APP,PTPRK,FOXN3,BCAS3,NFIA,MACC1,ITGA6,CRY1,FOXP1,RERE,ENC1,PELI1,ETS2,ATP8B1,MLXIP,TRAPPC9,SMYD3,CBX4,JMJD1C,MAML3,STK3,MED13L,NCOA7,CASZ1,ATF3,PABPC1,TRAK1,RC3H1,NR6A1,MYO6,NFATC2,FAF1,NCOA2,ARID1B,TCF12,CUX1,LPIN2,MED13,DACH1,ZKSCAN1,YBX3,CAMK2D,AP3B1,EHF,ETV6,ASH1L,APBB2,ASCL2,ZNF292,JUND,NFIB,ZFPM1,BPTF,ARID5B,ROR1
STEIN_ESRRA_TARGETS_RESPONSIVE_TO_ESTROGEN_UP	0.021312	0.253427	0.352488	-0.820956	-1.59717	3	TFF1,IER3
GOBP_RESPONSE_TO_LIGHT_STIMULUS	0.0213456	0.253703	0.352488	0.478162	1.69185	13	EXT1,MDM2,APP,PTPRK,CRY1
KIM_ALL_DISORDERS_CALB1_CORR_UP	0.0214221	0.254487	0.352488	-0.43009	-1.75896	25	PKM,MIF,ALDOA,UBC,TUBB4B,HSP90AA1,RAN,BHLHE40,ATP5MC3,PRSS3,HSP90AB1,PGK1,UBB,AHNAK2,VDAC2,TKT,TUBA4A,SNU13
GSE13485_DAY1_VS_DAY21_YF17D_VACCINE_PBMC_DN	0.021515	0.255466	0.352488	-0.743902	-1.5941	4	CD24,HSPE1,SNRPG,TOMM5
GOBP_POSITIVE_REGULATION_OF_INFLAMMATORY_RESPONSE	0.021575	0.255928	0.352488	0.906883	1.53331	2	APP,NEAT1
SVIL_TARGET_GENES	0.021575	0.255928	0.352488	0.906883	1.53331	2	LINC00511,NEAT1
MIR6818_3P	0.0215912	0.255994	0.352488	0.65102	1.67724	6	CD44,CASZ1,CD164,PLEKHA5,ASH1L,NFIB
GOBP_NEGATIVE_REGULATION_OF_PROTEOLYSIS	0.0216344	0.256202	0.352488	-0.509106	-1.78627	16	FABP1,SFN,CSTB,GAPDH,PLAUR,ANXA2
ACEVEDO_NORMAL_TISSUE_ADJACENT_TO_LIVER_TUMOR_DN	0.0216344	0.256202	0.352488	-0.508963	-1.78577	16	EMP1,ACTG1,TFF3,TUBB4B,SCD,FASN,AGPAT2,ANXA10,EIF4A1
HP_ABNORMAL_DIAPHYSIS_MORPHOLOGY	0.0216403	0.256202	0.352488	0.548421	1.68636	9	FGFR2,ZBTB20,EXT1,VPS13B
REACTOME_CELL_JUNCTION_ORGANIZATION	0.0216537	0.256235	0.352488	-0.601424	-1.65611	8	ACTB,ACTG1,ITGB4,CLDN4,LAMA3,LAMB3
chr18q21	0.0216662	0.256259	0.352488	0.805274	1.58087	3	NEDD4L,ATP8B1,PHLPP1
MIR6835_3P	0.0217234	0.256685	0.352488	0.477365	1.68903	13	ZBTB20,ETNK1,APP,OXR1,CDK6,UBE2H
IRF9_TARGET_GENES	0.0217203	0.256685	0.352488	0.266505	1.53816	60	FGFR2,GLIS3,ZBTB20,LINC00511,APP,FOXN3,ITGA6,OXR1,NEAT1,ENC1,PTK2,RABGAP1L,CD44,SPIDR,SMYD3,CBX4,NSMCE2,LRBA,NCOA7,ATF3,NR6A1,PDE7A,ARID1B,TCF12,INPP4B,REV3L,RHOU,DGKH,MCF2L,SYBU,EPHB2,MTUS1,KDM3B,GABPB1-AS1,UBR5,PARD3B,RB1CC1,ZCCHC7,ZDHHC20,LPP,ITGB8
YNGTTNNNATT_UNKNOWN	0.021869	0.258118	0.352488	0.392002	1.71191	22	FOXN3,CD44,MAGI1,JMJD1C,MAML3,LIMK2,EXOC4,WEE1,PLEKHA5,TCF12,DENND4C,KANSL1L,NFIB,ROR1,CHN2,RALYL,UBR5,R3HDM2,GRHL2,PBX1,PLEKHS1
GOBP_REGULATION_OF_EMBRYONIC_DEVELOPMENT	0.0218766	0.258118	0.352488	-0.819473	-1.59428	3	PHLDA2,LAMA3,CFL1
SIG_REGULATION_OF_THE_ACTIN_CYTOSKELETON_BY_RHO_GTPASES	0.0218766	0.258118	0.352488	-0.819473	-1.59428	3	ACTG1,PFN1,CFL1
HP_BRACHYDACTYLY	0.0219692	0.258489	0.352488	0.51251	1.77546	12	FGFR2,EXT1,RERE,PDE4D,CASZ1,SIK3,TCF12,REV3L
HORIUCHI_WTAP_TARGETS_UP	0.0219692	0.258489	0.352488	0.512397	1.77507	12	GLIS3,FOXN3,PELI1,ATF3,MARCHF3,ITPR2,ARID5B,CHN2,PARD3B,LPP,ANKRD12,ITFG1
MIR6757_3P	0.0219811	0.258489	0.352488	0.548255	1.68585	9	ETNK1,FBXO34,RC3H1,MBD5,PDE7A,SEMA6A,NFIB,KDM3B,TNRC6B
MORF_HDAC1	0.0219784	0.258489	0.352488	-0.565957	-1.67319	10	RAN,CDC37,ATP5MC3,ATP5F1D,EIF4A1,PGK1,NCL,VDAC2
HALLMARK_XENOBIOTIC_METABOLISM	0.021977	0.258489	0.352488	-0.70273	-1.65146	5	FABP1,ALDH3A1
GSE43955_TH0_VS_TGFB_IL6_TH17_ACT_CD4_TCELL_42H_UP	0.021977	0.258489	0.352488	-0.702678	-1.65133	5	PLAUR,PRDX1,KLF2,HSPA1B
GSE16385_MONOCYTE_VS_12H_IL4_TREATED_MACROPHAGE_DN	0.0219825	0.258489	0.352488	0.803245	1.57689	3	MDM2,MAGI1,COP1
MIR3924	0.0220576	0.259247	0.352488	0.463617	1.74756	15	PELI1,JMJD1C,MAML3,SSH2,TRAK1,RC3H1,KANSL1L,DGKH,LPP,NFAT5,ANKRD12,LRIG1,SRGAP3,MSI2,TCF7L2
MIR4272	0.0221012	0.259633	0.352488	0.474913	1.68036	13	CMPK1,FUT9,ETNK1,MAP1LC3B,RABGAP1L,PDE4D,SSH2
GSE32986_GMCSF_VS_GMCSF_AND_CURDLAN_LOWDOSE_STIM_DC_DN	0.0222631	0.260025	0.352488	0.531543	1.69501	10	ZBTB20,ITGA6,FOXP1,PTK2,PRKCA,SSH2,MBNL1
MORF_FSHR	0.0222631	0.260025	0.352488	0.530864	1.69285	10	MDM2,PRKCA,ATP8B1,PDE4D,SMYD3,EXOC4,EPHB2,PPP1R12B,RB1CC1,NFAT5
MORF_PTPRB	0.0222631	0.260025	0.352488	0.530864	1.69285	10	MDM2,PRKCA,ATP8B1,PDE4D,SMYD3,EXOC4,TPD52,EPHB2,RB1CC1,NFAT5
GSE16522_MEMORY_VS_NAIVE_CD8_TCELL_UP	0.0222354	0.260025	0.352488	-0.564504	-1.66889	10	S100A6,S100A11,SH3BGRL3,DDIT4,ATP5F1D
CHEMNITZ_RESPONSE_TO_PROSTAGLANDIN_E2_DN	0.0222042	0.260025	0.352488	0.359097	1.66399	27	ZBTB20,GMDS,NAALADL2,PTPRK,NFIA,MACC1,TBC1D5,CDK6
MIR6806_3P	0.0221946	0.260025	0.352488	0.68685	1.65177	5	OXR1,RERE,MBNL2,CERS6
HP_NEOPLASM_OF_THE_STOMACH	0.0221946	0.260025	0.352488	0.686754	1.65154	5	FGFR2,MDM2
COLLER_MYC_TARGETS_UP	0.02225	0.260025	0.352488	-0.702648	-1.65126	5	FABP5,EIF5A,GPI,NCL,ODC1
SATOH_COLORECTAL_CANCER_MYC_UP	0.02225	0.260025	0.352488	-0.702648	-1.65126	5	ENO1,GPI,NME1,SRM,ODC1
ESC_J1_UP_EARLY.V1_DN	0.0221887	0.260025	0.352488	-0.575621	-1.64897	9	SFN,ZFP36,ID1,SOCS3,PHB,ANGPTL4,TNFRSF12A
GSE2706_UNSTIM_VS_8H_R848_DC_UP	0.0221887	0.260025	0.352488	-0.575017	-1.64724	9	FABP1,EMP1,LINC00342
HILLION_HMGA1B_TARGETS	0.0221887	0.260025	0.352488	-0.574345	-1.64531	9	PLAUR,MIF,ID1,HSP90AB1,NME1,PTMA,MGST1
LAKE_ADULT_KIDNEY_C5_PROXIMAL_TUBULE_EPITHELIAL_CELLS_STRESS_INFLAM	0.0224214	0.261225	0.352488	0.438768	1.76057	17	CHRM3,PDE4D,SRPK2,HNF1A-AS1,NR6A1,PLEKHA5,MYO6,CUX1,TPD52,TPCN1,WWOX,PLEKHA6,DEPTOR,TNRC6B
HP_NORMOCHROMIC_ANEMIA	0.0224411	0.261225	0.352488	-0.898785	-1.53609	2	ALDOA,TPI1
HP_NORMOCYTIC_ANEMIA	0.0224411	0.261225	0.352488	-0.898785	-1.53609	2	ALDOA,TPI1
KORKOLA_CHORIOCARCINOMA_UP	0.0224411	0.261225	0.352488	-0.898785	-1.53609	2	GAPDH,TPI1
KORKOLA_SEMINOMA_UP	0.0224411	0.261225	0.352488	-0.898785	-1.53609	2	GAPDH,TPI1
KORKOLA_YOLK_SAC_TUMOR_UP	0.0224411	0.261225	0.352488	-0.898785	-1.53609	2	GAPDH,TPI1
YAMANAKA_GLIOBLASTOMA_SURVIVAL_UP	0.0224411	0.261225	0.352488	-0.898785	-1.53609	2	PKM,TPI1
GOCC_FILOPODIUM	0.0226627	0.263678	0.352488	0.547294	1.6829	9	SPATA13,APP,SYNE2,ITGA6,MYO10,MYO6
FRASOR_RESPONSE_TO_ESTRADIOL_DN	0.0227036	0.2639	0.352488	-0.599752	-1.65151	8	IER3,NDRG1,CD24,DDIT4,TM4SF1
HWANG_PROSTATE_CANCER_MARKERS	0.0227036	0.2639	0.352488	-0.599746	-1.65149	8	MIF,TXN,NDRG1,RAN,PGK1,PHB,LGALS1
GOBP_APOPTOTIC_MITOCHONDRIAL_CHANGES	0.0227201	0.263966	0.352488	-0.653235	-1.7319	7	SFN,PLAUR,HSPA1A,FAM162A,PRELID1,VDAC2
MIR548BB_5P	0.0228456	0.265171	0.352488	0.407855	1.72131	20	ZBTB20,BTG2,NEDD4L,CDK6,PDE4D,SERINC5,MBNL2,CERS6,RC3H1,TCF12,REV3L,PARD3,GNAQ,MEIS2,HECA,LPP,NFAT5
GARGALOVIC_RESPONSE_TO_OXIDIZED_PHOSPHOLIPIDS_GREY_DN	0.0228349	0.265171	0.352488	0.904858	1.52988	2	MECOM,FOXP1
HP_ABNORMAL_VERTEBRAL_MORPHOLOGY	0.0228568	0.265174	0.352488	0.473225	1.67438	13	FGFR2,CHRM3,ZBTB20,SPIDR,PDE4D
MIR466	0.0228918	0.265453	0.352488	0.521649	1.75131	11	FUT9,FOXN3,MAP1LC3B,STK3,REV3L,DGKH,SYBU,UBR5,TNRC6B,ZSWIM6,PTEN
HP_ABNORMALITY_OF_THE_FRONTAL_HAIRLINE	0.0230035	0.266506	0.352488	0.546405	1.68016	9	FGFR2,RERE,VPS13B,MED13L,ARID1B,TCF12,COG5
HP_NYCTALOPIA	0.0230045	0.266506	0.352488	0.752033	1.66681	4	FGFR2,VPS13B,TRAPPC9,MYO6
GOMF_INORGANIC_MOLECULAR_ENTITY_TRANSMEMBRANE_TRANSPORTER_ACTIVITY	0.023083	0.266905	0.352488	-0.51287	-1.68708	13	ANXA2,CLDN4,CLIC1,ATP5MF,ATP5ME,ATP5MC3,ATP5F1D,SLC39A4,SLC6A8
GSE3039_B2_VS_B1_BCELL_DN	0.023083	0.266905	0.352488	-0.512215	-1.68493	13	LDHA,ACTG1,ALDOA,TPI1,RAN,SLC39A4,FABP5,TAGLN2,ARHGDIA,GPI
FOXE1_TARGET_GENES	0.0230802	0.266905	0.352488	-0.367805	-1.65794	37	S100A10,CSTB,GAPDH,PKM,LDHA,ENO1,ACTG1,PRDX1,TPI1,TUBB4B,HSP90AA1,DDIT4
GSE3982_CTRL_VS_LPS_48H_DC_UP	0.023069	0.266905	0.352488	-0.700175	-1.64545	5	TFF1,ALDH3A1
MIR4261	0.0231873	0.267707	0.352488	0.413526	1.78034	21	ZBTB20,SAMD12,FUT9,PTPRK,NFIA,PDE4D,MED13L,CD164,FBXO34,NFATC2,APBB2,NFIB,SYBU,KDM3B,FBXL20,CHD9,SESN1,KANSL1,CADPS2,TCF7L2
MODULE_299	0.0232516	0.267707	0.352488	-0.695918	-1.76853	6	CDC37,HSPE1,PPIA,HSPB1,HSP90AB1,TBCA
MODULE_355	0.0232516	0.267707	0.352488	-0.695918	-1.76853	6	CDC37,HSPE1,PPIA,HSPB1,HSP90AB1,TBCA
MORF_ATOX1	0.0232516	0.267707	0.352488	-0.695918	-1.76853	6	CSTB,SEC61G,ATP5MF,SNRPG,RAC1,TBCA
HP_HYPOPLASIA_OF_THE_CORPUS_CALLOSUM	0.0232499	0.267707	0.352488	0.40746	1.71964	20	ZBTB20,SLC12A2,NEDD4L,NFIA,MT-ND6,RERE,TRAPPC9,MBD5,ARID1B,CUX1,ASH1L,MT-ND1
MIR576_5P	0.0232346	0.267707	0.352488	0.47205	1.67023	13	FUT9,ETNK1,ITGA6,CDK6,CD164,RC3H1,DGKH,COBLL1,LPP,ITGB8,NFAT5,ENAH,NF1
MORF_FOSL1	0.0232346	0.267707	0.352488	0.47205	1.67023	13	MDM2,PRKCA,ATP8B1,PDE4D,MAGI1,EXOC4,EPHB2,PPP1R12B,RB1CC1,NFAT5,PTEN,DAPK2,NF1
MODULE_341	0.0232248	0.267707	0.352488	-0.74179	-1.58957	4	S100A10,ALDH3A1,S100A11
MODULE_411	0.0232248	0.267707	0.352488	-0.74179	-1.58957	4	S100A10,ALDH3A1,S100A11
GSE33425_CD161_HIGH_VS_NEG_CD8_TCELL_DN	0.023361	0.26876	0.352488	-0.456594	-1.70694	19	S100A10,S100A6,S100A11,ENO1,S100A4,ANXA2,LGALS4,DDIT4
HP_ABNORMALITY_OF_THE_ULNA	0.0233762	0.26876	0.352488	0.583796	1.69763	8	FGFR2,MECOM,EXT1,PDE4D
HP_BOWING_OF_THE_LEGS	0.0233762	0.26876	0.352488	0.583212	1.69593	8	FGFR2,ZBTB20,EXT1,VPS13B
GOBP_RESPONSE_TO_OXIDATIVE_STRESS	0.0234198	0.269134	0.352488	-0.42406	-1.70675	24	FABP1,GPX2,LDHA,TXN,HSPA1A,GSTP1,PRDX1,KLF2,PPIA,HSPA1B,HSPB1
CHIANG_LIVER_CANCER_SUBCLASS_UNANNOTATED_DN	0.0235173	0.269401	0.352488	-0.694185	-1.76412	6	S100A10,ALDOA,RAN,HSP90AB1,PGK1
AMIT_SERUM_RESPONSE_240_MCF10A	0.0235173	0.269401	0.352488	-0.693878	-1.76334	6	PHLDA2,EMP1,TM4SF1,DSG3,KRT6B,ANGPTL4
GSE5589_IL6_KO_VS_IL10_KO_LPS_STIM_MACROPHAGE_180MIN_DN	0.0235173	0.269401	0.352488	-0.693878	-1.76334	6	ACTB,LGALS4,SCD,GUK1,KRT7,ANGPTL4
GSE3565_CTRL_VS_LPS_INJECTED_SPLENOCYTES_UP	0.0234554	0.269401	0.352488	-0.543932	-1.7117	12	S100A10,S100A6,EMP1,ANXA2,BHLHE40
HP_ABNORMALITY_OF_THE_MIDDLE_EAR	0.0234802	0.269401	0.352488	0.382715	1.6914	23	FGFR2,ZBTB20,EXT1,SLC12A2,FOXP1,RERE,JMJD1C,LRBA,CASZ1
GSE37301_HEMATOPOIETIC_STEM_CELL_VS_GRAN_MONO_PROGENITOR_DN	0.0235207	0.269401	0.352488	-0.561695	-1.66059	10	S100A6,S100A11,ACTG1,NDRG1
HP_ANEMIA_OF_INADEQUATE_PRODUCTION	0.0235097	0.269401	0.352488	-0.741627	-1.58922	4	ALDOA,PRDX1,TPI1
GOBP_REGULATION_OF_SPONTANEOUS_SYNAPTIC_TRANSMISSION	0.023564	0.269515	0.352488	0.80104	1.57256	3	SLC12A2,APP
GOBP_SPONTANEOUS_SYNAPTIC_TRANSMISSION	0.023564	0.269515	0.352488	0.80104	1.57256	3	SLC12A2,APP
HP_ARNOLD_CHIARI_TYPE_I_MALFORMATION	0.023564	0.269515	0.352488	0.799521	1.56958	3	FGFR2,NFIA
MIR208A_5P	0.0236128	0.269522	0.352488	0.518584	1.74102	11	ZBTB20,FUT9,PTK2,JMJD1C,TRA2A,SRPK2,ZKSCAN1,STAG1
MIR208B_5P	0.0236128	0.269522	0.352488	0.518584	1.74102	11	ZBTB20,FUT9,PTK2,JMJD1C,TRA2A,SRPK2,ZKSCAN1,STAG1
LAKE_ADULT_KIDNEY_C25_ENDOTHELIAL_CELLS_UNASSIGNED	0.0236312	0.269522	0.352488	0.6233	1.73155	7	RALGAPA2,FOXP1,ARL15,SSH2,SRPK2,TCF12
MIR6507_3P	0.0236312	0.269522	0.352488	0.62313	1.73108	7	PIP5K1B,RERE,JMJD1C,MED13L,MED13,AP3B1
GOCC_SARCOMERE	0.0235767	0.269522	0.352488	-0.511178	-1.68152	13	KRT19,KRT8,ENO1,ALDOA,MYL12B
TBX1_TARGET_GENES	0.0236312	0.269522	0.352488	0.645392	1.66274	6	LINC00511,VMP1,BCAS3,SPIDR
MIR4279	0.0236879	0.269789	0.352488	0.528807	1.68629	10	OXR1,CDK6,PELI1,STK3,FBXO32,NR6A1,ROR1,HECA,TNRC6B,CASK
MIR302B_5P	0.0236879	0.269789	0.352488	0.527906	1.68341	10	CMPK1,CDK6,GPHN,SERINC5,JMJD1C,CEMIP2
MIR302D_5P	0.0236879	0.269789	0.352488	0.527906	1.68341	10	CMPK1,CDK6,GPHN,SERINC5,JMJD1C,CEMIP2
GOBP_RESPONSE_TO_REACTIVE_OXYGEN_SPECIES	0.0237089	0.269902	0.352488	-0.542464	-1.70708	12	FABP1,LDHA,TXN,GSTP1,PRDX1,KLF2
WP_PATHOGENIC_ESCHERICHIA_COLI_INFECTION	0.023783	0.270238	0.352488	-0.57222	-1.63923	9	KRT18,ACTB,ACTG1,TUBB4B
GSE16522_MEMORY_VS_NAIVE_ANTI_CD3CD28_STIM_CD8_TCELL_UP	0.023783	0.270238	0.352488	-0.572209	-1.6392	9	ACTG1,ANXA2,SCD,AGPAT2,LAMB3,TBCA,TNFRSF12A
GOBP_ACTIN_FILAMENT_BUNDLE_ASSEMBLY	0.023783	0.270238	0.352488	-0.57206	-1.63877	9	S100A10,ACTG1,PFN1,TACSTD2,ID1
GOBP_ACTIN_FILAMENT_BUNDLE_ORGANIZATION	0.023783	0.270238	0.352488	-0.57206	-1.63877	9	S100A10,ACTG1,PFN1,TACSTD2,ID1
HP_ESOPHAGEAL_STENOSIS	0.0237947	0.270244	0.352488	-0.739837	-1.58538	4	LAMA3,LAMB3,NPM1,NOP10
CUI_DEVELOPING_HEART_C8_MACROPHAGE	0.0238345	0.270443	0.352488	-0.492462	-1.70127	15	SH3BGRL3,PLAUR,IER3,S100A4,HSPA1A,SERPINB1,ZFP36L2,ZFP36
GSE25123_IL4_VS_IL4_AND_ROSIGLITAZONE_STIM_MACROPHAGE_DAY10_UP	0.0238301	0.270443	0.352488	-0.546539	-1.6626	11	KRT18,S100A6,S100A11
NUYTTEN_EZH2_TARGETS_DN	0.0239287	0.271386	0.352488	0.356216	1.65064	27	GLIS3,SLC12A2,SYNE2,FOXN3,ITGA6,PTK2,NSMCE2,CERS6,PHLPP1,TRA2A,WEE1,INPP4B,CUX1
LIU_CMYB_TARGETS_UP	0.0240441	0.272567	0.352488	0.526439	1.67874	10	RAB11FIP1,MAP1LC3B,SERINC5,TIPARP,PHLPP1,MARCHF3,MYO10
GOBP_ACTIN_FILAMENT_ORGANIZATION	0.0240652	0.272679	0.352488	-0.4326	-1.68561	21	TMSB10,S100A10,ACTG1,ALDOA,PFN1,TACSTD2,CFL1,ID1,RHOF,TPM4,RAC1,VILL,CAPG,ARHGAP6
DESCARTES_FETAL_KIDNEY_MYELOID_CELLS	0.0241348	0.273212	0.352488	-0.816316	-1.58814	3	PLAUR,IER3
GSE2706_LPS_VS_R848_AND_LPS_2H_STIM_DC_DN	0.0241348	0.273212	0.352488	-0.816049	-1.58762	3	KRT19
GOBP_CELLULAR_MACROMOLECULE_LOCALIZATION	0.0241709	0.273366	0.352488	-0.336549	-1.68428	52	KRT18,TMSB10,SFN,S100A10,ACTB,TXN,ANXA2,CD24,HSP90AA1,SEC61G,DNAJC15,RAN,CDC37,ZFP36,HSPB1,ID1,CIB1,TSPO,HSP90AB1,NPM1,TESC,MYL12A,ROMO1,TOMM5
GSE22935_24H_VS_48H_MBOVIS_BCG_STIM_MYD88_KO_MACROPHAGE_UP	0.0241674	0.273366	0.352488	0.681525	1.63896	5	ETNK1,NEDD4L,NFIA,FAF1
GSE32164_RESTING_DIFFERENTIATED_VS_ALTERNATIVELY_ACT_M2_MACROPHAGE_UP	0.0243145	0.274615	0.352488	-0.691837	-1.75815	6	PLAUR,PFN1,FABP5,LAMB3,SOCS3,SQLE
MODY_HIPPOCAMPUS_NEONATAL	0.0243145	0.274615	0.352488	-0.691837	-1.75815	6	ACTG1,FDPS,FASN,FABP5,TBCA,SQLE
GSE3982_MEMORY_CD4_TCELL_VS_TH1_DN	0.0243293	0.274615	0.352488	-0.456016	-1.70478	19	EMP1,PLAUR,ENO1,IER3,TPI1,SCD,SERPINB1,HSPE1,PA2G4,HSP90AB1,GPI,VDAC2,SQLE,MRPL12
GSE13411_NAIVE_VS_IGM_MEMORY_BCELL_DN	0.0243173	0.274615	0.352488	-0.508938	-1.67415	13	GAPDH,TFF2,LDHA,ALDOA,TPI1
MIR507	0.024368	0.274615	0.352488	0.469979	1.6629	13	FOXN3,CBX4,MED13L,PABPC1,REV3L,ASH1L,ANK3,BPTF,AGAP1,ZSWIM6,ANKRD12,WWP1,MARK3
HP_WIDE_NOSE	0.024417	0.274615	0.352488	-0.813746	-1.58314	3	ACTB,ACTG1
GOBP_LEUKOCYTE_MEDIATED_CYTOTOXICITY	0.024417	0.274615	0.352488	-0.896761	-1.53263	2	PRDX1,TUBB4B
GOBP_LYMPHOCYTE_MEDIATED_IMMUNITY	0.024417	0.274615	0.352488	-0.896761	-1.53263	2	PRDX1,TUBB4B
GOBP_NATURAL_KILLER_CELL_MEDIATED_CYTOTOXICITY	0.024417	0.274615	0.352488	-0.896761	-1.53263	2	PRDX1,TUBB4B
GOBP_NATURAL_KILLER_CELL_MEDIATED_IMMUNITY	0.024417	0.274615	0.352488	-0.896761	-1.53263	2	PRDX1,TUBB4B
GOBP_REGULATION_OF_MONOCYTE_DIFFERENTIATION	0.0244096	0.274615	0.352488	0.90081	1.52304	2	FOXP1,CDK6
ONO_FOXP3_TARGETS_DN	0.0244096	0.274615	0.352488	0.90081	1.52304	2	FOXN3,CDK6
NAKAYA_PLASMACYTOID_DENDRITIC_CELL_FLUMIST_AGE_18_50YO_7DY_UP	0.0244472	0.274827	0.352488	0.314502	1.6659	40	FGFR2,BTG2,CMPK1,ETNK1,SYNE2,MGAT5,OXR1,TBC1D5,DLEU1,MAP1LC3B,RABGAP1L,PRKCA,MBNL2,LRBA,CD164,SRPK2,TRAK1,ITPR2,MBNL1,FAF1
GREENBAUM_E2A_TARGETS_UP	0.0245129	0.275438	0.352488	0.79764	1.56589	3	FGFR2,SLC12A2
GOBP_ANTIGEN_RECEPTOR-MEDIATED_SIGNALING_PATHWAY	0.0245694	0.275563	0.352488	0.75	1.66231	4	FOXP1,PDE4D,RC3H1,NFATC2
GOBP_CARDIAC_SEPTUM_DEVELOPMENT	0.0245694	0.275563	0.352488	0.749619	1.66146	4	FGFR2,MDM2
GOBP_CARDIAC_SEPTUM_MORPHOGENESIS	0.0245694	0.275563	0.352488	0.749619	1.66146	4	FGFR2,MDM2
GOBP_VENTRICULAR_SEPTUM_DEVELOPMENT	0.0245694	0.275563	0.352488	0.749619	1.66146	4	FGFR2,MDM2
GSE15330_LYMPHOID_MULTIPOTENT_VS_MEGAKARYOCYTE_ERYTHROID_PROGENITOR_IKAROS_KO_DN	0.0246112	0.275905	0.352488	-0.473461	-1.74195	18	S100A10,S100A6,S100A11,GAPDH,S100A4,BHLHE40,TXNDC17
GSE5589_WT_VS_IL10_KO_LPS_STIM_MACROPHAGE_180MIN_DN	0.0246496	0.276207	0.352488	-0.739124	-1.58386	4	S100A11,ZFP36L2,AGPAT2
HP_HEADACHE	0.0247429	0.276997	0.352488	0.492351	1.79759	14	FGFR2,MT-ATP6,SAMD12,APP,MT-ND6
MIR3942_3P	0.0247429	0.276997	0.352488	0.492271	1.79729	14	ZBTB20,FUT9,CDK6,MED13L,PDE7A,TCF12,DACH1,ARIH1,LIMA1,PTPRN2,IVNS1ABP,MYO1D
GSE37532_WT_VS_PPARG_KO_LN_TCONV_DN	0.0248123	0.277324	0.352488	-0.499885	-1.75392	16	S100A10,S100A6,SH3BGRL3,ACTG1,ANXA2,CLIC1,BHLHE40
CRX_DN.V1_DN	0.024806	0.277324	0.352488	-0.556972	-1.64662	10	S100A6,S100A16,ANXA2,FABP5,TAGLN2,LAD1,SOCS3,TNFRSF12A
YAATNANRNNNCAG_UNKNOWN	0.024825	0.277324	0.352488	0.679696	1.63457	5	FGFR2,H1-4
MODULE_182	0.0248291	0.277324	0.352488	0.79716	1.56494	3	MDM2,PELI1,CD164
MODULE_97	0.0248291	0.277324	0.352488	0.79716	1.56494	3	MDM2,PELI1,CD164
CEBP_Q3	0.0248741	0.277663	0.352488	0.5056	1.75152	12	ZBTB20,SYNE2,FOXN3,CBX4,TCF12,MED13,ASCL2,DGKH,MAP3K20,MEIS2
DESCARTES_FETAL_ADRENAL_SYMPATHOBLASTS	0.0248824	0.277663	0.352488	0.747993	1.65786	4	FUT9,SLC38A11,PURPL
ONDER_CDH1_TARGETS_2_DN	0.0249056	0.277794	0.352488	-0.344587	-1.67831	47	KRT18,SFN,S100A14,KRT8,IER3,NDRG1,CD24,ITGB4,TACSTD2,KLK10,CLDN4,CEACAM6,S100P,SERPINB1,LAMA3,SLC6A8,LAMB3,LAD1,ADIRF
GOBP_ANATOMICAL_STRUCTURE_HOMEOSTASIS	0.0249786	0.278481	0.352488	-0.461709	-1.7686	20	TFF1,ACTB,TFF2,ACTG1,TFF3,ALDOA,PRDX1
GOBP_AUTOPHAGOSOME_MATURATION	0.0250396	0.279032	0.352488	0.898785	1.51962	2	VMP1,MAP1LC3B
GSE24142_EARLY_THYMIC_PROGENITOR_VS_DN3_THYMOCYTE_ADULT_UP	0.0251117	0.279334	0.352488	-0.690215	-1.75403	6	S100A6,PLAUR,S100A4
GOBP_DEVELOPMENTAL_GROWTH_INVOLVED_IN_MORPHOGENESIS	0.0251127	0.279334	0.352488	0.52487	1.67373	10	FGFR2,EXT1,APP,NEDD4L
GSE17721_CPG_VS_GARDIQUIMOD_24H_BMDC_UP	0.0251117	0.279334	0.352488	-0.569402	-1.63115	9	SFN,PHLDA2,EMP1
GSE15930_NAIVE_VS_48H_IN_VITRO_STIM_IL12_CD8_TCELL_DN	0.0251117	0.279334	0.352488	-0.569233	-1.63067	9	S100A6,ALDOA,PRELID1,PHB,SQLE,LGALS1,CAPG,NOP16
GOBP_PROTEIN_REFOLDING	0.0252639	0.279525	0.352488	-0.813387	-1.58244	3	HSPA1A,HSP90AA1,HSPA1B
SMIRNOV_RESPONSE_TO_IR_2HR_DN	0.0252639	0.279525	0.352488	-0.813387	-1.58244	3	HSPA1A,KLF2,HSPA1B
ZHANG_ANTIVIRAL_RESPONSE_TO_RIBAVIRIN_UP	0.0252639	0.279525	0.352488	-0.813387	-1.58244	3	GPX2,KLK10,HSPA1B
GOBP_'DE_NOVO'_POSTTRANSLATIONAL_PROTEIN_FOLDING	0.0252639	0.279525	0.352488	-0.813387	-1.58244	3	HSPA1A,HSPE1,HSPA1B
GOBP_'DE_NOVO'_PROTEIN_FOLDING	0.0252639	0.279525	0.352488	-0.813387	-1.58244	3	HSPA1A,HSPE1,HSPA1B
GOBP_CHAPERONE_COFACTOR-DEPENDENT_PROTEIN_REFOLDING	0.0252639	0.279525	0.352488	-0.813387	-1.58244	3	HSPA1A,HSPE1,HSPA1B
PID_P38_ALPHA_BETA_DOWNSTREAM_PATHWAY	0.0252639	0.279525	0.352488	-0.813294	-1.58226	3	KRT19,KRT8
HP_MACROGYRIA	0.0252639	0.279525	0.352488	-0.813288	-1.58225	3	ACTB,ACTG1
REACTOME_SENSORY_PROCESSING_OF_SOUND	0.0252639	0.279525	0.352488	-0.813288	-1.58225	3	ACTB,ACTG1
REACTOME_SENSORY_PROCESSING_OF_SOUND_BY_OUTER_HAIR_CELLS_OF_THE_COCHLEA	0.0252639	0.279525	0.352488	-0.813288	-1.58225	3	ACTB,ACTG1
GSE21063_3H_VS_16H_ANTI_IGM_STIM_BCELL_UP	0.0251454	0.279525	0.352488	0.795132	1.56096	3	PELI1,MBNL2,ATF3
GOBP_SEQUESTERING_OF_ACTIN_MONOMERS	0.0252795	0.279525	0.352488	-0.991919	-1.32204	1	TMSB10
WANG_IMMORTALIZED_BY_HOXA9_AND_MEIS1_DN	0.0252795	0.279525	0.352488	-0.991919	-1.32204	1	TMSB10
GOBP_NEGATIVE_REGULATION_OF_APOPTOTIC_PROCESS	0.0253625	0.279679	0.352488	-0.344323	-1.67702	47	FABP1,KRT18,SFN,PLAUR,ENO1,IER3,MIF,HSPA1A,GSTP1,CEACAM5,CEACAM6,PPIA,CFL1,HSPA1B,HSPB1,ID1,PA2G4,CIB1,ARHGDIA,HSP90AB1,NPM1,GPI,PTMA,PRELID1,SOCS3,VDAC2
MIR648	0.0253313	0.279679	0.352488	0.643502	1.65787	6	FUT9,ARL15,CASZ1,MBD5,MBNL1
GSE34006_A2AR_KO_VS_A2AR_AGONIST_TREATED_TREG_UP	0.0253313	0.279679	0.352488	0.642444	1.65515	6	ETNK1,PELI1,PHLPP1,CD164,PCCA
GSE18893_TCONV_VS_TREG_24H_TNF_STIM_UP	0.0253593	0.279679	0.352488	-0.543738	-1.65408	11	JPT1,TPI1,CLIC1,FASN,BHLHE40,ATP5MC3,NDUFB9,MRPS21,MRPL12
RIZKI_TUMOR_INVASIVENESS_3D_DN	0.0253593	0.279679	0.352488	-0.542659	-1.6508	11	GAPDH,TFF2,HSPA1A,MYL12B,FASN,POLR2L,KRT7,IL32,TKT
GOBP_CELLULAR_BIOSYNTHETIC_PROCESS	0.025343	0.279679	0.352488	0.193874	1.42574	177	FGFR2,GLIS3,MECOM,PIK3C2G,ZBTB20,EXT1,BTG2,MDM2,CMPK1,GMDS,FUT9,ETNK1,PIP5K1B,H1-5,APP,PTPRK,FOXN3,BCAS3,NFIA,MACC1,ITGA6,MGAT5,CRY1,FOXP1,RERE,GPHN,ENC1,PELI1,ETS2,ALDH1A1,ATP8B1,MLXIP,TRAPPC9,SMYD3,CBX4,SERINC5,FUT8,JMJD1C,MAML3,STK3,HMGCS2,MED13L,NCOA7,CERS6,CASZ1,ATF3,PABPC1,SRPK2,TRAK1,RC3H1,NR6A1,MYO6,NFATC2,FAF1,NCOA2,ARID1B,TCF12,INPP4B,CUX1,LPIN2,MED13,REV3L,DACH1,ZKSCAN1,YBX3,CAMK2D,POLR2J3,AP3B1
GSE21360_PRIMARY_VS_QUATERNARY_MEMORY_CD8_TCELL_UP	0.0253774	0.279716	0.352488	-0.568408	-1.62831	9	S100A10,CSTB,EMP1
GSE37416_CTRL_VS_12H_F_TULARENSIS_LVS_NEUTROPHIL_UP	0.0254689	0.280597	0.352488	0.523888	1.6706	10	RAB11FIP1,CDK6,RABGAP1L,SPIDR,MLXIP,MED13L
GSE24574_BCL6_HIGH_TFH_VS_TFH_CD4_TCELL_DN	0.0257758	0.280754	0.352488	0.516363	1.73356	11	EXT1,BTG2,SYNE2,FOXN3,ITGA6
MIR4330	0.0256713	0.280754	0.352488	0.619414	1.72076	7	ZBTB20,ATP8B1,FUT8,PHLPP1,AGR3
GOBP_MACROMOLECULE_METHYLATION	0.0256713	0.280754	0.352488	0.618799	1.71905	7	MECOM,BTG2,H1-5,SMYD3
GOBP_METHYLATION	0.0256713	0.280754	0.352488	0.618799	1.71905	7	MECOM,BTG2,H1-5,SMYD3
GSE30971_2H_VS_4H_LPS_STIM_MACROPHAGE_WBP7_HET_UP	0.0257375	0.280754	0.352488	-0.537948	-1.69287	12	KRT18,GAPDH,SCD,CEACAM6,BHLHE40,ATP5ME,PGK1,GPI,NME1
GOBP_ENERGY_DERIVATION_BY_OXIDATION_OF_ORGANIC_COMPOUNDS	0.0257375	0.280754	0.352488	-0.535831	-1.68621	12	PHLDA2,DNAJC15,ATP5MF,ATP5ME,NDUFA3,ATP5F1D,NDUFB9
MCBRYAN_PUBERTAL_BREAST_5_6WK_DN	0.0258004	0.280754	0.352488	0.57917	1.68418	8	ZBTB20,NEAT1,XIST,MALAT1,SRPK2,CUX1,NFIB
REACTOME_INFECTIOUS_DISEASE	0.0258337	0.280754	0.352488	-0.37317	-1.68257	35	ACTB,ENO1,ACTG1,NPSR1,UBC,TXN,HSPA1A,TUBB4B,HSP90AA1,RAN,PPIA,HSP90AB1,TUBA1C,PGK1,NPM1,UBB,POLR2L
GSE46606_IRF4HIGH_VS_IRF4MID_CD40L_IL2_IL5_DAY3_STIMULATED_BCELL_DN	0.0257298	0.280754	0.352488	0.540336	1.6615	9	ETNK1,MACC1,CDK6,CERS6,ATF3,MBD5
MIR520D_5P	0.0255581	0.280754	0.352488	0.338017	1.66008	32	FGFR2,MECOM,SPATA13,NFIA,CDK6,PELI1,ETS2,SERINC5,LRBA,FBXO32,CERS6,TRA2A,MBNL1,DACH1,SMURF1,ARIH1,ASH1L
MIR524_5P	0.0255581	0.280754	0.352488	0.338017	1.66008	32	FGFR2,MECOM,SPATA13,NFIA,CDK6,PELI1,ETS2,SERINC5,LRBA,FBXO32,CERS6,TRA2A,MBNL1,DACH1,SMURF1,ARIH1,ASH1L
MODULE_72	0.0255084	0.280754	0.352488	0.746739	1.65508	4	ZBTB20,ITGA6,ALDH1A1
GSE1740_UNSTIM_VS_IFNA_STIMULATED_MCSF_DERIVED_MACROPHAGE_UP	0.0255084	0.280754	0.352488	0.746481	1.65451	4	SLC38A11,PIP5K1B,PTPRK
GSE32423_CTRL_VS_IL7_IL4_MEMORY_CD8_TCELL_UP	0.0258214	0.280754	0.352488	0.745935	1.6533	4	ZBTB20,APP,TRAK1,PDE7A
GOBP_RIBOSE_PHOSPHATE_BIOSYNTHETIC_PROCESS	0.0258342	0.280754	0.352488	-0.555738	-1.64297	10	ENO1,ALDOA,ATP5MF,ATP5ME,ATP5MC3,ATP5F1D,GUK1,NME1
MORF_PSMC1	0.0255907	0.280754	0.352488	-0.595565	-1.63998	8	HSP90AA1,ATP5MF,RAN,ARHGDIA,SNRPG,TBCA,ELOC
GOCC_EXTRINSIC_COMPONENT_OF_PLASMA_MEMBRANE	0.0258532	0.280754	0.352488	-0.594715	-1.63764	8	S100A10,S100A6,ANXA2
GSE2770_IL4_ACT_VS_ACT_CD4_TCELL_6H_DN	0.025799	0.280754	0.352488	-0.694647	-1.63246	5	EMP1,TUBB4B,HSP90AA1,HSPB1
chr12q13	0.0256431	0.280754	0.352488	-0.567906	-1.62687	9	KRT18,KRT8,PA2G4,TUBA1C,PRR13,KRT6B,KRT7
GOBP_SMALL_MOLECULE_METABOLIC_PROCESS	0.0258444	0.280754	0.352488	-0.307269	-1.61126	69	FABP1,PHLDA2,GAPDH,PKM,LDHA,ENO1,MIF,TFF3,ALDOA,TXN,FDPS,GSTP1,TPI1,SCD,DDIT4,FASN,ATP5MF,RAN,ATP5ME,ATP5MC3,ATP5F1D,FABP5
GSE22935_WT_VS_MYD88_KO_MACROPHAGE_DN	0.025778	0.280754	0.352488	0.793103	1.55698	3	ZBTB20,SSH2,LIMK2
GSE29615_CTRL_VS_DAY3_LAIV_IFLU_VACCINE_PBMC_UP	0.025778	0.280754	0.352488	0.793103	1.55698	3	YPEL5,CRY1,LIMK2
BIOCARTA_HIF_PATHWAY	0.0258284	0.280754	0.352488	-0.894737	-1.52917	2	LDHA,HSP90AA1
SAKAI_CHRONIC_HEPATITIS_VS_LIVER_CANCER_UP	0.0258284	0.280754	0.352488	-0.894737	-1.52917	2	TXN,HSP90AA1
GAO_SMALL_INTESTINE_24W_C7_SECRETORY_PROGENITOR	0.0257892	0.280754	0.352488	0.991919	1.33159	1	GLIS3
GSE13522_WT_VS_IFNG_KO_SKING_T_CRUZI_Y_STRAIN_INF_UP	0.0257892	0.280754	0.352488	0.991919	1.33159	1	GLIS3
HP_ABNORMALITY_OF_THE_HEPATIC_VASCULATURE	0.0257892	0.280754	0.352488	0.991919	1.33159	1	GLIS3
HP_ABNORMAL_PANCREAS_SIZE	0.0257892	0.280754	0.352488	0.991919	1.33159	1	GLIS3
HP_PANCREATIC_HYPOPLASIA	0.0257892	0.280754	0.352488	0.991919	1.33159	1	GLIS3
HP_THORACOLUMBAR_SCOLIOSIS	0.0257892	0.280754	0.352488	0.991919	1.33159	1	GLIS3
MIR656_5P	0.0257892	0.280754	0.352488	0.991919	1.33159	1	GLIS3
chr9p24	0.0257892	0.280754	0.352488	0.991919	1.33159	1	GLIS3
CHIANG_LIVER_CANCER_SUBCLASS_CTNNB1_DN	0.0258791	0.280857	0.352488	0.464883	1.64487	13	FGFR2,GLIS3,SLC12A2,RALGAPA2,PELI1,ETS2
GOCC_MELANOSOME	0.0259089	0.280857	0.352488	-0.567405	-1.62543	9	ANXA2,PRDX1,HSP90AA1,FASN,RAN,HSP90AB1,RAC1,CAPG
GOCC_PIGMENT_GRANULE	0.0259089	0.280857	0.352488	-0.567405	-1.62543	9	ANXA2,PRDX1,HSP90AA1,FASN,RAN,HSP90AB1,RAC1,CAPG
GSE10239_NAIVE_VS_MEMORY_CD8_TCELL_DN	0.0259089	0.280857	0.352488	-0.566839	-1.62381	9	S100A10,S100A11,SEC61G,DNAJC15
HP_ABNORMAL_ESOPHAGUS_PHYSIOLOGY	0.0259736	0.281308	0.352488	0.313814	1.63223	38	FGFR2,EXT1,MT-ATP6,SLC12A2,APP,NEDD4L,MT-ND6,RERE,GPHN,JMJD1C,MT-ND3,CASZ1,TRAK1,MBD5,ADH1C,CUX1,REV3L,AP3B1,STAG1,ASH1L,MT-ND1,GNAQ,WWOX,IVNS1ABP,MAP3K20,MEIS2
HP_APLASIA_HYPOPLASIA_INVOLVING_THE_SKELETON	0.0259736	0.281308	0.352488	0.313614	1.63118	38	FGFR2,MECOM,ZBTB20,EXT1,SLC12A2,NEDD4L,RERE,VPS13B,PDE4D,NSMCE2,FUT8,JMJD1C,CASZ1,SIK3,MBD5,ARID1B,MED13,REV3L
HP_ABNORMALITY_OF_THE_FOREARM	0.0260706	0.28152	0.352488	0.539588	1.6592	9	FGFR2,MECOM,EXT1,PDE4D,ARID1B,REV3L
GOBP_REGIONALIZATION	0.0260706	0.28152	0.352488	0.539385	1.65857	9	FGFR2,EXT1,BTG2,ETS2
HP_2_3_TOE_SYNDACTYLY	0.0260113	0.28152	0.352488	0.640338	1.64972	6	FGFR2,SLC12A2,NEDD4L,SIK3,STAG1,MEIS2
GSE29164_CD8_TCELL_VS_CD8_TCELL_AND_IL12_TREATED_MELANOMA_DAY7_DN	0.0260744	0.28152	0.352488	-0.735772	-1.57667	4	LDHA,SEC61G,NME1,SPRR1A
GOBP_ICOSANOID_METABOLIC_PROCESS	0.0260744	0.28152	0.352488	-0.734287	-1.57349	4	MIF,GSTP1,FABP5
GOBP_PROSTAGLANDIN_METABOLIC_PROCESS	0.0260744	0.28152	0.352488	-0.734287	-1.57349	4	MIF,GSTP1,FABP5
GOBP_PROSTANOID_METABOLIC_PROCESS	0.0260744	0.28152	0.352488	-0.734287	-1.57349	4	MIF,GSTP1,FABP5
FAELT_B_CLL_WITH_VH_REARRANGEMENTS_UP	0.0260943	0.28161	0.352488	0.791746	1.55432	3	ZBTB20,PIP5K1B
GSE17721_LPS_VS_GARDIQUIMOD_24H_BMDC_DN	0.0261156	0.281715	0.352488	-0.594262	-1.63639	8	TFF2,FDPS,FASN,MRPL52,SRM,NOP16,RRAS,ANXA1
MIR323A_3P	0.0261813	0.282298	0.352488	0.522693	1.66679	10	SAMD12,APP,PTPRK,SYNE2
MODULE_32	0.0262206	0.282596	0.352488	-0.470469	-1.70766	17	TUBB4B,RAN,ZFP36,EIF4A1,SNRPG,EIF5A,NPM1,NCL,OAS1,ELOC,MRPL12,TUBA4A,EIF1,SNU13
NGUYEN_NOTCH1_TARGETS_DN	0.0264113	0.284525	0.352488	0.537516	1.65283	9	EXT1,SLC12A2,ETS2,TIPARP,LIMK2,SRPK2,REV3L
GOCC_EXTERNAL_SIDE_OF_PLASMA_MEMBRANE	0.0267061	0.284872	0.352488	-0.689122	-1.75126	6	KRT18,CD24,CEACAM5,MUC17
MIR6873_3P	0.0266897	0.284872	0.352488	0.503629	1.74469	12	SLC12A2,MDM2,YPEL5,CD44,ARL15,HMGCS2,MBNL1,PLEKHA6,AGAP1,PARD3B,LPP
GSE21678_WT_VS_FOXO1_FOXO3_KO_TREG_UP	0.0266897	0.284872	0.352488	0.502781	1.74175	12	GPHN,PELI1,JMJD1C,SSH2,FBXO32,MED13L,ARID1B,DLEU2,ARIH1,IVNS1ABP,IRF2BP2
GSE37605_FOXP3_FUSION_GFP_VS_IRES_GFP_TREG_NOD_UP	0.0265606	0.284872	0.352488	-0.470011	-1.72925	18	SFN,CSTB,SH3BGRL3,LDHA,TXN,JPT1,SERPINB1,PGK1,ROMO1,FAM162A,RAC1,MRPL12,LGALS1
GSE13306_RA_VS_UNTREATED_MEM_CD4_TCELL_DN	0.0265606	0.284872	0.352488	-0.468835	-1.72493	18	PKM,ENO1,IER3,NDRG1,ANXA2,TPI1,DDIT4
GOBP_POSITIVE_REGULATION_OF_ORGANELLE_ORGANIZATION	0.0267017	0.284872	0.352488	-0.470109	-1.70635	17	S100A10,PLAUR,PFN1,HSPA1A,ANXA2,PFDN2,HSPA1B,ID1
AIZARANI_LIVER_C29_MVECS_2	0.0267232	0.284872	0.352488	-0.402794	-1.70598	28	TMSB10,S100A10,S100A16,EMP1,NDRG1,ANXA2,TUBB4B,TM4SF1,KLF2,HSPB1,ID1,TAGLN2,SERPINB6,HSP90AB1
GOBP_PROTEIN_LOCALIZATION_TO_CELL_PERIPHERY	0.0267568	0.284872	0.352488	-0.535264	-1.68442	12	KRT18,S100A10,ACTB,ANXA2,CIB1,TESC,MYL12A
GOBP_PROTEIN_LOCALIZATION_TO_PLASMA_MEMBRANE	0.0267568	0.284872	0.352488	-0.535264	-1.68442	12	KRT18,S100A10,ACTB,ANXA2,CIB1,TESC,MYL12A
KOBAYASHI_EGFR_SIGNALING_24HR_DN	0.0267568	0.284872	0.352488	-0.535226	-1.6843	12	PHLDA2,IER3,TUBB4B,FABP5,PA2G4,NME1,SRM,ODC1,TNFRSF12A,CCND1
HP_GERM_CELL_NEOPLASIA	0.0267603	0.284872	0.352488	0.743389	1.64766	4	FGFR2,MDM2
HP_ABNORMALITY_OF_THE_WRIST	0.0267603	0.284872	0.352488	0.743349	1.64757	4	FGFR2,EXT1
MIR15A_5P	0.0265366	0.284872	0.352488	0.336913	1.6397	31	ZBTB20,SLC12A2,BTG2,CMPK1,ETNK1,CBX4,MBNL2,COP1,WEE1,CUX1,SMURF1,ARIH1,ASH1L,COBLL1,EPHB2,IVNS1ABP,PDZD8,FBXL20,TNRC6B,ARHGAP32,CASK,LGR5,LRIG1,ENAH,SESN1,NF1,BMPR1A
MIR15B_5P	0.0265366	0.284872	0.352488	0.336913	1.6397	31	ZBTB20,SLC12A2,BTG2,CMPK1,ETNK1,CBX4,MBNL2,COP1,WEE1,CUX1,SMURF1,ARIH1,ASH1L,COBLL1,EPHB2,IVNS1ABP,PDZD8,FBXL20,TNRC6B,ARHGAP32,CASK,LGR5,LRIG1,ENAH,SESN1,NF1,BMPR1A
MIR16_5P	0.0265366	0.284872	0.352488	0.336913	1.6397	31	ZBTB20,SLC12A2,BTG2,CMPK1,ETNK1,CBX4,MBNL2,COP1,WEE1,CUX1,SMURF1,ARIH1,ASH1L,COBLL1,EPHB2,IVNS1ABP,PDZD8,FBXL20,TNRC6B,ARHGAP32,CASK,LGR5,LRIG1,ENAH,SESN1,NF1,BMPR1A
MIR195_5P	0.0265366	0.284872	0.352488	0.336913	1.6397	31	ZBTB20,SLC12A2,BTG2,CMPK1,ETNK1,CBX4,MBNL2,COP1,WEE1,CUX1,SMURF1,ARIH1,ASH1L,COBLL1,EPHB2,IVNS1ABP,PDZD8,FBXL20,TNRC6B,ARHGAP32,CASK,LGR5,LRIG1,ENAH,SESN1,NF1,BMPR1A
GSE21033_1H_VS_24H_POLYIC_STIM_DC_DN	0.0266079	0.284872	0.352488	-0.554007	-1.63786	10	S100A10,ALDOA,GSTP1,CLIC1,ATP5MJ,TAGLN2,NOP10,PSMB3
ZAMORA_NOS2_TARGETS_DN	0.0266079	0.284872	0.352488	-0.553941	-1.63766	10	FABP1,ACTB,UBC,ATP5F1D,SLC6A8,FTL,EIF5A
HP_OCULAR_ANTERIOR_SEGMENT_DYSGENESIS	0.0266347	0.284872	0.352488	0.462733	1.63726	13	FGFR2,GLIS3,MT-ND6,RERE,FUT8,MED13L
GOBP_NUCLEOSIDE_TRIPHOSPHATE_BIOSYNTHETIC_PROCESS	0.0266406	0.284872	0.352488	-0.593382	-1.63397	8	ENO1,ALDOA,ATP5MF,ATP5ME,ATP5MC3,ATP5F1D,NME1
GOBP_BLOOD_CIRCULATION	0.0266347	0.284872	0.352488	0.461453	1.63273	13	CHRM3,EXT1,MDM2,NEDD4L,PDE4D
GSE9006_TYPE_1_DIABETES_AT_DX_VS_4MONTH_POST_DX_PBMC_DN	0.0267061	0.284872	0.352488	-0.564679	-1.61762	9	FABP1,S100A10
DELLA_RESPONSE_TO_TSA_AND_BUTYRATE	0.0266752	0.284872	0.352488	-0.811359	-1.5785	3	HSPA1A,PRDX1,HSPB1
HAY_BONE_MARROW_CD34_POS_GRAN	0.0266752	0.284872	0.352488	-0.811359	-1.5785	3	MIF,CEACAM6,HSPB1
KOBAYASHI_EGFR_SIGNALING_6HR_DN	0.0266752	0.284872	0.352488	-0.810909	-1.57762	3	PHLDA2,IER3
GOCC_KERATIN_FILAMENT	0.0266443	0.284872	0.352488	-0.733713	-1.57226	4	KRT18,KRT8
GOCC_ENDOMEMBRANE_SYSTEM	0.0266046	0.284872	0.352488	-0.252079	-1.50581	143	S100A10,ALDH3A1,S100A6,S100A11,CSTB,GAPDH,PKM,PLAUR,MIF,TFF3,ALDOA,UBC,NDRG1,HSPA1A,ANXA2,CAPN8,JPT1,GSTP1,TUBB4B,HSP90AA1,ITGB4,SEC61G,KLK10,SCD,CLIC1,FASN,CEACAM6,ATP5MF,RAN,S100P,SERPINB1,AGPAT2,LAMA3,PPIA,SLC39A4,FABP5,HSPA1B,ID1,CTSE,PA2G4,CIB1,POMP,MUC17,FTL,SERPINB6,TSPO,PRSS3,HSP90AB1,EIF5A,UBB
MIR4799_5P	0.0267865	0.28492	0.352488	0.434533	1.74358	17	ZBTB20,SPATA13,VMP1,RABGAP1L,PLEKHA5,REV3L,AP3B1,DENND4C,STK39,LPP,ARHGAP32,ITGB8,ZSWIM6,NFAT5,ANKRD12
GOBP_CELLULAR_RESPONSE_TO_CHEMICAL_STIMULUS	0.0267883	0.28492	0.352488	-0.262211	-1.52806	121	FABP1,KRT18,S100A14,ALDH3A1,ACTB,GAPDH,PKM,TFF2,KRT8,GPX2,ENO1,MIF,ACTG1,TXN,NDRG1,HSPA1A,CD24,GSTP1,PRDX1,DDIT4,FASN,KLF2,TXNDC17,CDC37,ZFP36L2,AGPAT2,PPIA,ZFP36,HSPA1B,HSPB1,ID1,CIB1,ARHGDIA,ADIRF,SERPINB6,GUK1,TSPO,HSP90AB1,PGK1,EIF5A,NPM1,TESC,ROMO1,NME1
LEE_LIVER_CANCER_MYC_E2F1_UP	0.0269718	0.285518	0.352488	-0.68783	-1.74797	6	CSTB,KRT8,ACTG1,ANXA2
GSE42021_TREG_PLN_VS_CD24INT_TREG_THYMUS_DN	0.0269718	0.285518	0.352488	-0.687755	-1.74778	6	PLAUR,ZFP36,GUK1,PSMB3,OAS1,IL32
GSE17186_NAIVE_VS_CD21HIGH_TRANSITIONAL_BCELL_UP	0.0269718	0.285518	0.352488	-0.686707	-1.74512	6	S100A11,DDIT4,BHLHE40,SERPINB1
GSE6674_ANTI_IGM_VS_CPG_STIM_BCELL_UP	0.0270528	0.285518	0.352488	0.500112	1.73251	12	SPATA13,YPEL5,OXR1,MBNL2,FBXO32,UBE2H
MIR219A_5P	0.0272178	0.285518	0.352488	0.51411	1.72599	11	MECOM,PDE4D,CD164,WEE1,MBNL1,PARD3,ASH1L,TPCN1,ROR1,LPP,DDAH1
MIR4782_3P	0.0272178	0.285518	0.352488	0.51411	1.72599	11	MECOM,PDE4D,CD164,WEE1,MBNL1,PARD3,ASH1L,TPCN1,ROR1,LPP,DDAH1
MIR6766_3P	0.0272178	0.285518	0.352488	0.51411	1.72599	11	MECOM,PDE4D,CD164,WEE1,MBNL1,PARD3,ASH1L,TPCN1,ROR1,LPP,DDAH1
GOBP_CARBOHYDRATE_METABOLIC_PROCESS	0.0270625	0.285518	0.352488	-0.403158	-1.72529	29	TFF1,PHLDA2,GAPDH,PKM,LDHA,ENO1,TFF3,ALDOA,TPI1,DDIT4
GSE369_IFNG_KO_VS_WT_LIVER_DN	0.0269718	0.285518	0.352488	-0.648262	-1.71872	7	EIF4A1,FABP5,HSP90AB1,NOP10,SOCS3,ODC1,MRPL55
IPF1_Q4	0.0270445	0.285518	0.352488	0.453615	1.70986	15	FOXN3,FUT8,MAML3,H3-3B,MBNL1,TCF12,CUX1,MED13,PTCHD4,STK39,MEIS2,UBR5,CASK,CBFA2T2
GSE43863_NAIVE_VS_TFH_CD4_EFF_TCELL_D6_LCMV_UP	0.0271828	0.285518	0.352488	-0.467769	-1.69786	17	EMP1,PKM,S100A4,UBC,FDPS,TACSTD2,HSPB1,ID1
GSE14350_TREG_VS_TEFF_UP	0.0268937	0.285518	0.352488	0.520576	1.66004	10	BTG2,NEDD4L,SSH2,FBXO32,MBD5,ARID1B,ASH1L,KDM3B,ATG10,PTEN
MIR4744	0.0268937	0.285518	0.352488	0.520576	1.66004	10	ZBTB20,CDK6,MAGI1,RASAL2,PHACTR2,DGKH,COBLL1,TNRC6B,ARHGAP32,PTEN
GSE19512_NAUTRAL_VS_INDUCED_TREG_DN	0.0271245	0.285518	0.352488	-0.553773	-1.63717	10	S100A11,CD24,CEACAM6,LAMA3,CFL1,CIB1
GSE42021_CD24LO_TREG_VS_CD24LO_TCONV_THYMUS_DN	0.0271245	0.285518	0.352488	-0.553618	-1.63671	10	ENO1,TPI1,CIAO2B,CDC37,CTSE,ARHGDIA,GUK1
AIZARANI_LIVER_C14_HEPATOCYTES_2	0.0271681	0.285518	0.352488	-0.591961	-1.63006	8	FABP1,GPX2,LDHA,SCD
GSE17721_LPS_VS_PAM3CSK4_12H_BMDC_DN	0.0271681	0.285518	0.352488	-0.591699	-1.62934	8	S100A6,CSTB,PLAUR,ATP5MF
KIM_GLIS2_TARGETS_UP	0.0271641	0.285518	0.352488	-0.692464	-1.62733	5	S100A6,S100A4,LAD1,SOCS3,ANGPTL4
GSE19825_NAIVE_VS_DAY3_EFF_CD8_TCELL_DN	0.0269718	0.285518	0.352488	-0.563657	-1.6147	9	S100A6,ANXA2,FASN,AGPAT2,SLC39A4,SERPINB6
GSE17721_LPS_VS_GARDIQUIMOD_16H_BMDC_UP	0.0269718	0.285518	0.352488	-0.563441	-1.61408	9	NDRG1,TXNDC17,FABP5,TAGLN2,POMP,HSP90AB1,PSMB3,SYNGR2
GOBP_UNSATURATED_FATTY_ACID_BIOSYNTHETIC_PROCESS	0.0272143	0.285518	0.352488	-0.731841	-1.56825	4	MIF,SCD,FABP5
HP_ABDOMINAL_DISTENTION	0.0272143	0.285518	0.352488	-0.731774	-1.56811	4	KRT18,KRT8,ITGB4
APPIERTO_RESPONSE_TO_FENRETINIDE_DN	0.0272143	0.285518	0.352488	-0.731707	-1.56796	4	LDHA,ATP5MF,PGK1,PTMA
RHODES_CANCER_META_SIGNATURE	0.0272143	0.285518	0.352488	-0.731707	-1.56796	4	LDHA,HSPE1,NME1,PTMA
TRAVAGLINI_LUNG_PROLIFERATING_NK_T_CELL	0.0272143	0.285518	0.352488	-0.731707	-1.56796	4	TUBB4B,RAN,PPIA,PTMA
MIR6780A_3P	0.0270432	0.285518	0.352488	0.789385	1.54968	3	ZBTB20,FUT9,GNAQ
AR_03	0.0272443	0.285518	0.352488	0.896761	1.51619	2	ITGA6,RERE
GOBP_BRANCHING_MORPHOGENESIS_OF_A_NERVE	0.0272443	0.285518	0.352488	0.896761	1.51619	2	FGFR2,RERE
HP_SLEEP_APNEA	0.0272443	0.285518	0.352488	0.896761	1.51619	2	FGFR2,RERE
HP_SPASTIC_TETRAPARESIS	0.0272443	0.285518	0.352488	0.896761	1.51619	2	MT-ATP6,RERE
HP_TETRAPARESIS	0.0272443	0.285518	0.352488	0.896761	1.51619	2	MT-ATP6,RERE
HP_TETRAPLEGIA_TETRAPARESIS	0.0272443	0.285518	0.352488	0.896761	1.51619	2	MT-ATP6,RERE
MIR10397_3P	0.0272443	0.285518	0.352488	0.896761	1.51619	2	FUT9,RERE
MIR7106_3P	0.0272443	0.285518	0.352488	0.896761	1.51619	2	BTG2,RERE
MIR3685	0.0273714	0.286479	0.352488	0.615506	1.7099	7	ZBTB20,GOLM1,OXR1,RERE,RC3H1,KANSL1L
GSE4590_PRE_BCELL_VS_LARGE_PRE_BCELL_UP	0.0273714	0.286479	0.352488	0.614816	1.70798	7	SYNE2,FOXP1,RABGAP1L,PELI1,IMMP2L,SMURF1
GSE13173_UNTREATED_VS_IL12_TREATED_ACT_CD8_TCELL_DN	0.0273714	0.286479	0.352488	0.638523	1.64505	6	MDM2,TBC1D5,PVT1,NSMCE2
GSE10239_KLRG1INT_VS_KLRG1HIGH_EFF_CD8_TCELL_DN	0.0274554	0.287235	0.352488	0.676171	1.62609	5	ITGA6,VPS13B,NCOA2,AP3B1,DENND4C
GSE45739_NRAS_KO_VS_WT_UNSTIM_CD4_TCELL_UP	0.0275059	0.287639	0.352488	-0.685714	-1.7426	6	TUBB4B,KLF2,NME1,TOMM5,NCL,TNFRSF12A
AMIT_EGF_RESPONSE_60_MCF10A	0.0275221	0.287684	0.352488	-0.809331	-1.57455	3	IER3,BHLHE40,ID1
MORF_ATF2	0.0275802	0.288168	0.352488	0.433365	1.7389	17	MDM2,NEDD4L,PRKCA,ATP8B1,PDE4D,SMYD3,MAGI1,EXOC4,SEMA6A,STAG1,EPHB2,PPP1R12B,RB1CC1,NFAT5,PTEN
GSE37416_0H_VS_12H_F_TULARENSIS_LVS_NEUTROPHIL_DN	0.0276412	0.288681	0.352488	-0.552804	-1.6343	10	PLAUR,ENO1,IER3,CDC37,EIF4A1,LAMB3,GUK1
HP_HIP_DISLOCATION	0.0277114	0.288793	0.352488	0.613551	1.70447	7	CHRM3,SLC12A2,GPHN,FUT8
MIR6868_5P	0.0277114	0.288793	0.352488	0.613497	1.70432	7	SLC12A2,SAMD12,LIMA1,TPD52,ANK3,COBLL1,ABR
MANNE_COVID19_ICU_VS_HEALTHY_DONOR_PLATELETS_DN	0.0277114	0.288793	0.352488	0.612859	1.70255	7	MTRNR2L12,MECOM,ALDH1A1
GSE27786_CD4_TCELL_VS_NKTCELL_UP	0.0277114	0.288793	0.352488	0.612067	1.70034	7	EXT1,ITGA6,MAP1LC3B,ETS2
GOMF_MONOCARBOXYLIC_ACID_BINDING	0.0277101	0.288793	0.352488	-0.690548	-1.62283	5	FABP1,GSTP1,FABP5,ARHGDIA
HP_DYSKINESIA	0.0278117	0.289094	0.352488	0.452038	1.70391	15	MT-ATP6,SLC12A2,MT-ND6,TRAPPC9,MT-ND3,TRAK1,MBD5,CUX1,ASH1L,MT-ND1
GSE18893_TCONV_VS_TREG_24H_CULTURE_UP	0.0277602	0.289094	0.352488	-0.486007	-1.67897	15	S100A10,S100A6,PLAUR,S100A4,ANXA2
GSE24142_DN2_VS_DN3_THYMOCYTE_FETAL_DN	0.0277681	0.289094	0.352488	0.457478	1.61867	13	BTG2,YPEL5,NEDD4L,ETS2,HMGCS2,UBE2H,CD164,ITPR2
LI_PBMC_MENACTRA_AGE_18_45YO_ANTI_DT_ANTIBODY_CORRELATION_PROFILE_3DY_UP	0.0278043	0.289094	0.352488	-0.892713	-1.52571	2	SFN,ITGB4
WEIGEL_OXIDATIVE_STRESS_BY_TBH_AND_H2O2	0.0278043	0.289094	0.352488	-0.892713	-1.52571	2	ACTB,ITGB4
MASRI_RESISTANCE_TO_TAMOXIFEN_AND_AROMATASE_INHIBITORS_UP	0.0278043	0.289094	0.352488	-0.891655	-1.5239	2	TFF1
GOBP_ANTEROGRADE_TRANS-SYNAPTIC_SIGNALING	0.027977	0.290564	0.352488	0.431601	1.73182	17	CHRM3,EXT1,SLC12A2,APP,EXOC4,PTPRN2,SYBU,EPHB2,CADPS,ABR,FBXL20,CASK,PTEN,DLG1,CADPS2,PRKN
GOBP_CHEMICAL_SYNAPTIC_TRANSMISSION	0.027977	0.290564	0.352488	0.431601	1.73182	17	CHRM3,EXT1,SLC12A2,APP,EXOC4,PTPRN2,SYBU,EPHB2,CADPS,ABR,FBXL20,CASK,PTEN,DLG1,CADPS2,PRKN
GOMF_KINASE_INHIBITOR_ACTIVITY	0.0280399	0.29059	0.352488	-0.646217	-1.71329	7	SFN,HSPB1,CIB1,NPM1,TESC,SOCS3,CAMK2N1
GOMF_PROTEIN_KINASE_INHIBITOR_ACTIVITY	0.0280399	0.29059	0.352488	-0.646217	-1.71329	7	SFN,HSPB1,CIB1,NPM1,TESC,SOCS3,CAMK2N1
ACAACTT_MIR382	0.0280514	0.29059	0.352488	0.610946	1.69723	7	NFIA,MBNL2,UBE2H,MBNL1,ARID1B,DACH1,MTUS1
HP_HYPOTELORISM	0.0280514	0.29059	0.352488	0.610514	1.69603	7	FGFR2,RERE,TRAPPC9,PDE4D,ARID1B
MIR513A_5P	0.0280004	0.29059	0.352488	0.383989	1.67691	22	BTG2,SPATA13,GOLM1,CDK6,ENC1,CD44,FBXO34,RC3H1,SEMA6A,ROR1,CHKA,ABHD17B,KDM3B,TNRC6B,ARHGAP32,GTF2I,ANKRD12,DDAH1,PLCH1,SRGAP3
GSE30083_SP1_VS_SP2_THYMOCYTE_DN	0.0280122	0.29059	0.352488	0.74187	1.64429	4	SYNE2,BNIP5,PELI1,ADH1C
GSE6674_UNSTIM_VS_PL2_3_STIM_BCELL_DN	0.0281153	0.29088	0.352488	0.534708	1.64419	9	MDM2,APP,RABGAP1L,PDE4D,MBNL2
MIR298	0.0281153	0.29088	0.352488	0.533881	1.64165	9	APP,SERINC5,CD164,RC3H1,NR6A1,CAMK2D,APBB2,LPP,ZSWIM6
MODULE_123	0.0281153	0.29088	0.352488	0.533322	1.63993	9	CHRM3,FOXN3,ETS2,CBX4,ATF3,ETV6,JUND
GOBP_HEART_DEVELOPMENT	0.0281422	0.290948	0.352488	0.494919	1.71452	12	FGFR2,EXT1,MDM2,PTK2,STK3
UEDA_PERIFERAL_CLOCK	0.0281578	0.290948	0.352488	-0.550737	-1.62819	10	S100A10,NDRG1,FDPS,HSP90AA1,FASN,BHLHE40
HP_ANORECTAL_ANOMALY	0.0281459	0.290948	0.352488	0.456129	1.61389	13	FGFR2,CHRM3,MDM2,RERE,JMJD1C,CASZ1
GSE9006_HEALTHY_VS_TYPE_2_DIABETES_PBMC_AT_DX_UP	0.0282515	0.291792	0.352488	-0.514365	-1.74035	14	PFN1,SEC61G,PFDN2,CDC37,ATP5ME,ATP5MC3,ATP5F1D,CFL1,ELOC,TKT,MRPL12
MIR4262	0.028264	0.291797	0.352488	0.350576	1.67085	29	NAALADL2,FUT9,SLC38A11,ETNK1,FOXP1,MLXIP,CBX4,MBNL2,LRBA,SRPK2,SIK3,TRAK1,FBXO34,NR6A1,NCOA2,CAMK2D,ETV6
LEE_LIVER_CANCER_MYC_UP	0.0283689	0.292755	0.352488	-0.807302	-1.5706	3	CSTB,ACTG1,CTSE
GOBP_RESPONSE_TO_XENOBIOTIC_STIMULUS	0.0284638	0.29361	0.352488	-0.449883	-1.68185	19	S100A10,ALDH3A1,LDHA,GSTP1,AGPAT2,ADIRF,GUK1,TSPO,HSP90AB1,NME1,MGST1,CA9,LGALS1
MIR377_3P	0.0285053	0.293913	0.352488	0.494828	1.71421	12	ETNK1,RABGAP1L,FBXO32,UBE2H,MED13L,MARCHF3,NR6A1,SEMA6A
HP_LIMITATION_OF_JOINT_MOBILITY	0.0285789	0.293923	0.352488	0.450141	1.76772	16	FGFR2,MECOM,ZBTB20,EXT1,SYNE2,RERE,GPHN
GOBP_PLATELET_AGGREGATION	0.028574	0.293923	0.352488	-0.644623	-1.70907	7	ACTB,ACTG1,CLIC1,PPIA,HSPB1,MYL12A
GSE17301_CTRL_VS_48H_ACD3_ACD28_IFNA2_STIM_CD8_TCELL_UP	0.028574	0.293923	0.352488	-0.644529	-1.70882	7	S100A10,HSPA1A,CIB1,ARHGDIA,PROCR,ODC1
GSE34156_TLR1_TLR2_LIGAND_VS_NOD2_AND_TLR1_TLR2_LIGAND_24H_TREATED_MONOCYTE_UP	0.028574	0.293923	0.352488	-0.644172	-1.70787	7	ACTB,CLIC1,FTL,TPM4,MGST1,RAC1,CAPG
GSE32986_UNSTIM_VS_CURDLAN_LOWDOSE_STIM_DC_UP	0.028574	0.293923	0.352488	-0.643849	-1.70702	7	S100A6,FDPS,RAN,NME1,PROCR,ODC1
GSE1460_DP_THYMOCYTE_VS_NAIVE_CD4_TCELL_CORD_BLOOD_DN	0.028574	0.293923	0.352488	-0.562253	-1.61067	9	TFF1,EMP1,TFF2,KLK10
CEBPB_02	0.0297297	0.294051	0.352488	0.448782	1.76238	16	ZBTB20,FOXN3,FOXP1,PDE4D,CBX4,H3-3B,MBNL1,RASAL2,ARID1B,TCF12,EHF,ASCL2
GOCC_RIBONUCLEOPROTEIN_COMPLEX	0.0287848	0.294051	0.352488	-0.456148	-1.74729	20	ACTB,GAPDH,HSPA1A,ZFP36,HSPA1B,SNRPG,NPM1,MRPL52,NOP10,MRPS21,NCL,MRPL12,EIF1,SNU13,MRPL55
HP_ABNORMAL_UPPER_LIMB_BONE_MORPHOLOGY	0.0290254	0.294051	0.352488	0.416021	1.73631	19	FGFR2,MECOM,EXT1,SLC12A2,VPS13B,PDE4D,ARID1B,TCF12,MED13,REV3L
MIR153_3P	0.029415	0.294051	0.352488	0.415559	1.73438	19	APP,NFIA,OXR1,MAGI1,NFATC2,CUX1,DACH1,TPCN1,APBB2,DGKH,NFIB,BPTF,ROR1,CHN2,RB1CC1,TNRC6B,WWP1
MEISSNER_BRAIN_HCP_WITH_H3K27ME3	0.0291081	0.294051	0.352488	-0.681695	-1.73238	6	KRT19,KRT18,CLDN4
DAZARD_UV_RESPONSE_CLUSTER_G2	0.0291081	0.294051	0.352488	-0.681662	-1.7323	6	PHLDA2,IER3,TACSTD2,CLDN4
GAVIN_FOXP3_TARGETS_CLUSTER_T7	0.0291081	0.294051	0.352488	-0.681288	-1.73135	6	ENO1,CD24,CDC37,FTL,GUK1
GOBP_REGULATION_OF_ACTIN_FILAMENT_ORGANIZATION	0.0297255	0.294051	0.352488	-0.508655	-1.72103	14	TMSB10,S100A10,ACTG1,PFN1,TACSTD2
GSE39110_UNTREATED_VS_IL2_TREATED_CD8_TCELL_DAY6_POST_IMMUNIZATION_DN	0.0290202	0.294051	0.352488	0.51237	1.72015	11	GLIS3,EXT1,APP,CEMIP2,CERS6,ADH1C,TPD52,PHACTR2
GSE22886_NEUTROPHIL_VS_MONOCYTE_DN	0.0297255	0.294051	0.352488	-0.489048	-1.71589	16	TMSB10,S100A10,ENO1,ANXA2,GSTP1,RAN,ATP5MC3,EIF4A1,HSP90AB1,POLR2L
HP_STEREOTYPY	0.0288684	0.294051	0.352488	0.494103	1.71169	12	ZBTB20,SLC12A2,FOXP1,RERE,TRAPPC9,CASZ1,MBD5,CUX1,ASH1L
AP1_01	0.0294846	0.294051	0.352488	-0.462142	-1.7003	18	PHLDA2,KRT8,ENO1,C19orf33,ALDOA,GSTP1,CLIC1,LAMA3,TAGLN2
GOBP_NEGATIVE_REGULATION_OF_HYDROLASE_ACTIVITY	0.0294846	0.294051	0.352488	-0.461849	-1.69922	18	FABP1,SFN,CSTB,GAPDH,PLAUR,ANXA2
MIR548AB	0.0289107	0.294051	0.352488	0.402476	1.69861	20	ZBTB20,BTG2,NEDD4L,CDK6,PDE4D,SERINC5,MBNL2,CERS6,RC3H1,TCF12,REV3L,GNAQ,MEIS2,HECA,LPP,NFAT5,GTF2I
GSE32986_UNSTIM_VS_GMCSF_AND_CURDLAN_LOWDOSE_STIM_DC_UP	0.0297255	0.294051	0.352488	-0.483703	-1.67101	15	ENO1,TXN,TPI1,PFDN2,DDIT4,CIAO2B,PA2G4,GPI,FAM162A,PSMB3,LGALS1,ALDOC,IL1RN
GSE13738_RESTING_VS_BYSTANDER_ACTIVATED_CD4_TCELL_DN	0.0287953	0.294051	0.352488	-0.530642	-1.66988	12	ENO1,ATP5MK,ANXA2,CLIC1,BHLHE40,TAGLN2,TESC,MYL12A,ELOC,LGALS1
GOBP_REGULATION_OF_ION_TRANSPORT	0.0288179	0.294051	0.352488	0.380544	1.66187	22	CHRM3,SLC12A2,SPINK1,VMP1,APP,NEDD4L,ATP8B1,PDE4D
ETF_Q6	0.0289172	0.294051	0.352488	0.571408	1.66161	8	CMPK1,NFIA,RERE,COP1,FAF1,RASAL2,ASH1L
MIR4275	0.0289172	0.294051	0.352488	0.57122	1.66106	8	ZBTB20,FUT9,PTPRK,CERS6,TRA2A,AP3B1,SYBU
MIR194_5P	0.0286748	0.294051	0.352488	0.516461	1.64692	10	SLC12A2,SSH2,PHLPP1,REV3L,DACH1,IVNS1ABP,GRHL2,NFAT5,CASK,WWP1
HP_ABNORMAL_ORAL_PHYSIOLOGY	0.0286748	0.294051	0.352488	0.516061	1.64564	10	FGFR2,CHRM3,SLC12A2,FOXP1
HP_UPPER_LIMB_UNDERGROWTH	0.0286382	0.294051	0.352488	0.741869	1.64429	4	FGFR2,EXT1,PDE4D
GOMF_CYTOSKELETAL_PROTEIN_BINDING	0.0291212	0.294051	0.352488	-0.338654	-1.64207	46	TMSB10,S100A6,ACTB,GAPDH,S100A4,ALDOA,PFN1,NDRG1,ANXA2,MYL12B,HSP90AA1
KANNAN_BLOOD_2012_2013_TIV_AGE_65PLS_REVACCINATED_IN_6_9_MO_VS_REVACCINATED_IN_12_13_MOS_DN	0.0290274	0.294051	0.352488	-0.499086	-1.64174	13	GAPDH,PKM,PLAUR,ALDOA,HSPA1A
GSE17301_CTRL_VS_48H_ACD3_ACD28_STIM_CD8_TCELL_DN	0.0289425	0.294051	0.352488	-0.539384	-1.64084	11	S100A6,MIF,S100A4,FDPS,HSPA1B,CIB1,MRPL52
MIR1276	0.0287314	0.294051	0.352488	0.636735	1.64044	6	ZBTB20,CASZ1,SEMA6A,LPIN2,COG5,STK39
GOBP_CELL_FATE_COMMITMENT	0.0287314	0.294051	0.352488	0.636533	1.63992	6	FGFR2,EXT1,ETS2
DESCARTES_FETAL_LUNG_SQUAMOUS_EPITHELIAL_CELLS	0.0295236	0.294051	0.352488	-0.497443	-1.63634	13	KRT19,SFN,TACSTD2,CEACAM5,CEACAM6
HP_ABNORMAL_SUBARACHNOID_SPACE_MORPHOLOGY	0.0287706	0.294051	0.352488	0.674134	1.62119	5	MT-ND6,MBD5,CUX1,ASH1L,MT-ND1
HP_ROD_CONE_DYSTROPHY	0.0287706	0.294051	0.352488	0.674134	1.62119	5	MT-ATP6,MT-ND6,MT-ND3,MYO6,MT-ND1
HP_WIDENED_SUBARACHNOID_SPACE	0.0287706	0.294051	0.352488	0.674134	1.62119	5	MT-ND6,MBD5,CUX1,ASH1L,MT-ND1
LEF1_UP.V1_UP	0.0292782	0.294051	0.352488	-0.588145	-1.61955	8	EMP1,S100A4,HSPA1A,SLC6A8,ADIRF
KIM_HYPOXIA	0.0293562	0.294051	0.352488	-0.687125	-1.61478	5	LDHA,ALDOA,TPI1
GOBP_REGULATION_OF_CYSTEINE-TYPE_ENDOPEPTIDASE_ACTIVITY	0.0291081	0.294051	0.352488	-0.561084	-1.60732	9	FABP1,SFN,PLAUR
GOBP_REGULATION_OF_CYSTEINE-TYPE_ENDOPEPTIDASE_ACTIVITY_INVOLVED_IN_APOPTOTIC_PROCESS	0.0291081	0.294051	0.352488	-0.561084	-1.60732	9	FABP1,SFN,PLAUR
GOBP_REGULATION_OF_CELL_DEATH	0.029204	0.294051	0.352488	-0.295071	-1.60339	79	FABP1,KRT18,SFN,PHLDA2,PLAUR,LDHA,ENO1,IER3,MIF,TXN,HSPA1A,GSTP1,HSP90AA1,DDIT4,CEACAM5,CEACAM6,PPIA,ZFP36,CFL1,HSPA1B,HSPB1,ID1,PA2G4,CIB1,ARHGDIA,TSPO,HSP90AB1,EIF5A,NPM1,UBB,GPI,NME1,FAM162A,PTMA,PRELID1,SOCS3,VDAC2,PHB,ANGPTL4,TNFRSF12A
HP_CUTANEOUS_PHOTOSENSITIVITY	0.0286512	0.294051	0.352488	-0.805415	-1.56693	3	CSTB,FDPS
HALLMARK_REACTIVE_OXYGEN_SPECIES_PATHWAY	0.0286391	0.294051	0.352488	-0.729675	-1.56361	4	TXN,PRDX1,FTL,MGST1
GSE37301_MULTIPOTENT_PROGENITOR_VS_COMMON_LYMPHOID_PROGENITOR_DN	0.0286391	0.294051	0.352488	-0.729294	-1.56279	4	S100A6,LDHA
HP_WEBBED_NECK	0.028924	0.294051	0.352488	-0.729135	-1.56245	4	ACTB,ACTG1
HP_FREQUENT_FALLS	0.0288191	0.294051	0.352488	0.894737	1.51277	2	MT-ATP6,GPHN
HP_HIATUS_HERNIA	0.0288191	0.294051	0.352488	0.894737	1.51277	2	GLIS3,GPHN
MIR3975	0.0288191	0.294051	0.352488	0.894737	1.51277	2	ETNK1,GPHN
DESCARTES_FETAL_LIVER_HEMATOPOIETIC_STEM_CELLS	0.0297103	0.294051	0.352488	0.989899	1.32887	1	CHRM3
GOBP_ADENYLATE_CYCLASE-INHIBITING_G_PROTEIN-COUPLED_ACETYLCHOLINE_RECEPTOR_SIGNALING_PATHWAY	0.0297103	0.294051	0.352488	0.989899	1.32887	1	CHRM3
GOBP_ADENYLATE_CYCLASE-INHIBITING_G_PROTEIN-COUPLED_RECEPTOR_SIGNALING_PATHWAY	0.0297103	0.294051	0.352488	0.989899	1.32887	1	CHRM3
GOBP_G_PROTEIN-COUPLED_SEROTONIN_RECEPTOR_SIGNALING_PATHWAY	0.0297103	0.294051	0.352488	0.989899	1.32887	1	CHRM3
GOBP_POSITIVE_REGULATION_OF_SMOOTH_MUSCLE_CONTRACTION	0.0297103	0.294051	0.352488	0.989899	1.32887	1	CHRM3
GOBP_REGULATION_OF_SMOOTH_MUSCLE_CONTRACTION	0.0297103	0.294051	0.352488	0.989899	1.32887	1	CHRM3
GOBP_REGULATION_OF_VASCULAR_ASSOCIATED_SMOOTH_MUSCLE_CONTRACTION	0.0297103	0.294051	0.352488	0.989899	1.32887	1	CHRM3
GOBP_REGULATION_OF_VASOCONSTRICTION	0.0297103	0.294051	0.352488	0.989899	1.32887	1	CHRM3
GOBP_SALIVA_SECRETION	0.0297103	0.294051	0.352488	0.989899	1.32887	1	CHRM3
GOBP_SEROTONIN_RECEPTOR_SIGNALING_PATHWAY	0.0297103	0.294051	0.352488	0.989899	1.32887	1	CHRM3
GOBP_VASCULAR_ASSOCIATED_SMOOTH_MUSCLE_CONTRACTION	0.0297103	0.294051	0.352488	0.989899	1.32887	1	CHRM3
GOBP_VASOCONSTRICTION	0.0297103	0.294051	0.352488	0.989899	1.32887	1	CHRM3
GOMF_ACETYLCHOLINE_BINDING	0.0297103	0.294051	0.352488	0.989899	1.32887	1	CHRM3
GOMF_ACETYLCHOLINE_RECEPTOR_ACTIVITY	0.0297103	0.294051	0.352488	0.989899	1.32887	1	CHRM3
GOMF_G_PROTEIN-COUPLED_ACETYLCHOLINE_RECEPTOR_ACTIVITY	0.0297103	0.294051	0.352488	0.989899	1.32887	1	CHRM3
GOMF_G_PROTEIN-COUPLED_AMINE_RECEPTOR_ACTIVITY	0.0297103	0.294051	0.352488	0.989899	1.32887	1	CHRM3
GOMF_G_PROTEIN-COUPLED_NEUROTRANSMITTER_RECEPTOR_ACTIVITY	0.0297103	0.294051	0.352488	0.989899	1.32887	1	CHRM3
GOMF_G_PROTEIN-COUPLED_SEROTONIN_RECEPTOR_ACTIVITY	0.0297103	0.294051	0.352488	0.989899	1.32887	1	CHRM3
GOMF_NEUROTRANSMITTER_BINDING	0.0297103	0.294051	0.352488	0.989899	1.32887	1	CHRM3
GOMF_POSTSYNAPTIC_NEUROTRANSMITTER_RECEPTOR_ACTIVITY	0.0297103	0.294051	0.352488	0.989899	1.32887	1	CHRM3
GOMF_SEROTONIN_RECEPTOR_ACTIVITY	0.0297103	0.294051	0.352488	0.989899	1.32887	1	CHRM3
GSE25123_IL4_VS_IL4_AND_ROSIGLITAZONE_STIM_PPARG_KO_MACROPHAGE_DAY10_UP	0.0297103	0.294051	0.352488	0.989899	1.32887	1	CHRM3
HP_APLASIA_HYPOPLASIA_OF_THE_LUNGS	0.0297103	0.294051	0.352488	0.989899	1.32887	1	CHRM3
HP_CONGENITAL_POSTERIOR_URETHRAL_VALVE	0.0297103	0.294051	0.352488	0.989899	1.32887	1	CHRM3
HP_URETHRAL_VALVE	0.0297103	0.294051	0.352488	0.989899	1.32887	1	CHRM3
HP_VOLVULUS	0.0297103	0.294051	0.352488	0.989899	1.32887	1	CHRM3
REACTOME_AMINE_LIGAND_BINDING_RECEPTORS	0.0297103	0.294051	0.352488	0.989899	1.32887	1	CHRM3
REACTOME_MUSCARINIC_ACETYLCHOLINE_RECEPTORS	0.0297103	0.294051	0.352488	0.989899	1.32887	1	CHRM3
WP_GPCRS_CLASS_A_RHODOPSINLIKE	0.0297103	0.294051	0.352488	0.989899	1.32887	1	CHRM3
WP_GPCRS_OTHER	0.0297103	0.294051	0.352488	0.989899	1.32887	1	CHRM3
WP_MONOAMINE_GPCRS	0.0297103	0.294051	0.352488	0.989899	1.32887	1	CHRM3
GAO_LARGE_INTESTINE_24W_C6_SECRETORY_PROGENITOR	0.0297103	0.294051	0.352488	0.987879	1.32616	1	MECOM
GOBP_HETEROCHROMATIN_ORGANIZATION	0.0297103	0.294051	0.352488	0.987879	1.32616	1	MECOM
HP_ABNORMAL_4TH_FINGER_MORPHOLOGY	0.0297103	0.294051	0.352488	0.987879	1.32616	1	MECOM
HP_AMEGAKARYOCYTIC_THROMBOCYTOPENIA	0.0297103	0.294051	0.352488	0.987879	1.32616	1	MECOM
HP_CONGENITAL_THROMBOCYTOPENIA	0.0297103	0.294051	0.352488	0.987879	1.32616	1	MECOM
HP_HYDROPS_FETALIS	0.0297103	0.294051	0.352488	0.987879	1.32616	1	MECOM
HP_LIMITED_PRONATION_SUPINATION_OF_FOREARM	0.0297103	0.294051	0.352488	0.987879	1.32616	1	MECOM
HP_OVERLAPPING_FINGERS	0.0297103	0.294051	0.352488	0.987879	1.32616	1	MECOM
MIR370_5P	0.0297103	0.294051	0.352488	0.987879	1.32616	1	MECOM
NUMATA_CSF3_SIGNALING_VIA_STAT3	0.0297103	0.294051	0.352488	0.987879	1.32616	1	MECOM
DESCARTES_FETAL_PANCREAS_SMOOTH_MUSCLE_CELLS	0.0291231	0.294051	0.352488	-0.989899	-1.31935	1	SFN
GOBP_EPIDERMAL_CELL_DIVISION	0.0291231	0.294051	0.352488	-0.989899	-1.31935	1	SFN
GOBP_KERATINOCYTE_DEVELOPMENT	0.0291231	0.294051	0.352488	-0.989899	-1.31935	1	SFN
GOBP_POSITIVE_REGULATION_OF_EPIDERMAL_CELL_DIFFERENTIATION	0.0291231	0.294051	0.352488	-0.989899	-1.31935	1	SFN
GOBP_POSITIVE_REGULATION_OF_EPIDERMIS_DEVELOPMENT	0.0291231	0.294051	0.352488	-0.989899	-1.31935	1	SFN
GOBP_REGULATION_OF_EPIDERMAL_CELL_DIVISION	0.0291231	0.294051	0.352488	-0.989899	-1.31935	1	SFN
GSE22589_SIV_VS_HIV_AND_SIV_INFECTED_DC_UP	0.0291231	0.294051	0.352488	-0.989899	-1.31935	1	SFN
LI_PBMC_MENOMUNE_A_C_Y_W_135_AGE_18_45YO_3DY_UP	0.0291231	0.294051	0.352488	-0.989899	-1.31935	1	SFN
REACTOME_TP53_REGULATES_TRANSCRIPTION_OF_GENES_INVOLVED_IN_G2_CELL_CYCLE_ARREST	0.0291231	0.294051	0.352488	-0.989899	-1.31935	1	SFN
SCIAN_CELL_CYCLE_TARGETS_OF_TP53_AND_TP73_UP	0.0291231	0.294051	0.352488	-0.989899	-1.31935	1	SFN
GSE22443_NAIVE_VS_ACT_AND_IL2_TREATED_CD8_TCELL_DN	0.0298057	0.294683	0.352488	-0.587745	-1.61845	8	KRT18,SFN,ITGB4,SERPINB1
GSE29614_CTRL_VS_DAY7_TIV_FLU_VACCINE_PBMC_UP	0.0299049	0.295423	0.352488	-0.685393	-1.61071	5	ALDH3A1,CAPN8,DDIT4
chr12p13	0.0299049	0.295423	0.352488	-0.685326	-1.61056	5	EMP1,GAPDH,TPI1
MIR3977	0.0299561	0.295809	0.352488	0.569701	1.65665	8	CMPK1,ENC1,STK3,CERS6,RASAL2,ARID1B,ARID5B
GOBP_POSITIVE_REGULATION_OF_MONOCYTE_CHEMOTAXIS	0.0300101	0.296101	0.352488	-0.987879	-1.31665	1	S100A14
GOBP_REGULATION_OF_MONOCYTE_CHEMOTAXIS	0.0300101	0.296101	0.352488	-0.987879	-1.31665	1	S100A14
HARRIS_BRAIN_CANCER_PROGENITORS	0.0300695	0.296567	0.352488	-0.727059	-1.558	4	S100A6,S100A4
HP_DEVIATION_OF_THE_HAND_OR_OF_FINGERS_OF_THE_HAND	0.0301158	0.296662	0.352488	0.432335	1.77131	18	FGFR2,MECOM,RERE,VPS13B,TRAPPC9,CASZ1,MBD5,ARID1B,COG5,REV3L,STAG1,ZNF292,BPTF
HP_FINGER_CLINODACTYLY	0.0301158	0.296662	0.352488	0.432335	1.77131	18	FGFR2,MECOM,RERE,VPS13B,TRAPPC9,CASZ1,MBD5,ARID1B,COG5,REV3L,STAG1,ZNF292,BPTF
MIR3606_3P	0.0301133	0.296662	0.352488	0.482819	1.76278	14	SLC12A2,FUT9,ETNK1,NEDD4L,SERINC5,PHLPP1,RC3H1,TCF12,MED13
GOMF_KINASE_REGULATOR_ACTIVITY	0.0302168	0.296889	0.352488	-0.486816	-1.70806	16	SFN,CD24,GSTP1,CDC37,HSPB1,CIB1,HSP90AB1,NPM1,TESC,SOCS3,CCND1,CAMK2N1
ONDER_CDH1_TARGETS_3_DN	0.0301763	0.296889	0.352488	-0.642134	-1.70247	7	KRT8,KLK10,CEACAM6,SERPINB1
MIR4443	0.0302031	0.296889	0.352488	0.739837	1.63978	4	SAMD12,RALGAPA2,NR6A1,NCOA2
GSE15930_NAIVE_VS_24H_IN_VITRO_STIM_CD8_TCELL_UP	0.03016	0.296889	0.352488	0.530956	1.63266	9	ZBTB20,FUT9,APP,NEDD4L
REACTOME_HIV_INFECTION	0.0302244	0.296889	0.352488	-0.547434	-1.61842	10	UBC,RAN,PPIA,NPM1,UBB,POLR2L,PSMB3,RAC1,ELOC
GOBP_NUCLEUS_ORGANIZATION	0.0302061	0.296889	0.352488	0.782961	1.53707	3	GOLM1,PRKCA,SRPK2
GSE17721_PAM3CSK4_VS_GADIQUIMOD_0.5H_BMDC_DN	0.0302061	0.296889	0.352488	0.782961	1.53707	3	YPEL5,SYNE2,SRPK2
REACTOME_TRANSCRIPTIONAL_REGULATION_BY_TP53	0.03026	0.297118	0.352488	-0.421305	-1.6416	21	SFN,GPX2,UBC,TXN,NDRG1,PRDX1,DDIT4,NPM1,UBB,POLR2L,GPI,PRELID1
MIR26A_5P	0.0304457	0.297357	0.352488	0.402128	1.73127	21	GMDS,ETNK1,ITGA6,CDK6,SSH2,CEMIP2,UBE2H,CASZ1,RHOU,DGKH,STK39,PAN3,RALYL,ZDHHC20,TNRC6B,ITGB8,ZSWIM6,PTEN
MIR26B_5P	0.0304457	0.297357	0.352488	0.402128	1.73127	21	GMDS,ETNK1,ITGA6,CDK6,SSH2,CEMIP2,UBE2H,CASZ1,RHOU,DGKH,STK39,PAN3,RALYL,ZDHHC20,TNRC6B,ITGB8,ZSWIM6,PTEN
GTGACTT_MIR224	0.0303209	0.297357	0.352488	0.493148	1.70838	12	FOXN3,RERE,MBNL2,MED13L,PHLPP1,H3-3B,MBNL1
COLDREN_GEFITINIB_RESISTANCE_DN	0.03041	0.297357	0.352488	-0.446153	-1.66791	19	KRT19,S100A14,S100A16,CAPN8,TACSTD2,CLDN4
GOMF_TRANSCRIPTION_COACTIVATOR_ACTIVITY	0.0304558	0.297357	0.352488	0.513677	1.63804	10	RERE,MAML3,NCOA7,NCOA2,ARID1B,LPIN2,MED13,ARID5B,WWOX
GSE22886_IGG_IGA_MEMORY_BCELL_VS_BLOOD_PLASMA_CELL_UP	0.0304558	0.297357	0.352488	0.513287	1.63679	10	TBC1D5,RAB11FIP1,ETS2,PDE4D,MARCHF3,TRAK1,MYO10
ZNF486_TARGET_GENES	0.0304315	0.297357	0.352488	0.634315	1.6342	6	PTPRK,RABGAP1L,PURPL,ARL15,NCOA2
GOBP_REGULATION_OF_CYCLIN-DEPENDENT_PROTEIN_SERINE/THREONINE_KINASE_ACTIVITY	0.0304536	0.297357	0.352488	-0.680898	-1.60015	5	SFN,ACTB,CDC37
GOBP_RESPONSE_TO_HEAT	0.0304536	0.297357	0.352488	-0.680645	-1.59956	5	HSPA1A,HSP90AA1,HSPA1B,HSP90AB1
GARGALOVIC_RESPONSE_TO_OXIDIZED_PHOSPHOLIPIDS_TAN_DN	0.0303939	0.297357	0.352488	0.892713	1.50935	2	EXT1,ENC1
LHX3_TARGET_GENES	0.0303939	0.297357	0.352488	0.892713	1.50935	2	H1-4,ENC1
MIR6085	0.0303939	0.297357	0.352488	0.892713	1.50935	2	APP,ENC1
MIR6813_5P	0.0303939	0.297357	0.352488	0.892713	1.50935	2	APP,ENC1
PEDERSEN_METASTASIS_BY_ERBB2_ISOFORM_3	0.0303939	0.297357	0.352488	0.892713	1.50935	2	VMP1,ENC1
FAN_OVARY_CL1_GPRC5A_TNFRS12A_HIGH_SELECTABLE_FOLLICLE_STROMAL_CELL	0.0304883	0.297529	0.352488	-0.368044	-1.65946	35	KRT19,EMP1,LDHA,ENO1,ACTG1,UBC,PRDX1,TUBB4B,HSP90AA1,RAN,HSPE1,EIF4A1,PA2G4,HSP90AB1,TUBA1C,NPM1,UBB,NME1
REACTOME_APOPTOTIC_EXECUTION_PHASE	0.0305161	0.297529	0.352488	0.739491	1.63902	4	H1-4,H1-5,PTK2
HP_NEOPLASM_OF_THE_SKELETAL_SYSTEM	0.0305161	0.297529	0.352488	0.73905	1.63804	4	EXT1,MDM2
BOYLAN_MULTIPLE_MYELOMA_PCA1_UP	0.0305224	0.297529	0.352488	0.782821	1.53679	3	ZBTB20,APP
TRAVAGLINI_LUNG_BRONCHIAL_VESSEL_2_CELL	0.0306689	0.298837	0.352488	-0.39191	-1.6845	30	ACTB,EMP1,PLAUR,LDHA,ACTG1,UBC,TUBB4B,PFDN2,TM4SF1,BHLHE40,ZFP36,POMP,HSP90AB1,PGK1,NPM1,TPM4,SOCS3,TNFRSF12A,ELOC
VERHAAK_AML_WITH_NPM1_MUTATED_UP	0.0307103	0.298881	0.352488	-0.676916	-1.72024	6	S100A6,PLAUR,IER3
PURBEY_TARGETS_OF_CTBP1_NOT_SATB1_DN	0.0307081	0.298881	0.352488	-0.508165	-1.71938	14	S100A10,PRDX1,DDIT4,CEACAM5,KLF2,TXNDC17,CIB1,TSPO
GOBP_CELLULAR_RESPIRATION	0.0307103	0.298881	0.352488	-0.55911	-1.60167	9	DNAJC15,ATP5MF,ATP5ME,NDUFA3,ATP5F1D,NDUFB9,PRELID1
MIR331_5P	0.0308387	0.30001	0.352488	0.78163	1.53446	3	NAALADL2,FUT9,MAP3K20
GOBP_MEMBRANE_RAFT_ORGANIZATION	0.0309205	0.300565	0.352488	-0.803496	-1.5632	3	S100A10,ANXA2
GOBP_HEPATOCYTE_DIFFERENTIATION	0.0309205	0.300565	0.352488	-0.888257	-1.51809	2	KRT18
BUSSLINGER_DUODENAL_LATE_IMMATURE_ENTEROCYTES	0.0309914	0.301134	0.352488	-0.53586	-1.63012	11	FABP1,S100A14,LDHA,LGALS4
GOBP_CELLULAR_RESPONSE_TO_LIGHT_STIMULUS	0.0310723	0.301799	0.352488	0.671102	1.6139	5	MDM2,PTPRK,CRY1
WNT_SIGNALING	0.031215	0.303064	0.352488	-0.72581	-1.55533	4	ACTB,GAPDH
MORF_MAGEA9	0.031363	0.304379	0.321776	0.413605	1.72622	19	MDM2,NEDD4L,PRKCA,ATP8B1,PDE4D,SMYD3,MAGI1,EXOC4,SEMA6A,TPD52,STAG1,EPHB2,PPP1R12B,RB1CC1,NFAT5,PTEN,DAPK2,NF1
GSE40666_UNTREATED_VS_IFNA_STIM_STAT1_KO_CD8_TCELL_90MIN_DN	0.0314103	0.304594	0.321776	0.491736	1.70349	12	SLC38A11,APP,FOXP1,ENC1,MAML3,CEMIP2,CAMK2D,ZCCHC7,ARHGAP32,GTF2I,ENAH,SESN1
GSE17721_POLYIC_VS_GARDIQUIMOD_2H_BMDC_DN	0.0314103	0.304594	0.321776	0.49171	1.7034	12	BTG2,MDM2,SPATA13,OXR1,PTK2,ETS2,COP1
MIR6799_5P	0.0314515	0.304872	0.321776	0.631285	1.6264	6	PRKCA,TRAPPC9,LIMK2,MYO10,PDE7A
GSE12392_CD8A_POS_VS_NEG_SPLEEN_IFNB_KO_DC_UP	0.0315083	0.30508	0.321776	-0.494638	-1.62711	13	CSTB,PKM,ENO1,PRDX1,TPI1
YAO_TEMPORAL_RESPONSE_TO_PROGESTERONE_CLUSTER_17	0.0315037	0.30508	0.321776	-0.533631	-1.62334	11	ACTB,GSTP1,CIAO2B,SLC39A4,NDUFB9,ROMO1,TPM4,FAM162A,PRELID1
AP3_Q6	0.0315232	0.30508	0.321776	0.527721	1.62271	9	JMJD1C,TRA2A,MBNL1,SEMA6A,JUND,MAP3K20,MEIS2,NSD3,CASK
MIR4762_5P	0.0315232	0.30508	0.321776	0.527721	1.62271	9	ZBTB20,CMPK1,RC3H1,TCF12,MED13,RB1CC1,TNRC6B,ZSWIM6,CASK
REACTOME_CELLULAR_RESPONSE_TO_HYPOXIA	0.0315509	0.305106	0.321776	-0.680244	-1.59861	5	UBC,UBB,PSMB3,CA9,ELOC
SP3_Q3	0.031546	0.305106	0.321776	0.451111	1.59614	13	FOXN3,CRY1,FOXP1,CDK6,FUT8,PABPC1,FAF1,REV3L
HP_POSITIONAL_FOOT_DEFORMITY	0.0316477	0.305919	0.321776	0.479186	1.74952	14	FGFR2,CHRM3,EXT1,H1-4
MIR5582_5P	0.0317734	0.306402	0.321776	0.491238	1.70177	12	CMPK1,NEDD4L,NFIA,FUT8,TCF12,SEMA6A,YWHAZ,KDM3B,RB1CC1,TNRC6B,LPP
GSE40068_CXCR5POS_BCL6POS_TFH_VS_CXCR5NEG_BCL6NEG_CD4_TCELL_DN	0.0317734	0.306402	0.321776	0.490064	1.6977	12	EXT1,MGAT5,FOXP1,PTK2,MBNL2,MYO10,MYO6,ADH1C,MED13
GSE26023_PHD3_KO_VS_WT_NEUTROPHIL_HYPOXIA_DN	0.031768	0.306402	0.321776	0.737386	1.63435	4	GOLM1,VPS13B,PVT1
HP_ANAL_ATRESIA	0.031768	0.306402	0.321776	0.737385	1.63435	4	FGFR2,CHRM3,JMJD1C
GOBP_CELLULAR_PROTEIN_LOCALIZATION	0.0317348	0.306402	0.321776	-0.327449	-1.61951	51	KRT18,TMSB10,SFN,S100A10,ACTB,TXN,ANXA2,CD24,HSP90AA1,SEC61G,DNAJC15,RAN,CDC37,HSPB1,ID1,CIB1,TSPO,HSP90AB1,NPM1,TESC,MYL12A,ROMO1,TOMM5
MIR145_5P	0.0317286	0.306402	0.321776	0.357185	1.60844	25	GLIS3,ZBTB20,SLC38A11,ETNK1,SERINC5,SSH2,CASZ1,RC3H1,ITPR2,MYO6,SEMA6A,MED13,REV3L,DACH1,CAMK2D,PHACTR2
EIF4E_DN	0.0318639	0.307032	0.321776	0.527224	1.62118	9	NEDD4L,LRBA,NCOA7,SIK3,MYO10,PLEKHA5,TPD52
GSE2706_LPS_VS_R848_AND_LPS_8H_STIM_DC_DN	0.0318639	0.307032	0.321776	0.52696	1.62037	9	OLFM4,EXT1,NEDD4L,FOXP1,ETS2
ELVIDGE_HYPOXIA_UP	0.0319213	0.30734	0.321776	-0.458898	-1.68836	18	S100A6,PLAUR,S100A4,NDRG1,DDIT4,BHLHE40,PGK1,FAM162A,AHNAK2,KRT7,CA9,ANGPTL4
GSE33162_UNTREATED_VS_4H_LPS_STIM_HDAC3_KO_MACROPHAGE_UP	0.0319158	0.30734	0.321776	-0.586857	-1.616	8	SH3BGRL3,TXN,TPI1,ATP5ME,PGK1
GOBP_PROTEIN_POLYMERIZATION	0.0320045	0.30802	0.321776	-0.494479	-1.62659	13	TMSB10,PFN1,HSPA1A,HSP90AA1,HSPA1B,VDAC2,RAC1,VILL,CAPG,ARHGAP6
GOMF_PROTEIN_SERINE/THREONINE_KINASE_INHIBITOR_ACTIVITY	0.0320552	0.308385	0.321776	-0.803245	-1.56271	3	SFN,HSPB1,CIB1
GCM_PTPRD	0.0321038	0.308609	0.321776	0.778905	1.52911	3	PTK2,UBE2H,SIK3
HP_ANNULAR_PANCREAS	0.0321038	0.308609	0.321776	0.778905	1.52911	3	RERE,CASZ1,SIK3
GSE40068_BCL6_POS_VS_NEG_CXCR5_POS_TFH_DN	0.0321365	0.3088	0.321776	0.489097	1.69435	12	ZBTB20,BTG2,MGAT5,RERE,JMJD1C,CERS6,NCOA2,TCF12
GOBP_ORGANIC_SUBSTANCE_BIOSYNTHETIC_PROCESS	0.0322279	0.309556	0.321776	0.185641	1.37031	180	FGFR2,GLIS3,MECOM,PIK3C2G,ZBTB20,EXT1,BTG2,MDM2,CMPK1,GMDS,FUT9,ETNK1,PIP5K1B,H1-5,APP,PTPRK,FOXN3,BCAS3,NFIA,MACC1,ITGA6,MGAT5,CRY1,FOXP1,RERE,GPHN,ENC1,PELI1,ETS2,ALDH1A1,ATP8B1,MLXIP,TRAPPC9,SMYD3,CBX4,SERINC5,FUT8,JMJD1C,MAML3,STK3,HMGCS2,MED13L,NCOA7,CERS6,CASZ1,ATF3,PABPC1,SRPK2,TRAK1,RC3H1,NR6A1,MYO6,NFATC2,FAF1,NCOA2,ARID1B,TCF12,INPP4B,CUX1,LPIN2,MED13,REV3L,DACH1,ZKSCAN1,YBX3,CAMK2D,POLR2J3,AP3B1
PPAR_DR1_Q2	0.0323126	0.310002	0.321776	-0.557193	-1.59618	9	FABP1,GAPDH,PFN1
HP_JAUNDICE	0.0323126	0.310002	0.321776	-0.556637	-1.59459	9	KRT18,KRT8,ALDOA,TPI1
GSE16385_UNTREATED_VS_12H_IL4_TREATED_MACROPHAGE_UP	0.0323126	0.310002	0.321776	-0.555642	-1.59174	9	S100A10,S100A6,S100A4
GOBP_AMINO_ACID_TRANSPORT	0.0323971	0.310567	0.321776	0.736885	1.63324	4	SLC12A2,SLC38A11,SERINC5
HP_CORTICAL_DYSPLASIA	0.0323971	0.310567	0.321776	0.736517	1.63243	4	SLC12A2,NEDD4L,TRAPPC9
GSE21927_BALBC_VS_C57BL6_MONOCYTE_TUMOR_UP	0.0324433	0.310887	0.321776	-0.586597	-1.61528	8	MIF,PFN1,BHLHE40,GPI,MRPL52,RAC1,TIMM8B
GSE8621_LPS_STIM_VS_LPS_PRIMED_AND_LPS_STIM_MACROPHAGE_DN	0.0324715	0.311035	0.321776	0.629733	1.6224	6	FOXP1,CD44,MBNL2,LRBA,PDE7A,ABHD17B
CAIRO_HEPATOBLASTOMA_CLASSES_UP	0.0325136	0.311315	0.321776	-0.389195	-1.67283	30	KRT19,ENO1,MIF,JPT1,TPI1,SEC61G,CLIC1,RAN,SLC39A4,EIF4A1,HSP90AB1,NPM1,NME1,NCL,VDAC2,ODC1,PHB,SQLE,MRPL12,SNU13,NOP16
ZNF843_TARGET_GENES	0.03259	0.311923	0.321776	0.291723	1.56591	43	MECOM,ZBTB20,MDM2,NFIA,TBC1D5,NEAT1,MAP1LC3B,RERE,ENC1,MAGI1,TIPARP,MALAT1,MED13L,NCOA7,CASZ1,ATF3,SEMA6A,REV3L,DACH1,YBX3,POLR2J3,LIMA1,YWHAZ,NFIB,LINC01091,VWA8,BPTF
SUMI_HNF4A_TARGETS	0.0326225	0.312112	0.321776	-0.885184	-1.51284	2	FABP1
GOBP_CELL_CYCLE_CHECKPOINT_SIGNALING	0.0327163	0.312271	0.321776	0.669629	1.61036	5	MDM2,FOXN3,CRY1
GOBP_DNA_DAMAGE_CHECKPOINT_SIGNALING	0.0327163	0.312271	0.321776	0.669629	1.61036	5	MDM2,FOXN3,CRY1
GOBP_DNA_INTEGRITY_CHECKPOINT_SIGNALING	0.0327163	0.312271	0.321776	0.669629	1.61036	5	MDM2,FOXN3,CRY1
GOBP_CARDIAC_CHAMBER_DEVELOPMENT	0.0327163	0.312271	0.321776	0.668898	1.6086	5	FGFR2,MDM2
GOBP_CARDIAC_CHAMBER_MORPHOGENESIS	0.0327163	0.312271	0.321776	0.668898	1.6086	5	FGFR2,MDM2
GOBP_CARDIAC_VENTRICLE_DEVELOPMENT	0.0327163	0.312271	0.321776	0.668898	1.6086	5	FGFR2,MDM2
HP_ABNORMALITY_OF_THE_PANCREAS	0.0328652	0.312589	0.321776	0.398547	1.71585	21	FGFR2,GLIS3,MDM2,SPINK1,MT-ND6,RERE,ATP8B1,NSMCE2,CASZ1,SIK3,PCCA
GSE17721_LPS_VS_CPG_4H_BMDC_DN	0.0328467	0.312589	0.321776	-0.639613	-1.69579	7	S100A11,CSTB,SH3BGRL3
LAKE_ADULT_KIDNEY_C23_ENDOTHELIAL_CELLS_AVR	0.0328427	0.312589	0.321776	-0.441082	-1.64895	19	TMSB10,GAPDH,ACTG1,PRDX1,MYL12B,ID1,FTL,HSP90AB1,NPM1,MYL12A,PTMA,NCL
MIR130A_5P	0.0329055	0.312589	0.321776	0.377311	1.64775	22	FGFR2,FUT9,PIP5K1B,MGAT5,CDK6,PDE4D,MAGI1,SIK3,RC3H1,MBNL1,PLEKHA5,LPIN2,PHACTR2,ASH1L,APBB2,ARID5B,RB1CC1,TNRC6B,LPP,CASK
NRF2_Q4	0.032956	0.312589	0.321776	-0.453142	-1.64476	17	PHLDA2,GAPDH,GPX2,ENO1,ALDOA,RAN,LAMA3,HSP90AB1,TUBA1C
GOBP_DNA_RECOMBINATION	0.0328116	0.312589	0.321776	0.629605	1.62207	6	H1-4,H1-5,SPIDR,NSMCE2,REV3L
ZHOU_INFLAMMATORY_RESPONSE_LIVE_DN	0.0328076	0.312589	0.321776	-0.545582	-1.61295	10	KRT19,KRT18
GSE15659_NAIVE_CD4_TCELL_VS_NONSUPPRESSIVE_TCELL_DN	0.0329708	0.312589	0.321776	-0.585489	-1.61223	8	S100A16,TFF2,TPI1,TUBB4B,S100P
MORF_PPP1CA	0.0329708	0.312589	0.321776	-0.585392	-1.61197	8	HSP90AA1,ATP5MF,RAN,ARHGDIA,SNRPG,TBCA,ELOC
GILDEA_METASTASIS	0.0329332	0.312589	0.321776	-0.722849	-1.54898	4	KRT19,TACSTD2,ADIRF
MODULE_122	0.0329332	0.312589	0.321776	-0.721545	-1.54619	4	LGALS4,LAMA3,LAMB3,DSG3
FONTAINE_THYROID_TUMOR_UNCERTAIN_MALIGNANCY_DN	0.0329813	0.312589	0.321776	-0.985859	-1.31396	1	S100A10
GNF2_KISS1	0.0329813	0.312589	0.321776	-0.985859	-1.31396	1	S100A10
GNF2_MMP11	0.0329813	0.312589	0.321776	-0.985859	-1.31396	1	S100A10
GNF2_TIMP2	0.0329813	0.312589	0.321776	-0.985859	-1.31396	1	S100A10
MIR1226_5P	0.0329813	0.312589	0.321776	-0.985859	-1.31396	1	S100A10
OHGUCHI_LIVER_HNF4A_TARGETS_DN	0.0329813	0.312589	0.321776	-0.985859	-1.31396	1	S100A10
PEDERSEN_METASTASIS_BY_ERBB2_ISOFORM_5	0.0329813	0.312589	0.321776	-0.985859	-1.31396	1	S100A10
MIR548AD_5P_MIR548AE_5P_MIR548AY_5P_MIR548B_5P_MIR548D_5P	0.033311	0.313815	0.321776	0.410379	1.71275	19	ZBTB20,BTG2,NEDD4L,CDK6,PDE4D,SERINC5,MBNL2,CERS6,RC3H1,TCF12,REV3L,GNAQ,MEIS2,HECA,LPP,NFAT5
MIR548AK_MIR548AM_5P_MIR548C_5P_MIR548H_5P_MIR548O_5P_MIR548AU_5P	0.033311	0.313815	0.321776	0.410379	1.71275	19	ZBTB20,BTG2,NEDD4L,CDK6,PDE4D,SERINC5,MBNL2,CERS6,RC3H1,TCF12,REV3L,GNAQ,MEIS2,HECA,LPP,NFAT5
MIR548AP_5P_MIR548J_5P	0.033311	0.313815	0.321776	0.410379	1.71275	19	ZBTB20,BTG2,NEDD4L,CDK6,PDE4D,SERINC5,MBNL2,CERS6,RC3H1,TCF12,REV3L,GNAQ,MEIS2,HECA,LPP,NFAT5
MIR548AQ_5P	0.033311	0.313815	0.321776	0.410379	1.71275	19	ZBTB20,BTG2,NEDD4L,CDK6,PDE4D,SERINC5,MBNL2,CERS6,RC3H1,TCF12,REV3L,GNAQ,MEIS2,HECA,LPP,NFAT5
MIR548AS_5P	0.033311	0.313815	0.321776	0.410379	1.71275	19	ZBTB20,BTG2,NEDD4L,CDK6,PDE4D,SERINC5,MBNL2,CERS6,RC3H1,TCF12,REV3L,GNAQ,MEIS2,HECA,LPP,NFAT5
MIR548A_5P	0.033311	0.313815	0.321776	0.410379	1.71275	19	ZBTB20,BTG2,NEDD4L,CDK6,PDE4D,SERINC5,MBNL2,CERS6,RC3H1,TCF12,REV3L,GNAQ,MEIS2,HECA,LPP,NFAT5
MIR548I	0.033311	0.313815	0.321776	0.410379	1.71275	19	ZBTB20,BTG2,NEDD4L,CDK6,PDE4D,SERINC5,MBNL2,CERS6,RC3H1,TCF12,REV3L,GNAQ,MEIS2,HECA,LPP,NFAT5
MIR548O_5P_MIR548W	0.033311	0.313815	0.321776	0.410379	1.71275	19	ZBTB20,BTG2,NEDD4L,CDK6,PDE4D,SERINC5,MBNL2,CERS6,RC3H1,TCF12,REV3L,GNAQ,MEIS2,HECA,LPP,NFAT5
MIR548Y	0.033311	0.313815	0.321776	0.410379	1.71275	19	ZBTB20,BTG2,NEDD4L,CDK6,PDE4D,SERINC5,MBNL2,CERS6,RC3H1,TCF12,REV3L,GNAQ,MEIS2,HECA,LPP,NFAT5
BUSSLINGER_DUODENAL_TUFT_CELLS	0.0333807	0.313815	0.321776	-0.672783	-1.70973	6	KRT18,KRT8,CD24
COATES_MACROPHAGE_M1_VS_M2_DN	0.0333807	0.313815	0.321776	-0.639193	-1.69467	7	HSPA1A,CD24,SCD,HSPA1B,AHNAK2,PROCR
MIR4516	0.0333462	0.313815	0.321776	0.500729	1.68107	11	ZBTB20,CDK6,FBXO32,RASAL2,TCF12,CUX1,ASH1L,R3HDM2,TNRC6B,LPP
GSE15330_HSC_VS_PRO_BCELL_DN	0.0333821	0.313815	0.321776	-0.525795	-1.65463	12	LDHA,IER3,TUBB4B,ID1,TESC,PROCR,RAC1,ANGPTL4,SQLE
GSE360_CTRL_VS_L_DONOVANI_MAC_UP	0.0333243	0.313815	0.321776	-0.544259	-1.60904	10	KRT8,GPX2,PFN1,GSTP1,ATP5MF,TSPO,POLR2L
GOMF_CHANNEL_ACTIVITY	0.0333243	0.313815	0.321776	-0.543816	-1.60773	10	ANXA2,CLDN4,CLIC1,ATP5MF,ATP5ME,ATP5F1D
GOMF_PASSIVE_TRANSMEMBRANE_TRANSPORTER_ACTIVITY	0.0333243	0.313815	0.321776	-0.543816	-1.60773	10	ANXA2,CLDN4,CLIC1,ATP5MF,ATP5ME,ATP5F1D
MIR3682_5P	0.0333739	0.313815	0.321776	0.668024	1.6065	5	MECOM,FUT9,TRAPPC9,STAG1,APBB2
GSE3920_IFNA_VS_IFNG_TREATED_ENDOTHELIAL_CELL_UP	0.0333739	0.313815	0.321776	0.667995	1.60643	5	BTG2,CRY1,TRA2A,ATF3
GOCC_SARCOLEMMA	0.0333807	0.313815	0.321776	-0.554009	-1.58706	9	KRT19,KRT8,ANXA2
MODULE_165	0.0333807	0.313815	0.321776	-0.553964	-1.58693	9	FABP1,GPX2,LGALS4,CEACAM5,S100P
HANN_RESISTANCE_TO_BCL2_INHIBITOR_UP	0.0331898	0.313815	0.321776	-0.801217	-1.55876	3	GPX2,SCD,TAGLN2
FAN_OVARY_CL17_PUTATIVE_APOPTOTIC_SMOOTH_MUSCLE_CELL	0.0335388	0.313817	0.321776	-0.394597	-1.68866	29	PHLDA2,LDHA,IER3,HSPA1A,PRDX1,TUBB4B,HSP90AA1,TM4SF1,RAN,HSPE1,EIF4A1,HSPB1,ADIRF,HSP90AB1,TUBA1C
RUBENSTEIN_SKELETAL_MUSCLE_ENDOTHELIAL_CELLS	0.0334371	0.313817	0.321776	-0.451407	-1.63847	17	TMSB10,S100A16,MYL12B,TM4SF1,KLF2,FABP5,HSPB1,ID1,POMP,POLR2L,MYL12A
HP_ABNORMAL_FEMORAL_NECK_HEAD_MORPHOLOGY	0.0336552	0.313817	0.321776	0.735772	1.63077	4	EXT1,SLC12A2,PDE4D,ARID1B
HP_ABNORMAL_FEMORAL_NECK_MORPHOLOGY	0.0336552	0.313817	0.321776	0.735772	1.63077	4	EXT1,SLC12A2,PDE4D,ARID1B
HP_COXA_VALGA	0.0336552	0.313817	0.321776	0.735772	1.63077	4	EXT1,SLC12A2,PDE4D,ARID1B
GSE37533_UNTREATED_VS_PIOGLIZATONE_TREATED_CD4_TCELL_PPARG1_AND_FOXP3_TRASDUCED_UP	0.0334371	0.313817	0.321776	-0.449121	-1.63017	17	CSTB,EMP1,PLAUR,ENO1,TXN,BHLHE40,ATP5MC3
DESCARTES_FETAL_SPLEEN_VASCULAR_ENDOTHELIAL_CELLS	0.0336552	0.313817	0.321776	0.734696	1.62839	4	CHRM3,MECOM,MAGI1
GSE25088_CTRL_VS_ROSIGLITAZONE_STIM_MACROPHAGE_UP	0.0336552	0.313817	0.321776	0.73374	1.62627	4	BTG2,HMGCS2,NCOA7,TCF12
MIR5587_5P	0.0336552	0.313817	0.321776	0.73374	1.62627	4	RETNLB,NR6A1,PDE7A,TCF12
MIR9851_5P	0.0336552	0.313817	0.321776	0.73374	1.62627	4	PTPRK,FBXO32,NCOA2,TCF12
MIR1291	0.0334916	0.313817	0.321776	0.628571	1.61941	6	MGAT5,CEMIP2,RASAL2,CUX1,ETV6,EPHB2
IRF1_01	0.0334916	0.313817	0.321776	0.626785	1.61481	6	SYNE2,CDK6,CASZ1,ATF3,MED13
MIR552_5P	0.0334916	0.313817	0.321776	0.626531	1.61415	6	SLC12A2,CRY1,ITPR2,MBNL1,DGKH,ROR1
GSE22935_UNSTIM_VS_24H_MBOVIS_BCG_STIM_MYD88_KO_MACROPHAGE_DN	0.0337457	0.313817	0.321776	-0.676585	-1.59002	5	TFF2,LGALS4,BHLHE40,FTL
GSE17721_12H_VS_24H_LPS_BMDC_UP	0.0337457	0.313817	0.321776	-0.676308	-1.58936	5	S100A11,NDRG1,ANXA2
SEITZ_NEOPLASTIC_TRANSFORMATION_BY_8P_DELETION_UP	0.0337457	0.313817	0.321776	-0.676171	-1.58904	5	TFF1,CD24,ZFP36L2,OAS1,MALL
GSE5099_UNSTIM_VS_MCSF_TREATED_MONOCYTE_DAY7_DN	0.0337572	0.313817	0.321776	-0.799413	-1.55525	3	SH3BGRL3,TFF2
SATO_SILENCED_BY_METHYLATION_IN_PANCREATIC_CANCER_2	0.0337572	0.313817	0.321776	-0.884615	-1.51187	2	SFN,KLK10
PODAR_RESPONSE_TO_ADAPHOSTIN_DN	0.0337572	0.313817	0.321776	-0.882591	-1.50841	2	ACTG1,SCD
chr10q24	0.0337572	0.313817	0.321776	-0.882591	-1.50841	2	ATP5MK,SCD
GSE40666_WT_VS_STAT4_KO_CD8_TCELL_UP	0.0337572	0.313817	0.321776	-0.88227	-1.50786	2	KRT19
PARK_APL_PATHOGENESIS_UP	0.0337572	0.313817	0.321776	-0.880774	-1.5053	2	TMSB10
BOYAULT_LIVER_CANCER_SUBCLASS_G12_DN	0.0336463	0.313817	0.321776	0.985859	1.32345	1	PIK3C2G
DING_LUNG_CANCER_BY_MUTATION_RATE	0.0336463	0.313817	0.321776	0.985859	1.32345	1	PIK3C2G
GOMF_1-PHOSPHATIDYLINOSITOL-3-KINASE_ACTIVITY	0.0336463	0.313817	0.321776	0.985859	1.32345	1	PIK3C2G
GOMF_1-PHOSPHATIDYLINOSITOL-4-PHOSPHATE_3-KINASE_ACTIVITY	0.0336463	0.313817	0.321776	0.985859	1.32345	1	PIK3C2G
GOMF_PHOSPHATIDYLINOSITOL_3-KINASE_ACTIVITY	0.0336463	0.313817	0.321776	0.985859	1.32345	1	PIK3C2G
PRC1_BMI_UP.V1_DN	0.0336463	0.313817	0.321776	0.985859	1.32345	1	PIK3C2G
REACTOME_SYNTHESIS_OF_PIPS_AT_THE_GOLGI_MEMBRANE	0.0336463	0.313817	0.321776	0.985859	1.32345	1	PIK3C2G
GSE2128_C57BL6_VS_NOD_THYMOCYTE_UP	0.0339148	0.314352	0.321776	-0.671399	-1.70622	6	S100A6,ENO1,FABP5,PA2G4,LAMB3
GOBP_NEGATIVE_REGULATION_OF_CYSTEINE-TYPE_ENDOPEPTIDASE_ACTIVITY	0.0339148	0.314352	0.321776	-0.670611	-1.70421	6	FABP1,SFN,PLAUR
GOBP_NEGATIVE_REGULATION_OF_CYSTEINE-TYPE_ENDOPEPTIDASE_ACTIVITY_INVOLVED_IN_APOPTOTIC_PROCESS	0.0339148	0.314352	0.321776	-0.670611	-1.70421	6	FABP1,SFN,PLAUR
MODULE_53	0.0339182	0.314352	0.321776	-0.447899	-1.62573	17	S100A11,IER3,S100A4,CD24,FDPS,DDIT4,S100P
GSE15330_WT_VS_IKAROS_KO_GRANULOCYTE_MONOCYTE_PROGENITOR_UP	0.0339087	0.314352	0.321776	0.523609	1.61007	9	CMPK1,SYNE2,GPHN,PVT1,CBX4,MBNL1,NCOA2
CHIBA_RESPONSE_TO_TSA_DN	0.0338677	0.314352	0.321776	0.890688	1.50593	2	MDM2,PTK2
WP_ANGIOGENESIS	0.0338677	0.314352	0.321776	0.890688	1.50593	2	FGFR2,PTK2
BACOLOD_RESISTANCE_TO_ALKYLATING_AGENTS_UP	0.0338677	0.314352	0.321776	0.888664	1.5025	2	ENC1,RABGAP1L
IRF_Q6	0.0340017	0.314352	0.321776	0.426952	1.74926	18	EXT1,NAALADL2,SYNE2,CDK6,PTK2,CBX4,FUT8,CASZ1,SIK3,ETV6,PTCHD4,ZFPM1,MEIS2,UBR5
GSE11818_WT_VS_DICER_KO_TREG_DN	0.0340347	0.314352	0.321776	0.665919	1.60143	5	ZBTB20,GPHN,PTK2
GSE22886_TCELL_VS_BCELL_NAIVE_DN	0.0340347	0.314352	0.321776	0.66449	1.598	5	SLC12A2,PIP5K1B,LIMK2,MARCHF3,COBLL1
HP_OVARIAN_NEOPLASM	0.0340347	0.314352	0.321776	0.664248	1.59742	5	FGFR2,MDM2
HOWLIN_CITED1_TARGETS_2_UP	0.0340347	0.314352	0.321776	0.664082	1.59702	5	NFIA,XIST,MALAT1,FBXO32
BRUINS_UVC_RESPONSE_MIDDLE	0.0340347	0.314352	0.321776	0.664056	1.59696	5	BTG2,PTK2,NSMCE2,LIMK2,ZFPM1
HP_BUPHTHALMOS	0.0340347	0.314352	0.321776	0.663956	1.59671	5	FGFR2,GLIS3,FUT8
HP_DEVELOPMENTAL_GLAUCOMA	0.0340347	0.314352	0.321776	0.663956	1.59671	5	FGFR2,GLIS3,FUT8
GSE42021_CD24HI_VS_CD24LOW_TREG_THYMUS_DN	0.0340347	0.314352	0.321776	0.663923	1.59663	5	EXT1,ETS2,CD164,ATF3
HP_ABNORMALITY_OF_THE_CURVATURE_OF_THE_VERTEBRAL_COLUMN	0.0340587	0.314453	0.321776	0.30512	1.6162	40	FGFR2,GLIS3,CHRM3,ZBTB20,H1-4,SLC12A2,NEDD4L,SYNE2,RERE,VPS13B,PDE4D,FUT8,JMJD1C
GSE20484_MCSG_VS_CXCL4_MONOCYTE_DERIVED_MACROPHAGE_DN	0.0341118	0.314585	0.321776	0.563037	1.63727	8	TBC1D5,FOXP1,VPS13B,CERS6,NFATC2,FTX
MIR5193	0.0341118	0.314585	0.321776	0.562814	1.63662	8	GLIS3,NEDD4L,MGAT5,MBNL2
GSE15330_HSC_VS_MEGAKARYOCYTE_ERYTHROID_PROGENITOR_DN	0.0341118	0.314585	0.321776	0.562649	1.63614	8	ZBTB20,NEDD4L,PTK2,PELI1
PHONG_TNF_RESPONSE_VIA_P38_COMPLETE	0.0343329	0.314851	0.321776	0.443613	1.74208	16	MECOM,EXT1,PTPRK,ETS2,MLXIP,CBX4,ATF3,MYO10,NCOA2,CUX1,SMURF1
MIR424_5P	0.0342142	0.314851	0.321776	0.345453	1.64643	29	ZBTB20,SLC12A2,BTG2,CMPK1,ETNK1,CBX4,COP1,WEE1,CUX1,SMURF1,ARIH1,ASH1L,COBLL1,EPHB2,IVNS1ABP,PDZD8,FBXL20,TNRC6B,ARHGAP32,CASK,LGR5,LRIG1,ENAH,SESN1,NF1
MIR497_5P	0.0342142	0.314851	0.321776	0.345453	1.64643	29	ZBTB20,SLC12A2,BTG2,CMPK1,ETNK1,CBX4,COP1,WEE1,CUX1,SMURF1,ARIH1,ASH1L,COBLL1,EPHB2,IVNS1ABP,PDZD8,FBXL20,TNRC6B,ARHGAP32,CASK,LGR5,LRIG1,ENAH,SESN1,NF1
GOBP_SKIN_EPIDERMIS_DEVELOPMENT	0.0342842	0.314851	0.321776	0.73254	1.62361	4	FGFR2,EXT1,AP3B1
HP_ABNORMALITY_OF_THE_TARSAL_BONES	0.0342842	0.314851	0.321776	0.732359	1.62321	4	FGFR2,EXT1,ARID1B
STARK_PREFRONTAL_CORTEX_22Q11_DELETION_UP	0.034374	0.314851	0.321776	0.50823	1.62067	10	SAMD12,PTPRK,FOXP1,MALAT1,TRAK1,LPIN2,RHOU,CHKA,CHD9,PBX1
TACTTGA_MIR26A_MIR26B	0.034374	0.314851	0.321776	0.508071	1.62016	10	SLC12A2,CDK6,ENC1,SSH2,CEMIP2,MED13L
GSE17721_LPS_VS_POLYIC_0.5H_BMDC_UP	0.034374	0.314851	0.321776	0.508063	1.62014	10	EXT1,FOXP1,SPIDR,MLXIP,LIMK2,AGR3,DENND4C,GNAQ,FBXL20
GOMF_UBIQUITIN_PROTEIN_LIGASE_ACTIVITY	0.034374	0.314851	0.321776	0.507644	1.6188	10	MDM2,NEDD4L,PELI1,COP1,RC3H1,SMURF1,ARIH1
GOBP_AEROBIC_ELECTRON_TRANSPORT_CHAIN	0.0343245	0.314851	0.321776	-0.799189	-1.55482	3	DNAJC15,NDUFA3,NDUFB9
GOBP_ATP_SYNTHESIS_COUPLED_ELECTRON_TRANSPORT	0.0343245	0.314851	0.321776	-0.799189	-1.55482	3	DNAJC15,NDUFA3,NDUFB9
GOBP_MITOCHONDRIAL_ATP_SYNTHESIS_COUPLED_ELECTRON_TRANSPORT	0.0343245	0.314851	0.321776	-0.799189	-1.55482	3	DNAJC15,NDUFA3,NDUFB9
GOBP_MITOCHONDRIAL_ELECTRON_TRANSPORT,_NADH_TO_UBIQUINONE	0.0343245	0.314851	0.321776	-0.799189	-1.55482	3	DNAJC15,NDUFA3,NDUFB9
GOMF_ELECTRON_TRANSFER_ACTIVITY	0.0343245	0.314851	0.321776	-0.799189	-1.55482	3	GPX2,NDUFA3,NDUFB9
GOBP_ESTABLISHMENT_OF_SKIN_BARRIER	0.0343245	0.314851	0.321776	-0.878543	-1.50149	2	SFN,CLDN4
GOBP_REGULATION_OF_WATER_LOSS_VIA_SKIN	0.0343245	0.314851	0.321776	-0.878543	-1.50149	2	SFN,CLDN4
GSE12963_UNINF_VS_ENV_AND_NEF_DEFICIENT_HIV1_INF_CD4_TCELL_UP	0.0343245	0.314851	0.321776	-0.878543	-1.50149	2	SFN,CLDN4
MALIK_REPRESSED_BY_ESTROGEN	0.0343245	0.314851	0.321776	-0.878543	-1.50149	2	NDRG1,CLDN4
SMID_BREAST_CANCER_RELAPSE_IN_BONE_UP	0.0344489	0.31518	0.321776	-0.669867	-1.70232	6	TFF1,TFF3,CEACAM5,CEACAM6
GSE19923_WT_VS_HEB_KO_DP_THYMOCYTE_DN	0.0344489	0.31518	0.321776	-0.552821	-1.58365	9	S100A10,S100A4,NDRG1,JPT1,PFDN2
MORF_EIF4A2	0.0344489	0.31518	0.321776	-0.551057	-1.5786	9	ACTG1,UBC,HSP90AB1,PGK1,NPM1,UBB,NCL
HP_ABNORMAL_LIP_MORPHOLOGY	0.0344728	0.31528	0.321776	0.28338	1.53476	44	FGFR2,GLIS3,ZBTB20,EXT1,SLC12A2,NFIA,FOXP1,CDK6,RERE,VPS13B,TRAPPC9,PDE4D,JMJD1C,MED13L,CASZ1
MEK_UP.V1_UP	0.034494	0.315355	0.321776	-0.448878	-1.71944	20	ALDH3A1,S100A6,GPX2,ITGB4,CLDN4,CEACAM5,CEACAM6,S100P
GSE21063_CTRL_VS_ANTI_IGM_STIM_BCELL_NFATC1_KO_3H_UP	0.0345772	0.315996	0.321776	-0.531136	-1.61574	11	S100A6,EMP1,S100A4,PFN1,SERPINB1,FABP5,SERPINB6
GSE25123_WT_VS_PPARG_KO_MACROPHAGE_IL4_STIM_UP	0.0345902	0.315997	0.321776	0.521204	1.60267	9	APP,NEDD4L,FOXP1,DMBT1,MYO10,ADH1C,TPD52
MIR6892_5P	0.0346956	0.31684	0.321776	0.662647	1.59357	5	FUT9,ARL15,MED13L,TRA2A,NFIB
MIR4789_3P	0.0347788	0.317476	0.321776	0.424114	1.73763	18	FGFR2,SLC12A2,FUT9,MAP1LC3B,MBNL2,STK3,CASZ1,REV3L,DENND4C,DGKH,MEIS2,TNRC6B,ZSWIM6,CASK,GTF2I
WP_HIPPOMERLIN_SIGNALING_DYSREGULATION	0.0348044	0.317476	0.321776	0.561229	1.63201	8	FGFR2,ITGA6,PTK2,CD44,STK3
HP_ABNORMALITY_OF_THE_UTERUS	0.0348044	0.317476	0.321776	0.560903	1.63106	8	FGFR2,CHRM3,SPIDR,JMJD1C,ARID1B
GSE17322_CD103_POS_VS_CD11B_HIGH_LUNG_DC_UP	0.0348431	0.31771	0.321776	-0.674134	-1.58426	5	IER3,TXN,HSPB1,PRR13,SYNGR2
GSE15930_NAIVE_VS_72H_IN_VITRO_STIM_CD8_TCELL_DN	0.034911	0.317732	0.321776	-0.522875	-1.64544	12	S100A6,ANXA2,FDPS,TPI1,DDIT4,POMP,FAM162A,SQLE,LGALS1,CAPG
GSE41176_WT_VS_TAK1_KO_ANTI_IGM_STIM_BCELL_3H_DN	0.034911	0.317732	0.321776	-0.522671	-1.6448	12	S100A11,CSTB,ANXA2,S100P,BHLHE40,HSPE1,NME1,SRM,MRPL12,CAPG,IL1RN
GSE360_CTRL_VS_M_TUBERCULOSIS_DC_DN	0.034911	0.317732	0.321776	-0.52105	-1.63969	12	S100A11,LDHA,IER3,TXN,NDRG1,CEACAM5
GOCC_MITOCHONDRIAL_OUTER_MEMBRANE	0.0348742	0.317732	0.321776	-0.5426	-1.60413	10	UBC,ATP5MC3,TSPO,UBB,NME1,TOMM5,MGST1,VDAC2
GOBP_HEPATOCYTE_APOPTOTIC_PROCESS	0.0348918	0.317732	0.321776	-0.798219	-1.55293	3	KRT18,KRT8
GOBP_RESPONSE_TO_HYDROGEN_PEROXIDE	0.034983	0.318149	0.321776	-0.669498	-1.70139	6	FABP1,LDHA,TXN,KLF2
GSE6875_TCONV_VS_TREG_DN	0.034983	0.318149	0.321776	-0.6688	-1.69961	6	S100A10,LDHA,ATP5MK
CHICAS_RB1_TARGETS_CONFLUENT	0.0350025	0.318207	0.321776	-0.367775	-1.63611	34	S100A10,S100A6,ACTB,SH3BGRL3,PKM,S100A4,ANXA2,JPT1,TUBB4B
GSE1791_CTRL_VS_NEUROMEDINU_IN_T_CELL_LINE_0.8H_UP	0.0350809	0.3188	0.321776	-0.580438	-1.59832	8	CD24,GSTP1,S100P,HSPB1,RHOF,TKT,SYNGR2
WARTERS_IR_RESPONSE_5GY	0.035195	0.319623	0.321776	0.604163	1.67839	7	BTG2,MDM2,APP,ATF3
HP_ABNORMALITY_OF_THE_PERIUNGUAL_REGION	0.0352241	0.319623	0.321776	-0.71748	-1.53747	4	LAMA3,SLC39A4,LAMB3,KRT6B
HP_PALMAR_HYPERHIDROSIS	0.0352241	0.319623	0.321776	-0.71748	-1.53747	4	ITGB4,LAMA3,LAMB3,KRT6B
HP_PARONYCHIA	0.0352241	0.319623	0.321776	-0.71748	-1.53747	4	LAMA3,SLC39A4,LAMB3,KRT6B
NAKAYA_PBMC_FLUARIX_FLUVIRIN_AGE_18_50YO_7DY_DN	0.035259	0.31982	0.321776	0.408686	1.70569	19	BTG2,ETNK1,YPEL5,CRY1,ENC1,SPIDR,PDE4D,MALAT1,JMJD1C,ATF3
GSE5455_EX_VIVO_VS_POST_24H_INCUBATION_MONOCYTES_FROM_TUMOR_BEARING_MOUSE_UP	0.0352755	0.319831	0.321776	-0.439369	-1.64254	19	PKM,ENO1,MIF,TPI1,SEC61G,DNAJC15,ATP5MF,BHLHE40
CHARAFE_BREAST_CANCER_LUMINAL_VS_MESENCHYMAL_UP	0.0353618	0.319831	0.321776	-0.372212	-1.63648	32	KRT19,TFF1,S100A14,TFF3,CD24,CAPN8,CLDN4,CEACAM6,S100P
GSE2405_HEAT_KILLED_LYSATE_VS_LIVE_A_PHAGOCYTOPHILUM_STIM_NEUTROPHIL_9H_UP	0.0353909	0.319831	0.321776	-0.542172	-1.60287	10	KRT18,CSTB,TXN,ANXA2,FABP5,SLC6A8
GSE15659_NAIVE_CD4_TCELL_VS_ACTIVATED_TREG_DN	0.0353918	0.319831	0.321776	-0.67359	-1.58298	5	S100A16,TFF2,TPI1
CAVARD_LIVER_CANCER_MALIGNANT_VS_BENIGN	0.0353918	0.319831	0.321776	-0.67314	-1.58192	5	FABP1,ACTB,PRDX1
WHITFIELD_CELL_CYCLE_G2_M	0.0353918	0.319831	0.321776	-0.673125	-1.58188	5	TFF3,JPT1,TUBB4B
GOMF_CARBOHYDRATE_BINDING	0.0353918	0.319831	0.321776	-0.672813	-1.58115	5	REG4,ALDOA,LGALS4
REACTOME_RECYCLING_PATHWAY_OF_L1	0.0353918	0.319831	0.321776	-0.672531	-1.58049	5	ACTB,ACTG1,TUBB4B
GSE33162_UNTREATED_VS_4H_LPS_STIM_HDAC3_HET_MACROPHAGE_UP	0.0353239	0.319831	0.321776	0.445327	1.57568	13	ZBTB20,NEDD4L,ITGA6,ENC1,PTK2,ETS2,UBE2H,ADH1C,CAMK2D
MIR25_3P	0.0353239	0.319831	0.321776	0.445076	1.57478	13	BTG2,PTPRK,ITGA6,SERINC5,ARID1B,CUX1,TPCN1,APBB2,GNAQ,MAP3K20,PDZD8
GSE22140_HEALTHY_VS_ARTHRITIC_GERMFREE_MOUSE_CD4_TCELL_DN	0.0354206	0.319972	0.321776	-0.519522	-1.63489	12	EMP1,IER3,S100A4,HSPA1A,TUBB4B,CLIC1
MIR33A_3P	0.0354838	0.320066	0.321776	0.439886	1.72745	16	MAP1LC3B,PELI1,JMJD1C,MAML3,PABPC1,RASAL2,REV3L,LIMA1,PHACTR2,ZNF292,ROR1,AGAP1,TNRC6B,LPP
GOBP_NEGATIVE_REGULATION_OF_CELL_CYCLE	0.0354838	0.320066	0.321776	0.439691	1.72668	16	BTG2,MDM2,PTPRK,FOXN3,CRY1,CDK6
GSE14769_20MIN_VS_360MIN_LPS_BMDM_UP	0.0354592	0.320066	0.321776	-0.795691	-1.54801	3	S100A6,ALDOA
BROWNE_HCMV_INFECTION_1HR_DN	0.0354592	0.320066	0.321776	-0.876518	-1.49803	2	CLDN4,DDIT4
GSE31082_DP_VS_CD8_SP_THYMOCYTE_DN	0.0355171	0.320247	0.321776	-0.636904	-1.6886	7	SH3BGRL3,ENO1,MIF,BHLHE40,LAD1
GSE27859_CD11C_INT_F480_HI_MACROPHAGE_VS_CD11C_ING_F480_INT_DC_DN	0.0355423	0.320356	0.321776	0.731204	1.62065	4	BTG2,CMPK1,MAP1LC3B
GOBP_MACROMOLECULE_METABOLIC_PROCESS	0.035592	0.320684	0.321776	0.176987	1.31609	247	FGFR2,GLIS3,CHRM3,MECOM,ZBTB20,EXT1,H1-4,BTG2,MDM2,NAALADL2,FUT9,H1-5,SPINK1,APP,NEDD4L,PTPRK,FOXN3,BCAS3,NFIA,MACC1,ITGA6,MGAT5,OXR1,TBC1D5,CRY1,NEAT1,FOXP1,CDK6,RERE,GPHN,ENC1,PTK2,CD44,XIST,SPIDR,PELI1,ETS2,PRKCA,ATP8B1,MLXIP,TRAPPC9,PDE4D,SMYD3,CBX4,NSMCE2,MBNL2,FUT8,TIPARP,JMJD1C,MAML3,STK3,SSH2,CEMIP2,FBXO32,UBE2H,MED13L,NCOA7,CASZ1,PHLPP1,COP1,TRA2A,ATF3,LIMK2,MARCHF3,PABPC1,SRPK2,SIK3,TRAK1,RC3H1,WEE1,NR6A1,MBNL1,MYO6,NFATC2,FAF1,NCOA2,ARID1B,TCF12,FTX,IMMP2L,CUX1,LPIN2,MED13,REV3L,DACH1,ZKSCAN1,YBX3,CAMK2D,POLR2J3,AP3B1,SMURF1,EHF,ARIH1
GOBP_PURINE_NUCLEOSIDE_DIPHOSPHATE_METABOLIC_PROCESS	0.0356213	0.320711	0.321776	-0.48164	-1.6899	16	GAPDH,PKM,LDHA,ENO1,ALDOA,TPI1,DDIT4,GUK1,PGK1,GPI
GOBP_PURINE_RIBONUCLEOSIDE_DIPHOSPHATE_METABOLIC_PROCESS	0.0356213	0.320711	0.321776	-0.48164	-1.6899	16	GAPDH,PKM,LDHA,ENO1,ALDOA,TPI1,DDIT4,GUK1,PGK1,GPI
MIR548AC	0.035692	0.32099	0.321776	0.345697	1.65567	30	NAALADL2,ETNK1,YPEL5,PTPRK,CRY1,PELI1,MAML3,UBE2H,RC3H1,PDE7A,MED13,YBX3,YWHAZ,BPTF,ROR1,PAN3,UBR5,RB1CC1,TNRC6B,WWP1,DLG1,LLGL2,MSI2,TP53INP1,TCF7L2,BMPR1A
MIR548D_3P	0.035692	0.32099	0.321776	0.345697	1.65567	30	NAALADL2,ETNK1,YPEL5,PTPRK,CRY1,PELI1,MAML3,UBE2H,RC3H1,PDE7A,MED13,YBX3,YWHAZ,BPTF,ROR1,PAN3,UBR5,RB1CC1,TNRC6B,WWP1,DLG1,LLGL2,MSI2,TP53INP1,TCF7L2,BMPR1A
MIR548H_3P_MIR548Z	0.035692	0.32099	0.321776	0.345697	1.65567	30	NAALADL2,ETNK1,YPEL5,PTPRK,CRY1,PELI1,MAML3,UBE2H,RC3H1,PDE7A,MED13,YBX3,YWHAZ,BPTF,ROR1,PAN3,UBR5,RB1CC1,TNRC6B,WWP1,DLG1,LLGL2,MSI2,TP53INP1,TCF7L2,BMPR1A
HP_LUMBAR_HYPERLORDOSIS	0.0357668	0.321425	0.321776	0.88664	1.49908	2	RERE,VPS13B
MIR660_5P	0.0357668	0.321425	0.321776	0.88664	1.49908	2	MDM2,VPS13B
DESCARTES_FETAL_CEREBELLUM_VASCULAR_ENDOTHELIAL_CELLS	0.0358302	0.321548	0.321776	-0.414475	-1.65147	23	S100A10,ALDH3A1,S100A16,MYL12B,TM4SF1,S100P,BHLHE40,KLF2,ID1,TAGLN2,POLR2L,MYL12A,PROCR,ANGPTL4,IL32
MORF_DMPK	0.0358468	0.321548	0.321776	0.559426	1.62677	8	MDM2,NEDD4L,PRKCA,ATP8B1,EXOC4,STAG1,EPHB2,RB1CC1
GOBP_SKELETAL_SYSTEM_MORPHOGENESIS	0.0358468	0.321548	0.321776	0.55931	1.62643	8	FGFR2,EXT1,FOXN3,TIPARP
GSE7852_LN_VS_THYMUS_TREG_UP	0.0357988	0.321548	0.321776	0.506646	1.61562	10	FOXN3,NFIA,ITGA6,OXR1,PRKCA,FBXO32
RTAAACA_FREAC2_01	0.0358125	0.321548	0.321776	0.299891	1.59208	41	MECOM,EXT1,MDM2,FOXN3,BCAS3,CRY1,RABGAP1L,MBNL2,MAML3,STK3,UBE2H,PHLPP1,H3-3B,SRPK2,WEE1,MBNL1,PLEKHA5,PDE7A,TCF12,IMMP2L
GSE1432_6H_VS_24H_IFNG_MICROGLIA_UP	0.0359303	0.322089	0.321776	-0.519259	-1.63406	12	S100A10,GAPDH,ANXA2,SCD,CLIC1,PPIA
DAZARD_UV_RESPONSE_CLUSTER_G6	0.0359601	0.322089	0.321776	0.519773	1.59827	9	FGFR2,PTK2,RABGAP1L,VPS13B,PHLPP1,REV3L,MTUS1,UBR5,CHD9
GSE22886_UNSTIM_VS_IL15_STIM_NKCELL_UP	0.0359601	0.322089	0.321776	0.519613	1.59778	9	ZBTB20,PIP5K1B,APP,CBX4,SIK3
GSE3720_LPS_VS_PMA_STIM_VD1_GAMMADELTA_TCELL_DN	0.0359405	0.322089	0.321776	-0.672129	-1.57954	5	TMSB10,MIF
GOBP_NEURON_PROJECTION_DEVELOPMENT	0.0360006	0.322333	0.321776	0.300082	1.60886	42	FGFR2,EXT1,BTG2,MDM2,FUT9,APP,NEDD4L,PTPRK,ITGA6,RERE,ENC1,PTK2
DAIRKEE_CANCER_PRONE_RESPONSE_BPA_E2	0.0360511	0.322666	0.321776	-0.549921	-1.57535	9	GAPDH,S100A4,TXN,ATP5MC3,EIF4A1
GSE2706_R848_VS_R848_AND_LPS_8H_STIM_DC_UP	0.0361714	0.323028	0.321776	0.728251	1.61411	4	FUT9,RERE,PRKCA
GSE18791_CTRL_VS_NEWCASTLE_VIRUS_DC_14H_DN	0.0361714	0.323028	0.321776	0.727642	1.61276	4	EXT1,FUT9,PELI1,SEMA6A
GSE2935_UV_INACTIVATED_VS_LIVE_SENDAI_VIRUS_INF_MACROPHAGE_UP	0.0361714	0.323028	0.321776	0.727642	1.61276	4	EXT1,PELI1,JMJD1C,SEMA6A
GSE41087_WT_VS_FOXP3_MUT_ANTI_CD3_CD28_STIM_CD4_TCELL_DN	0.0361359	0.323028	0.321776	-0.578948	-1.59422	8	LINC00342,PRDX1,ATP5MF,BHLHE40,ATP5MC3
GOBP_PLATELET_ACTIVATION	0.0361359	0.323028	0.321776	-0.578934	-1.59418	8	ACTB,ACTG1,CLIC1,PPIA,HSPB1,MYL12A
GSE21670_STAT3_KO_VS_WT_CD4_TCELL_TGFB_IL6_TREATED_UP	0.0361359	0.323028	0.321776	-0.578362	-1.59261	8	ACTG1,CFL1,TAGLN2,LAMB3,RAC1,SQLE,TKT
GOBP_INTRINSIC_APOPTOTIC_SIGNALING_PATHWAY_IN_RESPONSE_TO_DNA_DAMAGE	0.0363696	0.32444	0.321776	-0.715919	-1.53413	4	SFN,MIF,DDIT4
DURANTE_ADULT_OLFACTORY_NEUROEPITHELIUM_PERICYTES	0.0363696	0.32444	0.321776	-0.715447	-1.53312	4	EMP1,TM4SF1,KLF2,SOCS3
WP_PRIMARY_FOCAL_SEGMENTAL_GLOMERULOSCLEROSIS_FSGS	0.0363696	0.32444	0.321776	-0.714777	-1.53168	4	KRT8,PLAUR,ITGB4
MIR6764_3P	0.0365906	0.324889	0.321776	0.494572	1.6604	11	EXT1,RALGAPA2,PTK2,PRKCA,MLXIP,MBD5,DACH1,ARID5B,ROR1
MIR6824_3P	0.0365906	0.324889	0.321776	0.494572	1.6604	11	EXT1,RALGAPA2,PTK2,PRKCA,MLXIP,MBD5,DACH1,ARID5B,ROR1
MORF_MDM2	0.0365906	0.324889	0.321776	0.493457	1.65666	11	MDM2,PRKCA,ATP8B1,MAGI1,EXOC4,STAG1,EPHB2,PPP1R12B,RB1CC1,NFAT5
GSE16450_CTRL_VS_IFNA_6H_STIM_IMMATURE_NEURON_CELL_LINE_UP	0.0365428	0.324889	0.321776	0.556982	1.61966	8	RALGAPA2,FOXN3,CDK6,RABGAP1L,PCCA,ETV6
WGTTNNNNNAAA_UNKNOWN	0.0364536	0.324889	0.321776	0.336124	1.58955	28	MECOM,ZBTB20,EXT1,SYNE2,FOXN3,NFIA,OXR1,ETS2,JMJD1C,MAML3,LIMK2,MBNL1,MED13,EHF,NFIB,ZFPM1,ROR1,CHN2,MEIS2,KDM3B,RALYL
GOBP_NAD_METABOLIC_PROCESS	0.0365938	0.324889	0.321776	-0.792824	-1.54243	3	LDHA,ENO1
GOCC_DENSE_BODY	0.0365938	0.324889	0.321776	-0.792347	-1.54151	3	ACTB,ACTG1
GNF2_MSN	0.0365938	0.324889	0.321776	-0.874494	-1.49457	2	PFN1,CLIC1
GOBP_GLUTATHIONE_METABOLIC_PROCESS	0.0365938	0.324889	0.321776	-0.874494	-1.49457	2	GSTP1,CLIC1
GOCC_CHLORIDE_CHANNEL_COMPLEX	0.0365938	0.324889	0.321776	-0.874494	-1.49457	2	CLDN4,CLIC1
GOMF_CHLORIDE_CHANNEL_ACTIVITY	0.0365938	0.324889	0.321776	-0.874494	-1.49457	2	CLDN4,CLIC1
MODULE_70	0.0365468	0.324889	0.321776	-0.983838	-1.31127	1	ALDH3A1
NIKOLSKY_BREAST_CANCER_17P11_AMPLICON	0.0365468	0.324889	0.321776	-0.983838	-1.31127	1	ALDH3A1
HP_ABNORMAL_AORTIC_MORPHOLOGY	0.0367218	0.325905	0.321776	0.422456	1.73084	18	FGFR2,SLC12A2,NEDD4L,RERE,NSMCE2,JMJD1C,MED13L,CASZ1
BACH2_01	0.0367351	0.325905	0.321776	-0.437049	-1.63387	19	SFN,PHLDA2,GAPDH,ENO1,ALDOA,ITGB4,CLIC1,LAMA3,TAGLN2,TUBA1C
GOBP_RESPONSE_TO_STIMULUS	0.036802	0.326379	0.266351	-0.223885	-1.4148	268	FABP1,KRT19,TFF1,KRT18,SFN,S100A14,S100A10,ALDH3A1,S100A6,S100A11,PHLDA2,S100A16,ACTB,GAPDH,PKM,REG4,TFF2,KRT8,PLAUR,GPX2,LDHA,ENO1,IER3,MIF,S100A4,ACTG1,NPSR1,TXN,NDRG1,HSPA1A,ANXA2,CD24,GSTP1,PRDX1,TUBB4B,HSP90AA1,ITGB4,TACSTD2,DNAJC15,SCD,CLDN4,DDIT4,CLIC1,FASN,CEACAM6,S100P,BHLHE40,KLF2,TXNDC17,CDC37,ZFP36L2,AGPAT2,HSPE1,LAMA3,PPIA,ZFP36,ATP5F1D,SLC39A4,CFL1,FABP5,HSPA1B,HSPB1,ID1
GSE39110_DAY3_VS_DAY6_POST_IMMUNIZATION_CD8_TCELL_WITH_IL2_TREATMENT_DN	0.0368571	0.326395	0.321776	0.483085	1.67352	12	BTG2,APP,NEDD4L,PTPRK,CRY1,FOXP1,JMJD1C
MORF_ERCC4	0.0368571	0.326395	0.321776	0.482839	1.67267	12	MDM2,PRKCA,ATP8B1,PDE4D,MAGI1,EXOC4,TPD52,EPHB2,PPP1R12B,RB1CC1,NFAT5
HP_WEAKNESS_DUE_TO_UPPER_MOTOR_NEURON_DYSFUNCTION	0.0368571	0.326395	0.321776	0.482505	1.67151	12	MT-ATP6,MT-ND6,RERE,MT-ATP8,MED13L,CASZ1
GSE24634_NAIVE_CD4_TCELL_VS_DAY5_IL4_CONV_TREG_UP	0.036871	0.326395	0.321776	0.506173	1.61411	10	ZBTB20,FOXN3,ITGA6,CDK6,JMJD1C,NCOA2,FHIT,HECA,ANKRD12,CBFA2T2
HP_RENAL_HYPOPLASIA_APLASIA	0.036871	0.326395	0.321776	0.505125	1.61077	10	FGFR2,MDM2,NFIA,CDK6,JMJD1C
GSE14699_DELETIONAL_TOLERANCE_VS_ACTIVATED_CD8_TCELL_DN	0.0369495	0.326971	0.321776	-0.517872	-1.62969	12	EMP1,ACTG1,TUBB4B,CLIC1,RAN,TXNDC17
GSE24292_WT_VS_PPARG_KO_MACROPHAGE_UP	0.0370953	0.327491	0.321776	-0.503013	-1.70195	14	S100A10,PKM,LDHA,ENO1,MIF
HP_ABNORMALITY_OF_THE_BILIARY_SYSTEM	0.0370953	0.327491	0.321776	-0.473399	-1.63541	15	KRT18,KRT8,MIF,ALDOA,TPI1,CLDN4,CEACAM6
GOBP_RESPONSE_TO_TOXIC_SUBSTANCE	0.0370953	0.327491	0.321776	-0.473323	-1.63515	15	FABP1,GPX2,TXN,GSTP1,PRDX1,TXNDC17
GOBP_CELL_DIFFERENTIATION_INVOLVED_IN_EMBRYONIC_PLACENTA_DEVELOPMENT	0.0370379	0.327491	0.321776	-0.669872	-1.57424	5	KRT19,KRT8
NAKAYA_PBMC_FLUARIX_FLUVIRIN_AGE_18_50YO_CORRELATED_WITH_HAI_28DY_RESPONSE_AT_3DY_NEGATIVE	0.0372129	0.327491	0.321776	0.44315	1.56797	13	SYNE2,ITGA6,FOXP1,PDE4D,TIPARP,MALAT1,ANK3,ZNF292,JUND,IVNS1ABP
GOBP_PLASMA_MEMBRANE_BOUNDED_CELL_PROJECTION_ORGANIZATION	0.0372915	0.327491	0.321776	0.262896	1.51549	55	FGFR2,EXT1,BTG2,MDM2,FUT9,SPATA13,APP,NEDD4L,PTPRK,BCAS3,ITGA6,RERE,ENC1,PTK2,CD44,ATP8B1
GOBP_REGULATION_OF_BIOLOGICAL_QUALITY	0.0372414	0.327491	0.276501	-0.247976	-1.46216	135	TFF1,TMSB10,SFN,S100A14,ACTB,GAPDH,TFF2,PLAUR,ACTG1,TFF3,NPSR1,ALDOA,PFN1,TXN,HSPA1A,ANXA2,CD24,GSTP1,PRDX1,MYL12B,HSP90AA1,SCD,CLDN4,CLIC1,KLF2,CDC37,ZFP36L2,PPIA,ZFP36,SLC39A4,CFL1,FABP5,HSPA1B,HSPB1,ID1,MUC17,ARHGDIA,FTL,TSPO,HSP90AB1,NPM1,UBB,TESC,MYL12A,RHOF,GPI,NME1
BALDWIN_PRKCI_TARGETS_UP	0.0372836	0.327491	0.321776	0.983838	1.32074	1	ZBTB20
HP_ABNORMAL_ILIAC_WING_MORPHOLOGY	0.0372836	0.327491	0.321776	0.983838	1.32074	1	ZBTB20
HP_ABNORMAL_ILIUM_MORPHOLOGY	0.0372836	0.327491	0.321776	0.983838	1.32074	1	ZBTB20
HP_ABSENT_AXILLARY_HAIR	0.0372836	0.327491	0.321776	0.983838	1.32074	1	ZBTB20
HP_BASILAR_IMPRESSION	0.0372836	0.327491	0.321776	0.983838	1.32074	1	ZBTB20
HP_BICONCAVE_VERTEBRAL_BODIES	0.0372836	0.327491	0.321776	0.983838	1.32074	1	ZBTB20
HP_CALCIFICATION_OF_CARTILAGE	0.0372836	0.327491	0.321776	0.983838	1.32074	1	ZBTB20
HP_GENERALIZED_OSTEOPOROSIS	0.0372836	0.327491	0.321776	0.983838	1.32074	1	ZBTB20
HP_METATARSUS_ADDUCTUS	0.0372836	0.327491	0.321776	0.983838	1.32074	1	ZBTB20
HP_NARROW_ILIAC_WING	0.0372836	0.327491	0.321776	0.983838	1.32074	1	ZBTB20
HP_POLAR_CATARACT	0.0372836	0.327491	0.321776	0.983838	1.32074	1	ZBTB20
HP_POSTERIOR_POLAR_CATARACT	0.0372836	0.327491	0.321776	0.983838	1.32074	1	ZBTB20
MIR3154	0.0372836	0.327491	0.321776	0.983838	1.32074	1	ZBTB20
MIR7706	0.0372836	0.327491	0.321776	0.983838	1.32074	1	ZBTB20
MIR7159_5P	0.0373152	0.32758	0.321776	0.491065	1.64863	11	ETNK1,OXR1,FOXP1,RABGAP1L,PDE4D,JMJD1C,CAMK2D,ASH1L
HP_HYPERLORDOSIS	0.03733	0.327592	0.321776	0.519282	1.59676	9	FGFR2,SYNE2,RERE,VPS13B
GOBP_SENSORY_ORGAN_DEVELOPMENT	0.0374018	0.328103	0.321776	0.473029	1.72704	14	FGFR2,ATP8B1,LIMK2,MYO6,ASCL2,EPHB2,ROR1,MEIS2,GRHL2,LGR5,PBX1,LRIG1,DLG1,NF1
HP_APLASIA_HYPOPLASIA_INVOLVING_FOREARM_BONES	0.0374295	0.328109	0.321776	0.726105	1.60935	4	FGFR2,EXT1,PDE4D,REV3L
GOBP_GLANDULAR_EPITHELIAL_CELL_DIFFERENTIATION	0.0374295	0.328109	0.321776	0.724541	1.60588	4	FGFR2,EXT1,CDK6
GOCC_ANCHORING_JUNCTION	0.0375375	0.328938	0.287857	-0.319189	-1.58022	50	KRT18,S100A11,ACTB,KRT8,PLAUR,ACTG1,PFN1,NDRG1,HSPA1A,ANXA2,ITGB4,CLDN4,PPIA,CFL1,HSPA1B,HSPB1
GSE26030_TH1_VS_TH17_RESTIMULATED_DAY15_POST_POLARIZATION_DN	0.0376534	0.329067	0.321776	-0.664376	-1.68837	6	S100A6,TFF3,TUBB4B,SEC61G
GSE21360_PRIMARY_VS_QUATERNARY_MEMORY_CD8_TCELL_DN	0.0376534	0.329067	0.321776	-0.636184	-1.6867	7	S100A10,S100A6,NDRG1,KLF2
MIR452_5P	0.0375869	0.329067	0.321776	0.504198	1.60781	10	ZBTB20,NCOA7,EXOC4,IMMP2L,ARIH1,NFIB,TMEM87A,MAP3K20,PAN3
HP_CONGENITAL_LOCALIZED_ABSENCE_OF_SKIN	0.0377285	0.329067	0.321776	-0.789047	-1.53509	3	ITGB4,LAMA3,LAMB3
HP_MITTEN_DEFORMITY	0.0377285	0.329067	0.321776	-0.789047	-1.53509	3	ITGB4,LAMA3,LAMB3
HP_SCARRING_ALOPECIA_OF_SCALP	0.0377285	0.329067	0.321776	-0.789047	-1.53509	3	ITGB4,LAMA3,LAMB3
HP_SKIN_EROSION	0.0377285	0.329067	0.321776	-0.789047	-1.53509	3	ITGB4,LAMA3,LAMB3
GOMF_EXTRACELLULAR_MATRIX_STRUCTURAL_CONSTITUENT	0.0377285	0.329067	0.321776	-0.789047	-1.53509	3	LAMA3,MUC17,LAMB3
GSE360_L_DONOVANI_VS_T_GONDII_MAC_UP	0.0377285	0.329067	0.321776	-0.789047	-1.53509	3	TFF2,S100P,LAMB3
REACTOME_INTERACTION_BETWEEN_L1_AND_ANKYRINS	0.0377285	0.329067	0.321776	-0.787781	-1.53262	3	ACTB,ACTG1
LU_TUMOR_ANGIOGENESIS_UP	0.0376659	0.329067	0.321776	0.884615	1.49566	2	PTK2,CD44
REACTOME_GLYCOSAMINOGLYCAN_METABOLISM	0.0376659	0.329067	0.321776	0.884615	1.49566	2	EXT1,CD44
HP_SPONTANEOUS_ABORTION	0.0376659	0.329067	0.321776	0.882591	1.49224	2	GPHN,XIST
TGAATGT_MIR181A_MIR181B_MIR181C_MIR181D	0.0378106	0.329665	0.321776	0.371616	1.62288	22	FOXP1,CBX4,MBNL2,LRBA,SRPK2,NR6A1,NCOA2,ETV6,STAG1,BPTF,PPP1R12B,IVNS1ABP,HECA,TNRC6B,LPP,ITGB8,NFAT5,CHD9,CBFA2T2,ENAH
HP_MANDIBULAR_PROGNATHIA	0.0379349	0.330274	0.321776	0.554089	1.61125	8	FGFR2,SLC12A2,FOXP1,PDE4D,MED13L
GSE10147_IL3_VS_IL3_AND_HIVP17_STIM_PDC_UP	0.0379349	0.330274	0.321776	0.553279	1.60889	8	YPEL5,MLXIP,SIK3,ITPR2,TPCN1,UBR5,R3HDM2,FBXL20
GSE17721_CTRL_VS_POLYIC_0.5H_BMDC_UP	0.0379349	0.330274	0.321776	0.553279	1.60889	8	SPIDR,MLXIP,LIMK2,AGR3,AP3B1,DENND4C,GNAQ,FBXL20
MIR6780A_5P	0.0379349	0.330274	0.321776	0.553279	1.60889	8	VPS13B,CD164,MYO10,PLEKHA5,PDE7A,SYBU,CHN2,FBXL20
GOBP_REGULATION_OF_PROGRAMMED_CELL_DEATH	0.0379562	0.330341	0.282013	-0.292255	-1.56939	75	FABP1,KRT18,SFN,PHLDA2,PLAUR,LDHA,ENO1,IER3,MIF,HSPA1A,GSTP1,HSP90AA1,CEACAM5,CEACAM6,PPIA,ZFP36,CFL1,HSPA1B,HSPB1,ID1,PA2G4,CIB1,ARHGDIA,TSPO,HSP90AB1,EIF5A,NPM1,UBB,GPI,NME1,FAM162A,PTMA,PRELID1,SOCS3,VDAC2,PHB,ANGPTL4,TNFRSF12A
GSE32423_IL7_VS_IL7_IL4_MEMORY_CD8_TCELL_UP	0.0380397	0.330639	0.321776	0.490722	1.64748	11	ZBTB20,PTPRK,NEAT1,MAP1LC3B,UBE2H,TRAK1,TPCN1,YWHAZ,RB1CC1,GTF2I,SESN1
MIR4263	0.0380397	0.330639	0.321776	0.4907	1.6474	11	FUT9,SPATA13,ETNK1,RALGAPA2,CERS6,DGKH,LPP,ITGB8,NFAT5,ANKRD12
GOBP_NUCLEOBASE-CONTAINING_SMALL_MOLECULE_METABOLIC_PROCESS	0.0380535	0.330639	0.321776	-0.379191	-1.63965	31	GAPDH,PKM,LDHA,ENO1,ALDOA,TPI1,DDIT4,FASN,ATP5MF,RAN,ATP5ME,ATP5MC3,ATP5F1D,GUK1,PGK1,GPI,NME1
MIR501_3P_MIR502_3P	0.0380585	0.330639	0.321776	0.723577	1.60375	4	SAMD12,CDK6,UBE2H,CUX1
REACTOME_PI3K_AKT_SIGNALING_IN_CANCER	0.0380585	0.330639	0.321776	0.721369	1.59885	4	FGFR2,MDM2
CHAF1B_TARGET_GENES	0.0381509	0.331086	0.321776	-0.325922	-1.61355	50	PHLDA2,ACTB,GAPDH,PLAUR,IER3,ACTG1,NDRG1,JPT1,PRDX1,TPI1,TUBB4B,DDIT4,FASN,SERPINB1,CFL1,TAGLN2,ARHGDIA,FTL,HSP90AB1,TUBA1C,NPM1,UBB,NME1
MIR6838_5P	0.0381393	0.331086	0.321776	0.334122	1.58008	28	SLC12A2,BTG2,CMPK1,ETNK1,CBX4,COP1,WEE1,CUX1,SMURF1,ARIH1,ASH1L,COBLL1,EPHB2,IVNS1ABP,PDZD8,FBXL20,TNRC6B,ARHGAP32,CASK,LGR5,LRIG1,ENAH,SESN1,NF1
GSE43863_TH1_VS_TFH_EFFECTOR_CD4_TCELL_UP	0.0381353	0.331086	0.321776	-0.669073	-1.57236	5	ALDH3A1,ACTB
ZHONG_PFC_MAJOR_TYPES_NPCS	0.038246	0.331793	0.321776	-0.576993	-1.58884	8	LDHA,TUBB4B,CLIC1,HSPB1,TAGLN2
MIR7152_5P	0.0383167	0.332169	0.321776	0.480899	1.66595	12	OLFM4,ZBTB20,SLC12A2,PELI1
GSE17974_0.5H_VS_72H_IL4_AND_ANTI_IL12_ACT_CD4_TCELL_UP	0.0383167	0.332169	0.321776	0.479645	1.66161	12	BTG2,ITGA6,PELI1,MLXIP,JMJD1C,CUX1,SMURF1,HECA,PDZD8,RB1CC1
GOBP_HISTONE_MODIFICATION	0.0383463	0.332307	0.321776	0.441821	1.56327	13	MECOM,H1-5,PRKCA,SMYD3,JMJD1C,CAMK2D,ASH1L,JDP2,KDM3B,UBR5,NSD3
HP_ABNORMAL_HAND_MORPHOLOGY	0.0385526	0.332976	0.321776	0.471204	1.72038	14	FGFR2,MECOM,ZBTB20,EXT1
GOBP_NUCLEOTIDE_PHOSPHORYLATION	0.0385692	0.332976	0.321776	-0.476566	-1.6721	16	GAPDH,PKM,LDHA,ENO1,ALDOA,TPI1,DDIT4,GUK1,PGK1,GPI,NME1
JINESH_BLEBBISHIELD_TRANSFORMED_STEM_CELL_SPHERES_UP	0.0386404	0.332976	0.321776	-0.406771	-1.63717	24	ALDH3A1,EMP1,TXN,HSPA1A,ANXA2,CEACAM6,AGPAT2,ANXA10,HSPA1B,LAMB3,FTL,SPRR1A,ODC1,OAS1,MALL,AKR1B10
GOBP_APOPTOTIC_SIGNALING_PATHWAY	0.0386404	0.332976	0.321776	-0.356785	-1.63373	38	KRT18,SFN,KRT8,PLAUR,ENO1,MIF,HSPA1A,CD24,GSTP1,DDIT4,PPIA,HSPA1B,HSPB1,CIB1,EIF5A,UBB,FAM162A,PRELID1,VDAC2
GOCC_NUCLEAR_ENVELOPE	0.0385692	0.332976	0.321776	-0.47176	-1.62975	15	S100A6,GAPDH,JPT1,ITGB4,CLIC1,ATP5MF,RAN
DELPUECH_FOXO3_TARGETS_UP	0.0384785	0.332976	0.321776	-0.51651	-1.62541	12	PHLDA2,EMP1,PLAUR,KLK10,CLDN4,S100P
HP_ABNORMALITY_OF_THE_METACARPAL_BONES	0.0386119	0.332976	0.321776	0.62018	1.59779	6	EXT1,VPS13B,PDE4D,TCF12,REV3L
GSE43863_NAIVE_VS_TFH_CD4_EFF_TCELL_D6_LCMV_DN	0.0386607	0.332976	0.321776	0.659878	1.58691	5	CHRM3,PRKCA,ARID1B,IMMP2L,ANK3
IK3_01	0.0386607	0.332976	0.321776	0.659878	1.58691	5	RABGAP1L,MBNL2,EHF,ETV6,ANK3
HP_ABNORMAL_BONE_STRUCTURE	0.0384524	0.332976	0.321776	0.352259	1.58625	25	FGFR2,GLIS3,ZBTB20,EXT1,CDK6,SPIDR,ATP8B1,PDE4D,FUT8
REACTOME_SMOOTH_MUSCLE_CONTRACTION	0.038684	0.332976	0.321776	-0.667248	-1.56807	5	ANXA2,MYL12B,MYL12A,TPM4
GSE14308_TH2_VS_TH1_UP	0.038684	0.332976	0.321776	-0.666648	-1.56666	5	PFN1,TXN,CAPN8
BECKER_TAMOXIFEN_RESISTANCE_UP	0.0386606	0.332976	0.321776	-0.713415	-1.52876	4	TFF1,TFF3,ID1,PROCR
GAUSSMANN_MLL_AF4_FUSION_TARGETS_E_UP	0.0386606	0.332976	0.321776	-0.713415	-1.52876	4	S100A10,HSPA1B,SERPINB6,PROCR
GSE4142_NAIVE_VS_MEMORY_BCELL_DN	0.0386606	0.332976	0.321776	-0.713415	-1.52876	4	TFF2,NDUFB9,POMP,PROCR
GSE43957_UNTREATED_VS_NACL_TREATED_ANTI_CD3_CD28_STIM_CD4_TCELL_DN	0.0386606	0.332976	0.321776	-0.713415	-1.52876	4	DDIT4,RAN,BHLHE40,PROCR
LEIN_MEDULLA_MARKERS	0.0386606	0.332976	0.321776	-0.712333	-1.52645	4	ANXA2,PRDX1,SERPINB1
WP_STEROL_REGULATORY_ELEMENTBINDING_PROTEINS_SREBP_SIGNALING	0.0386606	0.332976	0.321776	-0.711964	-1.52566	4	FDPS,SCD,FASN
GOMF_TRANSFERASE_ACTIVITY,_TRANSFERRING_ALKYL_OR_ARYL_(OTHER_THAN_METHYL)_GROUPS	0.0386606	0.332976	0.321776	-0.711382	-1.52441	4	FDPS,GSTP1,MGST1,SRM
GOCC_MEMBRANE_PROTEIN_COMPLEX	0.0386997	0.332993	0.287857	-0.355116	-1.60117	35	KRT19,KRT8,ATP5MK,ITGB4,SEC61G,DNAJC15,CLDN4,CLIC1,ATP5MF,ATP5ME,ATP5MJ,NDUFA3,ATP5MC3,ATP5F1D,NDUFB9,ROMO1,TOMM5,SOCS3,VDAC2,PHB
MIR374A_5P	0.0387654	0.333274	0.321776	0.406254	1.69554	19	ETNK1,NEDD4L,MACC1,CDK6,PELI1,ETS2,PDE4D,ARL15
GSE9509_LPS_VS_LPS_AND_IL10_STIM_IL10_KO_MACROPHAGE_30MIN_DN	0.0387643	0.333274	0.321776	0.48968	1.64398	11	BTG2,MDM2,H1-5,MAP1LC3B,MLXIP,SSH2
EPC1_TARGET_GENES	0.0387735	0.333274	0.321776	-0.575536	-1.58483	8	PKM,EIF4A1,ARHGDIA,EIF5A,NME1,TOMM5
SUPT16H_TARGET_GENES	0.038864	0.333815	0.282013	-0.306396	-1.60668	69	S100A16,ACTB,GAPDH,GPX2,IER3,ACTG1,ALDOA,UBC,HSPA1A,ANXA2,FDPS,JPT1,TPI1,TUBB4B,HSP90AA1,ITGB4,SCD,PFDN2,FASN
GOBP_MONOCYTE_CHEMOTAXIS	0.0388632	0.333815	0.321776	-0.872376	-1.49095	2	S100A14
GOBP_PATTERN_SPECIFICATION_PROCESS	0.0390187	0.335026	0.321776	0.503448	1.60542	10	FGFR2,EXT1,BTG2,ETS2
HP_ABNORMALITY_OF_MOUTH_SHAPE	0.0390465	0.335146	0.321776	0.478697	1.65832	12	ZBTB20,FOXP1,VPS13B,TRAPPC9,PDE4D,MED13L,MBD5,REV3L
GOMF_BINDING	0.0391134	0.335602	0.261664	-0.253647	-1.44906	421	FABP1,KRT19,TFF1,KRT18,TMSB10,SFN,S100A14,S100A10,ALDH3A1,S100A6,S100A11,PHLDA2,S100A16,CSTB,ACTB,SH3BGRL3,EMP1,GAPDH,PKM,REG4,TFF2,KRT8,PLAUR,LDHA,ENO1,IER3,MIF,S100A4,ACTG1,TFF3,ALDOA,PFN1,UBC,TXN,NDRG1,HSPA1A,ANXA2,CD24,CAPN8,FDPS,JPT1,GSTP1,PRDX1,MYL12B,LGALS4,TPI1,TUBB4B,HSP90AA1,ITGB4,SEC61G,TACSTD2,DNAJC15,SCD,PFDN2,CLDN4,DDIT4,CLIC1,TM4SF1,CEACAM5,FASN,CEACAM6,RAN,S100P,BHLHE40,SERPINB1,KLF2,CIAO2B,TXNDC17,CDC37,ATP5ME,ZFP36L2,HSPE1,ANXA10,LAMA3,PPIA,ZFP36,NDUFA3,ATP5MC3,ATP5F1D,CFL1,EIF4A1,FABP5,HSPA1B,HSPB1,ID1,CTSE,PA2G4,CIB1,TAGLN2,NDUFB9,POMP,MUC17,ARHGDIA,LAMB3,LAD1,FTL,ADIRF,SERPINB6,GUK1,TSPO,PRSS3,HSP90AB1,SNRPG,TUBA1C,PGK1,EIF5A,NPM1,UBB,POLR2L,TESC,MYL12A,RHOF,ROMO1,GPI,NME1,TPM4,NOP10,FAM162A,SPRR1A,PTMA,MGST1,MRPS21,PRR13,PRELID1,DSG3,AHNAK2,KRT6B,SOCS3,PROCR,SRM,NCL,PSMB3,VDAC2,RAC1,ODC1,PHB,KRT7,CA9,TBCA,ANGPTL4,SQLE,OAS1,IL32,TNFRSF12A,TIMM8B,ELOC,TKT,MALL,SYNGR2,MRPL12,KLK8,S100A13,INO80C,LGALS1,CCND1,TUBA4A,RAB5IF,SEMA4B,EIF1,AKR1B10,VILL,SNU13
GOBP_NEURON_DEVELOPMENT	0.0391723	0.335988	0.321776	0.279802	1.53312	45	FGFR2,EXT1,BTG2,MDM2,FUT9,APP,NEDD4L,PTPRK,ITGA6,RERE,ENC1,PTK2
JAZAG_TGFB1_SIGNALING_VIA_SMAD4_UP	0.0392556	0.336228	0.321776	-0.663768	-1.68682	6	ACTB,ENO1,JPT1
GSE1460_NAIVE_CD4_TCELL_ADULT_BLOOD_VS_THYMIC_STROMAL_CELL_DN	0.0392556	0.336228	0.321776	-0.630606	-1.67191	7	JPT1,SCD,ANXA10,FABP5,TAGLN2,POLR2L
GOMF_OXIDOREDUCTASE_ACTIVITY,_ACTING_ON_THE_ALDEHYDE_OR_OXO_GROUP_OF_DONORS	0.0392333	0.336228	0.321776	-0.710906	-1.52339	4	ALDH3A1,GAPDH
GOMF_OXIDOREDUCTASE_ACTIVITY,_ACTING_ON_THE_ALDEHYDE_OR_OXO_GROUP_OF_DONORS,_NAD_OR_NADP_AS_ACCEPTOR	0.0392333	0.336228	0.321776	-0.710906	-1.52339	4	ALDH3A1,GAPDH
GSE41176_UNSTIM_VS_ANTI_IGM_STIM_BCELL_24H_DN	0.0393269	0.336482	0.321776	0.551944	1.60501	8	EXT1,CBX4,MBNL2,UBE2H,ADH1C,MED13
GSE22601_DOUBLE_NEGATIVE_VS_IMMATURE_CD4_SP_THYMOCYTE_DN	0.0393166	0.336482	0.321776	0.720324	1.59653	4	BTG2,BCAS3
MIR4793_5P	0.0393166	0.336482	0.321776	0.719512	1.59474	4	APP,H3-3B,TCF12,MED13
GSE7460_TCONV_VS_TREG_LN_DN	0.0393848	0.336859	0.321776	0.516348	1.58774	9	SLC12A2,MGAT5,CDK6,FBXO32,PHLPP1,AGR3
GSE4748_CTRL_VS_CYANOBACTERIUM_LPSLIKE_STIM_DC_3H_UP	0.0394888	0.337392	0.321776	0.48866	1.64055	11	FOXN3,CD44,JMJD1C,MARCHF3,PDE7A,MED13,MTUS1,TNRC6B,NSD3,PBX1,COQ8A
GSE36476_CTRL_VS_TSST_ACT_72H_MEMORY_CD4_TCELL_YOUNG_UP	0.0394888	0.337392	0.321776	0.487943	1.63815	11	BTG2,YPEL5,PELI1,SERINC5,MBNL2,TIPARP
GSE29618_MONOCYTE_VS_MDC_DAY7_FLU_VACCINE_UP	0.0394888	0.337392	0.321776	0.487513	1.6367	11	EXT1,BTG2,ENC1,CD44,PELI1,ALDH1A1
GSE20715_0H_VS_24H_OZONE_TLR4_KO_LUNG_DN	0.0395519	0.337812	0.321776	-0.470456	-1.62524	15	KRT18,SFN,ALDH3A1,GPX2
GOBP_LOCALIZATION_WITHIN_MEMBRANE	0.0395771	0.337908	0.321776	-0.405495	-1.63203	24	KRT18,S100A10,ACTB,ANXA2,CD24,HSP90AA1,SEC61G
MIR5696	0.0396874	0.338731	0.321776	0.322387	1.58331	32	GLIS3,NAALADL2,ETNK1,OXR1,GPHN,ARL15,FBXO32,MED13L,NCOA7,TRAK1,RC3H1,MYO6,CAMK2D,LIMA1,PHACTR2,DENND4C,ZNF292,DGKH,PTCHD4
HP_AUTISM	0.0397072	0.338781	0.321776	0.436697	1.64609	15	ZBTB20,RERE,PDE4D,JMJD1C,MED13L,CASZ1,TRAK1,TCF12,REV3L,NFIB,WWOX,MEIS2,GTF2I,PTEN
LIN_APC_TARGETS	0.0397897	0.338889	0.321776	-0.663265	-1.68555	6	PFN1,HSPE1,ARHGDIA,EIF5A,KRT7,CCND1
GSE339_CD8POS_VS_CD4CD8DN_DC_UP	0.0397897	0.338889	0.321776	-0.629096	-1.6679	7	CSTB,TXNDC17,NDUFA3,POMP,PROCR,ODC1
FAN_OVARY_CL2_PUTATIVE_EARLY_ATRETIC_FOLLICLE_THECAL_CELL_1	0.0397897	0.338889	0.321776	-0.628673	-1.66678	7	S100A6,DDIT4,ZFP36,TMA7,HSPA1B
HP_ECTOPIC_CALCIFICATION	0.0397346	0.338889	0.321776	0.501943	1.60062	10	ZBTB20,SPINK1,APP,MT-ND6,PDE4D
REACTOME_NUCLEOTIDE_EXCISION_REPAIR	0.0397814	0.338889	0.321776	-0.665988	-1.56511	5	ACTB,UBC,UBB,POLR2L,INO80C
GOBP_RESPONSE_TO_ORGANIC_SUBSTANCE	0.03989	0.339624	0.266351	-0.251115	-1.45434	116	KRT19,TFF1,KRT18,S100A14,ALDH3A1,ACTB,GAPDH,PKM,TFF2,KRT8,LDHA,ACTG1,HSPA1A,ANXA2,CD24,GSTP1,HSP90AA1,SCD,CLDN4,DDIT4,FASN,S100P,KLF2,TXNDC17,CDC37,ZFP36L2,AGPAT2,HSPE1,ZFP36,HSPA1B,HSPB1,ID1,CIB1,ARHGDIA,TSPO,HSP90AB1,EIF5A,NPM1,TESC,GPI,NME1
GSE21546_WT_VS_SAP1A_KO_DP_THYMOCYTES_DN	0.0399824	0.340185	0.321776	0.658583	1.58379	5	OLFM4,PURPL,PRKCA
GOCC_INTRINSIC_COMPONENT_OF_EXTERNAL_SIDE_OF_PLASMA_MEMBRANE	0.0399978	0.340185	0.321776	-0.870445	-1.48765	2	CD24,CEACAM5
REACTOME_POST_TRANSLATIONAL_MODIFICATION_SYNTHESIS_OF_GPI_ANCHORED_PROTEINS	0.0399978	0.340185	0.321776	-0.870445	-1.48765	2	PLAUR,CEACAM5
GOMF_PROTEIN_KINASE_REGULATOR_ACTIVITY	0.0400432	0.340451	0.321776	-0.470009	-1.6237	15	SFN,CD24,CDC37,HSPB1,CIB1,HSP90AB1,NPM1,TESC,SOCS3,CCND1,CAMK2N1
GOMF_OXIDOREDUCTASE_ACTIVITY,_ACTING_ON_PEROXIDE_AS_ACCEPTOR	0.0403238	0.342053	0.321776	-0.662077	-1.68253	6	GPX2,GSTP1,PRDX1,TXNDC17
HU_FETAL_RETINA_RPE	0.0403276	0.342053	0.321776	0.401621	1.6762	19	MTRNR2L12,FGFR2,MT-ATP6,SLC38A11,APP,ITGA6,MT-ND6,NEAT1
OCT_C	0.0402788	0.342053	0.321776	0.415515	1.66727	17	FGFR2,ZBTB20,NFIA,ALDH1A1,PDE4D,H3-3B,YBX3,EHF,KANSL1L,JUND,MTUS1,PLEKHA6,PTEN,CBFA2T2
HP_ABNORMAL_VENTRICULAR_SEPTUM_MORPHOLOGY	0.0402788	0.342053	0.321776	0.415133	1.66574	17	FGFR2,CHRM3,SLC12A2,RERE,VPS13B,JMJD1C,MED13L
DORN_ADENOVIRUS_INFECTION_24HR_DN	0.0403301	0.342053	0.321776	-0.664563	-1.56176	5	KRT19,IER3
REACTOME_COOPERATION_OF_PREFOLDIN_AND_TRIC_CCT_IN_ACTIN_AND_TUBULIN_FOLDING	0.0403301	0.342053	0.321776	-0.664518	-1.56166	5	ACTB,TUBB4B,PFDN2,TUBA1C
WP_MECHANOREGULATION_AND_PATHOLOGY_OF_YAPTAZ_VIA_HIPPO_AND_NONHIPPO_MECHANISMS	0.0403301	0.342053	0.321776	-0.664174	-1.56085	5	ACTB,ACTG1,ITGB4
GCM_TPT1	0.0403788	0.342107	0.321776	-0.70935	-1.52005	4	PPIA,CFL1,NPM1,NCL
GNF2_FBL	0.0403788	0.342107	0.321776	-0.70935	-1.52005	4	PPIA,NPM1,PTMA,NCL
MORF_PCNA	0.0403788	0.342107	0.321776	-0.70935	-1.52005	4	RAN,HSPE1,SNRPG,NCL
GSE11864_UNTREATED_VS_CSF1_IN_MAC_UP	0.0404506	0.342476	0.321776	0.501887	1.60044	10	CMPK1,GOLM1,PTK2,SMYD3,SSH2,INPP4B,JUND
GSE46606_DAY1_VS_DAY3_CD40L_IL2_IL5_STIMULATED_IRF4MID_BCELL_DN	0.0404506	0.342476	0.321776	0.501607	1.59955	10	ETNK1,SMYD3,CERS6,COP1,EXOC4,ARID1B,TPD52
GOBP_NUCLEOSIDE_DIPHOSPHATE_METABOLIC_PROCESS	0.0405186	0.342574	0.287857	-0.439491	-1.61696	18	GAPDH,PKM,LDHA,ENO1,ALDOA,TPI1,DDIT4,GUK1,PGK1,GPI,NME1
HP_ABNORMAL_CORPUS_CALLOSUM_MORPHOLOGY	0.0405186	0.342574	0.321776	0.321847	1.58066	32	FGFR2,ZBTB20,SLC12A2,NEDD4L,NFIA,MT-ND6,CDK6,RERE,VPS13B,TRAPPC9,CASZ1,TRAK1,MBD5,ARID1B,CUX1,MED13,ASH1L,MT-ND1
TRAVAGLINI_LUNG_NEUTROPHIL_CELL	0.0404984	0.342574	0.282013	-0.391614	-1.56039	23	S100A6,S100A11,CSTB,PKM,PLAUR
MENON_FETAL_KIDNEY_8_CONNECTING_TUBULE_CELLS	0.0404984	0.342574	0.282013	-0.35229	-1.54889	32	KRT19,S100A6,KRT8,ATP5MK,NDRG1,CD24,HSP90AA1,SEC61G,ATP5ME,TMA7,NDUFA3,ATP5MC3,NDUFB9,POLR2L,ROMO1,NOP10
GOBP_NUCLEOSIDE_DIPHOSPHATE_PHOSPHORYLATION	0.0405345	0.342589	0.321776	-0.469111	-1.6206	15	GAPDH,PKM,LDHA,ENO1,ALDOA,TPI1,DDIT4
DESCARTES_MAIN_FETAL_AFP_ALB_POSITIVE_CELLS	0.0405652	0.34261	0.321776	-0.78499	-1.52719	3	FABP1,SCD,FTL
HP_MUTISM	0.0405652	0.34261	0.321776	-0.78499	-1.52719	3	ACTB,ACTG1,FTL
SOX3_TARGET_GENES	0.0405894	0.342696	0.321776	0.340007	1.62048	29	ZBTB20,PIP5K1B,VMP1,OXR1,ENC1,PTK2,PVT1,PELI1,TRAPPC9,AGR3,HNF1A-AS1,RASAL2,ARID1B,ARIH1,KANSL1L,SYBU,BPTF,CHN2,ABHD17B
GSE37301_LYMPHOID_PRIMED_MPP_VS_COMMON_LYMPHOID_PROGENITOR_UP	0.0406432	0.343031	0.321776	0.657841	1.58201	5	SPINK1,PVT1,PDE7A,ANK3,ZNF292
HP_VENTRICULAR_ARRHYTHMIA	0.040662	0.34307	0.321776	0.616899	1.58934	6	MT-ATP6,SYNE2,MT-ND6,MED13L,MT-ND1
MIR4760_5P	0.040719	0.343431	0.321776	0.54918	1.59697	8	ZBTB20,FUT9,CD44,MBNL2,RHOU,NFIB,MAP3K20,ZDHHC20
ZHOU_INFLAMMATORY_RESPONSE_LIVE_UP	0.0408805	0.344674	0.282013	-0.3983	-1.56411	22	KRT19,PKM,PLAUR,IER3,NDRG1,HSPA1A
WANG_LMO4_TARGETS_DN	0.0410039	0.344701	0.321776	0.418036	1.71273	18	PTPRK,MACC1,RAB11FIP1,NEAT1,FUT8,NCOA7,EXOC4,INPP4B,COG5,AP3B1,COBLL1,PDZD8,UBR5,RB1CC1,NSD3,CASK
GOBP_CYTOKINE_PRODUCTION	0.0409404	0.344701	0.321776	-0.383569	-1.64146	29	GAPDH,MIF,HSPA1A,CD24,GSTP1,HSP90AA1,SERPINB1,KLF2,AGPAT2,ZFP36,HSPA1B,HSPB1,TSPO,HSP90AB1
GSE19825_CD24LOW_VS_IL2RA_HIGH_DAY3_EFF_CD8_TCELL_UP	0.0409379	0.344701	0.321776	0.483811	1.62427	11	YPEL5,BCAS3,MAP1LC3B,RERE,MBNL2
GSE3039_NKT_CELL_VS_B2_BCELL_DN	0.0410258	0.344701	0.321776	-0.468374	-1.61805	15	LDHA,MIF,ALDOA,NDRG1,TPI1,TM4SF1,BHLHE40
GOBP_PROTEOLYSIS	0.0410236	0.344701	0.321776	-0.322488	-1.61391	52	FABP1,SFN,CSTB,GAPDH,PLAUR,ENO1,UBC,HSPA1A,ANXA2,CAPN8,KLK10,CLDN4,SERPINB1,HSPE1,HSPA1B,CTSE,SERPINB6,PRSS3,HSP90AB1,PGK1,UBB,GPI,FAM162A
SCHAEFFER_PROSTATE_DEVELOPMENT_48HR_UP	0.0411392	0.344701	0.282013	-0.418943	-1.60478	20	KRT19,S100A14,GPX2,CD24,ITGB4,TACSTD2,CLDN4
GOMF_PROTEIN_DIMERIZATION_ACTIVITY	0.0409091	0.344701	0.276501	-0.332091	-1.58765	43	S100A10,S100A6,S100A11,S100A16,ENO1,TXN,TPI1,HSP90AA1,CEACAM5,CEACAM6,RAN,S100P,BHLHE40,HSPB1,ID1,HSP90AB1,NPM1,TESC,TPM4,SRM,ODC1,PHB
ZNF777_TARGET_GENES	0.0411325	0.344701	0.321776	-0.783134	-1.52358	3	GAPDH,LDHA
FARMER_BREAST_CANCER_CLUSTER_7	0.0411325	0.344701	0.321776	-0.868421	-1.48419	2	SCD,FASN
GOBP_ETHER_METABOLIC_PROCESS	0.0411325	0.344701	0.321776	-0.868421	-1.48419	2	TXN,FASN
GOBP_GLYCEROL_ETHER_METABOLIC_PROCESS	0.0411325	0.344701	0.321776	-0.868421	-1.48419	2	TXN,FASN
REACTOME_FATTY_ACYL_COA_BIOSYNTHESIS	0.0411325	0.344701	0.321776	-0.868421	-1.48419	2	SCD,FASN
REACTOME_NR1H2_NR1H3_REGULATE_GENE_EXPRESSION_LINKED_TO_LIPOGENESIS	0.0411325	0.344701	0.321776	-0.868421	-1.48419	2	SCD,FASN
WP_FATTY_ACID_BIOSYNTHESIS	0.0411325	0.344701	0.321776	-0.868421	-1.48419	2	SCD,FASN
WP_LIVER_X_RECEPTOR_PATHWAY	0.0411325	0.344701	0.321776	-0.868421	-1.48419	2	SCD,FASN
WP_OMEGA9_FATTY_ACID_SYNTHESIS	0.0411325	0.344701	0.321776	-0.868421	-1.48419	2	SCD,FASN
WP_SREBF_AND_MIR33_IN_CHOLESTEROL_AND_LIPID_HOMEOSTASIS	0.0411325	0.344701	0.321776	-0.868421	-1.48419	2	SCD,FASN
GOBP_POSITIVE_REGULATION_OF_NITROGEN_COMPOUND_METABOLIC_PROCESS	0.0411283	0.344701	0.321776	0.214283	1.44893	113	FGFR2,GLIS3,MECOM,ZBTB20,BTG2,MDM2,H1-5,APP,NEDD4L,BCAS3,NFIA,MACC1,ITGA6,CRY1,RERE,PTK2,CD44,SPIDR,PELI1,ETS2,MLXIP,SMYD3,TIPARP,MAML3,STK3,NCOA7,CASZ1,COP1,TRA2A,ATF3,LIMK2,PABPC1,RC3H1,NR6A1,MYO6,NFATC2,FAF1,NCOA2,ARID1B,TCF12,LPIN2,MED13,YBX3,AP3B1,SMURF1,EHF,ARIH1,ETV6,ASH1L,APBB2,ASCL2,ZNF292,JUND,NFIB,ZFPM1,BPTF,ARID5B
HOUNKPE_HOUSEKEEPING_GENES	0.0411549	0.344713	0.321776	-0.440606	-1.68776	20	TPI1,PFDN2,CDC37,HSPE1,CFL1,EIF4A1,PA2G4,GUK1,HSP90AB1,EIF5A,GPI,SRM,NCL,RAC1,TBCA
GOBP_PROTON_TRANSMEMBRANE_TRANSPORT	0.041392	0.345581	0.321776	-0.661349	-1.68068	6	ATP5MF,ATP5ME,ATP5MC3,ATP5F1D,TESC
GSE14415_ACT_VS_CTRL_NATURAL_TREG_UP	0.041392	0.345581	0.321776	-0.661224	-1.68036	6	LDHA,TUBB4B,TAGLN2,POLR2L,NME1,TUBA4A
MODULE_438	0.041392	0.345581	0.321776	-0.661224	-1.68036	6	KRT19,KRT8,LAMA3,KRT6B,KRT7,TUBA4A
REACTOME_HEDGEHOG_OFF_STATE	0.041392	0.345581	0.321776	-0.661224	-1.68036	6	UBC,TUBB4B,TUBA1C,UBB,PSMB3,TUBA4A
REACTOME_RHO_GTPASES_ACTIVATE_IQGAPS	0.041392	0.345581	0.321776	-0.661224	-1.68036	6	ACTB,ACTG1,TUBB4B,TUBA1C,RAC1,TUBA4A
ZHOU_TNF_SIGNALING_30MIN	0.041392	0.345581	0.321776	-0.661224	-1.68036	6	TUBB4B,CLIC1,HSPB1,TAGLN2,PHB,TUBA4A
S8_01	0.0413454	0.345581	0.321776	0.597137	1.65887	7	ZBTB20,FOXP1,SSH2,MBNL1,EHF,ABHD17B,MTUS1
IRF2_01	0.0413454	0.345581	0.321776	0.596168	1.65618	7	SYNE2,CDK6,CASZ1,ATF3,MED13,ASH1L
GSE25123_WT_VS_PPARG_KO_MACROPHAGE_IL4_AND_ROSIGLITAZONE_STIM_DN	0.041415	0.345581	0.321776	0.548781	1.59581	8	EXT1,CD44,FUT8,RC3H1,INPP4B,DACH1,ABHD17B,CASK
MIR4677_3P	0.041415	0.345581	0.321776	0.547131	1.59102	8	PDE4D,NCOA7,CUX1,TPD52,BPTF,GNAQ,IVNS1ABP,TNRC6B
DESCARTES_FETAL_CEREBRUM_VASCULAR_ENDOTHELIAL_CELLS	0.0413476	0.345581	0.276501	-0.381844	-1.58553	26	S100A10,ALDH3A1,PHLDA2,S100A16,CSTB,TM4SF1,S100P,KLF2,ATP5MC3,HSPB1,ID1
GOBP_INNATE_IMMUNE_RESPONSE	0.0415171	0.346135	0.321776	-0.465599	-1.60846	15	GAPDH,MIF,ACTG1,PRDX1,TUBB4B,HSP90AA1,CDC37
GOBP_FATTY_ACID_TRANSPORT	0.0415243	0.346135	0.321776	-0.708797	-1.51887	4	FABP1
GSE22935_WT_VS_MYD88_KO_MACROPHAGE_12H_MBOVIS_BCG_STIM_DN	0.0415243	0.346135	0.321776	-0.70816	-1.5175	4	ACTB,IER3,CDC37
GSE37416_0H_VS_6H_F_TULARENSIS_LVS_NEUTROPHIL_DN	0.0416	0.346648	0.282013	-0.444513	-1.61344	17	GAPDH,PKM,PLAUR,ENO1,IER3
HP_POOR_SPEECH	0.0416625	0.347049	0.321776	0.483303	1.62257	11	SLC12A2,RERE,TRAPPC9,MED13L,CASZ1,MBD5,CUX1,ASH1L
HP_SLEEP_DISTURBANCE	0.0417653	0.347786	0.321776	0.361945	1.5996	23	FGFR2,SLC12A2,CRY1,RERE,GPHN,ATP8B1,TRAPPC9,MBD5,ADH1C,CUX1,MED13,ASH1L,ANK3,BPTF,MAP3K20,TNRC6B,CASK,GTF2I
HP_APLASIA_HYPOPLASIA_INVOLVING_THE_METACARPAL_BONES	0.0418329	0.348229	0.321776	0.715447	1.58573	4	EXT1,VPS13B,PDE4D,REV3L
HP_ABNORMAL_NASAL_BRIDGE_MORPHOLOGY	0.0418535	0.348282	0.321776	0.303475	1.57922	37	FGFR2,GLIS3,EXT1,SLC12A2,MDM2,RERE,VPS13B,TRAPPC9,PDE4D,FUT8,JMJD1C,MED13L,CASZ1,ARID1B,MED13,COG5,AP3B1,STAG1,ZNF292,NFIB,BPTF,MEIS2,TNRC6B,ZSWIM6,CASK,GTF2I,PTEN,PBX1,KANSL1,NF1,CDCA7,BMPR1A
HP_POSTERIORLY_ROTATED_EARS	0.0419658	0.349023	0.321776	0.474843	1.64497	12	FGFR2,EXT1,RERE,PDE4D,CASZ1,ARID1B,COG5,AP3B1
GSE7596_AKT_TRANSD_VS_CTRL_CD4_TCONV_WITH_TGFB_UP	0.0420288	0.349023	0.321776	0.615732	1.58633	6	MDM2,OXR1,RABGAP1L,PDE4D
GSE37532_TREG_VS_TCONV_CD4_TCELL_FROM_VISCERAL_ADIPOSE_TISSUE_DN	0.0420288	0.349023	0.321776	0.614725	1.58373	6	OLFM4,MDM2,XIST,MT-ND3
GSE28737_BCL6_HET_VS_BCL6_KO_MARGINAL_ZONE_BCELL_UP	0.0420288	0.349023	0.321776	0.61464	1.58352	6	GLIS3,VMP1,RERE
HP_NARROW_FOREHEAD	0.0420288	0.349023	0.321776	0.61296	1.57919	6	SLC12A2,TRAPPC9,FUT8,MED13L
FEVR_CTNNB1_TARGETS_UP	0.0419907	0.349023	0.276501	-0.348393	-1.57606	36	FABP1,SFN,S100A6,EMP1,TFF2,GPX2,ANXA2,BHLHE40,SERPINB1,LAMA3,HSPA1B,SLC6A8,LAMB3,GUK1,PRSS3
HP_HIRSUTISM	0.0421245	0.349698	0.321776	0.512087	1.57463	9	FGFR2,RERE,FUT8,CASZ1,MBD5,ARID1B
ALONSO_METASTASIS_NEURAL_UP	0.0422672	0.350643	0.321776	-0.782246	-1.52186	3	S100A10,EMP1
DESCARTES_FETAL_PANCREAS_ACINAR_CELLS	0.0422672	0.350643	0.321776	-0.781038	-1.51951	3	FABP1,REG4
GSE12392_CD8A_POS_VS_NEG_SPLEEN_DC_UP	0.0424601	0.351046	0.321776	-0.62311	-1.65203	7	GPX2,ALDOA,PRDX1,TXNDC17
NFE2_01	0.0424837	0.351046	0.282013	-0.462416	-1.59747	15	PHLDA2,GAPDH,ENO1,ALDOA,GSTP1,CLIC1
ELVIDGE_HYPOXIA_BY_DMOG_UP	0.0424837	0.351046	0.282013	-0.454382	-1.59426	16	S100A6,PLAUR,S100A4,NDRG1,DDIT4,BHLHE40,PGK1,FAM162A,AHNAK2,CA9,ANGPTL4
GSE22886_UNSTIM_VS_STIM_MEMORY_TCELL_DN	0.0424837	0.351046	0.282013	-0.47051	-1.59197	14	PKM,GSTP1,TPI1,HSPE1,SNRPG,GPI,SRM,VDAC2,ODC1,TIMM8B,SNU13
HP_ABNORMALITY_OF_FINGER	0.0424165	0.351046	0.321776	0.296422	1.57013	40	FGFR2,MECOM,ZBTB20,EXT1,SLC12A2,FOXP1,RERE,VPS13B,SPIDR,TRAPPC9,PDE4D,JMJD1C,LRBA,CASZ1,MBD5,ARID1B,MED13,COG5,REV3L
GOMF_TROPOMYOSIN_BINDING	0.0424892	0.351046	0.321776	-0.981818	-1.30858	1	S100A6
LIANG_HEMATOPOIESIS_STEM_CELL_NUMBER_LARGE_VS_TINY_UP	0.0424892	0.351046	0.321776	-0.981818	-1.30858	1	S100A6
MODULE_433	0.0424892	0.351046	0.321776	-0.981818	-1.30858	1	S100A6
TERAMOTO_OPN_TARGETS_CLUSTER_7	0.0424892	0.351046	0.321776	-0.981818	-1.30858	1	S100A6
WILLIAMS_ESR2_TARGETS_DN	0.0424892	0.351046	0.321776	-0.981818	-1.30858	1	S100A6
WP_GASTRIC_CANCER_NETWORK_2	0.0424892	0.351046	0.321776	-0.981818	-1.30858	1	S100A6
XU_CREBBP_TARGETS_UP	0.0424892	0.351046	0.321776	-0.981818	-1.30858	1	S100A6
GOBP_SECOND-MESSENGER-MEDIATED_SIGNALING	0.0425983	0.351708	0.321776	0.500876	1.59722	10	CHRM3,SPINK1,PDE4D,ITPR2,NFATC2,PDE7A,CAMK2D
GSE8621_UNSTIM_VS_LPS_PRIMED_AND_LPS_STIM_MACROPHAGE_DN	0.0425983	0.351708	0.321776	0.500804	1.59699	10	ENC1,PRKCA,CBX4,MED13L,CERS6,RC3H1,JDP2,PAN3
TATTATA_MIR374	0.0426662	0.352148	0.321776	0.389322	1.64309	20	FGFR2,FOXP1,PELI1,PDE4D,CBX4,MBNL2,ARL15,UBE2H,SRPK2,RC3H1,TCF12,MED13,DACH1,ETV6,SYBU,ABR
TEAD2_TARGET_GENES	0.0427275	0.352295	0.321776	-0.330586	-1.61012	47	S100A6,S100A11,S100A16,GAPDH,REG4,KRT8,MYL12B,SEC61G,CLDN4,CLIC1,PPIA,EIF4A1,HSPA1B,PA2G4,NDUFB9,GUK1,HSP90AB1,EIF5A,NPM1,MYL12A,RHOF
HP_ABNORMALLY_LARGE_GLOBE	0.0427122	0.352295	0.321776	0.611014	1.57418	6	FGFR2,GLIS3,FUT8
GOBP_RESPONSE_TO_HORMONE	0.0427215	0.352295	0.276501	-0.345118	-1.55567	37	KRT19,TFF1,ALDH3A1,PKM,LDHA,ANXA2,CD24,GSTP1,CLDN4,DDIT4,ZFP36L2,ZFP36
MIR1245B_3P	0.0428095	0.352818	0.321776	0.511739	1.57356	9	CDK6,TRAPPC9,PDE4D,MAGI1,CD164,MBNL1
HP_ABNORMAL_BILIARY_TRACT_MORPHOLOGY	0.0428345	0.352818	0.321776	-0.866397	-1.48073	2	MIF,CEACAM6
HP_BILIARY_CIRRHOSIS	0.0428345	0.352818	0.321776	-0.866397	-1.48073	2	MIF,CEACAM6
GSE3982_NEUTROPHIL_VS_BASOPHIL_DN	0.0429553	0.353334	0.287857	-0.539415	-1.59472	10	TMSB10,S100A10,TUBB4B,BHLHE40,PPIA
GSE360_CTRL_VS_L_DONOVANI_DC_DN	0.0429553	0.353334	0.287857	-0.538579	-1.59225	10	S100A10,IER3,TFF3,TXN,NDRG1,KLK10
GSE360_DC_VS_MAC_B_MALAYI_HIGH_DOSE_DN	0.0429553	0.353334	0.287857	-0.538301	-1.59143	10	PLAUR,MIF,FDPS,TPI1,DDIT4
KAECH_DAY15_EFF_VS_MEMORY_CD8_TCELL_DN	0.0429553	0.353334	0.287857	-0.537546	-1.58919	10	LDHA,HSPE1,ZFP36,HSPA1B,FTL,HSP90AB1,SOCS3,KLK8
MIR429	0.0430161	0.353594	0.321776	0.361241	1.5965	23	ZBTB20,NFIA,ALDH1A1,CBX4,MBNL2,CASZ1,NCOA2,IMMP2L,CUX1,MED13,DACH1,ARIH1,ANK3,DGKH,GNAQ,CHN2
GOMF_KINASE_ACTIVITY	0.0430161	0.353594	0.321776	0.31232	1.54289	33	FGFR2,PIK3C2G,CMPK1,ETNK1,PIP5K1B,CDK6,PTK2,PRKCA,STK3,LIMK2,SRPK2,SIK3,WEE1
GSE39820_CTRL_VS_IL1B_IL6_CD4_TCELL_DN	0.0430652	0.353708	0.321776	-0.511743	-1.61041	12	S100A6,HSPA1A,TM4SF1,ZFP36L2,ZFP36,HSPA1B
GOBP_BIOLOGICAL_PROCESS_INVOLVED_IN_SYMBIOTIC_INTERACTION	0.0430652	0.353708	0.321776	-0.511537	-1.60976	12	GAPDH,HSPA1A,PPIA,CFL1,HSPA1B,HSP90AB1,ROMO1,PHB,LGALS1
GSE17721_POLYIC_VS_PAM3CSK4_0.5H_BMDC_DN	0.0430737	0.353708	0.321776	-0.661961	-1.55565	5	PFN1,UBC,LAMA3,FTL
MODULE_23	0.0432	0.354626	0.276501	-0.43851	-1.59166	17	FABP1,KRT18,TFF2,LGALS4,SCD,AGPAT2
OCT1_01	0.0433469	0.35515	0.321776	0.416067	1.70466	18	ZBTB20,NFIA,FOXP1,ALDH1A1,PDE4D,H3-3B,NR6A1,TCF12,STAG1,ANK3,MTUS1,PLEKHA6,CDX2,PTEN,PBX1,LLGL2
MENON_FETAL_KIDNEY_7_LOOPOF_HENLE_CELLS_DISTAL	0.043324	0.35515	0.321776	-0.366302	-1.61889	33	S100A6,PKM,ENO1,ALDOA,ATP5MK,CD24,TPI1,ATP5ME,HSPE1,ATP5MJ,NDUFA3,ATP5MC3,ATP5F1D,NDUFB9,FTL,PGK1,POLR2L,GPI,FAM162A
MARTINEZ_RESPONSE_TO_TRABECTEDIN_DN	0.0433142	0.35515	0.321776	0.498811	1.59063	10	CMPK1,PTPRK,JMJD1C,SRPK2,WEE1,FAF1,IMMP2L
NKX61_01	0.0433142	0.35515	0.321776	0.497965	1.58793	10	OLFM4,FGFR2,ZBTB20,ETS2,MBNL2,CASZ1,MYO10
GSE22886_CD4_TCELL_VS_BCELL_NAIVE_DN	0.0433955	0.35515	0.321776	0.610204	1.57209	6	PIP5K1B,PTPRK,MARCHF3,WEE1,YBX3,WWOX
MIR516A_3P_MIR516B_3P	0.0433955	0.35515	0.321776	0.610204	1.57209	6	MGAT5,PRKCA,CERS6,PTPRN2,JDP2,WWOX
MIR7162_5P	0.0433955	0.35515	0.321776	0.610204	1.57209	6	MGAT5,PRKCA,CERS6,PTPRN2,JDP2,WWOX
YKACATTT_UNKNOWN	0.0433955	0.35515	0.321776	0.610204	1.57209	6	SYNE2,FOXN3,PLEKHA5,INPP4B,ROR1,WWOX
ZNF214_TARGET_GENES	0.0433459	0.35515	0.321776	0.981818	1.31803	1	LINC00511
GSE7460_TCONV_VS_TREG_LN_UP	0.0435031	0.355671	0.321776	0.544623	1.58372	8	APP,ENC1,DMBT1,CERS6,MYO10,ADH1C
GSE7852_TREG_VS_TCONV_LN_DN	0.0435031	0.355671	0.321776	0.544623	1.58372	8	APP,ENC1,DMBT1,CERS6,MYO10,ADH1C
GSE13522_WT_VS_IFNAR_KO_SKIN_UP	0.0434944	0.355671	0.321776	0.511155	1.57177	9	BTG2,APP,TBC1D5,PVT1
SWEET_KRAS_ONCOGENIC_SIGNATURE	0.0435283	0.355757	0.321776	-0.660651	-1.6789	6	KRT18,PHLDA2,KRT8
REACTOME_SIGNALING_BY_PTK6	0.0436224	0.356406	0.321776	-0.661914	-1.55554	5	UBC,UBB,SOCS3,RAC1,CCND1
HP_TRUNCAL_OBESITY	0.04372	0.356963	0.321776	0.713489	1.58139	4	ZBTB20,VPS13B,TRAPPC9
MIR18B_3P	0.04372	0.356963	0.321776	0.712974	1.58024	4	SLC12A2,VPS13B,SERINC5
REACTOME_ANTIGEN_PROCESSING_CROSS_PRESENTATION	0.0438152	0.35738	0.321776	-0.707317	-1.5157	4	UBC,SEC61G,UBB,PSMB3
REACTOME_DISORDERS_OF_TRANSMEMBRANE_TRANSPORTERS	0.0438152	0.35738	0.321776	-0.707317	-1.5157	4	UBC,SLC39A4,UBB,PSMB3
GSE21033_3H_VS_12H_POLYIC_STIM_DC_DN	0.0438152	0.35738	0.321776	-0.706898	-1.5148	4	HSPA1A,CLDN4,ZFP36
GOBP_MULTICELLULAR_ORGANISMAL_PROCESS	0.043871	0.357715	0.245042	-0.223142	-1.4004	214	FABP1,KRT19,TFF1,KRT18,SFN,S100A6,PHLDA2,CSTB,ACTB,GAPDH,PKM,TFF2,KRT8,PLAUR,LDHA,ENO1,MIF,S100A4,ACTG1,TFF3,ALDOA,PFN1,NDRG1,HSPA1A,ANXA2,CD24,CAPN8,GSTP1,PRDX1,HSP90AA1,ITGB4,TACSTD2,SCD,CLDN4,DDIT4,CLIC1,FASN,S100P,BHLHE40,SERPINB1,KLF2,ZFP36L2,AGPAT2,HSPE1,LAMA3,PPIA,ZFP36,CFL1,FABP5,HSPA1B,HSPB1,ID1
GOBP_CELLULAR_NITROGEN_COMPOUND_METABOLIC_PROCESS	0.0439846	0.358521	0.321776	0.182669	1.34196	179	FGFR2,GLIS3,MECOM,ZBTB20,H1-4,BTG2,MDM2,CMPK1,GMDS,H1-5,APP,PTPRK,FOXN3,BCAS3,NFIA,MACC1,ITGA6,CRY1,FOXP1,RERE,ENC1,SPIDR,PELI1,ETS2,PRKCA,ATP8B1,MLXIP,TRAPPC9,PDE4D,SMYD3,CBX4,NSMCE2,MBNL2,FUT8,JMJD1C,MAML3,STK3,HMGCS2,MED13L,NCOA7,CERS6,CASZ1,TRA2A,ATF3,PABPC1,SRPK2,TRAK1,RC3H1,NR6A1,MBNL1,MYO6,NFATC2,PDE7A,FAF1,NCOA2,ARID1B,TCF12,IMMP2L,CUX1,LPIN2,MED13,REV3L,DACH1,ZKSCAN1,YBX3,CAMK2D,POLR2J3,AP3B1
GSE17721_LPS_VS_PAM3CSK4_4H_BMDC_DN	0.0440624	0.358794	0.321776	-0.658523	-1.67349	6	HSP90AA1,FASN,ATP5MC3,ATP5F1D,SLC6A8
GOCC_BASEMENT_MEMBRANE	0.0440624	0.358794	0.321776	-0.621466	-1.64767	7	ANXA2,ITGB4,LAMA3,LAMB3,LAD1
HUPER_BREAST_BASAL_VS_LUMINAL_UP	0.0440624	0.358794	0.321776	-0.621174	-1.6469	7	SFN,GPX2,NDRG1,S100P,FABP5
GSE40666_UNTREATED_VS_IFNA_STIM_EFFECTOR_CD8_TCELL_90MIN_UP	0.0441176	0.359003	0.276501	-0.453802	-1.59223	16	S100A10,S100A11,GAPDH,ANXA2,TUBB4B,BHLHE40
GOBP_PROTEIN_STABILIZATION	0.0441176	0.359003	0.276501	-0.45982	-1.5885	15	GAPDH,PFN1,HSPA1A,HSP90AA1,CDC37,HSPA1B,HSP90AB1,NPM1,TESC
GOBP_REGULATION_OF_DNA_BINDING	0.0441711	0.359197	0.321776	-0.661388	-1.5543	5	PLAUR,TXN,ID1,NME1
APRELIKOVA_BRCA1_TARGETS	0.0441711	0.359197	0.321776	-0.661301	-1.5541	5	SFN,KRT8,HSP90AA1
BUSSLINGER_ESOPHAGEAL_EARLY_SUPRABASAL_CELLS	0.044293	0.359947	0.282013	-0.527371	-1.60429	11	ENO1,HSPA1A,RAN,ATP5MC3,HSP90AB1,NPM1,PTMA,NCL,TKT
GSE3982_EOSINOPHIL_VS_TH1_DN	0.044293	0.359947	0.282013	-0.526245	-1.60087	11	ENO1,GSTP1,PRDX1,SCD,RAN,PA2G4,NME1,PHB
BLANCO_MELO_BRONCHIAL_EPITHELIAL_CELLS_INFLUENZA_A_INFECTION_UP	0.0443491	0.360067	0.321776	0.711382	1.57672	4	RALGAPA2,XIST,MED13,ZKSCAN1
GOMF_TRANSFERASE_ACTIVITY,_TRANSFERRING_PHOSPHORUS-CONTAINING_GROUPS	0.0444115	0.360067	0.321776	0.296574	1.57166	39	FGFR2,PIK3C2G,CMPK1,ETNK1,PIP5K1B,CDK6,GPHN,PTK2,PRKCA,STK3,LIMK2,SRPK2,SIK3,WEE1,REV3L,CAMK2D,POLR2J3,DGKH,STK39,EPHB2,CHKA,FHIT,MAP3K20,PAN3
GSE39110_DAY3_VS_DAY6_POST_IMMUNIZATION_CD8_TCELL_WITH_IL2_TREATMENT_UP	0.044405	0.360067	0.287857	-0.579494	-1.53639	7	LDHA,TXN,NDRG1
SASAKI_ADULT_T_CELL_LEUKEMIA	0.044405	0.360067	0.287857	-0.57949	-1.53638	7	EMP1,ANXA2,PRDX1,ATP5MC3,NME1
GOBP_REGULATION_OF_CYCLIN-DEPENDENT_PROTEIN_KINASE_ACTIVITY	0.044405	0.360067	0.287857	-0.578695	-1.53427	7	SFN,ACTB,CDC37,HSP90AB1,CCND1,CAMK2N1
GSE1925_3H_VS_24H_IFNG_STIM_MACROPHAGE_DN	0.044405	0.360067	0.287857	-0.578334	-1.53332	7	S100A11,S100A4,TUBB4B
GSE17721_LPS_VS_GARDIQUIMOD_4H_BMDC_DN	0.044405	0.360067	0.287857	-0.578217	-1.53301	7	LDHA,IER3,PFN1,CIAO2B
GSE12963_ENV_NEF_VS_ENV_NEF_AND_VPR_DEFICIENT_HIV1_INF_CD4_TCELL_DN	0.0445965	0.36118	0.321776	-0.657924	-1.67197	6	GAPDH,ANXA2,TPI1,PGK1,NME1
MODULE_153	0.0445965	0.36118	0.321776	-0.656822	-1.66917	6	EMP1,LAMA3,FABP5,LAMB3,KRT6B
MODULE_261	0.0446083	0.36118	0.321776	0.653296	1.57108	5	SYNE2,PELI1,CD164,TRAK1
MODULE_358	0.0446083	0.36118	0.321776	0.653296	1.57108	5	SYNE2,PELI1,CD164,TRAK1
ATGTTTC_MIR494	0.0451041	0.363618	0.321776	0.463695	1.69296	14	FGFR2,NAALADL2,SYNE2,FUT8,CERS6,ATF3,H3-3B,MBD5,CAMK2D,JUND,ZC3H12B,RB1CC1,CHD9
MARTENS_BOUND_BY_PML_RARA_FUSION	0.044961	0.363618	0.321776	-0.43662	-1.67249	20	SH3BGRL3,PKM,NDRG1,DDIT4,BHLHE40,SERPINB1,KLF2,ID1,TAGLN2,TUBA1C,TESC
MIR4790_3P	0.0449781	0.363618	0.321776	0.70935	1.57221	4	RERE,ENC1,ADH1C,YBX3
GOBP_NEGATIVE_REGULATION_OF_CATALYTIC_ACTIVITY	0.0451011	0.363618	0.266351	-0.346369	-1.5669	36	FABP1,SFN,CSTB,GAPDH,PLAUR,ANXA2,GSTP1,SERPINB1,PPIA,ZFP36,HSPB1,CIB1,SERPINB6,NPM1,TESC,GPI
GOBP_CELL-CELL_ADHESION	0.0451011	0.363618	0.266351	-0.345312	-1.56212	36	KRT18,S100A11,ACTB,PLAUR,ACTG1,ANXA2,CD24,CLDN4,CLIC1,CEACAM5,CEACAM6,LAMA3,PPIA,HSPB1
HP_FUNCTIONAL_ABNORMALITY_OF_THE_GASTROINTESTINAL_TRACT	0.0450169	0.363618	0.321776	0.275541	1.54142	47	FGFR2,EXT1,MT-ATP6,SLC12A2,MDM2,APP,NEDD4L,MT-ND6,RERE,GPHN,JMJD1C,LRBA,MT-ND3,CASZ1,TRAK1,MBD5,ADH1C,ARID1B,CUX1,REV3L,AP3B1,STAG1,ASH1L,MT-ND1
GOBP_XENOBIOTIC_METABOLIC_PROCESS	0.0451039	0.363618	0.321776	-0.778905	-1.51536	3	ALDH3A1,GSTP1,GUK1
HP_ABNORMAL_NERVE_CONDUCTION_VELOCITY	0.0449607	0.363618	0.321776	-0.706043	-1.51297	4	NDRG1,TPI1,HSPB1
HUANG_FOXA2_TARGETS_DN	0.0449607	0.363618	0.321776	-0.706013	-1.5129	4	PLAUR,S100A4,ITGB4
MODULE_352	0.0451039	0.363618	0.321776	-0.862348	-1.47381	2	CLIC1,RAN
PID_HDAC_CLASSII_PATHWAY	0.0451039	0.363618	0.321776	-0.862348	-1.47381	2	HSP90AA1,RAN
REACTOME_EXPORT_OF_VIRAL_RIBONUCLEOPROTEINS_FROM_NUCLEUS	0.0451039	0.363618	0.321776	-0.862348	-1.47381	2	HSPA1A,RAN
LANDIS_BREAST_CANCER_PROGRESSION_DN	0.0451039	0.363618	0.321776	-0.861462	-1.4723	2	S100A6
GSE2770_UNTREATED_VS_TGFB_AND_IL12_TREATED_ACT_CD4_TCELL_2H_DN	0.0451305	0.36371	0.321776	-0.655693	-1.6663	6	FABP1,ATP5MK,JPT1
GOCC_CELL_SURFACE	0.0451713	0.363919	0.266351	-0.387206	-1.55842	24	KRT18,PLAUR,ENO1,MIF,ANXA2,CD24,ITGB4,CEACAM5,CEACAM6
BRUINS_UVC_RESPONSE_VIA_TP53_GROUP_C	0.0452692	0.364465	0.321776	0.652238	1.56853	5	MECOM,RABGAP1L,MALAT1,SIK3
MIR6804_3P	0.0452692	0.364465	0.321776	0.651731	1.56732	5	SAMD12,NAALADL2,NR6A1,REV3L,YWHAZ
SATO_SILENCED_BY_METHYLATION_IN_PANCREATIC_CANCER_1	0.0454477	0.36566	0.321776	-0.469471	-1.6472	16	SFN,PLAUR,IER3,TACSTD2,KLK10,SCD,LAMB3,PROCR,KRT7,OAS1,IL32
GOBP_PHOSPHATIDYLINOSITOL_3-KINASE_SIGNALING	0.0454457	0.36566	0.321776	0.608551	1.56783	6	PIK3C2G,PIP5K1B,PTK2
MORF_AP3D1	0.0455334	0.366228	0.321776	-0.705285	-1.51134	4	ATP5MC3,PGK1,POLR2L,VDAC2
MARTORIATI_MDM4_TARGETS_FETAL_LIVER_UP	0.0455975	0.366622	0.266351	-0.39468	-1.5499	22	KRT19,ENO1,IER3,ATP5MK,NDRG1,SEC61G,DDIT4,BHLHE40,NDUFB9,SNRPG,PGK1,FAM162A
MODULE_159	0.0456646	0.366972	0.321776	-0.655102	-1.6648	6	TUBB4B,RAN,EIF4A1,EIF5A,ELOC,EIF1
GOBP_SYNAPTIC_VESICLE_RECYCLING	0.0456712	0.366972	0.321776	-0.777736	-1.51308	3	ACTB,ACTG1
GOCC_PERINUCLEAR_REGION_OF_CYTOPLASM	0.0458085	0.367658	0.321776	-0.35802	-1.59271	34	KRT18,S100A14,S100A6,GAPDH,S100A4,NDRG1,HSPA1A,ANXA2,HSP90AA1,CLIC1
GOBP_REGULATION_OF_PROTEIN_KINASE_ACTIVITY	0.0458015	0.367658	0.261664	-0.372666	-1.56235	27	SFN,ACTB,TXN,CD24,GSTP1,HSP90AA1,CDC37,PPIA,HSPB1,CIB1,HSP90AB1,NPM1
GOBP_ELECTRON_TRANSPORT_CHAIN	0.0458172	0.367658	0.321776	-0.659596	-1.55009	5	GPX2,DNAJC15,NDUFA3,NDUFB9
GSE22886_CTRL_VS_LPS_24H_DC_DN	0.0458172	0.367658	0.321776	-0.6594	-1.54963	5	TXN,HSPA1A,JPT1
HP_AGENESIS_OF_CORPUS_CALLOSUM	0.0459393	0.368516	0.321776	0.436327	1.54383	13	FGFR2,SLC12A2,NFIA,MT-ND6,CDK6,RERE
HP_ABNORMAL_MUSCLE_FIBER_MORPHOLOGY	0.0460097	0.368594	0.321776	0.47971	1.61051	11	MT-ATP6,APP,SYNE2,MT-ND6,MT-ATP8,MT-ND3
GSE360_CTRL_VS_B_MALAYI_LOW_DOSE_MAC_UP	0.0460097	0.368594	0.321776	0.478749	1.60728	11	FGFR2,BTG2,ITGA6,PRKCA,HMGCS2
GOBP_REGULATION_OF_PROTEIN_POLYMERIZATION	0.0459966	0.368594	0.276501	-0.524409	-1.59528	11	TMSB10,PFN1,HSPA1A,HSP90AA1,HSPA1B,VDAC2,RAC1,VILL,CAPG
MORF_ANP32B	0.0459966	0.368594	0.276501	-0.52371	-1.59316	11	HSP90AA1,CLIC1,RAN,EIF4A1,HSP90AB1,NPM1,NCL,VDAC2,ELOC
GOBP_NITROGEN_COMPOUND_METABOLIC_PROCESS	0.0460598	0.368874	0.321776	0.172563	1.31547	259	FGFR2,GLIS3,CHRM3,MECOM,ZBTB20,EXT1,H1-4,BTG2,MDM2,CMPK1,GMDS,NAALADL2,FUT9,H1-5,SPINK1,APP,NEDD4L,PTPRK,FOXN3,BCAS3,NFIA,MACC1,ITGA6,MGAT5,OXR1,CRY1,FOXP1,CDK6,RERE,GPHN,ENC1,PTK2,CD44,SPIDR,PELI1,ETS2,ALDH1A1,PRKCA,ATP8B1,MLXIP,TRAPPC9,PDE4D,SMYD3,CBX4,NSMCE2,SERINC5,MBNL2,FUT8,TIPARP,JMJD1C,MAML3,STK3,SSH2,CEMIP2,HMGCS2,FBXO32,UBE2H,MED13L,NCOA7,CERS6,CASZ1,PHLPP1,COP1,TRA2A,ATF3,LIMK2,MARCHF3,PABPC1,SRPK2,SIK3,TRAK1,RC3H1,WEE1,NR6A1,MBNL1,MYO6,NFATC2,PDE7A,FAF1,NCOA2,ARID1B,TCF12,IMMP2L,CUX1,LPIN2,MED13,REV3L,DACH1,ZKSCAN1,YBX3,CAMK2D,POLR2J3,AP3B1,SMURF1,EHF,ARIH1
MODULE_176	0.0461987	0.369059	0.321776	-0.653865	-1.66166	6	SFN,LGALS4,S100P,LAMA3
GOMF_PROTEASE_BINDING	0.0461987	0.369059	0.321776	-0.653824	-1.66155	6	CSTB,UBC,ANXA2
HP_ABNORMAL_VASCULAR_PHYSIOLOGY	0.0462046	0.369059	0.271289	-0.484275	-1.59302	13	KRT18,ACTB,KRT8,ACTG1,CLDN4
KYNG_DNA_DAMAGE_DN	0.0462046	0.369059	0.271289	-0.482402	-1.58686	13	NDRG1,ATP5ME,ID1,SERPINB6,TBCA,CCND1,EPS8L1,ANXA1,CDCA7,TCF7L2,MARK3,PBX1,ITGB8
KAAB_FAILED_HEART_ATRIUM_DN	0.0462046	0.369059	0.271289	-0.482061	-1.58574	13	ACTB,LDHA,TXN,GSTP1,PRDX1,RAN
CSR_LATE_UP.V1_UP	0.0461812	0.369059	0.282013	-0.547794	-1.56925	9	KRT18,JPT1,BHLHE40,PA2G4,EIF5A,SRM,ELOC,TUBA4A
GSE36476_CTRL_VS_TSST_ACT_40H_MEMORY_CD4_TCELL_OLD_DN	0.0461812	0.369059	0.282013	-0.54749	-1.56838	9	GAPDH,IER3,ACTG1,JPT1,TUBA1C,NME1,PHB,MRPL12
GSE37301_LYMPHOID_PRIMED_MPP_VS_RAG2_KO_NK_CELL_UP	0.0461812	0.369059	0.282013	-0.577462	-1.53101	7	EMP1,LDHA,ENO1,RAN
GOBP_NEGATIVE_REGULATION_OF_ATP_METABOLIC_PROCESS	0.0462385	0.369088	0.321776	-0.776876	-1.51141	3	DNAJC15,DDIT4,TSPO
GSE8835_CD4_VS_CD8_TCELL_CLL_PATIENT_UP	0.0462385	0.369088	0.321776	-0.776876	-1.51141	3	ACTB,TUBB4B,TSPO
REACTOME_HEMOSTASIS	0.0462783	0.369284	0.321776	-0.357638	-1.59101	34	S100A10,ACTB,PLAUR,MIF,ALDOA,PFN1,ANXA2,TUBB4B,CEACAM5,CEACAM6,PPIA,CFL1,TAGLN2,SERPINB6,TUBA1C
GOBP_POSITIVE_REGULATION_OF_CELL_CYCLE	0.0463448	0.369692	0.321776	0.471817	1.63449	12	FGFR2,MDM2,APP,PRKCA,NSMCE2,SRPK2
GSE33425_CD161_HIGH_VS_INT_CD8_TCELL_DN	0.0464	0.36989	0.266351	-0.437791	-1.58904	17	S100A10,S100A11,TXN,ANXA2,SEC61G,PPIA,POMP,TSPO,PGK1,PSMB3,TKT,LGALS1
GOBP_RIBONUCLEOSIDE_DIPHOSPHATE_METABOLIC_PROCESS	0.0464	0.36989	0.266351	-0.436252	-1.58346	17	GAPDH,PKM,LDHA,ENO1,ALDOA,TPI1,DDIT4
TRAVAGLINI_LUNG_CILIATED_CELL	0.0466025	0.371383	0.321776	-0.348104	-1.59398	38	ALDH3A1,S100A11,CSTB,GPX2,ANXA2,CD24,GSTP1,PRDX1,TUBB4B,HSP90AA1
AAGCCAT_MIR135A_MIR135B	0.0466461	0.371608	0.321776	0.462701	1.68933	14	FOXN3,PTK2,PELI1,ATF3,LIMK2,RASAL2,ANK3,DGKH,ARID5B,JDP2,MTUS1
MANNE_COVID19_COMBINED_COHORT_VS_HEALTHY_DONOR_PLATELETS_DN	0.0467343	0.372066	0.321776	0.477704	1.60377	11	MTRNR2L12,MECOM,ALDH1A1,DACH1,COBLL1,VWA8,WWOX,ZC3H12B,PARD3B
MORF_ARL3	0.0467343	0.372066	0.321776	0.476452	1.59957	11	MDM2,ATP8B1,PDE4D,MAGI1,EXOC4,TPD52,EPHB2,PPP1R12B,RB1CC1,NFAT5,NF1
GSE8384_CTRL_VS_B_ABORTUS_4H_MAC_CELL_LINE_DN	0.0469217	0.373436	0.321776	-0.491755	-1.66385	14	PLAUR,IER3,ATP5MF,PPIA,ZFP36,MGST1,SOCS3,PROCR,OAS1,CCND1,SEMA4B
SMID_BREAST_CANCER_BASAL_UP	0.0469697	0.373695	0.257206	-0.322615	-1.54235	43	SFN,S100A10,S100A6,TFF2,ENO1,S100A4,NDRG1,GSTP1,KLK10,DDIT4,TM4SF1,FABP5,TAGLN2,LAMB3,LAD1,DSG3,KRT6B,SOCS3,ODC1,CA9,ANGPTL4,IL32,MALL,KLK8
REACTOME_GAP_JUNCTION_DEGRADATION	0.0471698	0.37394	0.287857	-0.767607	-1.49338	3	ACTB,ACTG1
COLIN_PILOCYTIC_ASTROCYTOMA_VS_GLIOBLASTOMA_DN	0.0471698	0.37394	0.287857	-0.766734	-1.49168	3	ANXA2,BHLHE40,PGK1
GOBP_ZYMOGEN_ACTIVATION	0.0471698	0.37394	0.287857	-0.766734	-1.49168	3	ENO1,PRSS3,PGK1
GOMF_DISULFIDE_OXIDOREDUCTASE_ACTIVITY	0.0471698	0.37394	0.287857	-0.766734	-1.49168	3	TXN,TXNDC17,PGK1
GOMF_OXIDOREDUCTASE_ACTIVITY,_ACTING_ON_A_SULFUR_GROUP_OF_DONORS	0.0471698	0.37394	0.287857	-0.766734	-1.49168	3	TXN,TXNDC17,PGK1
GOMF_OXIDOREDUCTASE_ACTIVITY,_ACTING_ON_A_SULFUR_GROUP_OF_DONORS,_NAD(P)_AS_ACCEPTOR	0.0471698	0.37394	0.287857	-0.766734	-1.49168	3	TXN,TXNDC17,PGK1
GOMF_PROTEIN-DISULFIDE_REDUCTASE_(NAD(P))_ACTIVITY	0.0471698	0.37394	0.287857	-0.766734	-1.49168	3	TXN,TXNDC17,PGK1
GOMF_PROTEIN-DISULFIDE_REDUCTASE_ACTIVITY	0.0471698	0.37394	0.287857	-0.766734	-1.49168	3	TXN,TXNDC17,PGK1
HP_MYOGLOBINURIA	0.0471698	0.37394	0.287857	-0.766734	-1.49168	3	LDHA,ALDOA,PGK1
MORF_BECN1	0.0471698	0.37394	0.287857	-0.766734	-1.49168	3	TMSB10,UBC,PGK1
GOCC_CORTICAL_ACTIN_CYTOSKELETON	0.0471698	0.37394	0.287857	-0.766016	-1.49028	3	KRT19
NAKAYA_PBMC_FLUARIX_FLUVIRIN_AGE_18_50YO_CORRELATED_WITH_HAI_28DY_RESPONSE_AT_7DY_NEGATIVE	0.0472519	0.37422	0.321776	0.410909	1.68353	18	YPEL5,FOXP1,PTK2,CD44,MALAT1,PABPC1,MBNL1,PDE7A,ARIH1,PHACTR2,ANK3,JUND,FHIT,HECA,LPP
KAYO_AGING_MUSCLE_DN	0.0472669	0.37422	0.321776	-0.619134	-1.64149	7	TMSB10,LGALS4,ATP5MC3,UBB,VDAC2,ELOC
GOBP_TISSUE_REMODELING	0.0472517	0.37422	0.321776	0.649603	1.5622	5	EXT1,MDM2,PRKCA
GSE18893_CTRL_VS_TNF_TREATED_TCONV_2H_DN	0.0472516	0.37422	0.321776	-0.704475	-1.50961	4	KRT18,PPIA,EIF4A1
MANNO_MIDBRAIN_NEUROTYPES_HDA1	0.047414	0.374388	0.321776	0.383204	1.64979	21	FUT9,APP,NEDD4L,ENC1,PRKCA,PDE4D,SSH2,CERS6,REV3L,ANK3,MCF2L,CADPS,GNAQ,CHN2,RALYL,PLEKHA6
HP_GENERALIZED_ONSET_SEIZURE	0.047457	0.374388	0.321776	0.406564	1.63135	17	MT-ATP6,SLC12A2,SAMD12,MT-ND6,GPHN,TRAPPC9,MT-ND3,MBD5,CUX1,MED13,ASH1L,MT-ND1
MODULE_117	0.0473856	0.374388	0.266351	-0.453144	-1.58992	16	FABP1,ALDH3A1,TFF3,CD24,LGALS4,CLDN4,CEACAM6,HSPA1B,LAD1
GOBP_CARBOHYDRATE_CATABOLIC_PROCESS	0.0473856	0.374388	0.266351	-0.448787	-1.57463	16	GAPDH,PKM,LDHA,ENO1,ALDOA,TPI1,DDIT4
GOBP_RIBONUCLEOPROTEIN_COMPLEX_BIOGENESIS	0.0474576	0.374388	0.271289	-0.499036	-1.57042	12	HSP90AA1,RAN,PA2G4,HSP90AB1,SNRPG,NPM1,NOP10,RBIS,SNU13,NOP16
GSE360_DC_VS_MAC_DN	0.0474453	0.374388	0.282013	-0.654939	-1.53914	5	S100A10,LDHA,PRDX1
GSE17721_CPG_VS_GARDIQUIMOD_2H_BMDC_UP	0.0474453	0.374388	0.282013	-0.653768	-1.53639	5	ID1,PRELID1,ELOC,KLK8,EIF1
HP_SKELETAL_DYSPLASIA	0.0474453	0.374388	0.282013	-0.653423	-1.53558	5	ACTB,ACTG1
GSE27859_DC_VS_CD11C_INT_F480_HI_MACROPHAGE_UP	0.0474453	0.374388	0.282013	-0.653118	-1.53487	5	PRDX1,RAN,ATP5MC3,SNRPG
MODULE_485	0.0473732	0.374388	0.321776	-0.860324	-1.47035	2	CD24,S100P
NAKAJIMA_EOSINOPHIL	0.0473732	0.374388	0.321776	-0.860324	-1.47035	2	TFF3,S100P
MORF_PRKCA	0.0474958	0.374568	0.321776	0.59114	1.64221	7	MDM2,PRKCA,PDE4D,SMYD3,EXOC4,EPHB2,RB1CC1
GOBP_DEVELOPMENTAL_MATURATION	0.0476098	0.375174	0.321776	0.495064	1.57869	10	EXT1,SPINK1,APP,NFIA,RERE
GOBP_POSITIVE_REGULATION_OF_CYTOKINE-MEDIATED_SIGNALING_PATHWAY	0.047619	0.375174	0.287857	-0.692419	-1.48377	4	HSPA1A,AGPAT2,HSPA1B
GOBP_POSITIVE_REGULATION_OF_RESPONSE_TO_CYTOKINE_STIMULUS	0.047619	0.375174	0.287857	-0.692419	-1.48377	4	HSPA1A,AGPAT2,HSPA1B
GOBP_REGULATION_OF_ION_TRANSMEMBRANE_TRANSPORTER_ACTIVITY	0.0478044	0.375447	0.321776	0.469537	1.62659	12	CHRM3,VMP1,APP,NEDD4L,PDE4D,CAMK2D,ANK3,STK39,EPHB2
HP_ABNORMALITY_OF_PRENATAL_DEVELOPMENT_OR_BIRTH	0.0476816	0.375447	0.321776	0.333814	1.59875	30	CHRM3,MECOM,MDM2,ITGA6,GPHN,VPS13B,XIST,ATP8B1,FUT8,JMJD1C,MT-ND3,MED13L
DOANE_BREAST_CANCER_ESR1_UP	0.0477002	0.375447	0.271289	-0.521363	-1.58602	11	TFF1,KRT18,TFF3
LEE_NEURAL_CREST_STEM_CELL_UP	0.0477002	0.375447	0.271289	-0.520514	-1.58343	11	S100A10,S100A11,SH3BGRL3
MANALO_HYPOXIA_DN	0.0478548	0.375447	0.266351	-0.479054	-1.57584	13	TUBB4B,FASN,ID1,PA2G4,POLR2L,NME1,SRM,ODC1,PHB
CIC_TARGET_GENES	0.0478548	0.375447	0.266351	-0.477715	-1.57144	13	S100A10,GAPDH,UBC,FDPS,CLDN4,POMP,NPM1,MGST1
GOBP_MICROTUBULE_POLYMERIZATION_OR_DEPOLYMERIZATION	0.0478244	0.375447	0.321776	-0.703252	-1.50699	4	HSPA1A,HSPA1B,CIB1,RAC1
GOBP_POSITIVE_REGULATION_OF_ACTIN_FILAMENT_BUNDLE_ASSEMBLY	0.0478244	0.375447	0.321776	-0.703252	-1.50699	4	S100A10,PFN1,ID1,RAC1
GOBP_REGULATION_OF_MICROTUBULE_CYTOSKELETON_ORGANIZATION	0.0478244	0.375447	0.321776	-0.703252	-1.50699	4	HSPA1A,HSPA1B,CIB1,RAC1
GOBP_REGULATION_OF_MICROTUBULE_POLYMERIZATION_OR_DEPOLYMERIZATION	0.0478244	0.375447	0.321776	-0.703252	-1.50699	4	HSPA1A,HSPA1B,CIB1,RAC1
MORF_EI24	0.0478244	0.375447	0.321776	-0.703252	-1.50699	4	HSPE1,ATP5MC3,VDAC2,RAC1
MURAKAMI_UV_RESPONSE_6HR_UP	0.0478244	0.375447	0.321776	-0.703252	-1.50699	4	CDC37,ARHGDIA,NME1,RAC1
REACTOME_SEMA3A_PAK_DEPENDENT_AXON_REPULSION	0.0478244	0.375447	0.321776	-0.703252	-1.50699	4	HSP90AA1,CFL1,HSP90AB1,RAC1
GSE23505_IL6_IL1_IL23_VS_IL6_IL1_TGFB_TREATED_CD4_TCELL_DN	0.0479574	0.375767	0.276501	-0.544324	-1.55931	9	S100A14,S100A6,ENO1
MORF_RAD23B	0.0479574	0.375767	0.276501	-0.575436	-1.52564	7	SEC61G,ATP5MF,SNRPG,RAC1,TBCA,ELOC
WP_PPARALPHA_PATHWAY	0.0479406	0.375767	0.321776	-0.859123	-1.4683	2	FABP1
PACHER_TARGETS_OF_IGF1_AND_IGF2_UP	0.0479406	0.375767	0.321776	-0.8583	-1.46689	2	TFF3,BHLHE40
DEURIG_T_CELL_PROLYMPHOCYTIC_LEUKEMIA_UP	0.048	0.375979	0.261664	-0.433905	-1.57494	17	KRT18,SFN,ENO1,IER3
MIR6828_5P	0.0481792	0.37714	0.321776	0.605074	1.55887	6	CMPK1,FOXN3,FOXP1,NCOA7
HP_CRANIOSYNOSTOSIS	0.0481792	0.37714	0.321776	0.604652	1.55778	6	FGFR2,GLIS3,JMJD1C,TCF12
MIR1250_3P	0.0482546	0.377608	0.321776	0.404979	1.62499	17	SLC12A2,SAMD12,FUT9,OXR1,CDK6,RERE,RC3H1,ZKSCAN1,YBX3,APBB2,COBLL1
JIANG_AGING_HYPOTHALAMUS_UP	0.048335	0.377751	0.321776	-0.652224	-1.65749	6	ACTB,ATP5MK,PRDX1,HSPE1
KAECH_DAY15_EFF_VS_MEMORY_CD8_TCELL_UP	0.048335	0.377751	0.321776	-0.651145	-1.65474	6	ACTB,EMP1,ANXA2
GSE24634_NAIVE_CD4_TCELL_VS_DAY3_IL4_CONV_TREG_DN	0.048335	0.377751	0.321776	-0.64898	-1.64924	6	HSPA1A,TUBB4B,PFDN2,TAGLN2,TIMM8B,SNU13
GSE36078_UNTREATED_VS_AD5_INF_MOUSE_LUNG_DC_UP	0.048335	0.377751	0.321776	-0.618203	-1.63902	7	SFN,C19orf33,NDRG1
GOBP_POSITIVE_REGULATION_OF_MITOTIC_CELL_CYCLE	0.0483754	0.377944	0.321776	0.540819	1.57266	8	MDM2,APP,PRKCA,NSMCE2
GOBP_TISSUE_HOMEOSTASIS	0.0483956	0.377981	0.321776	-0.466336	-1.6362	16	TFF1,ACTB,TFF2,ACTG1,TFF3,PRDX1
GSE3691_IFN_PRODUCING_KILLER_DC_VS_PLASMACYTOID_DC_SPLEEN_UP	0.0485342	0.37852	0.321776	0.469008	1.62476	12	EXT1,YPEL5,GOLM1,TRAK1,COG5,SMURF1,TPD52,NSD3,ANKRD12,SESN1,DAPK2,MARK3
MIR557	0.0485342	0.37852	0.321776	0.469008	1.62476	12	FOXN3,CBX4,MED13L,REV3L,ASH1L,ANK3,BPTF,AGAP1,ZSWIM6,ANKRD12,WWP1,MARK3
YOSHIMURA_MAPK8_TARGETS_DN	0.0484806	0.37852	0.321776	-0.395958	-1.59365	24	S100A10,EMP1,TFF2,ACTG1,ALDOA,FDPS,SCD,BHLHE40,HSPA1B,PGK1,NME1,RAC1,ODC1,PHB
GOBP_REGULATION_OF_BLOOD_CIRCULATION	0.0485734	0.37852	0.321776	0.647197	1.55641	5	CHRM3,MDM2,PDE4D,CAMK2D
HP_RADIOULNAR_SYNOSTOSIS	0.0485734	0.37852	0.321776	0.646709	1.55524	5	FGFR2,MECOM
GSE13522_CTRL_VS_T_CRUZI_Y_STRAIN_INF_SKIN_129_MOUSE_UP	0.0485607	0.37852	0.321776	-0.657379	-1.54488	5	S100A11,S100A16,FASN
SKIL_TARGET_GENES	0.0485738	0.37852	0.321776	0.235975	1.4163	68	FGFR2,ZBTB20,LINC00511,BTG2,MDM2,GMDS,YPEL5,PIP5K1B,VMP1,SYNE2,OXR1,NEAT1,RERE,PTK2,VPS13B,SPIDR,PURPL
ACTGCCT_MIR34B	0.0489591	0.379631	0.321776	0.461933	1.68653	14	BTG2,FOXN3,FOXP1,CDK6,MAGI1,ARID1B,TCF12,MED13,YWHAZ,STK39,TMEM87A,NFAT5,ANKRD12
ZAMORA_NOS2_TARGETS_UP	0.0488691	0.379631	0.321776	-0.647394	-1.64521	6	KRT19,ACTG1,RAN,SRM,RAC1
GSE17301_IFNA2_VS_IFNA2_AND_ACD3_ACD28_STIM_CD8_TCELL_DN	0.048887	0.379631	0.321776	-0.465914	-1.63472	16	S100A11,CSTB,GAPDH,IER3
GOBP_GLUCOSE_METABOLIC_PROCESS	0.0490196	0.379631	0.261664	-0.465923	-1.57645	14	PHLDA2,GAPDH,ENO1,TFF3,TPI1,FABP5,PGK1,GPI
GCATTTG_MIR105	0.0490416	0.379631	0.321776	0.493546	1.57385	10	CMPK1,NEDD4L,ITGA6,TIPARP,H3-3B,PCCA
GSE12845_IGD_NEG_BLOOD_VS_NAIVE_TONSIL_BCELL_UP	0.0491228	0.379631	0.271289	-0.569913	-1.56934	8	TXN,JPT1,ATP5MC3,SNRPG,MYL12A,NOP10
GSE17974_IL4_AND_ANTI_IL12_VS_UNTREATED_12H_ACT_CD4_TCELL_UP	0.0490714	0.379631	0.321776	0.539073	1.56758	8	VMP1,PTPRK,DACH1,CAMK2D,LIMA1,TPD52,CHN2
GSE6092_CTRL_VS_BORRELIA_BIRGDOFERI_INF_ENDOTHELIAL_CELL_DN	0.0491228	0.379631	0.271289	-0.566887	-1.56101	8	PLAUR,GPX2,UBC,HSP90AA1
REACTOME_MITOTIC_METAPHASE_AND_ANAPHASE	0.0491228	0.379631	0.271289	-0.566199	-1.55911	8	UBC,TUBB4B,RAN,TUBA1C,UBB,PSMB3,TUBA4A
GSE24210_IL35_TREATED_VS_RESTING_TREG_UP	0.0491228	0.379631	0.271289	-0.563027	-1.55038	8	CSTB,KRT8,TACSTD2,KRT7,TNFRSF12A,MALL
GOMF_PROTEIN_SERINE_KINASE_ACTIVITY	0.0489766	0.379631	0.321776	0.434783	1.53837	13	CDK6,PRKCA,STK3,LIMK2,SRPK2,SIK3,CAMK2D,STK39,MAP3K20,CASK,DAPK2,MARK3,MAP2K6
HP_PROMINENT_METOPIC_RIDGE	0.0489699	0.379631	0.321776	-0.702479	-1.50533	4	ACTB,ACTG1
GOBP_CHAPERONE-MEDIATED_PROTEIN_COMPLEX_ASSEMBLY	0.0490752	0.379631	0.321776	-0.772819	-1.50352	3	HSPA1A,HSP90AA1,HSP90AB1
GOMF_MHC_CLASS_II_PROTEIN_COMPLEX_BINDING	0.0490752	0.379631	0.321776	-0.772819	-1.50352	3	PKM,HSP90AA1,HSP90AB1
GOMF_MHC_PROTEIN_COMPLEX_BINDING	0.0490752	0.379631	0.321776	-0.772819	-1.50352	3	PKM,HSP90AA1,HSP90AB1
WP_PHOTODYNAMIC_THERAPYINDUCED_HIF1_SURVIVAL_SIGNALING	0.0490752	0.379631	0.321776	-0.77231	-1.50253	3	PKM,LDHA
GNF2_BUB3	0.0490752	0.379631	0.321776	-0.770791	-1.49957	3	RAN,PA2G4,SNRPG
GNF2_RRM1	0.0490752	0.379631	0.321776	-0.770791	-1.49957	3	RAN,PA2G4,SNRPG
GOCC_A_BAND	0.0490566	0.379631	0.282013	-0.764969	-1.48824	3	ENO1,ALDOA
VETTER_TARGETS_OF_PRKCA_AND_ETS1_DN	0.0490566	0.379631	0.282013	-0.763978	-1.48632	3	PHLDA2,HSPA1A
GOBP_NEGATIVE_REGULATION_OF_INTERLEUKIN-1_BETA_PRODUCTION	0.0490566	0.379631	0.282013	-0.856275	-1.46343	2	GSTP1,SERPINB1
GOBP_NEGATIVE_REGULATION_OF_INTERLEUKIN-1_PRODUCTION	0.0490566	0.379631	0.282013	-0.856275	-1.46343	2	GSTP1,SERPINB1
KAAB_FAILED_HEART_VENTRICLE_DN	0.0490566	0.379631	0.282013	-0.856275	-1.46343	2	LDHA,SERPINB1
GSE34156_NOD2_LIGAND_VS_TLR1_TLR2_LIGAND_24H_TREATED_MONOCYTE_UP	0.0490566	0.379631	0.282013	-0.852227	-1.45651	2	CEACAM6,CIAO2B
SCHAEFFER_PROSTATE_DEVELOPMENT_AND_CANCER_BOX4_UP	0.0490566	0.379631	0.282013	-0.851101	-1.45459	2	KRT19
RORIE_TARGETS_OF_EWSR1_FLI1_FUSION_UP	0.0490566	0.379631	0.282013	-0.848711	-1.4505	2	PHLDA2
BLANCO_MELO_COVID19_SARS_COV_2_INFECTION_A594_ACE2_EXPRESSING_CELLS_DN	0.0492701	0.379802	0.276501	-0.652028	-1.5323	5	GPX2,ANXA2,PRDX1
GSE37533_PPARG2_FOXP3_VS_FOXP3_TRANSDUCED_CD4_TCELL_UP	0.0492701	0.379802	0.276501	-0.651731	-1.53161	5	IER3,RAN,NME1,SQLE,AKR1B10
AMIT_EGF_RESPONSE_240_HELA	0.0492701	0.379802	0.276501	-0.650634	-1.52903	5	NDRG1,TM4SF1,ARHGDIA,TPM4
GOBP_RELEASE_OF_CYTOCHROME_C_FROM_MITOCHONDRIA	0.0492701	0.379802	0.276501	-0.650131	-1.52785	5	SFN,PLAUR,FAM162A,PRELID1
GSE11961_MEMORY_BCELL_DAY7_VS_GERMINAL_CENTER_BCELL_DAY7_UP	0.0492701	0.379802	0.276501	-0.648526	-1.52407	5	S100A6,DNAJC15,ZFP36L2
GOCC_RIBOSOMAL_SUBUNIT	0.0492701	0.379802	0.276501	-0.645621	-1.51725	5	NPM1,MRPL52,MRPS21,MRPL12,MRPL55
GOCC_RIBOSOME	0.0492701	0.379802	0.276501	-0.645621	-1.51725	5	NPM1,MRPL52,MRPS21,MRPL12,MRPL55
GOBP_BIOSYNTHETIC_PROCESS	0.0491653	0.379802	0.321776	0.183412	1.35289	181	FGFR2,GLIS3,MECOM,PIK3C2G,ZBTB20,EXT1,BTG2,MDM2,CMPK1,GMDS,FUT9,ETNK1,PIP5K1B,H1-5,APP,PTPRK,FOXN3,BCAS3,NFIA,MACC1,ITGA6,MGAT5,CRY1,FOXP1,RERE,GPHN,ENC1,PELI1,ETS2,ALDH1A1,ATP8B1,MLXIP,TRAPPC9,SMYD3,CBX4,SERINC5,FUT8,JMJD1C,MAML3,STK3,HMGCS2,MED13L,NCOA7,CERS6,CASZ1,ATF3,PABPC1,SRPK2,TRAK1,RC3H1,NR6A1,MYO6,NFATC2,FAF1,NCOA2,ARID1B,TCF12,INPP4B,CUX1,LPIN2,MED13,REV3L,DACH1,ZKSCAN1,YBX3,CAMK2D,POLR2J3,AP3B1
GOBP_REGULATION_OF_MITOCHONDRION_ORGANIZATION	0.0494032	0.380411	0.321776	-0.64721	-1.64475	6	PLAUR,HSPA1A,TSPO,FAM162A,PRELID1
GOBP_PROTEIN_IMPORT	0.0494032	0.380411	0.321776	-0.646292	-1.64241	6	HSP90AA1,DNAJC15,RAN,HSP90AB1,ROMO1
GOBP_GOLGI_ORGANIZATION	0.0493815	0.380411	0.321776	0.705622	1.56395	4	VMP1,BCAS3,ATP8B1,YWHAZ
HP_ABNORMALITY_OF_HINDBRAIN_MORPHOLOGY	0.0494118	0.380411	0.321776	0.341154	1.53624	25	FGFR2,MT-ATP6,NFIA,OXR1,RERE,GPHN,VPS13B,TRAPPC9
GOBP_REGULATION_OF_ACTIN_CYTOSKELETON_ORGANIZATION	0.0496	0.381739	0.257206	-0.433123	-1.5721	17	TMSB10,S100A10,ACTG1,PFN1,TACSTD2,ID1,ARHGDIA,RHOF,RAC1,VILL,CAPG,ARHGAP6
HP_ACUTE_KIDNEY_INJURY	0.0496426	0.381946	0.321776	-0.769326	-1.49672	3	LDHA,ALDOA
MIR92A_3P	0.0497301	0.381984	0.321776	0.460336	1.6807	14	BTG2,NEDD4L,PTPRK,ITGA6,SERINC5,ARID1B,CUX1,TPCN1,APBB2,GNAQ,MAP3K20,PDZD8
MIR92B_3P	0.0497301	0.381984	0.321776	0.460336	1.6807	14	BTG2,NEDD4L,PTPRK,ITGA6,SERINC5,ARID1B,CUX1,TPCN1,APBB2,GNAQ,MAP3K20,PDZD8
CRX_Q4	0.0505011	0.381984	0.321776	0.459561	1.67787	14	ZBTB20,ETS2,PDE4D,JMJD1C,MAML3,SRPK2,NR6A1,NCOA2,MED13
CATTTCA_MIR203	0.0497301	0.381984	0.321776	0.425642	1.67151	16	SLC12A2,ETS2,PRKCA,PDE4D,MAGI1,MBNL2,ITPR2,MBNL1,TCF12,SMURF1,BPTF,FOXK2,TNRC6B,LPP
GSE24972_MARGINAL_ZONE_BCELL_VS_FOLLICULAR_BCELL_IRF8_KO_UP	0.0527189	0.381984	0.321776	0.406898	1.66709	18	MDM2,SPATA13,YPEL5,APP,PTPRK,SYNE2
MODULE_121	0.0504714	0.381984	0.321776	-0.644819	-1.63867	6	SFN,EMP1,PRDX1,TACSTD2,ZFP36L2
GOMF_SCAFFOLD_PROTEIN_BINDING	0.0504714	0.381984	0.321776	-0.617398	-1.63689	7	KRT18,KRT8,HSP90AA1,CDC37
MODULE_164	0.0504714	0.381984	0.321776	-0.616556	-1.63465	7	SFN,CSTB,ANXA2,SERPINB1,SERPINB6
GSE2585_THYMIC_MACROPHAGE_VS_MTEC_UP	0.0504714	0.381984	0.321776	-0.61645	-1.63437	7	S100A4,ATP5MF,BHLHE40,GUK1,POLR2L
GOBP_REGULATION_OF_EPITHELIAL_CELL_DIFFERENTIATION	0.0526077	0.381984	0.321776	-0.642945	-1.63391	6	SFN,CD24,ZFP36,ID1
GSE22886_IGG_IGA_MEMORY_BCELL_VS_BM_PLASMA_CELL_UP	0.0526077	0.381984	0.321776	-0.642857	-1.63368	6	MYL12B,ANXA10,NPM1,MYL12A,PTMA,CAPG
GSE34156_NOD2_LIGAND_VS_TLR1_TLR2_LIGAND_6H_TREATED_MONOCYTE_DN	0.0526077	0.381984	0.321776	-0.642857	-1.63368	6	ACTB,CLIC1,FTL,MGST1,SYNGR2,CAPG
MIR372_3P	0.0514664	0.381984	0.321776	0.379272	1.63286	21	GLIS3,SAMD12,APP,NFIA,OXR1,RAB11FIP1,PDE4D,TIPARP,CUX1,COG5,ZKSCAN1,NFIB,ARID5B,MTUS1,IRF2BP2,RB1CC1,ITGB8
MIR373_3P	0.0514664	0.381984	0.321776	0.379272	1.63286	21	GLIS3,SAMD12,APP,NFIA,OXR1,RAB11FIP1,PDE4D,TIPARP,CUX1,COG5,ZKSCAN1,NFIB,ARID5B,MTUS1,IRF2BP2,RB1CC1,ITGB8
MIR520A_3P	0.0514664	0.381984	0.321776	0.379272	1.63286	21	GLIS3,SAMD12,APP,NFIA,OXR1,RAB11FIP1,PDE4D,TIPARP,CUX1,COG5,ZKSCAN1,NFIB,ARID5B,MTUS1,IRF2BP2,RB1CC1,ITGB8
MIR520D_3P	0.0514664	0.381984	0.321776	0.379272	1.63286	21	GLIS3,SAMD12,APP,NFIA,OXR1,RAB11FIP1,PDE4D,TIPARP,CUX1,COG5,ZKSCAN1,NFIB,ARID5B,MTUS1,IRF2BP2,RB1CC1,ITGB8
WANG_ESOPHAGUS_CANCER_VS_NORMAL_DN	0.0515395	0.381984	0.321776	-0.614803	-1.63001	7	ALDH3A1,S100A11,TXNDC17,ADIRF,RAC1,MALL
GOBP_MITOCHONDRIAL_TRANSPORT	0.0508571	0.381984	0.321776	-0.463692	-1.62693	16	HSPA1A,HSP90AA1,DNAJC15,ATP5MF,ATP5ME,ATP5F1D,TSPO,ROMO1,TOMM5,VDAC2,TIMM8B
LET_7F_2_3P	0.0522769	0.381984	0.321776	0.377637	1.62583	21	FUT9,ENC1,MBNL2,UBE2H,MED13L,FBXO34,RC3H1,MBNL1,PDE7A,ARID1B,ZNF292,GNAQ,IRF2BP2,ZSWIM6,GTF2I,LGR5,CBFA2T2,TP53INP1,TCF7L2
HP_PHENOTYPIC_VARIABILITY	0.0522795	0.381984	0.321776	0.584575	1.62397	7	FGFR2,MT-ATP6,MT-ND6
MIR96_5P	0.0522769	0.381984	0.321776	0.376842	1.6224	21	EXT1,GPHN,SERINC5,JMJD1C,CD164,SIK3,ITPR2,PCCA,STAG1,ASH1L,FOXK2,PDZD8,DEPTOR,LPP,GRHL2,LRIG1,DDAH1,TCF7L2,FARP1
CSHL1_TARGET_GENES	0.0529629	0.381984	0.321776	0.583842	1.62193	7	LINC00511,OXR1,CDK6,PTK2,TIPARP
GSE3982_DC_VS_BASOPHIL_DN	0.0530401	0.381984	0.321776	0.399487	1.60296	17	EXT1,PIP5K1B,MAP1LC3B,ETS2,PDE4D,SMYD3,MED13L,TRA2A,H3-3B
ZNF134_TARGET_GENES	0.0514447	0.381984	0.321776	-0.370207	-1.59121	30	SFN,CSTB,ACTB,KRT8,PLAUR,ALDOA,ATP5MK,SEC61G
GSE2405_HEAT_KILLED_VS_LIVE_A_PHAGOCYTOPHILUM_STIM_NEUTROPHIL_9H_UP	0.0502002	0.381984	0.321776	-0.504882	-1.58881	12	FABP1,S100A10,LDHA,CDC37,SNRPG,NPM1,FAM162A,TBCA,ELOC
HP_ABNORMAL_CEREBRAL_VENTRICLE_MORPHOLOGY	0.0499733	0.381984	0.321776	0.333089	1.5875	29	FGFR2,ZBTB20,EXT1,MT-ATP6,MDM2,NFIA,CDK6,RERE,JMJD1C,CASZ1,SIK3,MBD5,ARID1B,CUX1,COG5
GSE17721_PAM3CSK4_VS_GADIQUIMOD_24H_BMDC_UP	0.0506536	0.381984	0.257206	-0.456935	-1.57853	15	PKM,LDHA,FDPS,LGALS4,FASN,CIB1,NOP10,PSMB3,SQLE,TKT,S100A13
GSE24142_DN2_VS_DN3_THYMOCYTE_ADULT_UP	0.0498282	0.381984	0.266351	-0.532135	-1.5732	10	S100A6,KRT8,CLIC1,PROCR,CA9,OAS1,MALL,TUBA4A
GSE35825_UNTREATED_VS_IFNG_STIM_MACROPHAGE_DN	0.0497575	0.381984	0.321776	0.492939	1.57191	10	FOXN3,VPS13B,ARL15,EXOC4,MBNL1,NFATC2,PHACTR2,TPCN1
CEBPDELTA_Q6	0.0504735	0.381984	0.321776	0.492314	1.56992	10	FOXP1,CDK6,MBNL2,ATF3,MBNL1,ARID1B,ARIH1
AP1_C	0.0512	0.381984	0.252961	-0.432259	-1.56896	17	SFN,PHLDA2,EMP1,C19orf33,CLIC1,LAMA3
MURARO_PANCREAS_ENDOTHELIAL_CELL	0.0518639	0.381984	0.252961	-0.426426	-1.5689	18	TMSB10,EMP1,MYL12B,TM4SF1,CDC37,ZFP36L2,CFL1,FABP5,ID1,PTMA,SOCS3,S100A13,LGALS1,CCND1
REACTOME_RHO_GTPASE_EFFECTORS	0.0522152	0.381984	0.248911	-0.409239	-1.5676	20	SFN,ACTB,ACTG1,PFN1,MYL12B,TUBB4B
MORF_SKP1A	0.0498282	0.381984	0.266351	-0.530079	-1.56712	10	HSP90AA1,ATP5MF,RAN,EIF4A1,SNRPG,RAC1,TBCA,ELOC
TGASTMAGC_NFE2_01	0.0522152	0.381984	0.248911	-0.408839	-1.56607	20	PHLDA2,GAPDH,ENO1,ALDOA,PFN1,GSTP1,CLIC1,LAMA3
GSE17721_ALL_VS_24H_PAM3CSK4_BMDC_UP	0.0498282	0.381984	0.266351	-0.529556	-1.56557	10	PLAUR,ANXA2,JPT1,TACSTD2,CFL1,EIF5A
GSE24210_IL35_TREATED_VS_UNTREATED_TCONV_CD4_TCELL_DN	0.0500106	0.381984	0.321776	0.705285	1.5632	4	ITGA6,RABGAP1L,TRA2A,CAMK2D
GOMF_G_PROTEIN-COUPLED_RECEPTOR_BINDING	0.0498282	0.381984	0.266351	-0.528626	-1.56282	10	S100A14,TFF2,HSPA1A,ITGB4,HSPA1B
WP_PHOSPHOINOSITIDES_METABOLISM	0.0518977	0.381984	0.321776	0.704727	1.56197	4	PIK3C2G,PIP5K1B
MOOTHA_HUMAN_MITODB_6_2002	0.0517799	0.381984	0.252961	-0.417762	-1.56177	19	TXN,HSPA1A,ATP5MF,ATP5ME,HSPE1,NDUFA3,ATP5MC3,ATP5F1D,TSPO,VDAC2,ODC1,TIMM8B,MRPL12
MIR218_1_3P	0.0518556	0.381984	0.321776	0.537066	1.56175	8	SLC12A2,BTG2,FOXP1,ATF3,MYO10,ZKSCAN1
HP_ABNORMAL_PALATE_MORPHOLOGY	0.0507928	0.381984	0.321776	0.300102	1.56167	37	FGFR2,MECOM,ZBTB20,EXT1,SLC12A2,NEDD4L,RERE,VPS13B,FUT8,JMJD1C,MED13L,SIK3,ARID1B,MED13,COG5,REV3L
GSE14699_NAIVE_VS_DELETIONAL_TOLERANCE_CD8_TCELL_UP	0.0504735	0.381984	0.321776	0.489712	1.56162	10	NEDD4L,FOXP1,FBXO32,MBD5,ITPR2,INPP4B,ASH1L,FBXL20,NSD3,SESN1
GSE41867_DAY15_EFFECTOR_VS_DAY30_EXHAUSTED_CD8_TCELL_LCMV_CLONE13_UP	0.0518556	0.381984	0.321776	0.536687	1.56064	8	SAMD12,SPATA13,RERE,NCOA7,SIK3
MIR7849_3P	0.0518977	0.381984	0.321776	0.703885	1.5601	4	MECOM,FUT9
MIR154_3P	0.0523013	0.381984	0.287857	0.703099	1.55836	4	BTG2,ATP8B1,PDE4D
MIR487A_3P	0.0523013	0.381984	0.287857	0.703099	1.55836	4	BTG2,ATP8B1,PDE4D
PID_RB_1PATHWAY	0.0523013	0.381984	0.287857	0.703048	1.55824	4	MDM2,CDK6,CBX4
YANG_BCL3_TARGETS_UP	0.0528053	0.381984	0.252961	-0.473491	-1.55755	13	TACSTD2,SCD,FASN,SERPINB1,ATP5ME,NDUFA3,KRT6B,KRT7,ANGPTL4,OAS1
GSE31082_CD4_VS_CD8_SP_THYMOCYTE_UP	0.0511894	0.381984	0.321776	0.487855	1.5557	10	FOXN3,SERINC5,JMJD1C,MYO10,NFATC2,INPP4B,GNAQ,PAN3,HECA
GSE21546_WT_VS_SAP1A_KO_AND_ELK1_KO_ANTI_CD3_STIM_DP_THYMOCYTES_DN	0.0498952	0.381984	0.321776	0.646121	1.55382	5	OXR1,PRKCA,PHLPP1,ITPR2
GSE27241_WT_CTRL_VS_DIGOXIN_TREATED_RORGT_KO_CD4_TCELL_IN_TH17_POLARIZING_CONDITIONS_DN	0.0497336	0.381984	0.271289	-0.611187	-1.5532	6	S100A6,MIF,MYL12B
GSE16385_IFNG_TNF_VS_IL4_STIM_MACROPHAGE_ROSIGLITAZONE_TREATED_DN	0.0515098	0.381984	0.266351	-0.541709	-1.55182	9	SH3BGRL3,ATP5MK,MYL12B,UBB,PRR13,IL32,ELOC,CAMK2N1
chr1p36	0.0515098	0.381984	0.266351	-0.541287	-1.55061	9	SFN,SH3BGRL3,ENO1
GOBP_LUNG_MORPHOGENESIS	0.050556	0.381984	0.321776	0.643843	1.54835	5	FGFR2,EXT1,AP3B1,NFIB
HALLMARK_COMPLEMENT	0.0497336	0.381984	0.271289	-0.609145	-1.54801	6	PLAUR,PFN1,HSPA1A
MIR6781_3P	0.0512169	0.381984	0.321776	0.643585	1.54772	5	GLIS3,PRKCA,MAGI1,ANK3,COBLL1
GSE17721_LPS_VS_POLYIC_24H_BMDC_UP	0.0508772	0.381984	0.266351	-0.560877	-1.54446	8	IER3,SEC61G,BHLHE40,CIAO2B,ATP5F1D,FTL
GOBP_POSITIVE_REGULATION_OF_SUPRAMOLECULAR_FIBER_ORGANIZATION	0.0508772	0.381984	0.266351	-0.560735	-1.54407	8	S100A10,PFN1,HSPA1A,HSPA1B,ID1
TRAVAGLINI_LUNG_SIGNALING_ALVEOLAR_EPITHELIAL_TYPE_2_CELL	0.0508772	0.381984	0.266351	-0.560703	-1.54398	8	S100A14,SCD,FASN,TXNDC17,FABP5
GOBP_NEGATIVE_REGULATION_OF_PROGRAMMED_CELL_DEATH	0.0512048	0.381984	0.245042	-0.310328	-1.53029	49	FABP1,KRT18,SFN,PLAUR,ENO1,IER3,MIF,HSPA1A,GSTP1,CEACAM5,CEACAM6,PPIA,CFL1,HSPA1B,HSPB1,ID1,PA2G4,CIB1,ARHGDIA,HSP90AB1,NPM1,GPI,PTMA,PRELID1,SOCS3,VDAC2
HP_HIGH_PALATE	0.0519457	0.381984	0.321776	0.339121	1.52709	25	FGFR2,SLC12A2,RERE,VPS13B,FUT8,MED13L,SIK3,ARID1B,MED13,COG5,REV3L,STAG1,ZNF292,BPTF,MAP3K20,TNRC6B,CASK,PTEN,KANSL1,NF1,BMPR1A
GOBP_NEGATIVE_REGULATION_OF_CELL_DEATH	0.0501475	0.381984	0.245042	-0.303832	-1.52054	52	FABP1,KRT18,SFN,PLAUR,ENO1,IER3,MIF,TXN,HSPA1A,GSTP1,CEACAM5,CEACAM6,PPIA,CFL1,HSPA1B,HSPB1,ID1,PA2G4,CIB1,ARHGDIA,HSP90AB1,NPM1,GPI,PTMA,PRELID1,SOCS3,VDAC2
GOBP_HISTONE_H3-K9_METHYLATION	0.0528541	0.381984	0.287857	0.774181	1.51983	3	MECOM,H1-5,ASH1L
GOBP_HISTONE_H3-K9_MODIFICATION	0.0528541	0.381984	0.287857	0.774181	1.51983	3	MECOM,H1-5,ASH1L
HNF4_01	0.0515098	0.381984	0.266351	-0.572699	-1.51838	7	GAPDH,LGALS4,TPI1,HSPE1
MIR555	0.0528541	0.381984	0.287857	0.772819	1.51716	3	ETNK1,CD44,RC3H1
REACTOME_PROTEIN_FOLDING	0.0515098	0.381984	0.266351	-0.571691	-1.51571	7	ACTB,TUBB4B,PFDN2,TUBA1C,TBCA,TUBA4A
GOBP_MITOCHONDRIAL_TRANSMEMBRANE_TRANSPORT	0.0515098	0.381984	0.266351	-0.570671	-1.513	7	DNAJC15,ATP5MF,ATP5ME,ATP5F1D,ROMO1
GSE22601_DOUBLE_POSITIVE_VS_CD4_SINGLE_POSITIVE_THYMOCYTE_DN	0.0515098	0.381984	0.266351	-0.570602	-1.51282	7	ACTG1,TXN,FABP5,NPM1,FAM162A,LGALS1
GSE13229_IMM_VS_MATURE_NKCELL_DN	0.0529197	0.381984	0.266351	-0.642933	-1.51093	5	SH3BGRL3,ANXA2,AGPAT2
GSE4142_NAIVE_VS_GC_BCELL_DN	0.0515098	0.381984	0.266351	-0.569371	-1.50955	7	ACTG1,PFDN2,PPIA,TMA7,EIF5A
GSE17721_LPS_VS_PAM3CSK4_16H_BMDC_DN	0.0515098	0.381984	0.266351	-0.569077	-1.50878	7	FDPS,SEC61G,FASN,ANXA10,MGST1
BOYLAN_MULTIPLE_MYELOMA_D_DN	0.0515098	0.381984	0.266351	-0.56891	-1.50833	7	KRT18,S100A6
MORI_LARGE_PRE_BII_LYMPHOCYTE_UP	0.0529197	0.381984	0.266351	-0.641295	-1.50708	5	TXN,TUBB4B,RAN
GSE17721_0.5H_VS_12H_POLYIC_BMDC_UP	0.0529197	0.381984	0.266351	-0.640335	-1.50483	5	SH3BGRL3,FASN,ROMO1,FAM162A
GSE4142_PLASMA_CELL_VS_MEMORY_BCELL_UP	0.0529197	0.381984	0.266351	-0.640119	-1.50432	5	GAPDH,PRDX1,SERPINB1
chr6p21	0.0515098	0.381984	0.266351	-0.567377	-1.50427	7	IER3,HSPA1A,CLIC1,HSPA1B,HSP90AB1
GSE37416_0H_VS_24H_F_TULARENSIS_LVS_NEUTROPHIL_UP	0.0515098	0.381984	0.266351	-0.56707	-1.50346	7	S100A11,HSP90AA1,CFL1,TSPO
GSE3720_LPS_VS_PMA_STIM_VD1_GAMMADELTA_TCELL_UP	0.0529197	0.381984	0.266351	-0.63973	-1.5034	5	EMP1,S100A4,AGPAT2
GOBP_REGULATION_OF_TUMOR_NECROSIS_FACTOR-MEDIATED_SIGNALING_PATHWAY	0.0501153	0.381984	0.321776	-0.701545	-1.50333	4	HSPA1A,GSTP1,HSPA1B
ZHANG_RESPONSE_TO_CANTHARIDIN_DN	0.0529197	0.381984	0.266351	-0.639511	-1.50289	5	ATP5MC3,FABP5,PA2G4,TKT,NOP16
GSE17721_PAM3CSK4_VS_GADIQUIMOD_1H_BMDC_DN	0.0529197	0.381984	0.266351	-0.639511	-1.50289	5	ATP5MF,RAN,NOP10,CA9,NOP16
GOBP_CELLULAR_KETONE_METABOLIC_PROCESS	0.0515098	0.381984	0.266351	-0.566768	-1.50265	7	FABP1,TPI1,FABP5
SCHLINGEMANN_SKIN_CARCINOGENESIS_TPA_UP	0.0501153	0.381984	0.321776	-0.70122	-1.50263	4	NME1,SPRR1A,SRM,ODC1
GSE17721_POLYIC_VS_CPG_4H_BMDC_UP	0.0529197	0.381984	0.266351	-0.638511	-1.50054	5	S100A11,SH3BGRL3,KLF2
GSE17974_IL4_AND_ANTI_IL12_VS_UNTREATED_4H_ACT_CD4_TCELL_DN	0.0529197	0.381984	0.266351	-0.638342	-1.50014	5	S100A16,LGALS4,DDIT4
HP_HETEROCHROMIA_IRIDIS	0.0512608	0.381984	0.321776	-0.699875	-1.49975	4	ACTB,ACTG1
GSE24574_BCL6_HIGH_TFH_VS_TCONV_CD4_TCELL_UP	0.0515098	0.381984	0.266351	-0.565655	-1.4997	7	TFF1,DDIT4,LAMA3,ID1
REACTOME_FATTY_ACID_METABOLISM	0.0529197	0.381984	0.266351	-0.638032	-1.49941	5	GPX2,SCD,FASN
GSE7509_FCGRIIB_VS_TNFA_IL1B_IL6_PGE_STIM_DC_UP	0.0515098	0.381984	0.266351	-0.565384	-1.49899	7	EMP1,HSP90AB1,PRR13,SRM,ODC1,SNU13
GSE10325_MYELOID_VS_LUPUS_MYELOID_UP	0.0529197	0.381984	0.266351	-0.637475	-1.4981	5	KRT18,CTSE,RHOF,KRT6B,ARHGAP6
GSE557_WT_VS_I_AB_KO_DC_DN	0.0529197	0.381984	0.266351	-0.637475	-1.4981	5	ZFP36L2,FABP5,NME1,NOP16,ARHGAP6
GOBP_VESICLE_ORGANIZATION	0.0529197	0.381984	0.266351	-0.636397	-1.49557	5	S100A10,ANXA2
GOBP_CELLULAR_RESPONSE_TO_ALKALOID	0.0526316	0.381984	0.287857	0.878543	1.48539	2	MDM2,SPIDR
GOBP_ESTABLISHMENT_OF_PROTEIN_LOCALIZATION_TO_CHROMOSOME	0.0526316	0.381984	0.287857	0.878543	1.48539	2	H1-5,SPIDR
GOBP_PROTEIN_LOCALIZATION_TO_CHROMOSOME	0.0526316	0.381984	0.287857	0.878543	1.48539	2	H1-5,SPIDR
DE_YY1_TARGETS_UP	0.0509434	0.381984	0.276501	-0.761497	-1.48149	3	EMP1,TACSTD2
ANDERSON_BLOOD_CN54GP140_ADJUVANTED_WITH_GLA_AF_AGE_18_45YO_6HR_DN	0.0528302	0.381984	0.271289	-0.760649	-1.47984	3	DDIT4,GUK1,UBB
MDM2_TARGET_GENES	0.0528302	0.381984	0.271289	-0.760649	-1.47984	3	IER3,FTL,UBB
NADLER_OBESITY_DN	0.0528302	0.381984	0.271289	-0.760649	-1.47984	3	ALDOA,ATP5ME,UBB
REACTOME_ASSEMBLY_OF_THE_HIV_VIRION	0.0528302	0.381984	0.271289	-0.760649	-1.47984	3	UBC,PPIA,UBB
REACTOME_IRON_UPTAKE_AND_TRANSPORT	0.0528302	0.381984	0.271289	-0.760649	-1.47984	3	UBC,FTL,UBB
TRAVAGLINI_LUNG_NATURAL_KILLER_CELL	0.0528302	0.381984	0.271289	-0.760649	-1.47984	3	PFN1,DDIT4,UBB
GSE29614_CTRL_VS_TIV_FLU_VACCINE_PBMC_2007_UP	0.0528302	0.381984	0.271289	-0.759149	-1.47692	3	ALDH3A1,DDIT4
DORSAM_HOXA9_TARGETS_DN	0.0509434	0.381984	0.276501	-0.848178	-1.44959	2	KRT18,CDC37
REACTOME_CONSTITUTIVE_SIGNALING_BY_EGFRVIII	0.0509434	0.381984	0.276501	-0.848178	-1.44959	2	HSP90AA1,CDC37
REACTOME_CONSTITUTIVE_SIGNALING_BY_OVEREXPRESSED_ERBB2	0.0509434	0.381984	0.276501	-0.848178	-1.44959	2	HSP90AA1,CDC37
REACTOME_SIGNALING_BY_ERBB2_ECD_MUTANTS	0.0509434	0.381984	0.276501	-0.848178	-1.44959	2	HSP90AA1,CDC37
REACTOME_SIGNALING_BY_ERBB2_IN_CANCER	0.0509434	0.381984	0.276501	-0.848178	-1.44959	2	HSP90AA1,CDC37
MIR4774_5P	0.0509434	0.381984	0.276501	-0.8466	-1.4469	2	S100A10
GSE17721_0.5H_VS_8H_GARDIQUIMOD_BMDC_UP	0.0509434	0.381984	0.276501	-0.846154	-1.44613	2	ALDOA,ATP5ME
chr4p16	0.0509434	0.381984	0.276501	-0.846154	-1.44613	2	S100P,ATP5ME
GNF2_CASP4	0.0509434	0.381984	0.276501	-0.84413	-1.44267	2	SH3BGRL3,ZFP36L2
GOBP_REGULATION_OF_STEM_CELL_DIFFERENTIATION	0.0509434	0.381984	0.276501	-0.84413	-1.44267	2	TACSTD2,ZFP36L2
GOCC_SPECIFIC_GRANULE_MEMBRANE	0.0528302	0.381984	0.271289	-0.842105	-1.43922	2	PLAUR,AGPAT2
chr9q34	0.0528302	0.381984	0.271289	-0.842105	-1.43922	2	TUBB4B,AGPAT2
GSE10463_CD40L_AND_VA347_VS_CD40L_IN_DC_DN	0.0528302	0.381984	0.271289	-0.841877	-1.43883	2	ALDH3A1
ALCALAY_AML_BY_NPM1_LOCALIZATION_UP	0.0528302	0.381984	0.271289	-0.841396	-1.438	2	KRT18
GOBP_INTESTINAL_ABSORPTION	0.0528302	0.381984	0.271289	-0.84122	-1.4377	2	FABP1
GOBP_ORGANELLE_ORGANIZATION	0.0527046	0.381984	0.231127	-0.24458	-1.4195	118	KRT19,KRT18,TMSB10,SFN,S100A10,ACTB,GAPDH,KRT8,PLAUR,ACTG1,ALDOA,PFN1,HSPA1A,ANXA2,TUBB4B,HSP90AA1,TACSTD2,DNAJC15,PFDN2,RAN,CDC37,PPIA,NDUFA3,ATP5F1D,CFL1,HSPA1B,ID1,CIB1,NDUFB9,ARHGDIA,TSPO,HSP90AB1,TUBA1C,NPM1,UBB,RHOF,ROMO1,TOMM5,TPM4,NOP10,FAM162A
GOBP_ACUTE_INFLAMMATORY_RESPONSE_TO_ANTIGENIC_STIMULUS	0.0530455	0.381984	0.321776	0.979798	1.31531	1	EXT1
GOBP_AMINOGLYCAN_BIOSYNTHETIC_PROCESS	0.0530455	0.381984	0.321776	0.979798	1.31531	1	EXT1
GOBP_ANIMAL_ORGAN_MATURATION	0.0530455	0.381984	0.321776	0.979798	1.31531	1	EXT1
GOBP_BONE_MATURATION	0.0530455	0.381984	0.321776	0.979798	1.31531	1	EXT1
GOBP_CARTILAGE_DEVELOPMENT_INVOLVED_IN_ENDOCHONDRAL_BONE_MORPHOGENESIS	0.0530455	0.381984	0.321776	0.979798	1.31531	1	EXT1
GOBP_CELL-CELL_SIGNALING_INVOLVED_IN_LUNG_DEVELOPMENT	0.0530455	0.381984	0.321776	0.979798	1.31531	1	EXT1
GOBP_CHONDROCYTE_DEVELOPMENT	0.0530455	0.381984	0.321776	0.979798	1.31531	1	EXT1
GOBP_CHONDROCYTE_HYPERTROPHY	0.0530455	0.381984	0.321776	0.979798	1.31531	1	EXT1
GOBP_CHONDROCYTE_PROLIFERATION	0.0530455	0.381984	0.321776	0.979798	1.31531	1	EXT1
GOBP_CHONDROITIN_SULFATE_METABOLIC_PROCESS	0.0530455	0.381984	0.321776	0.979798	1.31531	1	EXT1
GOBP_CHONDROITIN_SULFATE_PROTEOGLYCAN_METABOLIC_PROCESS	0.0530455	0.381984	0.321776	0.979798	1.31531	1	EXT1
GOBP_DENDRITE_SELF-AVOIDANCE	0.0530455	0.381984	0.321776	0.979798	1.31531	1	EXT1
GOBP_DENDRITIC_CELL_MIGRATION	0.0530455	0.381984	0.321776	0.979798	1.31531	1	EXT1
GOBP_EMBRYONIC_SKELETAL_JOINT_DEVELOPMENT	0.0530455	0.381984	0.321776	0.979798	1.31531	1	EXT1
GOBP_ENDOCHONDRAL_BONE_MORPHOGENESIS	0.0530455	0.381984	0.321776	0.979798	1.31531	1	EXT1
GOBP_ENDOCHONDRAL_OSSIFICATION	0.0530455	0.381984	0.321776	0.979798	1.31531	1	EXT1
GOBP_FLUID_TRANSPORT	0.0530455	0.381984	0.321776	0.979798	1.31531	1	EXT1
GOBP_GLOMERULAR_BASEMENT_MEMBRANE_DEVELOPMENT	0.0530455	0.381984	0.321776	0.979798	1.31531	1	EXT1
GOBP_GLYCOSAMINOGLYCAN_BIOSYNTHETIC_PROCESS	0.0530455	0.381984	0.321776	0.979798	1.31531	1	EXT1
GOBP_HEART_FIELD_SPECIFICATION	0.0530455	0.381984	0.321776	0.979798	1.31531	1	EXT1
GOBP_HEMATOPOIETIC_STEM_CELL_DIFFERENTIATION	0.0530455	0.381984	0.321776	0.979798	1.31531	1	EXT1
GOBP_HEMATOPOIETIC_STEM_CELL_HOMEOSTASIS	0.0530455	0.381984	0.321776	0.979798	1.31531	1	EXT1
GOBP_HEMATOPOIETIC_STEM_CELL_MIGRATION	0.0530455	0.381984	0.321776	0.979798	1.31531	1	EXT1
GOBP_HEMATOPOIETIC_STEM_CELL_MIGRATION_TO_BONE_MARROW	0.0530455	0.381984	0.321776	0.979798	1.31531	1	EXT1
GOBP_HEPARAN_SULFATE_PROTEOGLYCAN_BIOSYNTHETIC_PROCESS,_POLYSACCHARIDE_CHAIN_BIOSYNTHETIC_PROCESS	0.0530455	0.381984	0.321776	0.979798	1.31531	1	EXT1
GOBP_HEPARIN_BIOSYNTHETIC_PROCESS	0.0530455	0.381984	0.321776	0.979798	1.31531	1	EXT1
GOBP_HEPARIN_METABOLIC_PROCESS	0.0530455	0.381984	0.321776	0.979798	1.31531	1	EXT1
GOBP_HYPERSENSITIVITY	0.0530455	0.381984	0.321776	0.979798	1.31531	1	EXT1
GOBP_LIMB_JOINT_MORPHOGENESIS	0.0530455	0.381984	0.321776	0.979798	1.31531	1	EXT1
GOBP_LYMPHOCYTE_ADHESION_TO_ENDOTHELIAL_CELL_OF_HIGH_ENDOTHELIAL_VENULE	0.0530455	0.381984	0.321776	0.979798	1.31531	1	EXT1
GOBP_LYMPHOCYTE_MIGRATION_INTO_LYMPHOID_ORGANS	0.0530455	0.381984	0.321776	0.979798	1.31531	1	EXT1
GOBP_MEMBRANE_BONE_MORPHOGENESIS	0.0530455	0.381984	0.321776	0.979798	1.31531	1	EXT1
GOBP_MESENCHYMAL_CELL_DIFFERENTIATION_INVOLVED_IN_BONE_DEVELOPMENT	0.0530455	0.381984	0.321776	0.979798	1.31531	1	EXT1
GOBP_MOTOR_BEHAVIOR	0.0530455	0.381984	0.321776	0.979798	1.31531	1	EXT1
GOBP_OLFACTORY_BULB_DEVELOPMENT	0.0530455	0.381984	0.321776	0.979798	1.31531	1	EXT1
GOBP_OLFACTORY_LOBE_DEVELOPMENT	0.0530455	0.381984	0.321776	0.979798	1.31531	1	EXT1
GOBP_OSSIFICATION_INVOLVED_IN_BONE_MATURATION	0.0530455	0.381984	0.321776	0.979798	1.31531	1	EXT1
GOBP_PERICHONDRAL_BONE_MORPHOGENESIS	0.0530455	0.381984	0.321776	0.979798	1.31531	1	EXT1
GOBP_REPLACEMENT_OSSIFICATION	0.0530455	0.381984	0.321776	0.979798	1.31531	1	EXT1
GOBP_RESPONSE_TO_HEPARIN	0.0530455	0.381984	0.321776	0.979798	1.31531	1	EXT1
GOBP_RESPONSE_TO_LIGHT_INTENSITY	0.0530455	0.381984	0.321776	0.979798	1.31531	1	EXT1
GOBP_SMOOTHENED_SIGNALING_PATHWAY_INVOLVED_IN_LUNG_DEVELOPMENT	0.0530455	0.381984	0.321776	0.979798	1.31531	1	EXT1
GOBP_STOMACH_DEVELOPMENT	0.0530455	0.381984	0.321776	0.979798	1.31531	1	EXT1
GOBP_SULFATION	0.0530455	0.381984	0.321776	0.979798	1.31531	1	EXT1
GOBP_SWEAT_GLAND_DEVELOPMENT	0.0530455	0.381984	0.321776	0.979798	1.31531	1	EXT1
GOBP_TNFSF11-MEDIATED_SIGNALING_PATHWAY	0.0530455	0.381984	0.321776	0.979798	1.31531	1	EXT1
GOBP_VOCALIZATION_BEHAVIOR	0.0530455	0.381984	0.321776	0.979798	1.31531	1	EXT1
GOMF_GLUCURONOSYL-N-ACETYLGLUCOSAMINYL-PROTEOGLYCAN_4-ALPHA-N-ACETYLGLUCOSAMINYLTRANSFERASE_ACTIVITY	0.0530455	0.381984	0.321776	0.979798	1.31531	1	EXT1
GOMF_GLUCURONOSYLTRANSFERASE_ACTIVITY	0.0530455	0.381984	0.321776	0.979798	1.31531	1	EXT1
GOMF_HEPARAN_SULFATE_N-ACETYLGLUCOSAMINYLTRANSFERASE_ACTIVITY	0.0530455	0.381984	0.321776	0.979798	1.31531	1	EXT1
GOMF_N-ACETYLGLUCOSAMINYL-PROTEOGLYCAN_4-BETA-GLUCURONOSYLTRANSFERASE_ACTIVITY	0.0530455	0.381984	0.321776	0.979798	1.31531	1	EXT1
HP_ABNORMALITY_OF_LIMB_EPIPHYSIS_MORPHOLOGY	0.0530455	0.381984	0.321776	0.979798	1.31531	1	EXT1
HP_ABNORMALITY_OF_LOWER_LIMB_EPIPHYSIS_MORPHOLOGY	0.0530455	0.381984	0.321776	0.979798	1.31531	1	EXT1
HP_ABNORMALITY_OF_UPPER_LIMB_EPIPHYSIS_MORPHOLOGY	0.0530455	0.381984	0.321776	0.979798	1.31531	1	EXT1
HP_ABNORMAL_CONUS_TERMINALIS_MORPHOLOGY	0.0530455	0.381984	0.321776	0.979798	1.31531	1	EXT1
HP_ABNORMAL_EPIPHYSIS_MORPHOLOGY_OF_THE_PHALANGES_OF_THE_HAND	0.0530455	0.381984	0.321776	0.979798	1.31531	1	EXT1
HP_ABNORMAL_FEMORAL_HEAD_MORPHOLOGY	0.0530455	0.381984	0.321776	0.979798	1.31531	1	EXT1
HP_AVASCULAR_NECROSIS_OF_THE_CAPITAL_FEMORAL_EPIPHYSIS	0.0530455	0.381984	0.321776	0.979798	1.31531	1	EXT1
HP_BONE_FRACTURE	0.0530455	0.381984	0.321776	0.979798	1.31531	1	EXT1
HP_CERVICAL_MYELOPATHY	0.0530455	0.381984	0.321776	0.979798	1.31531	1	EXT1
HP_CHONDROSARCOMA	0.0530455	0.381984	0.321776	0.979798	1.31531	1	EXT1
HP_CONE_SHAPED_EPIPHYSES_OF_THE_PHALANGES_OF_THE_HAND	0.0530455	0.381984	0.321776	0.979798	1.31531	1	EXT1
HP_COXA_VARA	0.0530455	0.381984	0.321776	0.979798	1.31531	1	EXT1
HP_HEMOTHORAX	0.0530455	0.381984	0.321776	0.979798	1.31531	1	EXT1
HP_LIMITATION_OF_KNEE_MOBILITY	0.0530455	0.381984	0.321776	0.979798	1.31531	1	EXT1
HP_LOWER_LIMB_UNDERGROWTH	0.0530455	0.381984	0.321776	0.979798	1.31531	1	EXT1
HP_MULTIPLE_EXOSTOSES	0.0530455	0.381984	0.321776	0.979798	1.31531	1	EXT1
HP_MYELOPATHY	0.0530455	0.381984	0.321776	0.979798	1.31531	1	EXT1
HP_OSTEOCHONDROMA	0.0530455	0.381984	0.321776	0.979798	1.31531	1	EXT1
HP_SHORT_LOWER_LIMBS	0.0530455	0.381984	0.321776	0.979798	1.31531	1	EXT1
HP_SPINAL_DEFORMITIES	0.0530455	0.381984	0.321776	0.979798	1.31531	1	EXT1
HP_SUPERNUMERARY_TOOTH	0.0530455	0.381984	0.321776	0.979798	1.31531	1	EXT1
HP_TALIPES_VALGUS	0.0530455	0.381984	0.321776	0.979798	1.31531	1	EXT1
REACTOME_DEFECTIVE_EXT2_CAUSES_EXOSTOSES_2	0.0530455	0.381984	0.321776	0.979798	1.31531	1	EXT1
REACTOME_DISEASES_ASSOCIATED_WITH_GLYCOSAMINOGLYCAN_METABOLISM	0.0530455	0.381984	0.321776	0.979798	1.31531	1	EXT1
REACTOME_HEPARAN_SULFATE_HEPARIN_HS_GAG_METABOLISM	0.0530455	0.381984	0.321776	0.979798	1.31531	1	EXT1
REACTOME_HS_GAG_BIOSYNTHESIS	0.0530455	0.381984	0.321776	0.979798	1.31531	1	EXT1
VANTVEER_BREAST_CANCER_POOR_PROGNOSIS	0.0530455	0.381984	0.321776	0.979798	1.31531	1	EXT1
WP_PROTEOGLYCAN_BIOSYNTHESIS	0.0530455	0.381984	0.321776	0.979798	1.31531	1	EXT1
GOBP_NEGATIVE_REGULATION_OF_DNA_REPLICATION	0.0519972	0.381984	0.321776	-0.979798	-1.30588	1	S100A11
MODULE_125	0.0519972	0.381984	0.321776	-0.979798	-1.30588	1	S100A11
MODULE_158	0.0519972	0.381984	0.321776	-0.979798	-1.30588	1	S100A11
GOBP_'DE_NOVO'_GDP-L-FUCOSE_BIOSYNTHETIC_PROCESS	0.0504032	0.381984	0.287857	0.965657	1.29633	1	GMDS
GOBP_GDP-L-FUCOSE_BIOSYNTHETIC_PROCESS	0.0504032	0.381984	0.287857	0.965657	1.29633	1	GMDS
GOBP_NUCLEOTIDE-SUGAR_BIOSYNTHETIC_PROCESS	0.0504032	0.381984	0.287857	0.965657	1.29633	1	GMDS
GOMF_GDP-MANNOSE_4,6-DEHYDRATASE_ACTIVITY	0.0504032	0.381984	0.287857	0.965657	1.29633	1	GMDS
GOMF_NADP+_BINDING	0.0504032	0.381984	0.287857	0.965657	1.29633	1	GMDS
REACTOME_BIOSYNTHESIS_OF_THE_N_GLYCAN_PRECURSOR_DOLICHOL_LIPID_LINKED_OLIGOSACCHARIDE_LLO_AND_TRANSFER_TO_A_NASCENT_PROTEIN	0.0504032	0.381984	0.287857	0.965657	1.29633	1	GMDS
REACTOME_GDP_FUCOSE_BIOSYNTHESIS	0.0504032	0.381984	0.287857	0.965657	1.29633	1	GMDS
REACTOME_SYNTHESIS_OF_SUBSTRATES_IN_N_GLYCAN_BIOSYTHESIS	0.0504032	0.381984	0.287857	0.965657	1.29633	1	GMDS
GNF2_ICAM3	0.0513834	0.381984	0.282013	-0.969697	-1.29242	1	SH3BGRL3
JIANG_HYPOXIA_CANCER	0.0513834	0.381984	0.282013	-0.969697	-1.29242	1	SH3BGRL3
MIR4423_5P	0.0513834	0.381984	0.282013	-0.969697	-1.29242	1	SH3BGRL3
MIR4506	0.0513834	0.381984	0.282013	-0.969697	-1.29242	1	SH3BGRL3
GOBP_REGULATION_OF_BIOLOGICAL_PROCESS	0.0509857	0.381984	0.321776	0.169275	1.23337	325	OLFM4,MTRNR2L12,FGFR2,RETNLB,GLIS3,CHRM3,MECOM,PIK3C2G,ZBTB20,EXT1,H1-4,SLC12A2,BTG2,MDM2,GMDS,SAMD12,FUT9,SPATA13,PIP5K1B,RALGAPA2,H1-5,SPINK1,VMP1,APP,NEDD4L,PTPRK,SYNE2,GOLM1,FOXN3,BCAS3,NFIA,MACC1,ITGA6,MGAT5,OXR1,TBC1D5,CRY1,RAB11FIP1,NEAT1,FOXP1,CDK6,RERE,ENC1,PTK2,RABGAP1L,CD44,XIST,SPIDR,PELI1,ETS2,ALDH1A1,PRKCA,ATP8B1,MLXIP,TRAPPC9,PDE4D,SMYD3,CBX4,MAGI1,NSMCE2,MBNL2,FUT8,TIPARP,MALAT1,JMJD1C,MAML3,STK3,SSH2,CEMIP2,FBXO32,MED13L,NCOA7,CASZ1,PHLPP1,COP1,TRA2A,CD164,ATF3,LIMK2,AGR3,H3-3B,PABPC1,SRPK2,EXOC4,SIK3,TRAK1,RC3H1,MBD5,WEE1,ITPR2,NR6A1,MYO10,MBNL1,MYO6,NFATC2,PDE7A,FAF1,NCOA2,RASAL2,ARID1B,TCF12,FTX,INPP4B,SEMA6A,CUX1,LPIN2,MED13
GSE12392_WT_VS_IFNB_KO_CD8A_NEG_SPLEEN_DC_DN	0.0532646	0.383261	0.257206	-0.527329	-1.55899	10	S100A10,S100A6,PLAUR
BHATTACHARYA_EMBRYONIC_STEM_CELL	0.053286	0.383261	0.261664	-0.605234	-1.53807	6	KRT8,EIF4A1,FABP5,NPM1,MGST1
GOMF_OXIDOREDUCTASE_ACTIVITY,_ACTING_ON_CH-OH_GROUP_OF_DONORS	0.053286	0.383261	0.261664	-0.60411	-1.53522	6	ALDH3A1,LDHA,FASN
GOMF_OXIDOREDUCTASE_ACTIVITY,_ACTING_ON_THE_CH-OH_GROUP_OF_DONORS,_NAD_OR_NADP_AS_ACCEPTOR	0.053286	0.383261	0.261664	-0.60411	-1.53522	6	ALDH3A1,LDHA,FASN
GR_Q6_01	0.0533372	0.383402	0.321776	0.485597	1.5485	10	MBNL2,JMJD1C,SSH2,CASZ1,EHF,ETV6,ANK3,R3HDM2,NSD3,KANSL1
MIR4503	0.0533372	0.383402	0.321776	0.485597	1.5485	10	ITPR2,MBNL1,MED13,TPD52,DENND4C,PTPRN2,BPTF,MYO1D,ANKRD12,KANSL1
REACTOME_METABOLISM_OF_RNA	0.0533834	0.383621	0.321776	-0.443171	-1.6305	18	UBC,HSPA1A,RAN,ZFP36,EIF4A1,HSPB1,SNRPG,UBB,POLR2L,NOP10,NCL,PSMB3
FAN_EMBRYONIC_CTX_BIG_GROUPS_MICROGLIA	0.0534591	0.384052	0.245042	-0.387829	-1.52299	22	S100A11,IER3,PFN1,HSPA1A,DDIT4,KLF2,ZFP36L2,ZFP36,HSPA1B,HSPB1,SERPINB6
MIR4465	0.0536393	0.385145	0.321776	0.387651	1.6179	19	GMDS,ETNK1,ITGA6,CDK6,SSH2,UBE2H,CASZ1,RHOU,DGKH,STK39,PAN3,ZDHHC20,TNRC6B,ITGB8,ZSWIM6,PTEN
GSE10239_NAIVE_VS_DAY4.5_EFF_CD8_TCELL_UP	0.053643	0.385145	0.321776	0.466117	1.61474	12	GPHN,ENC1,MLXIP,SMYD3,SSH2,UBE2H,MED13L
HP_ABNORMAL_AGGRESSIVE_IMPULSIVE_OR_VIOLENT_BEHAVIOR	0.0538376	0.386396	0.321776	0.39766	1.59563	17	ZBTB20,FOXP1,RERE,MED13L,CASZ1,MBD5,ARID1B,CUX1,ASH1L,ANK3,NFIB,BPTF
HP_INTELLECTUAL_DISABILITY_MILD	0.0538492	0.386396	0.321776	0.337151	1.52428	26	FGFR2,MECOM,MT-ATP6,SLC12A2,FOXP1,CDK6,TRAPPC9,JMJD1C,MBD5,ARID1B,CUX1,MED13,COG5,AP3B1,ASH1L,ANK3
GSE44649_WT_VS_MIR155_KO_NAIVE_CD8_TCELL_DN	0.0539216	0.386802	0.248911	-0.460474	-1.55802	14	NDRG1,ANXA2,FABP5,TAGLN2,LAD1,TSPO,SOCS3,OAS1,SYNGR2,EIF1
GOBP_DEVELOPMENTAL_PROCESS	0.0540541	0.387637	0.21925	-0.21835	-1.3646	202	KRT19,TFF1,KRT18,SFN,S100A10,ALDH3A1,S100A6,PHLDA2,ACTB,EMP1,PKM,KRT8,LDHA,IER3,MIF,S100A4,ACTG1,ALDOA,PFN1,NDRG1,HSPA1A,ANXA2,CD24,GSTP1,PRDX1,MYL12B,HSP90AA1,ITGB4,TACSTD2,CLDN4,DDIT4,CLIC1,CEACAM5,FASN,BHLHE40,KLF2,ZFP36L2,AGPAT2,HSPE1,LAMA3,PPIA,ZFP36,CFL1,FABP5,HSPA1B,HSPB1,ID1,PA2G4,CIB1,TAGLN2,ARHGDIA,LAMB3,ADIRF,TSPO,HSP90AB1,PGK1,NPM1,UBB,TESC,MYL12A,RHOF,ROMO1,GPI,NME1
HINATA_NFKB_TARGETS_FIBROBLAST_UP	0.0541245	0.387802	0.321776	-0.697154	-1.49392	4	IER3,ARHGDIA,RAC1,KRT7
DESCARTES_FETAL_ADRENAL_MYELOID_CELLS	0.0541245	0.387802	0.321776	-0.69662	-1.49277	4	PLAUR,IER3
BUSSLINGER_DUODENAL_STEM_CELLS	0.0541249	0.387802	0.321776	0.245487	1.43803	62	OLFM4,MECOM,SLC12A2,BTG2,SPINK1,APP,SYNE2,GOLM1,NFIA,ITGA6,CDK6,ENC1,CD44,XIST,ETS2,MLXIP,DMBT1,CEMIP2,HMGCS2,NCOA7,CERS6,ATF3,PABPC1
HALLMARK_MYC_TARGETS_V2	0.05421	0.387953	0.321776	-0.640816	-1.6285	6	HSPE1,PA2G4,NPM1,SRM,PHB,NOP16
GNF2_PA2G4	0.05421	0.387953	0.321776	-0.640816	-1.6285	6	FDPS,RAN,PA2G4,SNRPG,NCL,NOP16
GNF2_RAN	0.05421	0.387953	0.321776	-0.640816	-1.6285	6	RAN,PA2G4,SNRPG,NME1,ODC1,NOP16
GSE27786_LIN_NEG_VS_NKCELL_UP	0.05421	0.387953	0.321776	-0.640816	-1.6285	6	FASN,HSPE1,NOP10,ANGPTL4,TIMM8B,NOP16
GSE9037_WT_VS_IRAK4_KO_LPS_1H_STIM_BMDM_UP	0.0543933	0.388236	0.282013	0.702262	1.5565	4	MECOM,MDM2,ZNF292,MTUS1
HP_HEPATOSPLENOMEGALY	0.0543933	0.388236	0.282013	0.70122	1.55419	4	FGFR2,LPIN2,COG5,AP3B1
MIR6838_3P	0.0543933	0.388236	0.282013	0.700007	1.5515	4	ITGA6,PELI1,ATP8B1
HEIDENBLAD_AMPLIFIED_IN_PANCREATIC_CANCER	0.0543933	0.388236	0.282013	0.699187	1.54969	4	ETNK1,PTK2,ITPR2,SMURF1
GSE37416_CTRL_VS_6H_F_TULARENSIS_LVS_NEUTROPHIL_UP	0.0543933	0.388236	0.282013	0.695808	1.5422	4	SPIDR,MLXIP,SERINC5
ZBTB1_TARGET_GENES	0.0543933	0.388236	0.282013	0.695163	1.54077	4	NFIA,NEAT1,TRAPPC9,VWA8
HP_ABNORMALITY_OF_EARLOBE	0.0543933	0.388236	0.282013	0.693502	1.53709	4	FGFR2,VPS13B,JMJD1C
RIGGI_EWING_SARCOMA_PROGENITOR_DN	0.0543933	0.388236	0.282013	0.691394	1.53241	4	LINC00511,NEDD4L,CD44
ZHAN_MULTIPLE_MYELOMA_PR_DN	0.0543933	0.388236	0.282013	0.690998	1.53154	4	ZBTB20,SYNE2,JMJD1C
HP_HYPERTONIA	0.0544796	0.388737	0.321776	0.294913	1.49266	35	H1-4,MT-ATP6,SLC12A2,APP,MT-ND6,FOXP1,RERE,GPHN,TRAPPC9,MT-ND3,MED13L,TRAK1,MBD5,PCCA,ADH1C,CUX1,ASH1L,MT-ND1,ANK3,ZNF292
GSE21063_CTRL_VS_ANTI_IGM_STIM_BCELL_NFATC1_KO_16H_UP	0.0545145	0.388758	0.252961	-0.515393	-1.56785	11	S100A10,SH3BGRL3,S100A4,KLF2,NDUFB9,EIF5A
TRAVAGLINI_LUNG_ALVEOLAR_EPITHELIAL_TYPE_2_CELL	0.0545145	0.388758	0.252961	-0.514888	-1.56632	11	S100A14,SCD,FASN,SERPINB1,AGPAT2,FABP5,FTL,ODC1,MALL
MORF_BRCA1	0.0547043	0.389027	0.321776	0.470103	1.57825	11	MDM2,ATP8B1,PDE4D,REV3L,STAG1,EPHB2,PPP1R12B,RB1CC1,NFAT5,CHD9,NF1
MIR3611	0.0547043	0.389027	0.321776	0.470024	1.57799	11	ZBTB20,MAGI1,MBNL1,NCOA2,ARID1B,PHACTR2,APBB2,DGKH
GSE33162_HDAC3_KO_VS_HDAC3_KO_MACROPHAGE_UP	0.0547445	0.389027	0.261664	-0.635438	-1.49332	5	REG4,JPT1,OAS1,VILL,CALB2
NAKAJIMA_MAST_CELL	0.0547445	0.389027	0.261664	-0.635438	-1.49332	5	PHLDA2,PRDX1,HSP90AB1,CAPG,CALB2
chr17p13	0.0547445	0.389027	0.261664	-0.635315	-1.49303	5	PFN1,TXNDC17,EIF4A1,EIF5A
WP_TNFALPHA_SIGNALING_PATHWAY	0.0547445	0.389027	0.261664	-0.634822	-1.49187	5	TXN,HSP90AA1,CDC37,RAC1
WP_ACUTE_VIRAL_MYOCARDITIS	0.0546973	0.389027	0.321776	-0.695508	-1.49039	4	ACTB,KRT8
REACTOME_CYTOSOLIC_SENSORS_OF_PATHOGEN_ASSOCIATED_DNA	0.054717	0.389027	0.266351	-0.758621	-1.47589	3	UBC,UBB,POLR2L
REACTOME_DUAL_INCISION_IN_TC_NER	0.054717	0.389027	0.266351	-0.758621	-1.47589	3	UBC,UBB,POLR2L
REACTOME_FORMATION_OF_TC_NER_PRE_INCISION_COMPLEX	0.054717	0.389027	0.266351	-0.758621	-1.47589	3	UBC,UBB,POLR2L
REACTOME_TRANSCRIPTION_COUPLED_NUCLEOTIDE_EXCISION_REPAIR_TC_NER	0.054717	0.389027	0.266351	-0.758621	-1.47589	3	UBC,UBB,POLR2L
GOBP_REGULATION_OF_BIOSYNTHETIC_PROCESS	0.0547201	0.389027	0.321776	0.196885	1.37167	126	FGFR2,GLIS3,MECOM,ZBTB20,BTG2,MDM2,H1-5,APP,PTPRK,FOXN3,BCAS3,NFIA,MACC1,ITGA6,CRY1,FOXP1,RERE,ENC1,PELI1,ETS2,ATP8B1,MLXIP,TRAPPC9,SMYD3,CBX4,JMJD1C,MAML3,STK3,MED13L,NCOA7,CASZ1,ATF3,PABPC1,TRAK1,RC3H1,NR6A1,MYO6,NFATC2,FAF1,NCOA2,ARID1B,TCF12,CUX1,LPIN2,MED13,DACH1,ZKSCAN1,YBX3,CAMK2D,AP3B1,EHF,ETV6,ASH1L,APBB2,ASCL2,ZNF292,JUND,NFIB,ZFPM1,BPTF,ARID5B,ROR1
GSE3039_CD4_TCELL_VS_B2_BCELL_DN	0.054807	0.389358	0.321776	-0.458319	-1.60808	16	PLAUR,ENO1,IER3,ALDOA,BHLHE40,ATP5MC3,POMP,ARHGDIA,PRELID1,ODC1,SQLE,LGALS1
MORF_RAD21	0.0549828	0.389915	0.252961	-0.526476	-1.55647	10	HSP90AA1,SEC61G,ATP5MF,RAN,SNRPG,RAC1,TBCA,ELOC
GSE40274_FOXP3_VS_FOXP3_AND_LEF1_TRANSDUCED_ACTIVATED_CD4_TCELL_UP	0.0549828	0.389915	0.252961	-0.525755	-1.55433	10	S100A6,S100A11,NDRG1,TESC,SYNGR2,KLK8,SEMA4B,CAPG
GOBP_NITRIC_OXIDE_BIOSYNTHETIC_PROCESS	0.0550622	0.389915	0.257206	-0.603633	-1.534	6	HSP90AA1,KLF2,TSPO,HSP90AB1,RAC1
GOBP_NITRIC_OXIDE_METABOLIC_PROCESS	0.0550622	0.389915	0.257206	-0.603633	-1.534	6	HSP90AA1,KLF2,TSPO,HSP90AB1,RAC1
GOBP_REACTIVE_NITROGEN_SPECIES_METABOLIC_PROCESS	0.0550622	0.389915	0.257206	-0.603633	-1.534	6	HSP90AA1,KLF2,TSPO,HSP90AB1,RAC1
GOBP_REGULATION_OF_NITRIC_OXIDE_BIOSYNTHETIC_PROCESS	0.0550622	0.389915	0.257206	-0.603633	-1.534	6	HSP90AA1,KLF2,TSPO,HSP90AB1,RAC1
GOBP_REGULATION_OF_NITRIC_OXIDE_METABOLIC_PROCESS	0.0550622	0.389915	0.257206	-0.603633	-1.534	6	HSP90AA1,KLF2,TSPO,HSP90AB1,RAC1
GSE2585_CTEC_VS_THYMIC_DC_DN	0.0550622	0.389915	0.257206	-0.60287	-1.53206	6	MIF,ALDOA,CIAO2B,NDUFA3
GSE9037_WT_VS_IRAK4_KO_BMDM_DN	0.0550622	0.389915	0.257206	-0.60286	-1.53204	6	S100A11,NPM1,OAS1,MRPL12,CCND1
ZHONG_PFC_C4_UNKNOWN_INP	0.0550622	0.389915	0.257206	-0.563727	-1.49459	7	HSPA1A,DDIT4,HSPA1B,POLR2L,RBIS,INO80C
REACTOME_REGULATION_OF_CHOLESTEROL_BIOSYNTHESIS_BY_SREBP_SREBF	0.0550622	0.389915	0.257206	-0.562726	-1.49194	7	FDPS,SCD,FASN,RAN
MIR380_3P	0.0551027	0.390088	0.321776	0.465104	1.61123	12	ZBTB20,APP,OXR1,RC3H1,SMURF1,DGKH,HECA,PDZD8,LPP,CHD9,ITFG1,TCF7L2
CAGCTG_AP4_Q5	0.05522	0.390705	0.321776	0.267592	1.50828	52	RETNLB,ZBTB20,SLC12A2,BTG2,MDM2,YPEL5,APP,NEDD4L,BCAS3,ITGA6,FOXP1,DLEU1,PTK2,ALDH1A1,MAGI1,MBNL2,JMJD1C,LRBA,UBE2H
BIOCARTA_MTA3_PATHWAY	0.0552381	0.390705	0.266351	-0.68819	-1.47471	4	GAPDH,ALDOA,HSPB1
GSE15659_NAIVE_CD4_TCELL_VS_RESTING_TREG_DN	0.0552381	0.390705	0.266351	-0.687787	-1.47385	4	S100A16,TFF2
GOBP_RESPONSE_TO_TESTOSTERONE	0.05527	0.390817	0.321776	-0.695122	-1.48956	4	TSPO,GPI,NME1,CA9
JOHNSTONE_PARVB_TARGETS_2_DN	0.0554328	0.391767	0.321776	0.397182	1.59371	17	GMDS,ETNK1,OXR1,CDK6,PTK2,PRKCA,WEE1,MBNL1,PLEKHA5,FAF1,DACH1,CAMK2D,STAG1
HP_ABNORMALITY_OF_THE_BASAL_GANGLIA	0.0554849	0.391767	0.321776	0.484138	1.54384	10	MT-ATP6,SLC12A2,MT-ND6,TRAPPC9,MT-ND3,ADH1C,MT-ND1
MIR498_5P	0.0554849	0.391767	0.321776	0.483997	1.54339	10	CMPK1,ETNK1,CDK6,NSMCE2,DENND4C,NFIB,STK39,WWOX,IRF2BP2
GSE9650_EFFECTOR_VS_EXHAUSTED_CD8_TCELL_DN	0.0554849	0.391767	0.321776	0.483761	1.54264	10	PIK3C2G,H1-4,SLC12A2,APP
MIR143_3P_MIR4770	0.0554849	0.391767	0.321776	0.483521	1.54188	10	CMPK1,GOLM1,RAB11FIP1,LRBA,MYO6,ETV6,ABHD17B,PAN3,ITGB8
GSE41176_UNSTIM_VS_ANTI_IGM_STIM_TAK1_KO_BCELL_1H_UP	0.0555556	0.392037	0.245042	-0.45181	-1.56083	15	S100A6,DNAJC15,ATP5MF,CIAO2B,NDUFB9,MRPL52,OAS1,SYNGR2,S100A13,LGALS1,MRPL55
NUYTTEN_NIPP1_TARGETS_DN	0.0555556	0.392037	0.234393	-0.30955	-1.50096	46	TFF1,KRT18,S100A10,PHLDA2,ACTB,SH3BGRL3,TFF2,ACTG1
GSE1112_OT1_VS_HY_CD8AB_THYMOCYTE_RTOC_CULTURE_UP	0.0557945	0.393609	0.321776	-0.485056	-1.64119	14	GPX2,ENO1,ALDOA,GSTP1,SCD,CDC37,HSPB1,HSP90AB1,GPI,TKT,SYNGR2
MIR7159_3P	0.0558325	0.393763	0.321776	0.464876	1.61044	12	FUT9,PIP5K1B,FBXO34,PHACTR2,MAP3K20,ITGB8,NFAT5,ANKRD12,LRIG1,ENAH,NF1,MSI2
MIR7856_5P	0.055898	0.39411	0.321776	0.424033	1.59835	15	SLC12A2,RAB11FIP1,NCOA7,SRPK2,RC3H1,REV3L,DACH1,PHACTR2,DGKH,NFIB,COBLL1,TNRC6B,ITGB8,GTF2I
GSE22886_NAIVE_CD8_TCELL_VS_DC_DN	0.0559322	0.394237	0.248911	-0.495776	-1.56016	12	S100A11,TXN,ANXA2,JPT1,FABP5,FTL,TUBA1C,RAC1,SYNGR2
MIR302C_5P	0.0559529	0.394268	0.321776	0.328625	1.56623	29	FGFR2,MECOM,VMP1,MAP1LC3B,GPHN,NSMCE2,SERINC5,CEMIP2,MBNL1,NCOA2,IMMP2L,DACH1,EHF,PHACTR2,RHOU,APBB2,DGKH
LIEN_BREAST_CARCINOMA_METAPLASTIC_VS_DUCTAL_DN	0.0562181	0.395907	0.248911	-0.513495	-1.56208	11	KRT19,KRT18,TFF3,CEACAM6
DARWICHE_SKIN_TUMOR_PROMOTER_UP	0.0562181	0.395907	0.248911	-0.513144	-1.56101	11	LDHA,ENO1,ID1,FTL,PGK1,SRM,NCL,RAB5IF,SNHG9
WOO_LIVER_CANCER_RECURRENCE_UP	0.056782	0.39637	0.321776	-0.479266	-1.6216	14	TMSB10,S100A6,PKM,PLAUR,ALDOA,TACSTD2
GSE19198_CTRL_VS_IL21_TREATED_TCELL_6H_DN	0.0568182	0.39637	0.287857	0.582822	1.6191	7	PELI1,ETS2,SSH2,FBXO34,TCF12,ARID5B,HECA
MIR597_3P	0.0568182	0.39637	0.287857	0.582822	1.6191	7	GLIS3,MAP1LC3B,DACH1,EHF,PHACTR2,ARID5B,HECA
MIR452_3P	0.0568182	0.39637	0.287857	0.57997	1.61118	7	NAALADL2,CDK6,PELI1,ARL15,NCOA2
MANNO_MIDBRAIN_NEUROTYPES_HSERT	0.0568182	0.39637	0.287857	0.578732	1.60774	7	NCOA7,CASZ1,LPIN2,MCF2L,SYBU,ABR,RALYL
GSE26351_UNSTIM_VS_WNT_PATHWAY_STIM_HEMATOPOIETIC_PROGENITORS_UP	0.0568182	0.39637	0.287857	0.57837	1.60673	7	GLIS3,MDM2,RERE
GSE26495_NAIVE_VS_PD1LOW_CD8_TCELL_UP	0.0568182	0.39637	0.287857	0.578238	1.60637	7	PTPRK,FOXP1,PRKCA,SERINC5
MORF_LTK	0.0568182	0.39637	0.287857	0.578114	1.60602	7	PVT1,HMGCS2,TRA2A,SIK3,ITPR2
GSE3982_MEMORY_CD4_TCELL_VS_TH1_UP	0.0568182	0.39637	0.287857	0.576639	1.60192	7	SYNE2,CD44,JMJD1C,SIK3,INPP4B,CUX1
MIR4795_3P	0.0571317	0.39637	0.321776	0.330124	1.58108	30	ZBTB20,FUT9,NFIA,MACC1,ETS2,ATP8B1,NCOA7,CERS6,MARCHF3,RASAL2,AP3B1,PHACTR2,ANK3,COBLL1,VWA8,PPP1R12B,HECA,PDZD8,ZDHHC20,LPP,NFAT5,CASK,DLG1,SESN1
GOBP_HEMOSTASIS	0.0571895	0.39637	0.24134	-0.443671	-1.55668	16	ACTB,PLAUR,ACTG1,ANXA2,CLIC1,PPIA,HSPB1,MYL12A,GPI,PROCR
AMIT_EGF_RESPONSE_480_HELA	0.0566343	0.39637	0.24134	-0.415119	-1.55189	19	SFN,PHLDA2,SH3BGRL3,PLAUR,TUBB4B,TACSTD2,TM4SF1,ZFP36L2
HELLER_HDAC_TARGETS_SILENCED_BY_METHYLATION_DN	0.056962	0.39637	0.237794	-0.404894	-1.55096	20	S100A11,HSPA1A,DNAJC15,SCD,DDIT4,BHLHE40,HSPE1,HSPA1B,HSPB1
GSE3982_DC_VS_MAC_LPS_STIM_DN	0.0571429	0.39637	0.282013	0.639511	1.53793	5	LRBA,HMGCS2,UBE2H,SIK3,VWA8
MIR548BB_3P	0.0566949	0.39637	0.321776	0.31134	1.51524	31	NAALADL2,ETNK1,YPEL5,PTPRK,CRY1,PELI1,MAML3,UBE2H,RC3H1,PDE7A,MED13,YBX3,YWHAZ,BPTF,ROR1,PAN3,UBR5,RB1CC1,TNRC6B,WWP1,DLG1,LLGL2,MSI2,TP53INP1,TCF7L2,BMPR1A
GOBP_BLOOD_VESSEL_DIAMETER_MAINTENANCE	0.0570825	0.39637	0.276501	0.768503	1.50869	3	CHRM3,EXT1
GOBP_REGULATION_OF_TUBE_DIAMETER	0.0570825	0.39637	0.276501	0.768503	1.50869	3	CHRM3,EXT1
GOBP_REGULATION_OF_TUBE_SIZE	0.0570825	0.39637	0.276501	0.768503	1.50869	3	CHRM3,EXT1
REACTOME_DNA_DAMAGE_TELOMERE_STRESS_INDUCED_SENESCENCE	0.0570825	0.39637	0.276501	0.768093	1.50788	3	H1-4,H1-5,H4C5
GSE2405_0H_VS_12H_A_PHAGOCYTOPHILUM_STIM_NEUTROPHIL_DN	0.0570825	0.39637	0.276501	0.766734	1.50521	3	XIST,ALDH1A1,WEE1
GSE24726_WT_VS_E2_2_KO_PDC_DAY6_POST_DELETION_UP	0.0570825	0.39637	0.276501	0.766734	1.50521	3	FOXN3,FBXO32,WEE1
MODULE_57	0.0570825	0.39637	0.276501	0.766734	1.50521	3	MDM2,CDK6,WEE1
HP_RENAL_AGENESIS	0.0570825	0.39637	0.276501	0.76489	1.50159	3	FGFR2,CDK6
RB_P107_DN.V1_DN	0.0568384	0.39637	0.252961	-0.561272	-1.48808	7	S100A16,SCD,DDIT4,POMP
GSE20500_RETINOIC_ACID_VS_RARA_ANTAGONIST_TREATED_CD4_TCELL_UP	0.0569882	0.39637	0.321776	-0.693641	-1.48639	4	TFF1,TXN,PRDX1
GSE8685_IL2_ACT_IL2_STARVED_VS_IL21_ACT_IL2_STARVED_CD4_TCELL_DN	0.0568421	0.39637	0.276501	0.876518	1.48197	2	ZBTB20,PELI1
GOCC_LIPID_DROPLET	0.0566038	0.39637	0.261664	-0.756806	-1.47236	3	GAPDH,ANXA2
DAUER_STAT3_TARGETS_DN	0.0571429	0.39637	0.261664	-0.686992	-1.47214	4	HSPA1A,ATP5MJ,HSPA1B,OAS1
GOBP_REGULATION_OF_INNATE_IMMUNE_RESPONSE	0.0571429	0.39637	0.261664	-0.686992	-1.47214	4	HSP90AA1,CDC37,HSP90AB1,OAS1
GSE37416_CTRL_VS_48H_F_TULARENSIS_LVS_NEUTROPHIL_UP	0.0571429	0.39637	0.261664	-0.686992	-1.47214	4	HSPA1A,DNAJC15,CTSE,OAS1
SMIRNOV_RESPONSE_TO_IR_6HR_DN	0.0571429	0.39637	0.261664	-0.686992	-1.47214	4	SCD,KLF2,ZFP36,OAS1
GOBP_RESPONSE_TO_EXTERNAL_STIMULUS	0.0566038	0.39637	0.227987	-0.263168	-1.44602	88	KRT18,S100A14,ALDH3A1,GAPDH,REG4,KRT8,PLAUR,LDHA,ENO1,MIF,ACTG1,ANXA2,CD24,GSTP1,PRDX1,TUBB4B,HSP90AA1,DNAJC15,DDIT4,BHLHE40,CDC37,LAMA3,PPIA,ZFP36,SLC39A4,CFL1,HSPB1,ARHGDIA,TSPO,PRSS3,HSP90AB1,EIF5A,ROMO1,GPI
GOBP_NEGATIVE_REGULATION_OF_CELLULAR_MACROMOLECULE_BIOSYNTHETIC_PROCESS	0.0563219	0.39637	0.321776	0.246697	1.43572	59	FGFR2,GLIS3,MECOM,ZBTB20,BTG2,MDM2,H1-5,PTPRK,FOXN3,CRY1,FOXP1,RERE,ENC1,ETS2,ATP8B1,CBX4
MATTHEWS_SKIN_CARCINOGENESIS_VIA_JUN	0.0566038	0.39637	0.261664	-0.836032	-1.42884	2	PLAUR,LAMA3
MIR12115	0.0566038	0.39637	0.261664	-0.836032	-1.42884	2	PLAUR,LAMA3
SUZUKI_RESPONSE_TO_TSA_AND_DECITABINE_1A	0.0566038	0.39637	0.261664	-0.836032	-1.42884	2	S100A10,LAMA3
MIR3190_5P	0.0566038	0.39637	0.261664	-0.835083	-1.42721	2	PHLDA2
FERREIRA_EWINGS_SARCOMA_UNSTABLE_VS_STABLE_DN	0.0566038	0.39637	0.261664	-0.834843	-1.4268	2	KRT19
HP_ABNORMALITY_OF_SOMATOSENSORY_EVOKED_POTENTIALS	0.0564516	0.39637	0.271289	0.963636	1.29362	1	SAMD12
HP_EEG_WITH_IRREGULAR_GENERALIZED_SPIKE_AND_WAVE_COMPLEXES	0.0564516	0.39637	0.271289	0.963636	1.29362	1	SAMD12
HP_GIANT_SOMATOSENSORY_EVOKED_POTENTIALS	0.0564516	0.39637	0.271289	0.963636	1.29362	1	SAMD12
HP_HAND_TREMOR	0.0564516	0.39637	0.271289	0.963636	1.29362	1	SAMD12
HP_NONPROGRESSIVE	0.0564516	0.39637	0.271289	0.963636	1.29362	1	SAMD12
HP_TREMOR_BY_ANATOMICAL_SITE	0.0564516	0.39637	0.271289	0.963636	1.29362	1	SAMD12
MIR3664_5P	0.0564516	0.39637	0.271289	0.963636	1.29362	1	SAMD12
GOBP_BLEB_ASSEMBLY	0.0573123	0.39637	0.266351	-0.967677	-1.28973	1	EMP1
KOINUMA_COLON_CANCER_MSI_DN	0.0573123	0.39637	0.266351	-0.967677	-1.28973	1	EMP1
ROVERSI_GLIOMA_LOH_REGIONS	0.0573123	0.39637	0.266351	-0.967677	-1.28973	1	EMP1
ZHU_SKIL_TARGETS_DN	0.0573123	0.39637	0.266351	-0.967677	-1.28973	1	EMP1
FLECHNER_PBL_KIDNEY_TRANSPLANT_REJECTED_VS_OK_DN	0.0573123	0.39637	0.266351	-0.965657	-1.28704	1	GAPDH
GAUTAM_EYE_IRIS_CILIARY_BODY_RIBOSOMAL_GENES_HIGH_FIBROBLASTS	0.0573123	0.39637	0.266351	-0.965657	-1.28704	1	GAPDH
GOBP_DEFENSE_RESPONSE_TO_FUNGUS	0.0573123	0.39637	0.266351	-0.965657	-1.28704	1	GAPDH
GOBP_PEPTIDYL-CYSTEINE_S-TRANS-NITROSYLATION	0.0573123	0.39637	0.266351	-0.965657	-1.28704	1	GAPDH
GOBP_RESPONSE_TO_FUNGUS	0.0573123	0.39637	0.266351	-0.965657	-1.28704	1	GAPDH
GOCC_GAIT_COMPLEX	0.0573123	0.39637	0.266351	-0.965657	-1.28704	1	GAPDH
GOMF_ASPARTIC-TYPE_ENDOPEPTIDASE_INHIBITOR_ACTIVITY	0.0573123	0.39637	0.266351	-0.965657	-1.28704	1	GAPDH
GOMF_GLYCERALDEHYDE-3-PHOSPHATE_DEHYDROGENASE_(NAD(P)+)_(PHOSPHORYLATING)_ACTIVITY	0.0573123	0.39637	0.266351	-0.965657	-1.28704	1	GAPDH
GOMF_GLYCERALDEHYDE-3-PHOSPHATE_DEHYDROGENASE_(NAD+)_(PHOSPHORYLATING)_ACTIVITY	0.0573123	0.39637	0.266351	-0.965657	-1.28704	1	GAPDH
GOMF_PEPTIDYL-CYSTEINE_S-NITROSYLASE_ACTIVITY	0.0573123	0.39637	0.266351	-0.965657	-1.28704	1	GAPDH
GOMF_TRANSFERASE_ACTIVITY,_TRANSFERRING_NITROGENOUS_GROUPS	0.0573123	0.39637	0.266351	-0.965657	-1.28704	1	GAPDH
HOLLEMAN_PREDNISOLONE_RESISTANCE_B_ALL_DN	0.0573123	0.39637	0.266351	-0.965657	-1.28704	1	GAPDH
SHIPP_DLBCL_CURED_VS_FATAL_DN	0.0573123	0.39637	0.266351	-0.965657	-1.28704	1	GAPDH
TRAYNOR_RETT_SYNDROM_UP	0.0573123	0.39637	0.266351	-0.965657	-1.28704	1	GAPDH
TAKEDA_TARGETS_OF_NUP98_HOXA9_FUSION_3D_UP	0.05744	0.396802	0.321776	0.452795	1.65317	14	MECOM,ZBTB20,VMP1,NEAT1,RERE,ALDH1A1,MALAT1,NCOA7
NPM1_TARGET_GENES	0.0574302	0.396802	0.321776	-0.612316	-1.62342	7	S100A6,ACTB,ACTG1,PPIA,EIF5A
GSE1925_CTRL_VS_24H_IFNG_STIM_MACROPHAGE_DN	0.0574302	0.396802	0.321776	-0.611983	-1.62253	7	PHLDA2,PFN1,ATP5MK
GSE36888_UNTREATED_VS_IL2_TREATED_STAT5_AB_KNOCKIN_TCELL_6H_DN	0.0574302	0.396802	0.321776	-0.63751	-1.62009	6	PRDX1,ATP5MJ,ATP5MC3,FABP5,FAM162A
GOLDRATH_NAIVE_VS_MEMORY_CD8_TCELL_DN	0.0576324	0.398018	0.234393	-0.378643	-1.5087	23	S100A10,S100A6,EMP1,IER3,S100A4,ANXA2
GOBP_CELL_PROJECTION_ORGANIZATION	0.0576859	0.398274	0.321776	0.254227	1.47037	57	FGFR2,EXT1,BTG2,MDM2,FUT9,SPATA13,APP,NEDD4L,PTPRK,BCAS3,ITGA6,RERE,ENC1,PTK2,CD44,ATP8B1
MODULE_11	0.0578255	0.398302	0.321776	0.393842	1.58031	17	FGFR2,ZBTB20,ITGA6,ALDH1A1,DMBT1,MYO10,REV3L,PTPRN2,ANK3,STK39,CHN2,MTUS1,MEIS2
MIR548O_3P	0.0578255	0.398302	0.321776	0.39356	1.57917	17	ZBTB20,CMPK1,PIP5K1B,CRY1,PELI1,MYO6,PPP1R12B,GNAQ,IVNS1ABP,ABHD17B,LPP,ARHGAP32,ZSWIM6,GRHL2
MIR4306	0.0578255	0.398302	0.321776	0.393552	1.57914	17	BTG2,TBC1D5,RERE,ENC1,MAGI1,UBE2H,PLEKHA5,NFATC2,TCF12,CAMK2D,EPHB2,MAP3K20,KDM3B,FBXL20
HP_ABNORMAL_CONNECTION_OF_THE_CARDIAC_SEGMENTS	0.0578704	0.398302	0.287857	0.536507	1.56012	8	CHRM3,RERE,JMJD1C,MED13L,CASZ1,ARID1B
MIR520F_5P	0.0578704	0.398302	0.287857	0.534075	1.55305	8	ZBTB20,NCOA7,TRA2A,RC3H1,RASAL2,LIMA1,CASK,LGR5
GOBP_REGULATION_OF_SMALL_MOLECULE_METABOLIC_PROCESS	0.0577558	0.398302	0.24134	-0.472095	-1.55295	13	FABP1,PHLDA2,ENO1,TFF3,DDIT4
HP_MIGRAINE	0.0578704	0.398302	0.287857	0.533641	1.55179	8	FGFR2,APP,MT-ND6
MIR542_3P	0.0578704	0.398302	0.287857	0.53328	1.55074	8	SLC12A2,FUT9,YPEL5,TCF12,ABR,PLEKHA6,LPP
OCT1_07	0.0578704	0.398302	0.287857	0.532622	1.54883	8	FGFR2,FOXN3,NFIA
GSE21927_SPLENIC_C26GM_TUMOROUS_VS_4T1_TUMOR_MONOCYTES_DN	0.0578704	0.398302	0.287857	0.531482	1.54551	8	CMPK1,NAALADL2,SYNE2,WEE1,CAMK2D
CASORELLI_ACUTE_PROMYELOCYTIC_LEUKEMIA_DN	0.0578125	0.398302	0.234393	-0.337554	-1.50166	34	ACTB,GAPDH,LDHA,ENO1,ALDOA,CD24,FDPS,TPI1,HSP90AA1,SCD,SERPINB6,HSP90AB1,PGK1,EIF5A,NPM1,NME1
TTTGTAG_MIR520D	0.0583375	0.399123	0.321776	0.38488	1.60633	19	FOXN3,PDE4D,CBX4,MBNL2,TIPARP,JMJD1C,LRBA,PHLPP1,H3-3B,CUX1,DACH1
MIR3941	0.0587518	0.399123	0.321776	0.46281	1.60329	12	FUT9,ARID1B,ASH1L,KANSL1L,ANK3,SYBU,PDZD8,UBR5,TNRC6B,PTEN,SRGAP3,TP53INP1
HP_POLYDACTYLY	0.0590909	0.399123	0.282013	0.576575	1.60175	7	FGFR2,RERE,JMJD1C,CASZ1
GSE19941_UNSTIM_VS_LPS_AND_IL10_STIM_IL10_KO_MACROPHAGE_DN	0.0590909	0.399123	0.282013	0.57632	1.60104	7	PIP5K1B,PRKCA,NCOA7,PDE7A,FAF1,STK39
MIR4699_3P	0.0583375	0.399123	0.321776	0.383576	1.60089	19	FGFR2,CMPK1,FUT9,ETNK1,PIP5K1B,CRY1,PELI1
GSE5542_UNTREATED_VS_IFNA_AND_IFNG_TREATED_EPITHELIAL_CELLS_24H_UP	0.0590909	0.399123	0.282013	0.575819	1.59965	7	MACC1,RABGAP1L,MALAT1,MARCHF3,TRAK1
HP_ABNORMALITY_OF_THE_CEREBROSPINAL_FLUID	0.0583375	0.399123	0.321776	0.38315	1.59911	19	FGFR2,ZBTB20,MT-ATP6,SLC12A2,MT-ND6,JMJD1C,MT-ND3,SIK3
MIR6083	0.0587518	0.399123	0.321776	0.461523	1.59883	12	ZBTB20,MDM2,PTPRK,CRY1,PTK2,ITPR2,PCCA
MIR379_3P_MIR411_3P	0.0587518	0.399123	0.321776	0.460744	1.59613	12	ETNK1,OXR1,RABGAP1L,JMJD1C,IMMP2L,SMURF1,BPTF,TNRC6B,NFAT5,DLG1,PLCH1,TCF7L2
GSE360_L_DONOVANI_VS_M_TUBERCULOSIS_DC_UP	0.0590909	0.399123	0.282013	0.574298	1.59542	7	MDM2,FOXN3,SPIDR,SERINC5
GSE37301_GRANULOCYTE_MONOCYTE_PROGENITOR_VS_RAG2_KO_NK_CELL_UP	0.0590909	0.399123	0.282013	0.573975	1.59452	7	MECOM,SLC12A2,SPATA13,SMYD3
GSE15330_HSC_VS_MEGAKARYOCYTE_ERYTHROID_PROGENITOR_UP	0.0590909	0.399123	0.282013	0.573922	1.59438	7	ZBTB20,NEDD4L,FOXP1,SSH2,CUX1
MIR8061	0.0590909	0.399123	0.282013	0.573738	1.59387	7	ZBTB20,FUT9,CD44,MBNL2,RHOU,MAP3K20,ZDHHC20
chr8q24	0.0587518	0.399123	0.321776	0.459218	1.59084	12	EXT1,SAMD12,PTK2,PVT1,TRAPPC9,NSMCE2,FBXO32
GCACTTT_MIR175P_MIR20A_MIR106A_MIR106B_MIR20B_MIR519D	0.0585156	0.399123	0.321776	0.327348	1.56014	29	CMPK1,APP,NEDD4L,OXR1,RAB11FIP1,SSH2,CERS6,WEE1,LIMA1,APBB2,SYBU,MYO1D,HECA,UBR5,RB1CC1,TNRC6B,ITGB8,GRHL2,NFAT5,PTEN,CHD9,LRIG1,ARHGEF11,SRGAP3,TP53INP1
GSE7460_TCONV_VS_TREG_THYMUS_DN	0.0583468	0.399123	0.237794	-0.422301	-1.55372	18	S100A10,S100A6,S100A11,S100A4,HSP90AA1,BHLHE40,FAM162A,RBIS,PRR13,ODC1,OAS1
ZNF622_TARGET_GENES	0.0590909	0.399123	0.282013	0.600942	1.54823	6	ZBTB20,BCAS3,OXR1
MIR3974	0.0590909	0.399123	0.282013	0.600827	1.54793	6	MECOM,PDE4D,CBX4,MARCHF3
GSE3982_DC_VS_NEUTROPHIL_LPS_STIM_DN	0.0590909	0.399123	0.282013	0.600397	1.54682	6	BTG2,UBE2H,TRA2A,H3-3B
ELVIDGE_HIF1A_TARGETS_DN	0.0584192	0.399123	0.245042	-0.522341	-1.54424	10	S100A4,NDRG1,PGK1,FAM162A,AHNAK2,CA9,ANGPTL4,ALDOC,KRT15
GOBP_RESPONSE_TO_TOPOLOGICALLY_INCORRECT_PROTEIN	0.0586146	0.399123	0.248911	-0.53783	-1.54071	9	HSPA1A,HSP90AA1,HSPE1,HSPA1B,HSPB1,HSP90AB1
GOBP_RESPONSE_TO_UNFOLDED_PROTEIN	0.0586146	0.399123	0.248911	-0.53783	-1.54071	9	HSPA1A,HSP90AA1,HSPE1,HSPA1B,HSPB1,HSP90AB1
GSE14000_UNSTIM_VS_4H_LPS_DC_DN	0.0590909	0.399123	0.282013	0.597905	1.5404	6	EXT1,BTG2,NCOA7,ATF3
GOBP_LIMBIC_SYSTEM_DEVELOPMENT	0.0590909	0.399123	0.282013	0.596757	1.53744	6	FGFR2,BTG2,CDK6
GSE1112_HY_CD8AB_VS_HY_CD8AA_THYMOCYTE_RTOC_CULTURE_DN	0.0584192	0.399123	0.245042	-0.520034	-1.53742	10	S100A6,EMP1,PLAUR,NDRG1
GSE17721_CTRL_VS_POLYIC_24H_BMDC_UP	0.0586146	0.399123	0.248911	-0.536554	-1.53706	9	ALDOA,PFN1,MYL12B,ATP5ME,SLC39A4
GOBP_COLUMNAR/CUBOIDAL_EPITHELIAL_CELL_DIFFERENTIATION	0.0590909	0.399123	0.282013	0.595979	1.53544	6	FGFR2,EXT1,CDK6
GSE9988_LOW_LPS_VS_VEHICLE_TREATED_MONOCYTE_DN	0.0586146	0.399123	0.248911	-0.535858	-1.53506	9	S100A6,S100A11,ENO1,CLIC1
THRA_TARGET_GENES	0.0590909	0.399123	0.282013	0.595598	1.53446	6	H1-4,MT-ND6,NEAT1
DROSHA_TARGET_GENES	0.0590909	0.399123	0.282013	0.595078	1.53312	6	MT-ATP6,MT-ATP8,MALAT1,MT-ND3,MT-ND1,KDM3B
GSE8835_CD4_VS_CD8_TCELL_DN	0.0586146	0.399123	0.248911	-0.599654	-1.52389	6	KRT8,NDRG1,ITGB4
MIR138_1_3P	0.0585774	0.399123	0.271289	0.686992	1.52266	4	SAMD12,FUT9,RC3H1,PHACTR2
GOBP_NEGATIVE_REGULATION_OF_CELLULAR_COMPONENT_ORGANIZATION	0.0582822	0.399123	0.231127	-0.351514	-1.51087	30	TMSB10,PFN1,HSPA1A,TACSTD2,DNAJC15,PFDN2,HSPA1B,ID1,CIB1,TSPO,NPM1,PRELID1,VDAC2,RAC1,KLK8,LGALS1,SEMA4B,VILL,CAPG,ARHGAP6
GSE30962_PRIMARY_VS_SECONDARY_ACUTE_LCMV_INF_CD8_TCELL_UP	0.0583942	0.399123	0.252961	-0.632865	-1.48727	5	TPI1,TUBB4B,PPIA,EIF4A1
GSE3982_DC_VS_MAC_LPS_STIM_UP	0.0583942	0.399123	0.252961	-0.632247	-1.48582	5	NDRG1,GSTP1,TACSTD2
GSE12003_MIR223_KO_VS_WT_BM_PROGENITOR_4D_CULTURE_DN	0.0586146	0.399123	0.248911	-0.560102	-1.48498	7	KRT18,SFN
DAZARD_UV_RESPONSE_CLUSTER_G24	0.0583942	0.399123	0.252961	-0.631611	-1.48432	5	CLDN4,TM4SF1,ZFP36,PRSS3
TSAI_RESPONSE_TO_IONIZING_RADIATION	0.0586146	0.399123	0.248911	-0.559628	-1.48372	7	KRT19,KRT8,ENO1
GOBP_ECTODERMAL_CELL_DIFFERENTIATION	0.0589474	0.399123	0.271289	0.87247	1.47512	2	ITGA6,ETS2
GSE20366_CD103_POS_VS_NEG_TREG_KLRG1NEG_UP	0.0589474	0.399123	0.271289	0.87247	1.47512	2	FOXP1,ETS2
LEE_INTRATHYMIC_T_PROGENITOR	0.0589474	0.399123	0.271289	0.87247	1.47512	2	CDK6,ETS2
BERTUCCI_INVASIVE_CARCINOMA_DUCTAL_VS_LOBULAR_DN	0.0589474	0.399123	0.271289	0.870445	1.4717	2	FOXN3,ALDH1A1
DESCARTES_FETAL_ADRENAL_SCHWANN_CELLS	0.0589474	0.399123	0.271289	0.870445	1.4717	2	LINC00511,ALDH1A1
DORSAM_HOXA9_TARGETS_UP	0.0589474	0.399123	0.271289	0.870445	1.4717	2	ETS2,ALDH1A1
GSE7460_CTRL_VS_FOXP3_OVEREXPR_TCONV_UP	0.0590476	0.399123	0.257206	-0.686751	-1.47163	4	KRT18,C19orf33
GOBP_REGULATION_OF_MAP_KINASE_ACTIVITY	0.0584906	0.399123	0.257206	-0.755765	-1.47034	3	CD24,GSTP1
BOSCO_TH1_CYTOTOXIC_MODULE	0.0589474	0.399123	0.271289	0.868421	1.46828	2	CDK6,PRKCA
GOBP_MACROPHAGE_DIFFERENTIATION	0.0589474	0.399123	0.271289	0.868421	1.46828	2	APP,PRKCA
MIR323B_5P	0.0589474	0.399123	0.271289	0.868421	1.46828	2	ITGA6,PRKCA
MIR410_5P	0.0589474	0.399123	0.271289	0.868421	1.46828	2	ITGA6,PRKCA
MIR494_5P	0.0589474	0.399123	0.271289	0.868421	1.46828	2	ITGA6,PRKCA
WP_MELATONIN_METABOLISM_AND_EFFECTS	0.0589474	0.399123	0.271289	0.868421	1.46828	2	CRY1,PRKCA
YIH_RESPONSE_TO_ARSENITE_C3	0.0589474	0.399123	0.271289	0.868421	1.46828	2	MDM2,PRKCA
MIR4763_5P	0.0589474	0.399123	0.271289	0.864372	1.46143	2	FGFR2,MLXIP
HP_LARGE_BASAL_GANGLIA	0.0589474	0.399123	0.271289	0.862348	1.45801	2	SLC12A2,TRAPPC9
HP_NASOGASTRIC_TUBE_FEEDING	0.0589474	0.399123	0.271289	0.862348	1.45801	2	SLC12A2,TRAPPC9
CHIBA_RESPONSE_TO_TSA_UP	0.0584906	0.399123	0.257206	-0.832167	-1.42223	2	KRT19
GOBP_ACTIVATION_OF_PROTEIN_KINASE_B_ACTIVITY	0.0584906	0.399123	0.257206	-0.831984	-1.42192	2	TXN,PPIA
GOMF_VIRION_BINDING	0.0584906	0.399123	0.257206	-0.831984	-1.42192	2	ANXA2,PPIA
STN1_TARGET_GENES	0.0584906	0.399123	0.257206	-0.831984	-1.42192	2	RAN,PPIA
GOBP_CELLULAR_RESPONSE_TO_GRANULOCYTE_MACROPHAGE_COLONY-STIMULATING_FACTOR_STIMULUS	0.0584906	0.399123	0.257206	-0.82996	-1.41846	2	ZFP36L2,ZFP36
GOBP_RESPONSE_TO_GRANULOCYTE_MACROPHAGE_COLONY-STIMULATING_FACTOR	0.0584906	0.399123	0.257206	-0.82996	-1.41846	2	ZFP36L2,ZFP36
GOMF_MRNA_3'-UTR_AU-RICH_REGION_BINDING	0.0584906	0.399123	0.257206	-0.82996	-1.41846	2	ZFP36L2,ZFP36
GOBP_CELLULAR_PROCESS	0.0588235	0.399123	0.2114	-0.242446	-1.3889	418	FABP1,KRT19,TFF1,KRT18,TMSB10,SFN,S100A14,S100A10,ALDH3A1,S100A6,S100A11,PHLDA2,CSTB,ACTB,EMP1,GAPDH,PKM,TFF2,KRT8,PLAUR,GPX2,LDHA,ENO1,IER3,MIF,S100A4,ACTG1,TFF3,NPSR1,ALDOA,PFN1,UBC,TXN,NDRG1,HSPA1A,ANXA2,CD24,FDPS,GSTP1,PRDX1,LGALS4,TPI1,TUBB4B,HSP90AA1,ITGB4,SEC61G,TACSTD2,DNAJC15,KLK10,SCD,PFDN2,CLDN4,DDIT4,CLIC1,CEACAM5,FASN,CEACAM6,ATP5MF,RAN,S100P,BHLHE40,SERPINB1,KLF2,CIAO2B,TXNDC17,CDC37,ATP5ME,ZFP36L2,AGPAT2,HSPE1,LAMA3,PPIA,ZFP36,TMA7,NDUFA3,ATP5MC3,ATP5F1D,SLC39A4,CFL1,EIF4A1,FABP5,HSPA1B,HSPB1,ID1,PA2G4,CIB1,TAGLN2,NDUFB9,POMP,MUC17,ARHGDIA,SLC6A8,LAMB3,FTL,ADIRF,SERPINB6,GUK1,TSPO,PRSS3,HSP90AB1,SNRPG,TUBA1C,PGK1,EIF5A,NPM1,UBB,POLR2L,TESC,MYL12A,RHOF,ROMO1,GPI,NME1,MRPL52,TOMM5,TPM4,NOP10,FAM162A,SPRR1A,RBIS,PTMA,MGST1,MRPS21,PRELID1,DSG3,AHNAK2,KRT6B,SOCS3,SRM,NCL,PSMB3,VDAC2,RAC1,ODC1,PHB,CA9,TBCA,ANGPTL4,SQLE,OAS1,IL32,TNFRSF12A,TIMM8B,ELOC,TKT,MALL,SYNGR2,MRPL12,KLK8,S100A13,INO80C,LGALS1,CCND1,TUBA4A,RAB5IF,SEMA4B,EIF1,AKR1B10,VILL,SNU13,MRPL55,CAMK2N1,CAPG,NOP16,ARHGAP6,CALB2,RRAS,TNS4
GOMF_EXOPEPTIDASE_ACTIVITY	0.0584677	0.399123	0.266351	0.961616	1.29091	1	NAALADL2
GOMF_METALLOEXOPEPTIDASE_ACTIVITY	0.0584677	0.399123	0.266351	0.961616	1.29091	1	NAALADL2
GSE10147_IL3_VS_IL3_AND_CPG_STIM_PDC_UP	0.0584677	0.399123	0.266351	0.961616	1.29091	1	NAALADL2
ZBTB5_TARGET_GENES	0.0592255	0.399698	0.282013	0.50391	1.54949	9	MECOM,OXR1,TBC1D5,MAP1LC3B
GSE25088_ROSIGLITAZONE_VS_IL4_AND_ROSIGLITAZONE_STIM_MACROPHAGE_DAY10_DN	0.0592255	0.399698	0.282013	0.503514	1.54827	9	CHRM3,MDM2,RAB11FIP1,ETS2
MIR3190_3P	0.0592255	0.399698	0.282013	0.50308	1.54694	9	FUT9,FOXN3,OXR1,TIPARP,PDE7A,DGKH,LPP,WWP1,LRIG1
HP_ABNORMAL_TESTIS_MORPHOLOGY	0.0593587	0.400486	0.321776	0.281451	1.50897	42	FGFR2,CHRM3,MECOM,ZBTB20,SLC12A2,MDM2,NEDD4L,RERE,VPS13B,PDE4D,JMJD1C,MED13L,CASZ1
TGCACTT_MIR519C_MIR519B_MIR519A	0.0594207	0.400669	0.321776	0.391619	1.57139	17	CMPK1,NFIA,SSH2,WEE1,MBNL1,SYBU,HECA,UBR5,NFAT5,ANKRD12,CHD9,LRIG1,ARHGEF11,SRGAP3,NF1,MACROD2
GSE16451_CTRL_VS_WEST_EQUINE_ENC_VIRUS_MATURE_NEURON_CELL_LINE_DN	0.0594059	0.400669	0.237794	-0.471657	-1.55151	13	S100A10,S100A6,S100A4,ANXA2
GOCC_MITOCHONDRION	0.0594354	0.400669	0.224966	-0.286317	-1.49498	66	PKM,UBC,ATP5MK,HSPA1A,GSTP1,HSP90AA1,DNAJC15,PFDN2,DDIT4,CLIC1,ATP5MF,ATP5ME,HSPE1,ATP5MJ,NDUFA3,ATP5MC3,ATP5F1D,HSPA1B,NDUFB9,TSPO,HSP90AB1,UBB,ROMO1,NME1,MRPL52,TOMM5,FAM162A,MGST1,MRPS21,PRELID1,VDAC2,PHB,OAS1,TIMM8B,MRPL12,RAB5IF,AKR1B10,MRPL55
HP_ASTIGMATISM	0.0595238	0.400931	0.287857	0.482966	1.54011	10	H1-4,SLC12A2,RERE,MBD5,ARID1B,MED13,BPTF,TNRC6B,GRHL2
GSE21774_CD62L_POS_CD56_BRIGHT_VS_CD62L_NEG_CD56_DIM_NK_CELL_DN	0.0595238	0.400931	0.287857	0.482087	1.5373	10	MECOM,NFIA,ITGA6,MARCHF3,SIK3,IMMP2L,ZFPM1,NSD3,CBFA2T2,CADPS2
GOBP_MESENCHYME_DEVELOPMENT	0.0595238	0.400931	0.287857	0.481471	1.53534	10	FGFR2,EXT1,MDM2
GSE3982_DC_VS_NEUTROPHIL_UP	0.0596252	0.401045	0.24134	-0.510255	-1.55223	11	S100A10,CSTB,TACSTD2,DNAJC15,RAN
GOBP_CELL_PROLIFERATION_INVOLVED_IN_EMBRYONIC_PLACENTA_DEVELOPMENT	0.0597224	0.401045	0.321776	-0.977778	-1.30319	1	PHLDA2
GOBP_REGULATION_OF_CELL_PROLIFERATION_INVOLVED_IN_EMBRYONIC_PLACENTA_DEVELOPMENT	0.0597224	0.401045	0.321776	-0.977778	-1.30319	1	PHLDA2
GOBP_REGULATION_OF_GLYCOGEN_METABOLIC_PROCESS	0.0597224	0.401045	0.321776	-0.977778	-1.30319	1	PHLDA2
GOBP_REGULATION_OF_GROWTH_HORMONE_ACTIVITY	0.0597224	0.401045	0.321776	-0.977778	-1.30319	1	PHLDA2
GOBP_REGULATION_OF_POLYSACCHARIDE_METABOLIC_PROCESS	0.0597224	0.401045	0.321776	-0.977778	-1.30319	1	PHLDA2
GOBP_REGULATION_OF_SPONGIOTROPHOBLAST_CELL_PROLIFERATION	0.0597224	0.401045	0.321776	-0.977778	-1.30319	1	PHLDA2
GOBP_SPONGIOTROPHOBLAST_CELL_PROLIFERATION	0.0597224	0.401045	0.321776	-0.977778	-1.30319	1	PHLDA2
GOBP_SPONGIOTROPHOBLAST_LAYER_DEVELOPMENTAL_GROWTH	0.0597224	0.401045	0.321776	-0.977778	-1.30319	1	PHLDA2
SHIRAISHI_PLZF_TARGETS_UP	0.0597224	0.401045	0.321776	-0.977778	-1.30319	1	PHLDA2
SU_PLACENTA	0.0597224	0.401045	0.321776	-0.977778	-1.30319	1	PHLDA2
MIR548AZ_3P	0.0599036	0.402151	0.321776	0.380992	1.59011	19	ZBTB20,ETNK1,CDK6,SERINC5,DENND4C,KANSL1L,DGKH,STK39,GNAQ,TNRC6B,LPP,NFAT5,PTEN,KANSL1,PLCH1,NF1,TP53INP1
GSE37301_HEMATOPOIETIC_STEM_CELL_VS_LYMPHOID_PRIMED_MPP_UP	0.060241	0.402856	0.287857	0.467334	1.56896	11	RALGAPA2,NEDD4L,GOLM1,NFIA,SMYD3
AAANWWTGC_UNKNOWN	0.060241	0.402856	0.287857	0.467179	1.56844	11	FGFR2,SAMD12,APP,FOXN3,FOXP1,MAML3,MBNL1,ANK3,ZFPM1,EPHB2
MIR5010_3P	0.0602183	0.402856	0.321776	0.390721	1.56778	17	ZBTB20,ETNK1,NFIA,ENC1,ETS2,TIPARP,REV3L,ROR1,ABR,MEIS2,KDM3B,TNRC6B,ZSWIM6,ITFG1,CDCA7,TMEM117
GCM_Q2	0.060241	0.402856	0.287857	0.466492	1.56613	11	EXT1,VMP1,ETS2,MAGI1,H3-3B,SRPK2,MBNL1
MIR6808_5P	0.060241	0.402856	0.287857	0.465979	1.56441	11	MACC1,SSH2,NR6A1,PDE7A,ETV6,FHIT,DEPTOR,PARD3B,FBXL20,CBFA2T2,PRKN
KIM_MYC_AMPLIFICATION_TARGETS_DN	0.0601852	0.402856	0.282013	0.530738	1.54334	8	MYO6,NFATC2,ETV6,PTPRN2,ZNF292,LPP,ZSWIM6,GRHL2
GSE17721_0.5H_VS_24H_PAM3CSK4_BMDC_DN	0.0601852	0.402856	0.282013	0.530701	1.54324	8	MDM2,SPATA13,PTPRK,MAP1LC3B,LRBA
GSE5589_LPS_VS_LPS_AND_IL6_STIM_MACROPHAGE_45MIN_UP	0.0601852	0.402856	0.282013	0.528689	1.53739	8	SPATA13,BCAS3,NFATC2,TPD52,FHIT,KDM3B,DEPTOR,NFAT5
MIR148A_3P	0.0601852	0.402856	0.282013	0.528689	1.53739	8	VMP1,CERS6,CASZ1,RC3H1,PHACTR2,DENND4C,ITGB8,NFAT5
MIR148B_3P	0.0601852	0.402856	0.282013	0.528689	1.53739	8	VMP1,CERS6,CASZ1,RC3H1,PHACTR2,DENND4C,ITGB8,NFAT5
MIR152_3P	0.0601852	0.402856	0.282013	0.528689	1.53739	8	VMP1,CERS6,CASZ1,RC3H1,PHACTR2,DENND4C,ITGB8,NFAT5
MIR5579_3P	0.0601852	0.402856	0.282013	0.528525	1.53691	8	BTG2,ETNK1,MGAT5,PELI1
MIR7161_5P	0.0601852	0.402856	0.282013	0.528131	1.53577	8	CD44,RC3H1,DACH1,LIMA1,ETV6,MTUS1,PAN3
THAKAR_PBMC_INACTIVATED_INFLUENZA_AGE_21_30YO_RESPONDERS_7DY_DN	0.0602219	0.402856	0.231127	-0.393269	-1.53236	21	S100A10,PLAUR,S100A4,ALDOA,BHLHE40,KLF2,CDC37,ZFP36L2,ZFP36
GSE10239_KLRG1INT_VS_KLRG1HIGH_EFF_CD8_TCELL_UP	0.0603908	0.403081	0.245042	-0.533622	-1.52866	9	ALDOA,FDPS,TPI1,FABP5,NME1,FAM162A,OAS1
WP_SUDDEN_INFANT_DEATH_SYNDROME_SIDS_SUSCEPTIBILITY_PATHWAYS	0.0603908	0.403081	0.245042	-0.596229	-1.51519	6	GAPDH,ALDOA,BHLHE40
MODULE_418	0.0603774	0.403081	0.252961	-0.754088	-1.46707	3	KRT19,TACSTD2
MODULE_455	0.0603774	0.403081	0.252961	-0.754088	-1.46707	3	KRT19,TACSTD2
GOBP_LONG-CHAIN_FATTY_ACID_TRANSPORT	0.0603774	0.403081	0.252961	-0.752848	-1.46466	3	FABP1
GOBP_REGULATION_OF_CELLULAR_KETONE_METABOLIC_PROCESS	0.0603774	0.403081	0.252961	-0.752848	-1.46466	3	FABP1
GOBP_REGULATION_OF_FATTY_ACID_METABOLIC_PROCESS	0.0603774	0.403081	0.252961	-0.752848	-1.46466	3	FABP1
QI_PBMC_ZOSTAVAX_AGE_50_75YO_CORRELATED_WITH_T_CELL_RESPONSES_1D_INFORMATIVE_OF_LONG_TERM_RESPONSES_NEGATIVE	0.0606505	0.404386	0.321776	-0.636651	-1.61791	6	GAPDH,ENO1,KLF2,FTL
GOMF_CARBOXYLIC_ACID_BINDING	0.0606505	0.404386	0.321776	-0.63541	-1.61476	6	FABP1,GSTP1,FABP5,ARHGDIA
MTF1_Q4	0.0609413	0.404386	0.321776	0.457039	1.58329	12	MECOM,YPEL5,CDK6,PHLPP1,PDE7A,RASAL2,KANSL1L,PTCHD4,CADPS,FBXL20,NFAT5
MTOR_UP.N4.V1_DN	0.0609413	0.404386	0.321776	0.457035	1.58328	12	ZBTB20,BTG2,YPEL5,SYNE2,NEAT1,TRA2A,CUX1,DACH1
GSE19401_UNSTIM_VS_RETINOIC_ACID_AND_PAM2CSK4_STIM_FOLLICULAR_DC_UP	0.0610169	0.404386	0.237794	-0.48555	-1.52798	12	CSTB,MIF,S100A4,HSPA1A
GSE22601_IMMATURE_CD4_SINGLE_POSITIVE_VS_CD4_SINGLE_POSITIVE_THYMOCYTE_UP	0.0610169	0.404386	0.237794	-0.485037	-1.52637	12	S100A6,S100A11,PFN1,TUBB4B,HSPA1B,ROMO1,MRPL52,MRPS21
GOBP_VESICLE_BUDDING_FROM_MEMBRANE	0.0609524	0.404386	0.252961	-0.683654	-1.46499	4	S100A10,ANXA2
GOMF_ACTIN_MONOMER_BINDING	0.0609524	0.404386	0.252961	-0.682945	-1.46347	4	TMSB10,PFN1
REACTOME_TNFR2_NON_CANONICAL_NF_KB_PATHWAY	0.0609524	0.404386	0.252961	-0.682927	-1.46343	4	UBC,UBB,PSMB3,TNFRSF12A
KORKOLA_TERATOMA	0.0609524	0.404386	0.252961	-0.682527	-1.46257	4	EMP1,TM4SF1,ZFP36
GSE3982_DC_VS_NKCELL_DN	0.0610526	0.404386	0.266351	0.860324	1.45459	2	SYNE2,PDE4D
HP_ABNORMALITY_OF_THE_VERTEBRAL_ENDPLATES	0.0610526	0.404386	0.266351	0.860324	1.45459	2	ZBTB20,PDE4D
HP_ABNORMAL_ENCHONDRAL_OSSIFICATION	0.0610526	0.404386	0.266351	0.860324	1.45459	2	FGFR2,PDE4D
HP_APLASIA_HYPOPLASIA_OF_THE_ULNA	0.0610526	0.404386	0.266351	0.860324	1.45459	2	FGFR2,PDE4D
HP_BROAD_FACE	0.0610526	0.404386	0.266351	0.860324	1.45459	2	NFIA,PDE4D
HP_BROAD_METATARSAL	0.0610526	0.404386	0.266351	0.860324	1.45459	2	FGFR2,PDE4D
HP_CRANIOFACIAL_DYSOSTOSIS	0.0610526	0.404386	0.266351	0.860324	1.45459	2	FGFR2,PDE4D
HP_HYPOPLASIA_OF_THE_RADIUS	0.0610526	0.404386	0.266351	0.860324	1.45459	2	FGFR2,PDE4D
HP_IRREGULAR_VERTEBRAL_ENDPLATES	0.0610526	0.404386	0.266351	0.860324	1.45459	2	ZBTB20,PDE4D
MIR6829_5P	0.0610526	0.404386	0.266351	0.860324	1.45459	2	TRAPPC9,PDE4D
ROPERO_HDAC2_TARGETS	0.0610526	0.404386	0.266351	0.860324	1.45459	2	MDM2,PDE4D
HP_ABNORMAL_ATRIOVENTRICULAR_CONDUCTION	0.0610526	0.404386	0.266351	0.8583	1.45117	2	SYNE2,MT-ATP8
HP_HEART_BLOCK	0.0610526	0.404386	0.266351	0.8583	1.45117	2	SYNE2,MT-ATP8
BILANGES_SERUM_SENSITIVE_VIA_TSC2	0.0609264	0.404386	0.321776	0.977778	1.3126	1	H1-4
GOMF_AMP_BINDING	0.0609264	0.404386	0.321776	0.977778	1.3126	1	H1-4
HOFMANN_CELL_LYMPHOMA_DN	0.0609264	0.404386	0.321776	0.977778	1.3126	1	H1-4
P53_DN.V2_DN	0.0609264	0.404386	0.321776	0.977778	1.3126	1	H1-4
PID_HDAC_CLASSIII_PATHWAY	0.0609264	0.404386	0.321776	0.977778	1.3126	1	H1-4
GOBP_NEGATIVE_REGULATION_OF_PROTEIN_METABOLIC_PROCESS	0.0611028	0.404608	0.222056	-0.297239	-1.48408	53	FABP1,SFN,CSTB,GAPDH,PLAUR,HSPA1A,ANXA2,GSTP1,PFDN2,DDIT4,SERPINB1,ZFP36L2,PPIA,ZFP36,HSPA1B,HSPB1,CIB1,SERPINB6,TSPO,HSP90AB1,NPM1,GPI
GSE22045_TREG_VS_TCONV_DN	0.0613636	0.404882	0.276501	0.570607	1.58517	7	APP,NFIA,PRKCA,PDE4D
BLANCO_MELO_COVID19_SARS_COV_2_INFECTION_CALU3_CELLS_UP	0.0613636	0.404882	0.276501	0.570532	1.58496	7	ZBTB20,NEAT1,TIPARP,NCOA7,ATF3
TGACATY_UNKNOWN	0.0614697	0.404882	0.321776	0.379465	1.58374	19	OLFM4,FGFR2,SYNE2,FOXN3,CDK6,PDE4D,FBXO32,H3-3B,MBNL1,INPP4B
GFI1_01	0.061295	0.404882	0.321776	0.419749	1.5822	15	ZBTB20,H1-4,FOXN3,NFIA,PDE4D,JMJD1C,MBNL1,TCF12,CAMK2D
GSE18893_TCONV_VS_TREG_24H_CULTURE_DN	0.0613636	0.404882	0.276501	0.568563	1.57949	7	CDK6,ETS2,SERINC5,UBE2H,CERS6
MIR183_3P	0.0615034	0.404882	0.276501	0.502958	1.54657	9	PIK3C2G,ZBTB20,FUT9,CDK6,CERS6
SENGUPTA_NASOPHARYNGEAL_CARCINOMA_DN	0.0614887	0.404882	0.231127	-0.412311	-1.54139	19	CSTB,TFF3,C19orf33,PRDX1,TUBB4B,S100P,CIB1,ADIRF,SERPINB6
GSE41978_KLRG1_HIGH_VS_LOW_EFFECTOR_CD8_TCELL_UP	0.0613108	0.404882	0.266351	0.760649	1.49327	3	MDM2,FUT8,NR6A1
MIR6748_5P	0.0613108	0.404882	0.266351	0.760649	1.49327	3	ZBTB20,CERS6,NR6A1
GSE14769_UNSTIM_VS_360MIN_LPS_BMDM_DN	0.0613108	0.404882	0.266351	0.756592	1.4853	3	MDM2,CBX4,MYO10
HP_ABNORMALITY_OF_THE_MUSCULATURE_OF_THE_LOWER_LIMBS	0.0613108	0.404882	0.266351	0.756482	1.48509	3	MT-ATP6,SYNE2,MAP3K20
GSE46606_IRF4HIGH_VS_IRF4MID_CD40L_IL2_IL5_DAY1_STIMULATED_BCELL_UP	0.0613108	0.404882	0.266351	0.756482	1.48509	3	OLFM4,GPHN
MIR181A_2_3P	0.0613108	0.404882	0.266351	0.754564	1.48132	3	ZBTB20,TBC1D5,MBNL1
GOBP_REGULATION_OF_ANION_TRANSPORT	0.0613108	0.404882	0.266351	0.754378	1.48096	3	SLC12A2,ATP8B1
GSE14413_UNSTIM_VS_IFNB_STIM_L929_CELLS_DN	0.061511	0.404882	0.321776	-0.975758	-1.3005	1	S100A16
ANDERSEN_LIVER_CANCER_KRT19_UP	0.061511	0.404882	0.321776	-0.973737	-1.29781	1	CSTB
GOMF_CYSTEINE-TYPE_ENDOPEPTIDASE_INHIBITOR_ACTIVITY	0.061511	0.404882	0.321776	-0.973737	-1.29781	1	CSTB
HP_EEG_WITH_POLYSPIKE_WAVE_COMPLEXES	0.061511	0.404882	0.321776	-0.973737	-1.29781	1	CSTB
HP_FINE_HAIR	0.061511	0.404882	0.321776	-0.973737	-1.29781	1	CSTB
HP_MORNING_MYOCLONIC_JERKS	0.061511	0.404882	0.321776	-0.973737	-1.29781	1	CSTB
HP_PREMATURE_LOSS_OF_PRIMARY_TEETH	0.061511	0.404882	0.321776	-0.973737	-1.29781	1	CSTB
HP_PREMATURE_LOSS_OF_TEETH	0.061511	0.404882	0.321776	-0.973737	-1.29781	1	CSTB
HALLMARK_APICAL_JUNCTION	0.0615883	0.405281	0.231127	-0.419124	-1.54203	18	ACTB,ACTG1,PFN1,MYL12B,ITGB4,CLDN4,LAMA3,LAMB3,RHOF
MIR450B_5P	0.062091	0.406393	0.321776	0.398562	1.63294	18	ZBTB20,PIP5K1B,FOXN3,SERINC5,PABPC1,MBNL1,ETV6,APBB2,ANK3,BPTF,GNAQ,NSD3,ANKRD12,WWP1,PBX1
ZNF507_TARGET_GENES	0.062091	0.406393	0.321776	0.398079	1.63096	18	SYNE2,MAP1LC3B,XIST,NSMCE2,STK3,HMGCS2,CD164,SRPK2,NR6A1,CAMK2D,LIMA1,ZNF292,BPTF,TNRC6B,ANKRD12,PTEN
CCCNNGGGAR_OLF1_01	0.0626506	0.406393	0.282013	0.463987	1.55772	11	MECOM,SSH2,LIMK2,H3-3B,ETV6,ABR,MEIS2,KDM3B,PLEKHA6,LPP
CUI_TCF21_TARGETS_2_UP	0.0620915	0.406393	0.231127	-0.439203	-1.54101	16	KRT18,ACTB,KRT8,MIF
MIR9902	0.0626506	0.406393	0.282013	0.458619	1.5397	11	ZBTB20,ETNK1,CDK6,CEMIP2,MED13L,CERS6
MIR320A_3P_MIR320B_MIR320C_MIR320D	0.0626506	0.406393	0.282013	0.456813	1.53364	11	CDK6,MAGI1,CEMIP2,RC3H1,PLEKHA5,CUX1,PAN3,PDZD8,ZSWIM6,PBX1,BMPR1A
MIR4429	0.0626506	0.406393	0.282013	0.456813	1.53364	11	CDK6,MAGI1,CEMIP2,RC3H1,PLEKHA5,CUX1,PAN3,PDZD8,ZSWIM6,PBX1,BMPR1A
GSE43955_TGFB_IL6_VS_TGFB_IL6_IL23_TH17_ACT_CD4_TCELL_52H_DN	0.0619048	0.406393	0.282013	0.479907	1.53035	10	SPATA13,NFIA,CD44,PELI1,ALDH1A1,EXOC4,TPD52,APBB2
GATA4_Q3	0.0626506	0.406393	0.282013	0.455701	1.5299	11	BTG2,PIP5K1B,NEDD4L,PDE4D,MBNL1,RASAL2,CHN2,MAP3K20,MEIS2
HP_SEVERE_GLOBAL_DEVELOPMENTAL_DELAY	0.0619048	0.406393	0.282013	0.47912	1.52784	10	MT-ATP6,SLC12A2,MT-ND6,MT-ND3,MED13,MT-ND1,BPTF,TNRC6B,CASK
GOCC_GOLGI_APPARATUS_SUBCOMPARTMENT	0.0619048	0.406393	0.282013	0.478862	1.52702	10	FUT9,APP,ATP8B1,TRAPPC9,FUT8
GSE17721_PAM3CSK4_VS_CPG_1H_BMDC_DN	0.0619048	0.406393	0.282013	0.478687	1.52646	10	MDM2,ETNK1,GOLM1,NEAT1,CBX4
GSE45365_NK_CELL_VS_CD8A_DC_MCMV_INFECTION_DN	0.0627615	0.406393	0.261664	0.685651	1.51969	4	MECOM,CRY1
REACTOME_MAPK6_MAPK4_SIGNALING	0.062167	0.406393	0.24134	-0.594471	-1.51072	6	UBC,HSPB1,UBB,PSMB3,RAC1
GOBP_RESPONSE_TO_TEMPERATURE_STIMULUS	0.062167	0.406393	0.24134	-0.593997	-1.50952	6	HSPA1A,HSP90AA1,HSPA1B,HSP90AB1
ZHONG_PFC_C1_OPC	0.062167	0.406393	0.24134	-0.592404	-1.50547	6	S100A16,LDHA,TUBB4B
WP_ARRHYTHMOGENIC_RIGHT_VENTRICULAR_CARDIOMYOPATHY	0.062167	0.406393	0.24134	-0.590819	-1.50144	6	ACTB,ACTG1,ITGB4
GOBP_CELLULAR_RESPONSE_TO_HYDROGEN_PEROXIDE	0.0620438	0.406393	0.245042	-0.629499	-1.47936	5	FABP1,TXN,KLF2
GSE17721_LPS_VS_PAM3CSK4_16H_BMDC_UP	0.0620438	0.406393	0.245042	-0.628438	-1.47687	5	BHLHE40,TXNDC17,HSPA1B,FTL
GOBP_INTRACELLULAR_PROTEIN_TRANSMEMBRANE_TRANSPORT	0.0622642	0.406393	0.248911	-0.750507	-1.46011	3	SEC61G,DNAJC15,ROMO1
GOBP_PROTEIN_TRANSMEMBRANE_TRANSPORT	0.0622642	0.406393	0.248911	-0.750507	-1.46011	3	SEC61G,DNAJC15,ROMO1
GINESTIER_BREAST_CANCER_20Q13_AMPLIFICATION_UP	0.0622642	0.406393	0.248911	-0.750507	-1.46011	3	HSP90AA1,HSPB1,ROMO1
GOBP_POSITIVE_REGULATION_OF_REACTIVE_OXYGEN_SPECIES_METABOLIC_PROCESS	0.0622642	0.406393	0.248911	-0.750507	-1.46011	3	GSTP1,TSPO,ROMO1
MARKEY_RB1_CHRONIC_LOF_DN	0.0622642	0.406393	0.248911	-0.748811	-1.45681	3	KRT18
GOMF_INTRAMOLECULAR_OXIDOREDUCTASE_ACTIVITY	0.0622642	0.406393	0.248911	-0.748479	-1.45616	3	MIF,TPI1,GPI
GSE16385_ROSIGLITAZONE_VS_UNTREATED_IFNG_TNF_STIM_MACROPHAGE_DN	0.0622642	0.406393	0.248911	-0.748479	-1.45616	3	ACTG1,ALDOA,GPI
GSE41867_LCMV_ARMSTRONG_VS_CLONE13_DAY15_EFFECTOR_CD8_TCELL_UP	0.0622642	0.406393	0.248911	-0.748479	-1.45616	3	TXN,NDUFB9,GPI
HP_ABNORMAL_FULL_FIELD_ELECTRORETINOGRAM	0.0627511	0.406393	0.287805	0.975758	1.30989	1	MT-ATP6
HP_ABNORMAL_LIGHT_AND_DARK_ADAPTED_ELECTRORETINOGRAM	0.0627511	0.406393	0.287805	0.975758	1.30989	1	MT-ATP6
HP_ABNORMAL_VISUAL_FIELD_TEST	0.0627511	0.406393	0.287805	0.975758	1.30989	1	MT-ATP6
HP_ASTROCYTOSIS	0.0627511	0.406393	0.287805	0.975758	1.30989	1	MT-ATP6
HP_BASAL_GANGLIA_CYSTS	0.0627511	0.406393	0.287805	0.975758	1.30989	1	MT-ATP6
HP_BASAL_GANGLIA_GLIOSIS	0.0627511	0.406393	0.287805	0.975758	1.30989	1	MT-ATP6
HP_COGWHEEL_RIGIDITY	0.0627511	0.406393	0.287805	0.975758	1.30989	1	MT-ATP6
HP_CONSTRICTION_OF_PERIPHERAL_VISUAL_FIELD	0.0627511	0.406393	0.287805	0.975758	1.30989	1	MT-ATP6
HP_HORIZONTAL_PENDULAR_NYSTAGMUS	0.0627511	0.406393	0.287805	0.975758	1.30989	1	MT-ATP6
HP_IMPAIRED_VIBRATION_SENSATION_IN_THE_LOWER_LIMBS	0.0627511	0.406393	0.287805	0.975758	1.30989	1	MT-ATP6
HP_IMPAIRED_VIBRATORY_SENSATION	0.0627511	0.406393	0.287805	0.975758	1.30989	1	MT-ATP6
HP_LEG_MUSCLE_STIFFNESS	0.0627511	0.406393	0.287805	0.975758	1.30989	1	MT-ATP6
HP_LOSS_OF_ABILITY_TO_WALK	0.0627511	0.406393	0.287805	0.975758	1.30989	1	MT-ATP6
HP_MYOCLONIC_SPASMS	0.0627511	0.406393	0.287805	0.975758	1.30989	1	MT-ATP6
HP_PENDULAR_NYSTAGMUS	0.0627511	0.406393	0.287805	0.975758	1.30989	1	MT-ATP6
HP_PROGRESSIVE_GAIT_ATAXIA	0.0627511	0.406393	0.287805	0.975758	1.30989	1	MT-ATP6
HP_PROGRESSIVE_INABILITY_TO_WALK	0.0627511	0.406393	0.287805	0.975758	1.30989	1	MT-ATP6
HP_PROGRESSIVE_SPASTIC_PARAPLEGIA	0.0627511	0.406393	0.287805	0.975758	1.30989	1	MT-ATP6
HP_RETINAL_PIGMENT_EPITHELIAL_MOTTLING	0.0627511	0.406393	0.287805	0.975758	1.30989	1	MT-ATP6
HP_RETINOPATHY	0.0627511	0.406393	0.287805	0.975758	1.30989	1	MT-ATP6
HP_SMALL_BASAL_GANGLIA	0.0627511	0.406393	0.287805	0.975758	1.30989	1	MT-ATP6
HP_UNDETECTABLE_LIGHT_AND_DARK_ADAPTED_ELECTRORETINOGRAM	0.0627511	0.406393	0.287805	0.975758	1.30989	1	MT-ATP6
LEIN_LOCALIZED_TO_DISTAL_AND_PROXIMAL_DENDRITES	0.0627511	0.406393	0.287805	0.975758	1.30989	1	MT-ATP6
BIOCARTA_AMAN_PATHWAY	0.0625	0.406393	0.257206	0.959596	1.28819	1	FUT9
DESCARTES_FETAL_HEART_SATB2_LRRC7_POSITIVE_CELLS	0.0625	0.406393	0.257206	0.959596	1.28819	1	FUT9
DESCARTES_FETAL_LUNG_VISCERAL_NEURONS	0.0625	0.406393	0.257206	0.959596	1.28819	1	FUT9
GOBP_REGULATION_OF_CELLULAR_EXTRAVASATION	0.0625	0.406393	0.257206	0.959596	1.28819	1	FUT9
GOBP_REGULATION_OF_LEUKOCYTE_TETHERING_OR_ROLLING	0.0625	0.406393	0.257206	0.959596	1.28819	1	FUT9
GOMF_4-GALACTOSYL-N-ACETYLGLUCOSAMINIDE_3-ALPHA-L-FUCOSYLTRANSFERASE_ACTIVITY	0.0625	0.406393	0.257206	0.959596	1.28819	1	FUT9
GOMF_ALPHA-(1->3)-FUCOSYLTRANSFERASE_ACTIVITY	0.0625	0.406393	0.257206	0.959596	1.28819	1	FUT9
MIR6847_3P	0.0625	0.406393	0.257206	0.959596	1.28819	1	FUT9
REACTOME_BLOOD_GROUP_SYSTEMS_BIOSYNTHESIS	0.0625	0.406393	0.257206	0.959596	1.28819	1	FUT9
chr6q16	0.0625	0.406393	0.257206	0.959596	1.28819	1	FUT9
MIR3680_3P	0.0628131	0.406619	0.287805	0.367968	1.5842	21	FUT9,FOXN3,OXR1,ENC1,PABPC1,PDE7A,SEMA6A,ANK3,NFIB,BPTF,GNAQ,RB1CC1,TNRC6B,ZSWIM6,ANKRD12,WWP1,ITFG1
GSE9960_GRAM_NEG_VS_GRAM_POS_SEPSIS_PBMC_UP	0.0628571	0.406796	0.248911	-0.680245	-1.45769	4	PLAUR,NDRG1,TAGLN2
HP_ABNORMALITY_OF_THE_ABDOMINAL_WALL	0.0630358	0.407843	0.287805	0.379082	1.58214	19	FGFR2,GLIS3,CHRM3,NFIA,GPHN,JMJD1C,MED13L
HU_FETAL_RETINA_MICROGLIA	0.0631487	0.408089	0.287805	-0.390063	-1.59526	25	S100A11,ACTB,PLAUR,PFN1,UBC,HSPA1A,KLF2,ZFP36L2,ZFP36,HSPA1B,CIB1,FTL
MIR3065_3P	0.0631308	0.408089	0.287805	0.454657	1.57504	12	FGFR2,ZBTB20,NFIA,GPHN,MAML3
ACCATTT_MIR522	0.0631308	0.408089	0.287805	0.453673	1.57163	12	CMPK1,FOXP1,ENC1,CEMIP2,MBNL1,STAG1,YWHAZ,ARID5B,IVNS1ABP,ZC3H12B,TNRC6B
GSE9960_HEALTHY_VS_SEPSIS_PBMC_UP	0.0631579	0.408089	0.237794	-0.550339	-1.51544	8	PKM,JPT1,TUBB4B,TXNDC17,RHOF,SNU13,PDLIM7
MIR1827	0.0631313	0.408089	0.287857	0.425629	1.50598	13	MDM2,NAALADL2,RC3H1,NR6A1,PDE7A,FAF1,YWHAZ,COBLL1,STK39,KDM3B
TIEN_INTESTINE_PROBIOTICS_6HR_DN	0.0634249	0.409597	0.261664	0.752535	1.47734	3	ETNK1,YPEL5,PLEKHA5
GOBP_T_CELL_MIGRATION	0.0634249	0.409597	0.261664	0.751961	1.47621	3	SLC12A2,APP,STK39
MIR4649_3P	0.0636364	0.409872	0.271289	0.564611	1.56851	7	NAALADL2,ETNK1,RALGAPA2,TRAPPC9,SEMA6A,MCF2L
MIR6511A_5P	0.0636364	0.409872	0.271289	0.593878	1.53002	6	ZBTB20,SERINC5,ARID1B,APBB2,YWHAZ,MAP3K20
MIR6731_5P	0.0636364	0.409872	0.271289	0.593228	1.52835	6	RABGAP1L,PELI1,PDE4D,CD164
GSE27241_CTRL_VS_DIGOXIN_TREATED_RORGT_KO_CD4_TCELL_IN_TH17_POLARIZING_CONDITIONS_DN	0.0636364	0.409872	0.271289	0.592945	1.52762	6	PIP5K1B,GOLM1,HMGCS2,CERS6
MIR3928_5P	0.0636364	0.409872	0.271289	0.591897	1.52492	6	OXR1,RERE,MBNL2,CERS6,FBXL20,ITGB8
GSE22886_NAIVE_BCELL_VS_BLOOD_PLASMA_CELL_UP	0.0636364	0.409872	0.271289	0.590344	1.52092	6	PTPRK,TBC1D5,ETS2,SMURF1,ARIH1
MIR1207_3P	0.0636364	0.409872	0.271289	0.590326	1.52087	6	SPATA13,FOXP1,ENC1,COP1,PAN3,IRF2BP2
GSE27786_CD4_TCELL_VS_NKCELL_UP	0.0636364	0.409872	0.271289	0.589796	1.51951	6	ETNK1,RC3H1,TCF12,ZNF292,FOXK2,PAN3
HP_LOW_ANTERIOR_HAIRLINE	0.0636364	0.409872	0.271289	0.589454	1.51863	6	FGFR2,VPS13B,MED13L,ARID1B,TCF12
KRAS.DF.V1_DN	0.0636364	0.409872	0.271289	0.587876	1.51456	6	ETS2,CBX4,TRA2A,SEMA6A,COG5
MIR6077	0.0637813	0.409936	0.271289	0.501027	1.54063	9	ZBTB20,FOXN3,SIK3,SEMA6A,MCF2L,TNRC6B,NFAT5,PBX1,UCP2
GSE16385_IFNG_TNF_VS_IL4_STIM_MACROPHAGE_ROSIGLITAZONE_TREATED_UP	0.0637813	0.409936	0.271289	0.50081	1.53996	9	APP,FOXN3,TBC1D5,PELI1,PCCA,ARIH1
MIR4267	0.0637813	0.409936	0.271289	0.499169	1.53491	9	BTG2,SAMD12,NFIA,CD44,MBNL1,SEMA6A
AAGCACA_MIR218	0.0637813	0.409936	0.271289	0.49895	1.53424	9	SLC12A2,FOXN3,MBNL2,UBE2H,MBNL1,SEMA6A
GSE13522_WT_VS_IFNAR_KO_SKIN_DN	0.0637255	0.409936	0.227987	-0.436806	-1.53259	16	S100A10,S100A6,S100A11,S100A4
GSE11961_FOLLICULAR_BCELL_VS_MARGINAL_ZONE_BCELL_UP	0.0637363	0.409936	0.266351	0.635438	1.52813	5	H1-4,ARL15,CEMIP2,RASAL2,STK39
HP_ABNORMALITY_OF_THE_MAXILLA	0.0637813	0.409936	0.271289	0.496377	1.52633	9	FGFR2,ZBTB20,VPS13B,PDE4D
MIR6132	0.0637813	0.409936	0.271289	0.495806	1.52457	9	MGAT5,MLXIP,UBE2H,MARCHF3,RC3H1,NR6A1,STAG1,JDP2
HP_ABNORMALITY_OF_CIRCULATING_ENZYME_LEVEL	0.0638708	0.410403	0.287805	-0.607452	-1.61052	7	LDHA,ALDOA,ITGB4,CLDN4,ATP5F1D
GSE17721_POLYIC_VS_GARDIQUIMOD_8H_BMDC_DN	0.0639432	0.41065	0.237794	-0.58793	-1.4941	6	PLAUR,POMP,LAD1,NOP10,PROCR
MORF_JUND	0.0639432	0.41065	0.237794	-0.557873	-1.47907	7	ACTG1,UBC,CLIC1,CFL1,UBB
REACTOME_DEVELOPMENTAL_BIOLOGY	0.0639881	0.41083	0.216543	-0.290772	-1.47923	58	KRT19,KRT18,ACTB,KRT8,ACTG1,PFN1,UBC,CD24,MYL12B,TUBB4B,HSP90AA1,CFL1,ADIRF,HSP90AB1,TUBA1C,UBB,POLR2L,MYL12A,SPRR1A,DSG3,KRT6B,PSMB3,RAC1,KRT7,ANGPTL4,ELOC,KLK8,TUBA4A
HP_ABNORMALITY_OF_CENTRAL_NERVOUS_SYSTEM_ELECTROPHYSIOLOGY	0.0641026	0.411347	0.287857	0.382999	1.50405	16	SLC12A2,SAMD12,MT-ND6,FOXP1,RERE,TRAPPC9,MED13L,CASZ1,TRAK1
NF1_Q6	0.0641026	0.411347	0.287857	0.381026	1.4963	16	RETNLB,SAMD12,NFIA,RERE,MBNL2,MBNL1,IMMP2L,STAG1,ASCL2,EPHB2,ABHD17B
GSE6674_PL2_3_VS_ANTI_IGM_AND_CPG_STIM_BCELL_UP	0.0641509	0.41144	0.245042	-0.74645	-1.45222	3	PFN1,TUBB4B,NME1
GSE40666_STAT1_KO_VS_STAT4_KO_CD8_TCELL_DN	0.0641509	0.41144	0.245042	-0.825721	-1.41121	2	KRT19
HP_ABNORMAL_INVOLUNTARY_EYE_MOVEMENTS	0.064188	0.411569	0.287805	0.32907	1.48774	26	MT-ATP6,SLC12A2,OXR1,MT-ND6,FOXP1,RERE,VPS13B,MT-ND3,CASZ1,TRAK1,ARID1B,MED13,AP3B1,MT-ND1,ZNF292,BPTF,WWOX
GSE5099_UNSTIM_VS_MCSF_TREATED_MONOCYTE_DAY3_UP	0.0642857	0.411761	0.276501	0.477685	1.52326	10	YPEL5,RABGAP1L,NSMCE2,MALAT1,STK3,ARID1B,TCF12,APBB2
GSE7768_OVA_ALONE_VS_OVA_WITH_LPS_IMMUNIZED_MOUSE_WHOLE_SPLEEN_6H_DN	0.0642857	0.411761	0.276501	0.477657	1.52318	10	BTG2,FOXP1,CD44,MED13L,CERS6,COP1,RC3H1
HP_DILATED_CARDIOMYOPATHY	0.0642857	0.411761	0.276501	0.477266	1.52193	10	MT-ATP6,SYNE2,MT-ND6,RERE,MT-ND3,CASZ1
GSE9037_WT_VS_IRAK4_KO_BMDM_UP	0.0642857	0.411761	0.276501	0.477218	1.52178	10	FGFR2,CMPK1,PTK2,PRKCA,JMJD1C,CERS6,LIMK2
MIR205_3P	0.064379	0.411884	0.287805	0.410099	1.61047	16	ZBTB20,SLC12A2,FUT9,PIP5K1B,MBNL2,NCOA7,FBXO34,YBX3,APBB2,IVNS1ABP,TNRC6B,ITGB8,ANKRD12,ENAH,MSI2
GSE24210_CTRL_VS_IL35_TREATED_TCONV_CD4_TCELL_DN	0.0644068	0.411884	0.231127	-0.484329	-1.52414	12	PRDX1,DNAJC15,CIAO2B,HSPE1,PPIA,NPM1,NME1,SRM,SQLE
GOBP_POSITIVE_REGULATION_OF_BINDING	0.0644068	0.411884	0.231127	-0.48384	-1.5226	12	S100A10,PLAUR,TXN,ANXA2,RAN,HSP90AB1,NME1
FOROUTAN_INTEGRATED_TGFB_EMT_DN	0.0644068	0.411884	0.231127	-0.482592	-1.51867	12	KRT19,EMP1,CEACAM6,S100P,SERPINB1
RIEGE_DELTANP63_DIRECT_TARGETS_UP	0.0644068	0.411884	0.231127	-0.482266	-1.51765	12	SFN,GPX2,GSTP1,ZFP36L2,FABP5,PA2G4,LAD1
GOBP_NEGATIVE_REGULATION_OF_CELLULAR_PROTEIN_METABOLIC_PROCESS	0.0643713	0.411884	0.216543	-0.292836	-1.44832	51	FABP1,SFN,CSTB,GAPDH,PLAUR,HSPA1A,ANXA2,GSTP1,DDIT4,SERPINB1,ZFP36L2,PPIA,ZFP36,HSPA1B,HSPB1,CIB1,SERPINB6,TSPO,HSP90AB1,NPM1,GPI
MIR561_3P	0.0644928	0.412326	0.287805	0.347947	1.51952	22	ZBTB20,SAMD12,YPEL5,VMP1,MGAT5,CDK6,SERINC5,MBNL2,UBE2H,RC3H1,RASAL2
MODULE_36	0.0648148	0.413375	0.271289	0.525235	1.52734	8	PDE4D,TRAK1,NCOA2,LPIN2,COG5,ARIH1,MEIS2
HP_ABNORMALITY_OF_THE_RIBS	0.0648148	0.413375	0.271289	0.524435	1.52502	8	FGFR2,CHRM3,EXT1,RERE,CASZ1
GOBP_CELLULAR_RESPONSE_TO_RADIATION	0.0648148	0.413375	0.271289	0.524134	1.52414	8	MDM2,PTPRK,CRY1,SPIDR
TCATCTC_MIR143	0.0648148	0.413375	0.271289	0.523888	1.52342	8	ITGA6,ARL15,SSH2,MARCHF3,MYO6,ETV6
BUSSLINGER_GASTRIC_CHIEF_CELLS	0.0648148	0.413375	0.271289	0.522963	1.52074	8	MECOM,SLC12A2,NEDD4L,HMGCS2
GSE19888_ADENOSINE_A3R_INH_VS_ACT_WITH_INHIBITOR_PRETREATMENT_IN_MAST_CELL_UP	0.0648536	0.413375	0.257206	0.684067	1.51617	4	OLFM4,ETNK1,DACH1
GSE339_CD8POS_VS_CD4CD8DN_DC_IN_CULTURE_DN	0.0649123	0.413375	0.234393	-0.548816	-1.51125	8	S100A6,S100A4,BHLHE40,ANXA10,CIB1,NME1
GOBP_RIBOSOME_BIOGENESIS	0.0649123	0.413375	0.234393	-0.548497	-1.51037	8	RAN,PA2G4,NPM1,NOP10,RBIS,SNU13,NOP16
GSE35685_CD34POS_CD10NEG_CD62LPOS_VS_CD34POS_CD10POS_BONE_MARROW_DN	0.0649123	0.413375	0.234393	-0.548241	-1.50966	8	IER3,MIF,NDRG1,ZFP36,FABP5,TSPO
GSE10325_MYELOID_VS_LUPUS_MYELOID_DN	0.0649123	0.413375	0.234393	-0.547451	-1.50749	8	TMSB10,PKM,TXN
GSE46143_CTRL_VS_LMP2A_TRANSDUCED_CD10_POS_GC_BCELL_DN	0.0649123	0.413375	0.234393	-0.546018	-1.50354	8	S100A6,S100A11,ATP5MK
GSE3982_MAC_VS_EFF_MEMORY_CD4_TCELL_UP	0.0647619	0.413375	0.245042	-0.678862	-1.45472	4	HSPB1,FAM162A,TIMM8B,ELOC
REACTOME_INACTIVATION_OF_CSF3_G_CSF_SIGNALING	0.0647619	0.413375	0.245042	-0.678862	-1.45472	4	UBC,UBB,SOCS3,ELOC
REACTOME_SIGNALING_BY_CSF3_G_CSF	0.0647619	0.413375	0.245042	-0.678862	-1.45472	4	UBC,UBB,SOCS3,ELOC
REACTOME_EPH_EPHRIN_MEDIATED_REPULSION_OF_CELLS	0.0647619	0.413375	0.245042	-0.67815	-1.4532	4	ACTB,ACTG1
GOMF_HYDROLASE_ACTIVITY,_ACTING_ON_ESTER_BONDS	0.0649351	0.413412	0.287857	0.369657	1.51451	18	CHRM3,PTPRK,PDE4D,SSH2,PHLPP1,PDE7A,INPP4B,LPIN2,PTPRN2,CHKA,ABHD17B,ZC3H12B,PAN3,PTEN,DLG1,PLCH1
MIR6882_3P	0.0650602	0.4141	0.276501	0.454029	1.52429	11	FUT9,SPATA13,FOXP1,PRKCA,MAGI1,LIMK2
GOBP_REGULATION_OF_HYDROLASE_ACTIVITY	0.0651515	0.414573	0.216543	-0.308233	-1.47359	43	FABP1,SFN,S100A10,CSTB,GAPDH,PLAUR,PFN1,HSPA1A,ANXA2
GOCC_CYTOSKELETON	0.0652482	0.414631	0.208955	-0.268881	-1.47041	80	KRT19,KRT18,TMSB10,ACTB,GAPDH,KRT8,ACTG1,ALDOA,PFN1,NDRG1,HSPA1A,MYL12B,TUBB4B,RAN,CIAO2B,CFL1,HSPA1B,HSPB1,ID1,CIB1,TAGLN2,ARHGDIA,LAD1,TUBA1C,NPM1,MYL12A,RHOF,NME1,TPM4
GOBP_G_PROTEIN-COUPLED_RECEPTOR_SIGNALING_PATHWAY,_COUPLED_TO_CYCLIC_NUCLEOTIDE_SECOND_MESSENGER	0.0652632	0.414631	0.257206	0.85184	1.44024	2	CHRM3,ANXA1
MIR4675	0.0652632	0.414631	0.257206	0.850202	1.43748	2	PDE4D,MAGI1
MIR4741	0.0652632	0.414631	0.257206	0.850202	1.43748	2	PDE4D,MAGI1
GOMF_SUMO_LIGASE_ACTIVITY	0.0652632	0.414631	0.257206	0.848178	1.43405	2	CBX4,NSMCE2
HP_METAPHYSEAL_WIDENING	0.0652632	0.414631	0.257206	0.848178	1.43405	2	EXT1,NSMCE2
CONCANNON_APOPTOSIS_BY_EPOXOMICIN_DN	0.0653595	0.415026	0.224966	-0.451986	-1.5293	14	TMSB10,LDHA,S100A4,CD24,FABP5,SNRPG,POLR2L
VERHAAK_GLIOBLASTOMA_MESENCHYMAL	0.0653595	0.415026	0.224966	-0.450309	-1.52362	14	S100A11,PLAUR,S100A4,ANXA2,CLIC1
ZIM3_TARGET_GENES	0.0654206	0.415305	0.21925	-0.332719	-1.47046	33	SFN,S100A14,S100A10,REG4,ANXA2,CD24,GSTP1
HP_ABNORMALITY_OF_GLOBE_SIZE	0.065534	0.415732	0.276501	0.443198	1.53534	12	FGFR2,GLIS3,RERE,VPS13B,FUT8,JMJD1C,MED13L
HP_CONGENITAL_STATIONARY_NIGHT_BLINDNESS	0.0655391	0.415732	0.257206	0.750507	1.47336	3	FGFR2,TRAPPC9,MYO6
MIR2355_3P	0.0655391	0.415732	0.257206	0.75003	1.47242	3	BTG2,MACC1
GSE32901_NAIVE_VS_TH17_NEG_CD4_TCELL_UP	0.0660177	0.41588	0.287805	-0.606038	-1.60677	7	S100A6,CSTB,CD24
GSE45365_NK_CELL_VS_CD8A_DC_UP	0.0660177	0.41588	0.287805	-0.627288	-1.59412	6	CSTB,MYL12B,EIF4A1,FTL,SNRPG
GSE25677_MPL_VS_R848_STIM_BCELL_DN	0.0660177	0.41588	0.287805	-0.626733	-1.59271	6	TMSB10,S100A10
GOCC_ANCHORED_COMPONENT_OF_MEMBRANE	0.0660177	0.41588	0.287805	-0.625025	-1.58837	6	PLAUR,CD24,CEACAM5,CEACAM6
TOX4_TARGET_GENES	0.0659091	0.41588	0.266351	0.564194	1.56735	7	BCAS3,MACC1,ENC1,H3-3B,EXOC4
HP_REDUCED_CONSCIOUSNESS_CONFUSION	0.0660066	0.41588	0.224966	-0.463366	-1.52424	13	KRT18,KRT8,ATP5MK,PRDX1,ATP5F1D,SLC39A4,NDUFB9
GSE33292_DN3_THYMOCYTE_VS_TCF1_KO_TCELL_LYMPHOMA_DN	0.0659341	0.41588	0.261664	0.633401	1.52323	5	SAMD12,SPATA13,MED13L,PHACTR2,ZFPM1
GOBP_ADENYLATE_CYCLASE-MODULATING_G_PROTEIN-COUPLED_RECEPTOR_SIGNALING_PATHWAY	0.0659341	0.41588	0.261664	0.633338	1.52308	5	CHRM3,PRKCA,PDE4D
HP_CENTRAL_NERVOUS_SYSTEM_CYST	0.0659341	0.41588	0.261664	0.632473	1.521	5	FGFR2,MT-ATP6,ARID1B
GSE19772_CTRL_VS_HCMV_INF_MONOCYTES_AND_PI3K_INHIBITION_DN	0.0657194	0.41588	0.234393	-0.530725	-1.52036	9	GPX2,JPT1,MYL12B,ANXA10,CTSE,POLR2L,TUBA4A,SEMA4B
GSE22886_NAIVE_BCELL_VS_MONOCYTE_UP	0.0660592	0.41588	0.266351	0.494128	1.51941	9	SLC12A2,PTPRK,DLEU1,LRBA,MARCHF3,TPD52,COBLL1,MCF2L
GSE11864_UNTREATED_VS_CSF1_IFNG_IN_MAC_UP	0.0659341	0.41588	0.261664	0.631644	1.51901	5	PTK2,SMYD3,SSH2,TRAK1,JDP2
MIR889_3P	0.0660592	0.41588	0.266351	0.492813	1.51537	9	FGFR2,CAMK2D,KANSL1L,ROR1,ABHD17B,HECA,NFAT5,PTEN,DLG1
GSE18791_CTRL_VS_NEWCASTLE_VIRUS_DC_12H_DN	0.0659091	0.41588	0.266351	0.586479	1.51096	6	EXT1,PELI1,NCOA7,FBXO34,SEMA6A
HP_APLASIA_HYPOPLASIA_OF_THE_HALLUX	0.0659091	0.41588	0.266351	0.585992	1.50971	6	FGFR2,SLC12A2,MED13,BPTF,TNRC6B
MORF_IL4	0.0660592	0.41588	0.266351	0.490647	1.50871	9	MDM2,ATP8B1,PDE4D,MAGI1,EXOC4,SEMA6A
MIR6830_3P	0.0660592	0.41588	0.266351	0.489957	1.50659	9	PIK3C2G,FUT9,ATP8B1,UBE2H,EPHB2,ABR,PDZD8,TNRC6B
MIR5584_5P	0.0656566	0.41588	0.282013	0.424382	1.50156	13	GLIS3,CD44,FBXO32,MED13L,RC3H1,DACH1,CAMK2D,PHACTR2,PPP1R12B,GNAQ
GOBP_REGULATION_OF_GTPASE_ACTIVITY	0.0656566	0.41588	0.282013	0.419749	1.48517	13	RALGAPA2,BCAS3,ITGA6,TBC1D5,PTK2,RABGAP1L
YATTNATC_UNKNOWN	0.0656566	0.41588	0.282013	0.418065	1.47921	13	APP,FOXN3,CRY1,MBNL2,CERS6,H3-3B,DACH1,CAMK2D,EHF,ETV6
MIR4303	0.0656566	0.41588	0.282013	0.417866	1.47851	13	PRKCA,PABPC1,RC3H1,NFATC2,COG5,GNAQ,AGAP1,ITGB8,CASK,PTEN,LGR5,MSI2,MYEOV
LEE_CALORIE_RESTRICTION_MUSCLE_UP	0.0656934	0.41588	0.237794	-0.627291	-1.47417	5	ACTB,FASN,FABP5,TKT,ALDOC
GSE17186_MEMORY_VS_CD21LOW_TRANSITIONAL_BCELL_DN	0.0656934	0.41588	0.237794	-0.62678	-1.47297	5	ENO1,TACSTD2,ATP5F1D,SNRPG
GOMF_NAD_BINDING	0.0660377	0.41588	0.24134	-0.74522	-1.44982	3	GAPDH,LDHA
GOBP_REGULATION_OF_RUFFLE_ASSEMBLY	0.0660377	0.41588	0.24134	-0.74514	-1.44967	3	PFN1,TACSTD2
PID_PI3KCI_AKT_PATHWAY	0.0660377	0.41588	0.24134	-0.744756	-1.44892	3	SFN,HSP90AA1
PARK_TRETINOIN_RESPONSE_AND_PML_RARA_FUSION	0.0660377	0.41588	0.24134	-0.744718	-1.44884	3	IER3,NDRG1
HP_DYSPHASIA	0.0660377	0.41588	0.24134	-0.744438	-1.4483	3	ACTB,ACTG1
GOBP_PRIMARY_METABOLIC_PROCESS	0.0656365	0.41588	0.287805	0.174867	1.32321	278	FGFR2,GLIS3,CHRM3,MECOM,PIK3C2G,ZBTB20,EXT1,H1-4,BTG2,MDM2,CMPK1,GMDS,NAALADL2,FUT9,ETNK1,PIP5K1B,H1-5,SPINK1,APP,NEDD4L,PTPRK,GOLM1,FOXN3,BCAS3,NFIA,MACC1,ITGA6,MGAT5,OXR1,CRY1,FOXP1,CDK6,RERE,GPHN,ENC1,PTK2,CD44,SPIDR,PELI1,ETS2,ALDH1A1,PRKCA,ATP8B1,MLXIP,TRAPPC9,PDE4D,SMYD3,CBX4,NSMCE2,SERINC5,MBNL2,FUT8,TIPARP,JMJD1C,MAML3,STK3,SSH2,HMGCS2,FBXO32,UBE2H,MED13L,NCOA7,CERS6,CASZ1,PHLPP1,COP1,TRA2A,ATF3,LIMK2,MARCHF3,PABPC1,SRPK2,SIK3,TRAK1,RC3H1,WEE1,NR6A1,PCCA,MBNL1,MYO6,NFATC2,PDE7A,FAF1,ADH1C,NCOA2,ARID1B,TCF12,INPP4B,IMMP2L,CUX1,LPIN2,MED13,REV3L,DACH1,ZKSCAN1,YBX3,CAMK2D,POLR2J3,AP3B1,SMURF1,EHF,ARIH1,LIMA1
NAKAYA_B_CELL_FLUARIX_FLUVIRIN_AGE_18_50YO_7DY_DN	0.069776	0.417155	0.287805	0.442418	1.61528	14	FGFR2,ZBTB20,OXR1,UBE2H,PHLPP1,CD164,NCOA2,TPD52,NFIB,COBLL1
MIR142_5P	0.0691201	0.417155	0.287805	0.392092	1.60643	18	ZBTB20,SLC12A2,SAMD12,VMP1,NEDD4L,RC3H1,STAG1,FHIT,ZC3H12B,MAP3K20,MYO1D,RB1CC1,LPP,NFAT5,WWP1,DLG1
MIR5590_3P	0.0691201	0.417155	0.287805	0.392092	1.60643	18	ZBTB20,SLC12A2,SAMD12,VMP1,NEDD4L,RC3H1,STAG1,FHIT,ZC3H12B,MAP3K20,MYO1D,RB1CC1,LPP,NFAT5,WWP1,DLG1
MIR3919	0.067463	0.417155	0.287805	0.409049	1.60635	16	GLIS3,ARL15,PHLPP1,RC3H1,CAMK2D,EHF,PARD3,NFIB,PAN3,TNRC6B,ITGB8,NFAT5,DLG1,SRGAP3,TP53INP1
DESCARTES_FETAL_STOMACH_SQUAMOUS_EPITHELIAL_CELLS	0.0670911	0.417155	0.287805	-0.603272	-1.59944	7	SFN,TACSTD2,DSG3,KRT6B,TNS4,GJB3,KRT15
GSE17721_CTRL_VS_PAM3CSK4_4H_BMDC_DN	0.0670911	0.417155	0.287805	-0.603235	-1.59934	7	TXN,FDPS,SLC39A4,HSPA1B,MRPL52,SOCS3
WP_HAIR_FOLLICLE_DEVELOPMENT_CYTODIFFERENTIATION_PART_3_OF_3	0.0670911	0.417155	0.287805	-0.60308	-1.59893	7	KRT19,S100A4
GSE43863_TH1_VS_TFH_MEMORY_CD4_TCELL_UP	0.069238	0.417155	0.287805	-0.60173	-1.59535	7	HSP90AA1,FASN,HSPE1,FABP5,SRM,ODC1
GOBP_POSITIVE_REGULATION_OF_PROTEIN_POLYMERIZATION	0.0681646	0.417155	0.287805	-0.624523	-1.58709	6	PFN1,HSPA1A,HSP90AA1,HSPA1B
GSE17721_CTRL_VS_GARDIQUIMOD_24H_BMDC_DN	0.0681646	0.417155	0.287805	-0.624366	-1.58669	6	IER3,PFDN2,CFL1,PA2G4,MRPL52
BRUNO_HEMATOPOIESIS	0.0681646	0.417155	0.287805	-0.623847	-1.58537	6	S100A6,ANXA2,BHLHE40
REACTOME_AGGREPHAGY	0.0703115	0.417155	0.287805	-0.59743	-1.58395	7	UBC,TUBB4B,HSP90AA1,TUBA1C,UBB
SAKAI_TUMOR_INFILTRATING_MONOCYTES_DN	0.0681646	0.417155	0.287805	-0.623217	-1.58377	6	TXN,PRDX1,RAN,PPIA
DESCARTES_FETAL_SPLEEN_AFP_ALB_POSITIVE_CELLS	0.069238	0.417155	0.287805	-0.622737	-1.58255	6	FABP1,SCD,AGPAT2,FTL,MGST1
GSE22886_NAIVE_CD4_TCELL_VS_12H_ACT_TH1_DN	0.0703115	0.417155	0.287805	-0.5961	-1.58042	7	IER3,ALDOA,TPI1,RAN,HSPE1
GSE37532_VISCERAL_ADIPOSE_TISSUE_VS_LN_DERIVED_PPARG_KO_TCONV_CD4_TCELL_UP	0.0703115	0.417155	0.287805	-0.594616	-1.57649	7	S100A10,ACTG1,TMA7,PA2G4,HSP90AB1,ODC1
MIR548AR_3P	0.0693001	0.417155	0.287805	0.375435	1.56691	19	ZBTB20,ETNK1,CDK6,SERINC5,DENND4C,KANSL1L,DGKH,STK39,TNRC6B,LPP,NFAT5,PTEN,KANSL1,PLCH1,NF1,TP53INP1,CDCA7
AATGTGA_MIR23A_MIR23B	0.068234	0.417155	0.287805	0.41525	1.56525	15	MAGI1,SSH2,CEMIP2,NR6A1,PDE7A,DACH1,PHACTR2,MTUS1,MEIS2,TNRC6B,LPP,CBFA2T2,LRIG1,SRGAP3
HP_VISUAL_LOSS	0.0681818	0.417155	0.261664	0.562755	1.56335	7	FGFR2,MT-ATP6,MT-ND6
HP_SKIN_TAGS	0.0681818	0.417155	0.261664	0.562237	1.56191	7	FGFR2,VPS13B,NSMCE2,MED13L,ARID1B
MIR1183	0.0681818	0.417155	0.261664	0.56211	1.56156	7	PTPRK,SPIDR,MED13L,LPIN2,DACH1,CADPS
OCT1_05	0.070547	0.417155	0.287805	0.41383	1.55989	15	FGFR2,ZBTB20,PDE4D,MAML3,TCF12,EHF,MTUS1,FOXK2,PLEKHA6,CDX2,LPP,PTEN
HP_ABNORMALITY_OF_THE_LOWER_URINARY_TRACT	0.0691593	0.417155	0.287805	0.325627	1.55954	30	FGFR2,CHRM3,EXT1,NFIA,ITGA6,FOXP1,CDK6,RERE,PDE4D,JMJD1C,CASZ1
GSE27786_LIN_NEG_VS_BCELL_DN	0.0681818	0.417155	0.261664	0.560918	1.55825	7	SYNE2,RABGAP1L,MALAT1,PHLPP1,CD164
GSE22935_UNSTIM_VS_24H_MBOVIS_BCG_STIM_MYD88_KO_MACROPHAGE_UP	0.0681818	0.417155	0.261664	0.560812	1.55795	7	YPEL5,FOXN3,MAP1LC3B,MLXIP
MIR6730_5P	0.0681818	0.417155	0.261664	0.560327	1.55661	7	RAB11FIP1,CDK6,CEMIP2,NCOA2,NFIB,TMEM87A,IRF2BP2
TTTTGAG_MIR373	0.0681818	0.417155	0.261664	0.560322	1.55659	7	FGFR2,SAMD12,PELI1,MBNL2
REACTOME_G_ALPHA_I_SIGNALLING_EVENTS	0.0681818	0.417155	0.261664	0.558892	1.55262	7	APP,PRKCA,PDE4D,ITPR2,CAMK2D,GNAQ
MORF_PPP2R5B	0.0681818	0.417155	0.261664	0.558282	1.55093	7	MDM2,ATP8B1,PDE4D,EXOC4,EPHB2,PPP1R12B,RB1CC1
DAZARD_RESPONSE_TO_UV_NHEK_DN	0.0702703	0.417155	0.282013	0.367418	1.55065	20	FGFR2,PTK2,RABGAP1L,VPS13B,TIPARP,MED13L,CERS6,PHLPP1,WEE1,REV3L,BPTF,ARID5B,MTUS1,UBR5,LPP,CHD9,CBFA2T2
chr9q21	0.0681818	0.417155	0.261664	0.557855	1.54974	7	PIP5K1B,GOLM1,ALDH1A1,CEMIP2,GNAQ,ABHD17B
GSE39152_CD103_NEG_VS_POS_MEMORY_CD8_TCELL_DN	0.0664395	0.417155	0.227987	-0.505899	-1.53897	11	IER3,TFF3,NDRG1,TM4SF1,ZFP36,FABP5
GSE33292_WT_VS_TCF1_KO_DN3_THYMOCYTE_DN	0.0664395	0.417155	0.227987	-0.50502	-1.5363	11	LDHA,LINC00342,TXN,GSTP1,FABP5,HSPB1,NME1
GSE14000_TRANSLATED_RNA_VS_MRNA_4H_LPS_DC_DN	0.0664395	0.417155	0.227987	-0.504829	-1.53572	11	TMSB10,DNAJC15,CIAO2B,GUK1,ROMO1,TPM4,PRELID1,RAC1,TNFRSF12A
GSE9509_10MIN_VS_30MIN_LPS_STIM_IL10_KO_MACROPHAGE_UP	0.0664395	0.417155	0.227987	-0.504527	-1.5348	11	S100A6,PLAUR,ATP5MK,ANXA2,RAN,ATP5MJ,CFL1,EIF5A
GSE19401_UNSTIM_VS_RETINOIC_ACID_STIM_FOLLICULAR_DC_UP	0.0681431	0.417155	0.224966	-0.503418	-1.53143	11	GPX2,MIF,DDIT4,HSPB1,TSPO,SRM,PSMB3,CAPG,RRAS
GOBP_NEGATIVE_REGULATION_OF_ORGANELLE_ORGANIZATION	0.0669935	0.417155	0.222056	-0.441735	-1.52602	15	TMSB10,PFN1,HSPA1A,TACSTD2,CIB1,TSPO,NPM1,PRELID1,VILL,CAPG,ARHGAP6
ACTGTGA_MIR27A_MIR27B	0.0677083	0.417155	0.282013	0.365519	1.52553	19	BTG2,GOLM1,FOXN3,RAB11FIP1,MBNL2,JMJD1C,MED13L,NCOA7,H3-3B,WEE1,SEMA6A,STAG1,STK39,EPHB2,MEIS2,UBR5
MCBRYAN_PUBERTAL_TGFB1_TARGETS_UP	0.0686275	0.417155	0.21925	-0.440923	-1.52322	15	KRT18,S100A6,IER3,JPT1,CLIC1,BHLHE40,FABP5
HP_ABNORMALITY_OF_FACIAL_SOFT_TISSUE	0.0676568	0.417155	0.222056	-0.463044	-1.52318	13	ACTB,ACTG1,ITGB4,CLDN4,POMP,ARHGDIA,FTL
ENK_UV_RESPONSE_EPIDERMIS_UP	0.0702614	0.417155	0.216543	-0.43412	-1.52317	16	TMSB10,CSTB,ITGB4,S100P,SERPINB1,PROCR,SRM,PHB,ANGPTL4,AKR1B10,DHRS9,PDLIM7
GSE29618_BCELL_VS_MONOCYTE_DAY7_FLU_VACCINE_DN	0.0702614	0.417155	0.216543	-0.440649	-1.52227	15	PKM,PLAUR,ENO1,ALDOA,GSTP1,BHLHE40,EIF4A1,FTL
GSE17301_IFNA2_VS_IFNA5_STIM_ACD3_ACD28_ACT_CD8_TCELL_DN	0.0698467	0.417155	0.222056	-0.500225	-1.52171	11	S100A11,PLAUR,ENO1,RAN,ATP5F1D
DANG_REGULATED_BY_MYC_DN	0.0679612	0.417155	0.21925	-0.406941	-1.52131	19	SFN,CSTB,PLAUR,IER3,NDRG1,SERPINB1,HSPB1,FTL,TSPO,MYL12A
GSE21927_SPLEEN_VS_BONE_MARROW_MONOCYTE_BALBC_DN	0.0693069	0.417155	0.21925	-0.461965	-1.51963	13	S100A10,GAPDH,TXN,HSPA1A,BHLHE40
GOBP_HEXOSE_METABOLIC_PROCESS	0.0713128	0.417155	0.213928	-0.412831	-1.51888	18	PHLDA2,GAPDH,ENO1,TFF3,ALDOA,TPI1
REACTOME_L1CAM_INTERACTIONS	0.0704467	0.417155	0.222056	-0.513416	-1.51786	10	ACTB,ACTG1,CD24,TUBB4B
GSE3920_UNTREATED_VS_IFNG_TREATED_FIBROBLAST_DN	0.0666667	0.417155	0.271289	0.475538	1.51642	10	ZBTB20,BTG2,NEDD4L,RAB11FIP1
GOBP_TRANS-SYNAPTIC_SIGNALING	0.0677083	0.417155	0.282013	0.363038	1.51517	19	CHRM3,EXT1,SLC12A2,APP,EXOC4,PTPRN2,SYBU,EPHB2,CADPS,ABR,FBXL20,CASK,PTEN,DLG1,CADPS2,PRKN,FARP1
GSE10325_CD4_TCELL_VS_LUPUS_CD4_TCELL_DN	0.0698467	0.417155	0.222056	-0.498046	-1.51508	11	TMSB10,UBC,ATP5MF,ANXA10,FABP5,SNRPG,UBB
MARKEY_RB1_ACUTE_LOF_UP	0.0669456	0.417155	0.252961	0.683414	1.51473	4	SLC12A2,MDM2,TIPARP
VECCHI_GASTRIC_CANCER_ADVANCED_VS_EARLY_DN	0.0713128	0.417155	0.213928	-0.411659	-1.51457	18	ALDH3A1,REG4,TFF2,TFF3,LGALS4,S100P,SERPINB1
MORF_MT4	0.0698795	0.417155	0.266351	0.450816	1.5135	11	FOXN3,RERE,PVT1,HMGCS2,SIK3,ITPR2
BHAT_ESR1_TARGETS_VIA_AKT1_DN	0.0703297	0.417155	0.252961	0.629328	1.51344	5	CDK6,UBE2H,ZKSCAN1,EHF,ARID5B
GSE39152_BRAIN_VS_SPLEEN_CD103_NEG_MEMORY_CD8_TCELL_DN	0.0704467	0.417155	0.222056	-0.511869	-1.51328	10	S100A10,S100A11,EMP1
MIR3942_5P	0.0698795	0.417155	0.266351	0.450645	1.51293	11	EXT1,CMPK1,FUT9,CDK6,LRBA,PLEKHA5,RASAL2
MIR4703_5P	0.0698795	0.417155	0.266351	0.450645	1.51293	11	EXT1,CMPK1,FUT9,CDK6,LRBA,PLEKHA5,RASAL2
MIR4470	0.071618	0.417155	0.276501	0.376712	1.51157	17	MECOM,SERINC5,SSH2,NCOA7,MBNL1,PDE7A,REV3L,CAMK2D,DENND4C,STK39,PAN3,MYO1D,CASK,PTEN
GSE13522_CTRL_VS_T_CRUZI_Y_STRAIN_INF_SKIN_BALBC_MOUSE_DN	0.0703297	0.417155	0.252961	0.628156	1.51062	5	FOXP1,RERE,CERS6,PDE7A
HP_TUBE_FEEDING	0.0671296	0.417155	0.266351	0.51945	1.51052	8	SLC12A2,TRAPPC9,MBD5,CUX1,COG5,ASH1L,MAP3K20
GOBP_HISTONE_LYSINE_METHYLATION	0.0703297	0.417155	0.252961	0.627974	1.51018	5	MECOM,H1-5,SMYD3
GOBP_HISTONE_METHYLATION	0.0703297	0.417155	0.252961	0.627974	1.51018	5	MECOM,H1-5,SMYD3
GOBP_PEPTIDYL-LYSINE_METHYLATION	0.0703297	0.417155	0.252961	0.627974	1.51018	5	MECOM,H1-5,SMYD3
RAGHAVACHARI_PLATELET_SPECIFIC_GENES	0.0703297	0.417155	0.252961	0.627668	1.50945	5	YPEL5,APP,RABGAP1L
MIR6775_3P	0.0690377	0.417155	0.248911	0.680894	1.50914	4	CEMIP2,RASAL2,CUX1,ETV6
AAGCAAT_MIR137	0.0714286	0.417155	0.261664	0.473251	1.50913	10	OXR1,MAML3,UBE2H,RC3H1,MED13,YBX3,CADPS,MEIS2,ANKRD12,SRGAP3
MIR4498	0.0703297	0.417155	0.252961	0.627291	1.50854	5	TRAPPC9,PDE4D,SEMA6A,BPTF,EPHB2
GSE21379_WT_VS_SAP_KO_TFH_CD4_TCELL_DN	0.0703297	0.417155	0.252961	0.627206	1.50834	5	ZBTB20,SPATA13,SYNE2
MIR372_5P	0.0694444	0.417155	0.261664	0.518443	1.50759	8	MAGI1,LRBA,RC3H1,PLEKHA5,IVNS1ABP,RB1CC1,TNRC6B,PTEN
MIR6516_3P	0.0694444	0.417155	0.261664	0.518415	1.50751	8	ZBTB20,SAMD12,FUT9
HP_PROMINENT_FOREHEAD	0.0714286	0.417155	0.261664	0.472332	1.50619	10	SLC12A2,FOXP1,MED13L,MED13,ZNF292,BPTF,TNRC6B,ZSWIM6,CASK
HP_ABNORMAL_5TH_FINGER_MORPHOLOGY	0.0703125	0.417155	0.276501	0.360547	1.50478	19	FGFR2,MECOM,RERE,VPS13B,TRAPPC9,CASZ1,MBD5,ARID1B,REV3L,STAG1,ZNF292,BPTF
CCAWNWWNNNGGC_UNKNOWN	0.0690377	0.417155	0.248911	0.678862	1.50464	4	MED13,YBX3,ARIH1,STAG1
GSE41978_WT_VS_ID2_KO_AND_BIM_KO_KLRG1_LOW_EFFECTOR_CD8_TCELL_UP	0.0690377	0.417155	0.248911	0.678862	1.50464	4	BCAS3,ITGA6,WEE1,STAG1
DESCARTES_FETAL_CEREBELLUM_ASTROCYTES	0.0690377	0.417155	0.248911	0.678605	1.50407	4	PIK3C2G,SPATA13
GSE21063_CTRL_VS_ANTI_IGM_STIM_BCELL_3H_UP	0.0714286	0.417155	0.261664	0.471507	1.50356	10	ZBTB20,ITGA6,PVT1,LIMK2,PLEKHA5,YBX3,RHOU
EPPERT_HSC_R	0.0717593	0.417155	0.257206	0.51649	1.50191	8	MECOM,PTK2,TCF12,INPP4B,DACH1,ANK3
GSE23502_WT_VS_HDC_KO_MYELOID_DERIVED_SUPPRESSOR_CELL_BM_UP	0.0717593	0.417155	0.257206	0.516393	1.50163	8	PELI1,PDE7A,ARID1B,LPIN2,ZNF292,COBLL1,PAN3,CHD9
HP_HERNIA	0.0703125	0.417155	0.276501	0.359521	1.50049	19	FGFR2,GLIS3,NEDD4L,NFIA,GPHN,JMJD1C,MED13L
GSE29949_CD8_POS_DC_SPLEEN_VS_DC_BRAIN_UP	0.0717593	0.417155	0.257206	0.515928	1.50028	8	RERE,PTK2,JMJD1C,LRBA,LPIN2,COG5
HP_ABNORMAL_MORPHOLOGY_OF_THE_LIMBIC_SYSTEM	0.0690377	0.417155	0.248911	0.676829	1.50013	4	FGFR2,MBD5,CUX1,ASH1L
HP_GASTROSTOMY_TUBE_FEEDING_IN_INFANCY	0.0690377	0.417155	0.248911	0.676829	1.50013	4	MBD5,CUX1,COG5,ASH1L
MIR5004_3P	0.0690377	0.417155	0.248911	0.676829	1.50013	4	ADH1C,AP3B1,PHACTR2,ASH1L
GOBP_MONOSACCHARIDE_METABOLIC_PROCESS	0.0711974	0.417155	0.213928	-0.400769	-1.49824	19	PHLDA2,GAPDH,ENO1,TFF3,ALDOA,TPI1
GSE4590_PRE_BCELL_VS_SMALL_PRE_BCELL_UP	0.0717593	0.417155	0.257206	0.515063	1.49776	8	SLC12A2,RABGAP1L,PVT1,PLEKHA5,IMMP2L,SMURF1
GSE38681_WT_VS_LYL1_KO_LYMPHOID_PRIMED_MULTIPOTENT_PROGENITOR_DN	0.0717593	0.417155	0.257206	0.51502	1.49764	8	ETNK1,VMP1,SYNE2,PELI1,CAMK2D,LIMA1
GSE14415_ACT_TCONV_VS_ACT_NATURAL_TREG_UP	0.0717593	0.417155	0.257206	0.514618	1.49647	8	NEDD4L,ITGA6,PTK2,PELI1,INPP4B,TPCN1
GSE23568_CTRL_VS_ID3_TRANSDUCED_CD8_TCELL_UP	0.0717593	0.417155	0.257206	0.51461	1.49645	8	ZBTB20,EXT1,ITGA6
MIR590_5P	0.0717593	0.417155	0.257206	0.514344	1.49567	8	BTG2,NFIA,PELI1,CUX1,NFIB,GNAQ,PAN3,WWP1
HP_ABNORMALITY_OF_RETINAL_PIGMENTATION	0.0683371	0.417155	0.261664	0.486312	1.49538	9	MT-ATP6,MT-ND6,VPS13B,MT-ATP8,MT-ND3
MANNE_COVID19_NONICU_VS_HEALTHY_DONOR_PLATELETS_DN	0.0683371	0.417155	0.261664	0.486084	1.49468	9	MTRNR2L12,MECOM,ALDH1A1,VWA8,WWOX,ZC3H12B,PARD3B,ENAH,PLCH1
HP_MULTIFOCAL_EPILEPTIFORM_DISCHARGES	0.0690377	0.417155	0.248911	0.673637	1.49306	4	SLC12A2,TRAPPC9,MED13L
ODONNELL_TARGETS_OF_MYC_AND_TFRC_UP	0.0717593	0.417155	0.257206	0.513284	1.49259	8	YPEL5,NEAT1,CD44,UBE2H,UCP2,LLGL2,DAPK2,TP53INP1
GSE23984_CTRL_VS_HYPOCALEMIC_VITAMIND_ANALOG_TCELL_DN	0.0692308	0.417155	0.276501	0.408801	1.49254	14	FOXN3,ITGA6,OXR1,NEAT1,ENC1,PHLPP1,TPD52,DENND4C
GOBP_NEGATIVE_REGULATION_OF_TRANSCRIPTION_BY_RNA_POLYMERASE_II	0.066291	0.417155	0.287805	0.278242	1.49176	42	FGFR2,GLIS3,ZBTB20,BTG2,MDM2,H1-5,CRY1,FOXP1,ETS2,CBX4,ATF3,NR6A1,NFATC2,NCOA2,CUX1,DACH1,YBX3,ETV6,APBB2,ASCL2,NFIB,ZFPM1,BPTF,ARID5B,JDP2,FOXK2,MEIS2,CDX2,IRF2BP2
GSE27786_CD8_TCELL_VS_NEUTROPHIL_UP	0.0711297	0.417155	0.245042	0.672965	1.49157	4	EXT1,SLC12A2
XU_GH1_AUTOCRINE_TARGETS_DN	0.0717593	0.417155	0.257206	0.512823	1.49125	8	NAALADL2,PTPRK,CD44,XIST,CUX1,MCF2L,ARID5B
HP_ABNORMAL_CIRCULATING_CITRULLINE_CONCENTRATION	0.0711297	0.417155	0.245042	0.672764	1.49112	4	MT-ATP6,MT-ND6,MT-ND3,MT-ND1
HP_ABNORMAL_CIRCULATING_PYRUVATE_FAMILY_AMINO_ACID_CONCENTRATION	0.0711297	0.417155	0.245042	0.672764	1.49112	4	MT-ATP6,MT-ND6,MT-ND3,MT-ND1
HP_ABNORMAL_SPEECH_PROSODY	0.0711297	0.417155	0.245042	0.672764	1.49112	4	MT-ATP6,MT-ND6,MT-ND3,MT-ND1
HP_BULBAR_SIGNS	0.0711297	0.417155	0.245042	0.672764	1.49112	4	MT-ATP6,MT-ND6,MT-ND3,MT-ND1
HP_EPISODIC_RESPIRATORY_DISTRESS	0.0711297	0.417155	0.245042	0.672764	1.49112	4	MT-ATP6,MT-ND6,MT-ND3,MT-ND1
HP_EPISODIC_VOMITING	0.0711297	0.417155	0.245042	0.672764	1.49112	4	MT-ATP6,MT-ND6,MT-ND3,MT-ND1
HP_FOCAL_T2_HYPERINTENSE_BASAL_GANGLIA_LESION	0.0711297	0.417155	0.245042	0.672764	1.49112	4	MT-ATP6,MT-ND6,MT-ND3,MT-ND1
HP_HYPOTHERMIA	0.0711297	0.417155	0.245042	0.672764	1.49112	4	MT-ATP6,MT-ND6,MT-ND3,MT-ND1
HP_LACTICACIDURIA	0.0711297	0.417155	0.245042	0.672764	1.49112	4	MT-ATP6,MT-ND6,MT-ND3,MT-ND1
HP_LOW_PLASMA_CITRULLINE	0.0711297	0.417155	0.245042	0.672764	1.49112	4	MT-ATP6,MT-ND6,MT-ND3,MT-ND1
HP_MULTIPLE_GLOMERULAR_CYSTS	0.0711297	0.417155	0.245042	0.672764	1.49112	4	MT-ATP6,MT-ND6,MT-ND3,MT-ND1
HP_VENTRICULAR_HYPERTROPHY	0.0711297	0.417155	0.245042	0.672764	1.49112	4	MT-ND6,NSMCE2,MED13L,MT-ND1
WP_OREXIN_RECEPTOR_PATHWAY	0.0684211	0.417155	0.227987	-0.541358	-1.49071	8	LDHA,CD24,CLDN4,BHLHE40,ID1
RREB1_01	0.0674956	0.417155	0.231127	-0.586385	-1.49017	6	S100A14,S100A16
GOBP_CELL_CYCLE_PHASE_TRANSITION	0.0666667	0.417155	0.282013	0.378856	1.48778	16	MDM2,APP,FOXN3,CRY1,CDK6,NSMCE2
HP_APLASIA_HYPOPLASIA_OF_TOE	0.0717593	0.417155	0.257206	0.510978	1.48589	8	FGFR2,SLC12A2,PDE4D,ARID1B,MED13,BPTF
HP_ABNORMAL_INCISOR_MORPHOLOGY	0.0717593	0.417155	0.257206	0.510948	1.4858	8	FGFR2,SLC12A2,VPS13B
AFFAR_YY1_TARGETS_UP	0.0701754	0.417155	0.224966	-0.539557	-1.48575	8	KRT19,SFN,UBC
GOBP_REGULATION_OF_PROTEIN_PHOSPHORYLATION	0.0714286	0.417155	0.208955	-0.321337	-1.48559	40	SFN,ACTB,PLAUR,MIF,TXN,ANXA2,CD24,GSTP1,HSP90AA1,DDIT4,CDC37,PPIA,HSPB1,CIB1,HSP90AB1,NPM1
GOMF_ISOMERASE_ACTIVITY	0.0674956	0.417155	0.231127	-0.584392	-1.48511	6	MIF,TPI1,PPIA,GPI
GSE36476_YOUNG_VS_OLD_DONOR_MEMORY_CD4_TCELL_UP	0.0674956	0.417155	0.231127	-0.584241	-1.48472	6	PLAUR,TXN,TACSTD2
NADLER_OBESITY_UP	0.0701754	0.417155	0.224966	-0.539174	-1.4847	8	CSTB,MIF,PFN1
GSE17721_LPS_VS_GARDIQUIMOD_16H_BMDC_DN	0.0674956	0.417155	0.231127	-0.584231	-1.4847	6	S100A6,SCD,RAN,SERPINB1
GSE22886_NAIVE_TCELL_VS_MONOCYTE_DN	0.0674956	0.417155	0.231127	-0.584202	-1.48462	6	S100A11,GAPDH,HSPA1A
GOBP_CELLULAR_RESPONSE_TO_CHEMICAL_STRESS	0.0707547	0.417155	0.2114	-0.377607	-1.48285	22	FABP1,TXN,HSPA1A,PRDX1,KLF2,PPIA,HSPA1B,HSPB1,SERPINB6,TSPO,ROMO1,MGST1
MCBRYAN_PUBERTAL_BREAST_4_5WK_UP	0.0685358	0.417155	0.213928	-0.368372	-1.48262	24	KRT19,KRT18,KRT8,CD24,JPT1,TACSTD2,CLDN4,HSPA1B,CTSE,LAD1
GSE15930_STIM_VS_STIM_AND_TRICHOSTATINA_48H_CD8_T_CELL_DN	0.0717593	0.417155	0.257206	0.509535	1.48169	8	ETNK1,PRKCA,CBX4,ATF3,PABPC1
REACTOME_CYTOPROTECTION_BY_HMOX1	0.0692718	0.417155	0.227987	-0.582539	-1.4804	6	FABP1,UBC
GSE28237_FOLLICULAR_VS_LATE_GC_BCELL_DN	0.0717593	0.417155	0.257206	0.509006	1.48015	8	GOLM1,CDK6,MAP1LC3B,TRAK1,LPIN2,REV3L
GOCC_TRANS-GOLGI_NETWORK	0.0717593	0.417155	0.257206	0.508856	1.47972	8	FUT9,APP,ATP8B1,TRAPPC9
GSE14308_TH2_VS_NAIVE_CD4_TCELL_UP	0.0692718	0.417155	0.227987	-0.582248	-1.47966	6	KRT18,SCD,PPIA,RBIS,CA9
PKCA_DN.V1_DN	0.0717593	0.417155	0.257206	0.508566	1.47887	8	EXT1,CD44,PRKCA,MALAT1
GSE17974_CTRL_VS_ACT_IL4_AND_ANTI_IL12_12H_CD4_TCELL_DN	0.0692718	0.417155	0.227987	-0.581868	-1.47869	6	IER3,HSPE1,TOMM5,FAM162A,SRM
HP_SYNOSTOSIS_OF_JOINTS	0.0717593	0.417155	0.257206	0.508438	1.4785	8	FGFR2,MECOM
MORF_SART1	0.071048	0.417155	0.224966	-0.580845	-1.47609	6	HSP90AA1,CLIC1,EIF4A1,NCL,PSMB3
GSE29618_PRE_VS_DAY7_FLU_VACCINE_BCELL_DN	0.0674956	0.417155	0.231127	-0.556284	-1.47486	7	HSP90AA1,CLDN4,CIAO2B,AGPAT2
NFY_C	0.0681818	0.417155	0.276501	0.41663	1.47414	13	FOXN3,BCAS3,DLEU1,FUT8,H3-3B,SIK3,MBNL1,DLEU2,EHF
GSE11961_FOLLICULAR_BCELL_VS_MEMORY_BCELL_DAY7_UP	0.071048	0.417155	0.224966	-0.579827	-1.47351	6	S100A6,CIAO2B,PA2G4,OAS1,S100A13
GSE19923_WT_VS_E2A_KO_DP_THYMOCYTE_UP	0.0674956	0.417155	0.231127	-0.555644	-1.47316	7	ALDH3A1,TFF2,DDIT4
MIR1252_5P	0.0681818	0.417155	0.276501	0.416154	1.47245	13	ZBTB20,SAMD12,ITGA6,FOXP1,MED13L,SEMA6A,CAMK2D,NFIB,LPP,GRHL2,DDAH1,PLCH1
MIR30C_2_3P	0.0676533	0.417155	0.252961	0.749228	1.47085	3	ZBTB20,PELI1
MARTINEZ_RESPONSE_TO_TRABECTEDIN_UP	0.071048	0.417155	0.224966	-0.577673	-1.46803	6	S100A10,CDC37,GUK1,PGK1
MODULE_64	0.0692718	0.417155	0.227987	-0.55339	-1.46719	7	S100A6,PLAUR,TACSTD2,CLDN4
MIR6770_5P	0.0697674	0.417155	0.248911	0.746991	1.46646	3	ZBTB20,NFIA,FHIT
GSE360_T_GONDII_VS_B_MALAYI_LOW_DOSE_MAC_UP	0.0692718	0.417155	0.227987	-0.55294	-1.46599	7	ATP5ME,ZFP36L2,ATP5MC3,SLC6A8,SRM,ODC1
GSE2826_WT_VS_BTK_KO_BCELL_DN	0.0692718	0.417155	0.227987	-0.552655	-1.46524	7	PHLDA2,S100A4,PRDX1,SERPINB6,MGST1
BYSTRYKH_HEMATOPOIESIS_STEM_CELL_QTL_CIS	0.0692718	0.417155	0.227987	-0.551943	-1.46335	7	EMP1,ATP5MJ,CTSE,GPI,NOP10
IGARASHI_ATF4_TARGETS_DN	0.0692718	0.417155	0.227987	-0.551407	-1.46193	7	GPX2,HSPA1A,CEACAM6,S100P,HSPA1B
GSE11961_FOLLICULAR_BCELL_VS_GERMINAL_CENTER_BCELL_DAY40_DN	0.0692718	0.417155	0.227987	-0.55133	-1.46172	7	SH3BGRL3,PFN1,CTSE,CIB1
HP_ABNORMALITY_OF_THE_CALVARIA	0.0716332	0.417155	0.287857	0.322787	1.45934	26	FGFR2,GLIS3,ZBTB20,RERE,TRAPPC9,PDE4D,JMJD1C,MED13L,CASZ1,SIK3,MBD5,ARID1B,TCF12
GTGCCAA_MIR96	0.0707071	0.417155	0.271289	0.412233	1.45858	13	EXT1,MAGI1,JMJD1C,CD164,ITPR2,SEMA6A,ARID5B,FOXK2,GRHL2,LRIG1,DDAH1
GSE40274_CTRL_VS_FOXP3_AND_PBX1_TRANSDUCED_ACTIVATED_CD4_TCELL_UP	0.071048	0.417155	0.224966	-0.550104	-1.45847	7	PHLDA2,PLAUR,KLF2
GSE37532_TREG_VS_TCONV_PPARG_KO_CD4_TCELL_FROM_VISCERAL_ADIPOSE_TISSUE_UP	0.071048	0.417155	0.224966	-0.549945	-1.45805	7	EMP1,PFN1,FABP5,SRM,SQLE,NOP16
GSE7568_IL4_VS_IL4_AND_DEXAMETHASONE_TREATED_MACROPHAGE_UP	0.071048	0.417155	0.224966	-0.54955	-1.45701	7	S100A10,PPIA,ARHGDIA,PGK1,MRPS21,LGALS1
GSE7568_IL4_VS_IL4_AND_TGFB_TREATED_MACROPHAGE_24H_UP	0.0707071	0.417155	0.271289	0.410957	1.45406	13	ZBTB20,GOLM1,XIST,NSMCE2,MBNL2,LIMK2,MBNL1
GSE8921_UNSTIM_VS_TLR1_2_STIM_MONOCYTE_6H_DN	0.0685714	0.417155	0.237794	-0.674839	-1.4461	4	S100A14,ATP5MK,TMA7
AMIT_SERUM_RESPONSE_480_MCF10A	0.0685714	0.417155	0.237794	-0.674797	-1.44601	4	CD24,S100P,SPRR1A,MALL
HP_BILIARY_TRACT_ABNORMALITY	0.0679245	0.417155	0.237794	-0.742294	-1.44413	3	MIF,CEACAM6
GSE9960_GRAM_NEG_VS_GRAM_NEG_AND_POS_SEPSIS_PBMC_UP	0.0685714	0.417155	0.237794	-0.673785	-1.44384	4	TXN,TUBB4B,LAD1
GUILLAUMOND_KLF10_TARGETS_UP	0.0679245	0.417155	0.237794	-0.742139	-1.44383	3	TFF3,NDRG1
REACTOME_CELLULAR_RESPONSES_TO_STIMULI	0.0699844	0.417155	0.2114	-0.318923	-1.44275	36	FABP1,GPX2,UBC,TXN,HSPA1A,GSTP1,PRDX1,TUBB4B,HSP90AA1,HSPA1B,HSPB1,ID1,HSP90AB1,TUBA1C,UBB
GOMF_TAU_PROTEIN_BINDING	0.0685714	0.417155	0.237794	-0.673154	-1.44249	4	ACTB,HSP90AA1,HSP90AB1
NAKAYAMA_SOFT_TISSUE_TUMORS_PCA1_UP	0.0698113	0.417155	0.234393	-0.740856	-1.44133	3	S100A6,S100A4
RAHMAN_TP53_TARGETS_PHOSPHORYLATED	0.0685714	0.417155	0.237794	-0.672472	-1.44103	4	ACTB,GSTP1,NME1
GSE15930_NAIVE_VS_48H_IN_VITRO_STIM_IFNAB_CD8_TCELL_DN	0.0685714	0.417155	0.237794	-0.670732	-1.4373	4	PRELID1,SQLE,TIMM8B,MRPL12
GSE17721_CTRL_VS_CPG_24H_BMDC_DN	0.0685714	0.417155	0.237794	-0.670732	-1.4373	4	TPI1,TAGLN2,ELOC,MRPL12
GSE17974_0H_VS_4H_IN_VITRO_ACT_CD4_TCELL_DN	0.0685714	0.417155	0.237794	-0.670732	-1.4373	4	PRDX1,PRELID1,SRM,MRPL12
LI_DCP2_BOUND_MRNA	0.0685714	0.417155	0.237794	-0.670732	-1.4373	4	ENO1,BHLHE40,POLR2L,MRPL12
WP_THERMOGENESIS	0.0685714	0.417155	0.237794	-0.670494	-1.43679	4	ACTB,ACTG1
GOBP_RNA-DEPENDENT_DNA_BIOSYNTHETIC_PROCESS	0.0698113	0.417155	0.234393	-0.738337	-1.43643	3	HSP90AA1,HSP90AB1,NOP10
GOBP_TELOMERE_MAINTENANCE_VIA_TELOMERASE	0.0698113	0.417155	0.234393	-0.738337	-1.43643	3	HSP90AA1,HSP90AB1,NOP10
GOBP_TELOMERE_MAINTENANCE_VIA_TELOMERE_LENGTHENING	0.0698113	0.417155	0.234393	-0.738337	-1.43643	3	HSP90AA1,HSP90AB1,NOP10
HP_ABNORMAL_DENTAL_ROOT_MORPHOLOGY	0.0698113	0.417155	0.234393	-0.738337	-1.43643	3	LAMB3,NPM1,NOP10
HP_ESOPHAGEAL_STRICTURE	0.0698113	0.417155	0.234393	-0.738337	-1.43643	3	LAMA3,LAMB3,NOP10
ICHIBA_GRAFT_VERSUS_HOST_DISEASE_35D_DN	0.0704762	0.417155	0.234393	-0.669951	-1.43563	4	FABP1,KLF2,CTSE
WP_COMMON_PATHWAYS_UNDERLYING_DRUG_ADDICTION	0.0716981	0.417155	0.231127	-0.736249	-1.43237	3	ACTB,ACTG1
MIR3619_3P	0.0716981	0.417155	0.231127	-0.736146	-1.43217	3	KRT19
GOBP_CELLULAR_AMINO_ACID_BIOSYNTHETIC_PROCESS	0.0694737	0.417155	0.248911	0.846154	1.43063	2	ALDH1A1,SERINC5
GOMF_AMINO_ACID_TRANSMEMBRANE_TRANSPORTER_ACTIVITY	0.0694737	0.417155	0.248911	0.846154	1.43063	2	SLC38A11,SERINC5
GOMF_CARBOXYLIC_ACID_TRANSMEMBRANE_TRANSPORTER_ACTIVITY	0.0694737	0.417155	0.248911	0.846154	1.43063	2	SLC38A11,SERINC5
GOMF_ORGANIC_ACID_TRANSMEMBRANE_TRANSPORTER_ACTIVITY	0.0694737	0.417155	0.248911	0.846154	1.43063	2	SLC38A11,SERINC5
MORF_FEN1	0.0679245	0.417155	0.237794	-0.823887	-1.40808	2	HSPE1,ATP5MC3
MORF_UNG	0.0679245	0.417155	0.237794	-0.823887	-1.40808	2	HSPE1,ATP5MC3
BANDRES_RESPONSE_TO_CARMUSTIN_WITHOUT_MGMT_48HR_DN	0.0698113	0.417155	0.234393	-0.821862	-1.40462	2	PFN1,ATP5F1D
WILLIAMS_ESR1_TARGETS_UP	0.0698113	0.417155	0.234393	-0.821629	-1.40422	2	TFF1
GSE13887_ACT_CD4_VS_NO_TREATED_CD4_TCELL_DN	0.0698113	0.417155	0.234393	-0.820518	-1.40232	2	SFN
BLANCO_MELO_MERS_COV_INFECTION_MCR5_CELLS_DN	0.0698113	0.417155	0.234393	-0.819838	-1.40116	2	ATP5F1D,SLC39A4
CGGAARNGGCNG_UNKNOWN	0.0716981	0.417155	0.231127	-0.817814	-1.3977	2	CDC37,CFL1
MEINHOLD_OVARIAN_CANCER_LOW_GRADE_DN	0.0716981	0.417155	0.231127	-0.817814	-1.3977	2	FASN,CFL1
SA_FAS_SIGNALING	0.0716981	0.417155	0.231127	-0.817814	-1.3977	2	S100A10,CFL1
SRF_01	0.0716981	0.417155	0.231127	-0.817814	-1.3977	2	PFN1,CFL1
GOMF_STRUCTURAL_CONSTITUENT_OF_MUSCLE	0.0716981	0.417155	0.231127	-0.817768	-1.39762	2	KRT19
BURTON_ADIPOGENESIS_11	0.0712801	0.417155	0.287805	0.973737	1.30718	1	SLC12A2
CHIANG_LIVER_CANCER_SUBCLASS_INTERFERON_UP	0.0712801	0.417155	0.287805	0.973737	1.30718	1	SLC12A2
GOBP_ACIDIC_AMINO_ACID_TRANSPORT	0.0712801	0.417155	0.287805	0.973737	1.30718	1	SLC12A2
GOBP_AMMONIUM_TRANSMEMBRANE_TRANSPORT	0.0712801	0.417155	0.287805	0.973737	1.30718	1	SLC12A2
GOBP_AMMONIUM_TRANSPORT	0.0712801	0.417155	0.287805	0.973737	1.30718	1	SLC12A2
GOBP_ANGIOGENESIS_INVOLVED_IN_WOUND_HEALING	0.0712801	0.417155	0.287805	0.973737	1.30718	1	SLC12A2
GOBP_ANION_HOMEOSTASIS	0.0712801	0.417155	0.287805	0.973737	1.30718	1	SLC12A2
GOBP_ASPARTATE_SECRETION	0.0712801	0.417155	0.287805	0.973737	1.30718	1	SLC12A2
GOBP_C4-DICARBOXYLATE_TRANSPORT	0.0712801	0.417155	0.287805	0.973737	1.30718	1	SLC12A2
GOBP_CELLULAR_ANION_HOMEOSTASIS	0.0712801	0.417155	0.287805	0.973737	1.30718	1	SLC12A2
GOBP_CELLULAR_CHLORIDE_ION_HOMEOSTASIS	0.0712801	0.417155	0.287805	0.973737	1.30718	1	SLC12A2
GOBP_CELLULAR_MONOVALENT_INORGANIC_ANION_HOMEOSTASIS	0.0712801	0.417155	0.287805	0.973737	1.30718	1	SLC12A2
GOBP_CELLULAR_POTASSIUM_ION_HOMEOSTASIS	0.0712801	0.417155	0.287805	0.973737	1.30718	1	SLC12A2
GOBP_CELLULAR_RESPONSE_TO_POTASSIUM_ION	0.0712801	0.417155	0.287805	0.973737	1.30718	1	SLC12A2
GOBP_CHLORIDE_ION_HOMEOSTASIS	0.0712801	0.417155	0.287805	0.973737	1.30718	1	SLC12A2
GOBP_CHLORIDE_TRANSMEMBRANE_TRANSPORT	0.0712801	0.417155	0.287805	0.973737	1.30718	1	SLC12A2
GOBP_DICARBOXYLIC_ACID_TRANSPORT	0.0712801	0.417155	0.287805	0.973737	1.30718	1	SLC12A2
GOBP_GAMMA-AMINOBUTYRIC_ACID_SIGNALING_PATHWAY	0.0712801	0.417155	0.287805	0.973737	1.30718	1	SLC12A2
GOBP_INORGANIC_ANION_IMPORT_ACROSS_PLASMA_MEMBRANE	0.0712801	0.417155	0.287805	0.973737	1.30718	1	SLC12A2
GOBP_INORGANIC_ANION_TRANSMEMBRANE_TRANSPORT	0.0712801	0.417155	0.287805	0.973737	1.30718	1	SLC12A2
GOBP_MATRIX_METALLOPEPTIDASE_SECRETION	0.0712801	0.417155	0.287805	0.973737	1.30718	1	SLC12A2
GOBP_MONOVALENT_INORGANIC_ANION_HOMEOSTASIS	0.0712801	0.417155	0.287805	0.973737	1.30718	1	SLC12A2
GOBP_NEGATIVE_REGULATION_OF_VASCULAR_WOUND_HEALING	0.0712801	0.417155	0.287805	0.973737	1.30718	1	SLC12A2
GOBP_POSITIVE_REGULATION_OF_AMINE_TRANSPORT	0.0712801	0.417155	0.287805	0.973737	1.30718	1	SLC12A2
GOBP_POSITIVE_REGULATION_OF_AMINO_ACID_TRANSPORT	0.0712801	0.417155	0.287805	0.973737	1.30718	1	SLC12A2
GOBP_POSITIVE_REGULATION_OF_ASPARTATE_SECRETION	0.0712801	0.417155	0.287805	0.973737	1.30718	1	SLC12A2
GOBP_POSITIVE_REGULATION_OF_CELL_VOLUME	0.0712801	0.417155	0.287805	0.973737	1.30718	1	SLC12A2
GOBP_POTASSIUM_ION_HOMEOSTASIS	0.0712801	0.417155	0.287805	0.973737	1.30718	1	SLC12A2
GOBP_REGULATION_OF_AMINO_ACID_TRANSPORT	0.0712801	0.417155	0.287805	0.973737	1.30718	1	SLC12A2
GOBP_REGULATION_OF_ASPARTATE_SECRETION	0.0712801	0.417155	0.287805	0.973737	1.30718	1	SLC12A2
GOBP_REGULATION_OF_MATRIX_METALLOPEPTIDASE_SECRETION	0.0712801	0.417155	0.287805	0.973737	1.30718	1	SLC12A2
GOBP_REGULATION_OF_VASCULAR_WOUND_HEALING	0.0712801	0.417155	0.287805	0.973737	1.30718	1	SLC12A2
GOBP_RESPONSE_TO_POTASSIUM_ION	0.0712801	0.417155	0.287805	0.973737	1.30718	1	SLC12A2
GOBP_SODIUM_ION_IMPORT_ACROSS_PLASMA_MEMBRANE	0.0712801	0.417155	0.287805	0.973737	1.30718	1	SLC12A2
GOBP_TRANSEPITHELIAL_AMMONIUM_TRANSPORT	0.0712801	0.417155	0.287805	0.973737	1.30718	1	SLC12A2
GOBP_TRANSEPITHELIAL_CHLORIDE_TRANSPORT	0.0712801	0.417155	0.287805	0.973737	1.30718	1	SLC12A2
GOBP_VASCULAR_WOUND_HEALING	0.0712801	0.417155	0.287805	0.973737	1.30718	1	SLC12A2
GOCC_CELL_BODY_MEMBRANE	0.0712801	0.417155	0.287805	0.973737	1.30718	1	SLC12A2
GOCC_SPANNING_COMPONENT_OF_MEMBRANE	0.0712801	0.417155	0.287805	0.973737	1.30718	1	SLC12A2
GOMF_AMMONIUM_TRANSMEMBRANE_TRANSPORTER_ACTIVITY	0.0712801	0.417155	0.287805	0.973737	1.30718	1	SLC12A2
GOMF_ANION:CATION_SYMPORTER_ACTIVITY	0.0712801	0.417155	0.287805	0.973737	1.30718	1	SLC12A2
GOMF_ANION:SODIUM_SYMPORTER_ACTIVITY	0.0712801	0.417155	0.287805	0.973737	1.30718	1	SLC12A2
GOMF_CATION:CHLORIDE_SYMPORTER_ACTIVITY	0.0712801	0.417155	0.287805	0.973737	1.30718	1	SLC12A2
GOMF_POTASSIUM:CHLORIDE_SYMPORTER_ACTIVITY	0.0712801	0.417155	0.287805	0.973737	1.30718	1	SLC12A2
GOMF_POTASSIUM:SODIUM_SYMPORTER_ACTIVITY	0.0712801	0.417155	0.287805	0.973737	1.30718	1	SLC12A2
GOMF_POTASSIUM_ION_TRANSMEMBRANE_TRANSPORTER_ACTIVITY	0.0712801	0.417155	0.287805	0.973737	1.30718	1	SLC12A2
GOMF_SODIUM:CHLORIDE_SYMPORTER_ACTIVITY	0.0712801	0.417155	0.287805	0.973737	1.30718	1	SLC12A2
GOMF_SODIUM:POTASSIUM:CHLORIDE_SYMPORTER_ACTIVITY	0.0712801	0.417155	0.287805	0.973737	1.30718	1	SLC12A2
HALLMARK_SPERMATOGENESIS	0.0712801	0.417155	0.287805	0.973737	1.30718	1	SLC12A2
HP_PROFOUND_GLOBAL_DEVELOPMENTAL_DELAY	0.0712801	0.417155	0.287805	0.973737	1.30718	1	SLC12A2
HP_PROFOUND_HEARING_IMPAIRMENT	0.0712801	0.417155	0.287805	0.973737	1.30718	1	SLC12A2
HP_PROFOUND_SENSORINEURAL_HEARING_IMPAIRMENT	0.0712801	0.417155	0.287805	0.973737	1.30718	1	SLC12A2
MATZUK_MALE_REPRODUCTION_SERTOLI	0.0712801	0.417155	0.287805	0.973737	1.30718	1	SLC12A2
MODULE_141	0.0712801	0.417155	0.287805	0.973737	1.30718	1	SLC12A2
MODULE_322	0.0712801	0.417155	0.287805	0.973737	1.30718	1	SLC12A2
MODULE_396	0.0712801	0.417155	0.287805	0.973737	1.30718	1	SLC12A2
MODULE_71	0.0712801	0.417155	0.287805	0.973737	1.30718	1	SLC12A2
REACTOME_CATION_COUPLED_CHLORIDE_COTRANSPORTERS	0.0712801	0.417155	0.287805	0.973737	1.30718	1	SLC12A2
REACTOME_TRANSPORT_OF_INORGANIC_CATIONS_ANIONS_AND_AMINO_ACIDS_OLIGOPEPTIDES	0.0712801	0.417155	0.287805	0.973737	1.30718	1	SLC12A2
RGTTAMWNATT_HNF1_01	0.0712801	0.417155	0.287805	0.973737	1.30718	1	SLC12A2
AIZARANI_LIVER_C22_RESIDENT_B_CELLS_2	0.0712801	0.417155	0.287805	0.971717	1.30447	1	BTG2
AMIT_EGF_RESPONSE_20_HELA	0.0712801	0.417155	0.287805	0.971717	1.30447	1	BTG2
DONATO_CELL_CYCLE_TRETINOIN	0.0712801	0.417155	0.287805	0.971717	1.30447	1	BTG2
EHRLICH_ICF_SYNDROM_DN	0.0712801	0.417155	0.287805	0.971717	1.30447	1	BTG2
LOPEZ_MESOTELIOMA_SURVIVAL_TIME_DN	0.0712801	0.417155	0.287805	0.971717	1.30447	1	BTG2
MIR203A_5P	0.0712801	0.417155	0.287805	0.971717	1.30447	1	BTG2
MIR6861_3P	0.0712801	0.417155	0.287805	0.971717	1.30447	1	BTG2
ZHANG_RESPONSE_TO_CANTHARIDIN_UP	0.0712801	0.417155	0.287805	0.971717	1.30447	1	BTG2
DORMOY_ELAVL1_TARGETS	0.0698714	0.417155	0.287805	-0.971717	-1.29511	1	ACTB
GOBP_ADHERENS_JUNCTION_ASSEMBLY	0.0698714	0.417155	0.287805	-0.971717	-1.29511	1	ACTB
GOBP_ADHERENS_JUNCTION_ORGANIZATION	0.0698714	0.417155	0.287805	-0.971717	-1.29511	1	ACTB
GOBP_CELLULAR_RESPONSE_TO_CYTOCHALASIN_B	0.0698714	0.417155	0.287805	-0.971717	-1.29511	1	ACTB
GOBP_NOREPINEPHRINE_TRANSPORT	0.0698714	0.417155	0.287805	-0.971717	-1.29511	1	ACTB
GOBP_NOREPINEPHRINE_UPTAKE	0.0698714	0.417155	0.287805	-0.971717	-1.29511	1	ACTB
GOBP_POSITIVE_REGULATION_OF_NOREPINEPHRINE_UPTAKE	0.0698714	0.417155	0.287805	-0.971717	-1.29511	1	ACTB
GOBP_PROTEIN_LOCALIZATION_TO_ADHERENS_JUNCTION	0.0698714	0.417155	0.287805	-0.971717	-1.29511	1	ACTB
GOBP_REGULATION_OF_NOREPINEPHRINE_UPTAKE	0.0698714	0.417155	0.287805	-0.971717	-1.29511	1	ACTB
GOBP_RESPONSE_TO_CYTOCHALASIN_B	0.0698714	0.417155	0.287805	-0.971717	-1.29511	1	ACTB
GOBP_SUBSTANTIA_NIGRA_DEVELOPMENT	0.0698714	0.417155	0.287805	-0.971717	-1.29511	1	ACTB
GOCC_H4/H2A_HISTONE_ACETYLTRANSFERASE_COMPLEX	0.0698714	0.417155	0.287805	-0.971717	-1.29511	1	ACTB
GOCC_NUA4_HISTONE_ACETYLTRANSFERASE_COMPLEX	0.0698714	0.417155	0.287805	-0.971717	-1.29511	1	ACTB
GOCC_POSTSYNAPTIC_ACTIN_CYTOSKELETON	0.0698714	0.417155	0.287805	-0.971717	-1.29511	1	ACTB
GOCC_POSTSYNAPTIC_CYTOSKELETON	0.0698714	0.417155	0.287805	-0.971717	-1.29511	1	ACTB
GOMF_NITRIC-OXIDE_SYNTHASE_BINDING	0.0698714	0.417155	0.287805	-0.971717	-1.29511	1	ACTB
GUO_HEX_TARGETS_DN	0.0698714	0.417155	0.287805	-0.971717	-1.29511	1	ACTB
HIPC_SIGNATURES_PROJECT_PBMC_TRIVALENT_INFLUENZA_VACCINE_HIGH_RESPONDERS_VS_LOW_RESPONDERS_YOUNGER_ADULTS_21_35_HIGH_RESPONDERS_0D_UP	0.0698714	0.417155	0.287805	-0.971717	-1.29511	1	ACTB
HP_AORTIC_VALVE_STENOSIS	0.0698714	0.417155	0.287805	-0.971717	-1.29511	1	ACTB
HP_APLASIA_HYPOPLASIA_OF_THE_SCAPULAE	0.0698714	0.417155	0.287805	-0.971717	-1.29511	1	ACTB
HP_DUPLICATION_OF_PHALANX_OF_HALLUX	0.0698714	0.417155	0.287805	-0.971717	-1.29511	1	ACTB
HP_GENERALIZED_DYSTONIA	0.0698714	0.417155	0.287805	-0.971717	-1.29511	1	ACTB
HP_HYPOPLASTIC_LABIA_MINORA	0.0698714	0.417155	0.287805	-0.971717	-1.29511	1	ACTB
HP_LIPOATROPHY	0.0698714	0.417155	0.287805	-0.971717	-1.29511	1	ACTB
HP_SHOULDER_GIRDLE_MUSCLE_ATROPHY	0.0698714	0.417155	0.287805	-0.971717	-1.29511	1	ACTB
HP_SUPERNUMERARY_BONES_OF_THE_AXIAL_SKELETON	0.0698714	0.417155	0.287805	-0.971717	-1.29511	1	ACTB
MACLACHLAN_BRCA1_TARGETS_DN	0.0698714	0.417155	0.287805	-0.971717	-1.29511	1	ACTB
MAYBURD_RESPONSE_TO_L663536_DN	0.0698714	0.417155	0.287805	-0.971717	-1.29511	1	ACTB
MIR524_3P_MIR525_3P	0.0698714	0.417155	0.287805	-0.971717	-1.29511	1	ACTB
MIR7109_5P	0.0698714	0.417155	0.287805	-0.971717	-1.29511	1	ACTB
NIKOLSKY_BREAST_CANCER_7P22_AMPLICON	0.0698714	0.417155	0.287805	-0.971717	-1.29511	1	ACTB
REACTOME_FOLDING_OF_ACTIN_BY_CCT_TRIC	0.0698714	0.417155	0.287805	-0.971717	-1.29511	1	ACTB
STEINER_ERYTHROCYTE_MEMBRANE_GENES	0.0698714	0.417155	0.287805	-0.971717	-1.29511	1	ACTB
DESCARTES_FETAL_EYE_RETINAL_PIGMENT_CELLS	0.0665323	0.417155	0.248911	0.957576	1.28548	1	SLC38A11
DESCARTES_FETAL_MUSCLE_SMOOTH_MUSCLE_CELLS	0.0665323	0.417155	0.248911	0.957576	1.28548	1	SLC38A11
DESCARTES_FETAL_STOMACH_NEUROENDOCRINE_CELLS	0.0665323	0.417155	0.248911	0.957576	1.28548	1	SLC38A11
GOBP_AMINO_ACID_TRANSMEMBRANE_TRANSPORT	0.0665323	0.417155	0.248911	0.957576	1.28548	1	SLC38A11
GOBP_CARBOXYLIC_ACID_TRANSMEMBRANE_TRANSPORT	0.0665323	0.417155	0.248911	0.957576	1.28548	1	SLC38A11
GOBP_ORGANIC_ACID_TRANSMEMBRANE_TRANSPORT	0.0665323	0.417155	0.248911	0.957576	1.28548	1	SLC38A11
BARRIER_CANCER_RELAPSE_TUMOR_SAMPLE_DN	0.0671937	0.417155	0.245042	-0.963636	-1.28434	1	PKM
GOBP_POSITIVE_REGULATION_OF_SPROUTING_ANGIOGENESIS	0.0671937	0.417155	0.245042	-0.963636	-1.28434	1	PKM
GOMF_ALKALI_METAL_ION_BINDING	0.0671937	0.417155	0.245042	-0.963636	-1.28434	1	PKM
GOMF_POTASSIUM_ION_BINDING	0.0671937	0.417155	0.245042	-0.963636	-1.28434	1	PKM
GOMF_PYRUVATE_KINASE_ACTIVITY	0.0671937	0.417155	0.245042	-0.963636	-1.28434	1	PKM
MIR3176	0.0671937	0.417155	0.245042	-0.963636	-1.28434	1	PKM
NR5A1_TARGET_GENES	0.0671937	0.417155	0.245042	-0.963636	-1.28434	1	PKM
ZHAN_LATE_DIFFERENTIATION_GENES_DN	0.0671937	0.417155	0.245042	-0.963636	-1.28434	1	PKM
chr15q23	0.0671937	0.417155	0.245042	-0.963636	-1.28434	1	PKM
FRANCO_BLOOD_SANOFI_PASTEUR_SA_INACTIVATED_INFLUENZA_VACCINE_CORRELATED_WITH_ANTIBODY_RESPONSE_AGE_18_40YO_14DY_NEGATIVE	0.0705645	0.417155	0.24134	0.955556	1.28277	1	SPATA13
DESCARTES_MAIN_FETAL_CHROMAFFIN_CELLS	0.0671937	0.417155	0.245042	-0.961616	-1.28165	1	REG4
GOMF_MANNAN_BINDING	0.0671937	0.417155	0.245042	-0.961616	-1.28165	1	REG4
GOMF_POLYSACCHARIDE_BINDING	0.0671937	0.417155	0.245042	-0.961616	-1.28165	1	REG4
CERIBELLI_PROMOTERS_INACTIVE_AND_BOUND_BY_NFY	0.06917	0.417155	0.24134	-0.959596	-1.27896	1	TFF2
GOBP_ACID_SECRETION	0.06917	0.417155	0.24134	-0.959596	-1.27896	1	TFF2
GOBP_GASTRIC_ACID_SECRETION	0.06917	0.417155	0.24134	-0.959596	-1.27896	1	TFF2
GOBP_NEGATIVE_REGULATION_OF_GASTRIC_ACID_SECRETION	0.06917	0.417155	0.24134	-0.959596	-1.27896	1	TFF2
GOBP_REGULATION_OF_GASTRIC_ACID_SECRETION	0.06917	0.417155	0.24134	-0.959596	-1.27896	1	TFF2
GOMF_CXCR4_CHEMOKINE_RECEPTOR_BINDING	0.06917	0.417155	0.24134	-0.959596	-1.27896	1	TFF2
GOMF_CXCR_CHEMOKINE_RECEPTOR_BINDING	0.06917	0.417155	0.24134	-0.959596	-1.27896	1	TFF2
GOBP_RESPONSE_TO_HYDROSTATIC_PRESSURE	0.06917	0.417155	0.24134	-0.957576	-1.27627	1	KRT8
GOBP_RESPONSE_TO_WATER	0.06917	0.417155	0.24134	-0.957576	-1.27627	1	KRT8
WANG_BARRETTS_ESOPHAGUS_AND_ESOPHAGUS_CANCER_UP	0.06917	0.417155	0.24134	-0.957576	-1.27627	1	KRT8
GOBP_CELLULAR_METABOLIC_PROCESS	0.0702003	0.417155	0.287805	0.167372	1.24985	285	FGFR2,GLIS3,CHRM3,MECOM,PIK3C2G,ZBTB20,EXT1,H1-4,BTG2,MDM2,CMPK1,GMDS,FUT9,ETNK1,PIP5K1B,H1-5,SPINK1,VMP1,APP,NEDD4L,PTPRK,FOXN3,BCAS3,NFIA,MACC1,ITGA6,MGAT5,OXR1,TBC1D5,CRY1,FOXP1,CDK6,MAP1LC3B,RERE,GPHN,ENC1,PTK2,CD44,SPIDR,PELI1,ETS2,ALDH1A1,PRKCA,ATP8B1,MLXIP,TRAPPC9,PDE4D,SMYD3,CBX4,NSMCE2,SERINC5,MBNL2,FUT8,TIPARP,JMJD1C,MAML3,STK3,SSH2,HMGCS2,FBXO32,UBE2H,MED13L,NCOA7,CERS6,CASZ1,PHLPP1,COP1,TRA2A,ATF3,LIMK2,MARCHF3,PABPC1,SRPK2,EXOC4,SIK3,TRAK1,RC3H1,WEE1,NR6A1,PCCA,MBNL1,MYO6,NFATC2,PDE7A,FAF1,ADH1C,NCOA2,ARID1B,TCF12,INPP4B,IMMP2L,CUX1,LPIN2,MED13,REV3L,DACH1,ZKSCAN1,YBX3,CAMK2D,POLR2J3,AP3B1,SMURF1,EHF,ARIH1
REACTOME_METABOLISM_OF_CARBOHYDRATES	0.0718954	0.417847	0.213928	-0.439582	-1.51859	15	GAPDH,PKM,ENO1,ALDOA,UBC,TPI1
HP_ABNORMAL_FINGER_PHALANX_MORPHOLOGY	0.0722222	0.419545	0.282013	0.34294	1.51561	23	FGFR2,MECOM,ZBTB20,EXT1,SLC12A2,RERE,PDE4D,JMJD1C,CASZ1,ARID1B,MED13,COG5
ZNF513_TARGET_GENES	0.0722222	0.419545	0.282013	0.29998	1.48192	33	SLC12A2,ENC1,ETS2,MAML3,CEMIP2,MED13L,NCOA7,CERS6,H3-3B,SRPK2,RC3H1,WEE1,PLEKHA5,ENSG00000277639,NCOA2,ARID1B,INPP4B
SERVITJA_LIVER_HNF1A_TARGETS_DN	0.0735318	0.419946	0.287805	-0.620335	-1.57645	6	FABP1,TFF3
MIR196A_1_3P	0.0751729	0.419946	0.287805	0.400819	1.57403	16	GMDS,CRY1,CDK6,TIPARP,TRA2A,WEE1,NCOA2,SEMA6A,DACH1,ZKSCAN1,PHACTR2
GSE43955_TH0_VS_TGFB_IL6_TH17_ACT_CD4_TCELL_1H_UP	0.0724583	0.419946	0.287805	-0.593645	-1.57391	7	EMP1,UBC,BHLHE40,SOCS3,PROCR
GSE5960_TH1_VS_ANERGIC_TH1_UP	0.0767521	0.419946	0.287805	-0.618752	-1.57243	6	S100A11,HSPE1,ARHGDIA,SNRPG,KRT7
SESTO_RESPONSE_TO_UV_C0	0.0735318	0.419946	0.287805	-0.593047	-1.57233	7	HSPA1A,TACSTD2,CDC37,ZFP36,ELOC,IL1RN,ANXA1
HP_SKIN_ULCER	0.0767521	0.419946	0.287805	-0.618141	-1.57087	6	ITGB4,LAMA3,SLC39A4,NPM1,NOP10
DESCARTES_FETAL_CEREBRUM_MEGAKARYOCYTES	0.0735318	0.419946	0.287805	-0.592348	-1.57047	7	S100A4,CLDN4,SLC39A4,RHOF,TUBA4A,ARHGAP6
BASSO_HAIRY_CELL_LEUKEMIA_UP	0.0735318	0.419946	0.287805	-0.59201	-1.56958	7	ACTB,EMP1
MORF_ACP1	0.0735318	0.419946	0.287805	-0.591277	-1.56764	7	HSP90AA1,EIF4A1,HSP90AB1,NPM1,NCL,VDAC2
GSE4590_SMALL_VS_LARGE_PRE_BCELL_DN	0.0735318	0.419946	0.287805	-0.590919	-1.56669	7	S100A6,NDRG1,ANXA2,ZFP36L2
GROSS_HYPOXIA_VIA_HIF1A_DN	0.0735318	0.419946	0.287805	-0.588842	-1.56118	7	GAPDH,ENO1,BHLHE40,ZFP36
MIR582_5P	0.07286	0.419946	0.287805	0.412445	1.55467	15	FUT9,ETNK1,FOXP1,PDE4D,UBE2H,PDE7A,TCF12,PHACTR2,CHN2,ABHD17B,ZC3H12B,UBR5,ZDHHC20,LGR5
COUP_DR1_Q6	0.0756786	0.419946	0.287805	-0.585604	-1.55259	7	FABP1,PFN1,HSPE1,ID1
GSE2770_IL12_AND_TGFB_VS_IL4_TREATED_ACT_CD4_TCELL_48H_DN	0.0756786	0.419946	0.287805	-0.585285	-1.55175	7	GPX2,ENO1,TXN,LAMA3,HSP90AB1
HP_CIRRHOSIS	0.0756786	0.419946	0.287805	-0.585218	-1.55157	7	KRT18,KRT8,AGPAT2,NPM1,NOP10
GSE15659_RESTING_VS_ACTIVATED_TREG_DN	0.0756786	0.419946	0.287805	-0.585069	-1.55118	7	TFF2,TPI1,RAN,S100P
MIR3671	0.0739201	0.419946	0.287805	0.343999	1.54088	24	FUT9,SPATA13,YPEL5,GPHN,TIPARP,TRA2A,TRAK1,RC3H1,PDE7A,YWHAZ,CHKA,IVNS1ABP,MYO1D,HECA,AGAP1,TNRC6B,ARHGAP32,ITGB8,CASK,GTF2I
MIR126_5P	0.072973	0.419946	0.276501	0.364817	1.53967	20	ZBTB20,FUT9,NFIA,MACC1,PRKCA,ATP8B1,NCOA7,AP3B1,VWA8,PAN3,PDZD8,ZDHHC20,LPP,NFAT5,CASK,DLG1,CDCA7,AMACR
GOBP_INOSITOL_LIPID-MEDIATED_SIGNALING	0.075	0.419946	0.248911	0.553628	1.538	7	PIK3C2G,PIP5K1B,PTK2,ROR1,PTEN,PLCH1,NF1
GOBP_PHOSPHATIDYLINOSITOL-MEDIATED_SIGNALING	0.075	0.419946	0.248911	0.553628	1.538	7	PIK3C2G,PIP5K1B,PTK2,ROR1,PTEN,PLCH1,NF1
GSE37532_TREG_VS_TCONV_PPARG_KO_CD4_TCELL_FROM_LN_UP	0.075	0.419946	0.248911	0.553451	1.53751	7	CMPK1,ITGA6,FOXP1,UBE2H,MED13L
MIR1273H_5P	0.0772727	0.419946	0.245042	0.552147	1.53388	7	VPS13B,CD164,MYO10,PLEKHA5,PDE7A,SYBU,FBXL20
MIR30B_3P	0.0772727	0.419946	0.245042	0.552147	1.53388	7	VPS13B,CD164,MYO10,PLEKHA5,PDE7A,SYBU,FBXL20
MIR3689A_3P_MIR3689B_3P_MIR3689C	0.0772727	0.419946	0.245042	0.552147	1.53388	7	VPS13B,CD164,MYO10,PLEKHA5,PDE7A,SYBU,FBXL20
MIR6779_5P	0.0772727	0.419946	0.245042	0.552147	1.53388	7	VPS13B,CD164,MYO10,PLEKHA5,PDE7A,SYBU,FBXL20
HP_ABNORMALITY_OF_LONG_BONE_MORPHOLOGY	0.0764259	0.419946	0.287805	0.34239	1.53367	24	FGFR2,ZBTB20,EXT1,SLC12A2,VPS13B,PDE4D,NSMCE2,SIK3,LPIN2,MED13,COG5
MIR105_5P	0.0745748	0.419946	0.287805	0.382138	1.53334	17	SLC12A2,FUT9,SPATA13,ITGA6,PDE4D,MAGI1,SSH2
MIR7853_5P	0.0745748	0.419946	0.287805	0.382138	1.53334	17	SLC12A2,FUT9,SPATA13,ITGA6,PDE4D,MAGI1,SSH2
GOBP_APPENDAGE_MORPHOGENESIS	0.0772727	0.419946	0.245042	0.551877	1.53313	7	FGFR2,EXT1,MBNL1,MAP3K20,GRHL2,PBX1,BMPR1A
GOBP_LIMB_MORPHOGENESIS	0.0772727	0.419946	0.245042	0.551877	1.53313	7	FGFR2,EXT1,MBNL1,MAP3K20,GRHL2,PBX1,BMPR1A
MODULE_100	0.0769675	0.419946	0.287805	0.381824	1.53208	17	FGFR2,ZBTB20,ITGA6,ALDH1A1,DMBT1,MYO10,PTPRN2,ANK3,STK39,ROR1,CHN2,MTUS1,MEIS2
MODULE_137	0.0769675	0.419946	0.287805	0.381824	1.53208	17	FGFR2,ZBTB20,ITGA6,ALDH1A1,DMBT1,MYO10,PTPRN2,ANK3,STK39,ROR1,CHN2,MTUS1,MEIS2
MODULE_66	0.0769675	0.419946	0.287805	0.381824	1.53208	17	FGFR2,ZBTB20,ITGA6,ALDH1A1,DMBT1,MYO10,PTPRN2,ANK3,STK39,ROR1,CHN2,MTUS1,MEIS2
MEF2D_TARGET_GENES	0.0754717	0.419946	0.271289	0.35583	1.53194	21	MECOM,VMP1,BCAS3,ENC1,PVT1,TRAPPC9,PDE4D,ATF3,MBD5,ENSG00000277639
HP_ABNORMALITY_OF_THE_URETER	0.072973	0.419946	0.276501	0.361732	1.52665	20	FGFR2,CHRM3,EXT1,NFIA,ITGA6,CDK6,RERE
TGCCTTA_MIR124A	0.0754717	0.419946	0.271289	0.354502	1.52622	21	FGFR2,MECOM,VMP1,CDK6,RERE,NCOA7,CD164,MYO10,SEMA6A,APBB2,NFIB,CADPS,ABR
GSE17186_NAIVE_VS_CD21HIGH_TRANSITIONAL_BCELL_CORD_BLOOD_DN	0.0751634	0.419946	0.208955	-0.43255	-1.51766	16	S100A10,PLAUR,MIF,DNAJC15,SLC39A4,NPM1,RHOF,NOP10,KLK8,LGALS1,TUBA4A
GOBP_RESPONSE_TO_CORTICOSTEROID	0.0773196	0.419946	0.2114	-0.511187	-1.51127	10	ALDH3A1,GSTP1,DDIT4,ZFP36L2,ZFP36
GOBP_RESPONSE_TO_GLUCOCORTICOID	0.0773196	0.419946	0.2114	-0.511187	-1.51127	10	ALDH3A1,GSTP1,DDIT4,ZFP36L2,ZFP36
HP_ABNORMALITY_OF_THE_NASAL_ALAE	0.0765027	0.419946	0.271289	0.345688	1.50965	22	FGFR2,ZBTB20,EXT1,NFIA,FOXP1,RERE,PDE4D
MIR548AR_5P	0.0756757	0.419946	0.271289	0.357172	1.50741	20	ZBTB20,BTG2,NEDD4L,CDK6,PDE4D,SERINC5,MBNL2,CERS6,RC3H1,TCF12,REV3L
GSE2770_IL4_ACT_VS_ACT_CD4_TCELL_2H_UP	0.0745763	0.419946	0.213928	-0.47841	-1.50551	12	ENO1,JPT1,DNAJC15,DDIT4,TMA7,NDUFB9,GUK1,GPI
GOCC_I_BAND	0.0749574	0.419946	0.213928	-0.494809	-1.50524	11	KRT19,KRT8,ALDOA,MYL12B
GOBP_SYNAPTIC_SIGNALING	0.0756757	0.419946	0.271289	0.356605	1.50501	20	CHRM3,EXT1,SLC12A2,APP,EXOC4,PTPRN2,SYBU,EPHB2,CADPS,GNAQ,ABR,FBXL20,CASK,PTEN,DLG1,CADPS2,PRKN,FARP1
MIR4531	0.0727273	0.419946	0.271289	0.367122	1.50413	18	ZBTB20,NEDD4L,CDK6,RABGAP1L,NFATC2,TCF12,CUX1,PPP1R12B,MYO1D,DEPTOR,FBXL20,DDAH1,PLEKHS1,SESN1,CADPS2,MSI2
GSE24671_CTRL_VS_SENDAI_VIRUS_INFECTED_MOUSE_SPLENOCYTES_DN	0.0727273	0.419946	0.252961	0.583673	1.50374	6	NFIA,FUT8,TPCN1,ZNF292,ARID5B,KDM3B
MENON_FETAL_KIDNEY_5_PROXIMAL_TUBULE_CELLS	0.0742574	0.419946	0.2114	-0.457121	-1.5037	13	S100A10,TXN,CD24,TUBB4B,HSPE1,ID1,FTL
MIR4445_5P	0.0725275	0.419946	0.248911	0.625255	1.50364	5	WEE1,MBNL1,ASH1L,ARID5B,ROR1
MODULE_16	0.0743671	0.419946	0.206588	-0.392457	-1.50332	20	S100A11,PLAUR,IER3,S100A4,S100P,SERPINB1,AGPAT2
GSE27291_0H_VS_7D_STIM_GAMMADELTA_TCELL_UP	0.0725275	0.419946	0.248911	0.624812	1.50258	5	RALGAPA2,MGAT5,SMYD3,NCOA2
HP_LARYNGOMALACIA	0.0725275	0.419946	0.248911	0.623773	1.50008	5	FGFR2,VPS13B,JMJD1C
BUSSLINGER_GASTRIC_NECK_CELLS	0.075	0.419946	0.248911	0.581642	1.4985	6	PIK3C2G,SLC12A2,FUT9,GOLM1
GSE3400_UNTREATED_VS_IFNB_TREATED_MEF_UP	0.075	0.419946	0.248911	0.581633	1.49848	6	GLIS3,RALGAPA2,SERINC5,CUX1,DENND4C,HECA
GSE32255_WT_VS_JMJD2D_KNOCKDOWN_4H_LPS_STIM_DC_UP	0.0747253	0.419946	0.245042	0.623069	1.49839	5	APP,ETS2,MAML3,PDE7A
GOMF_PHOSPHATASE_BINDING	0.075	0.419946	0.248911	0.581418	1.49793	6	CRY1,PTK2,NFATC2,AP3B1,PARD3
ZAK_PBMC_MRKAD5_HIV_1_GAG_POL_NEF_AGE_20_50YO_AD5_NAB_TITERS_GTE_200_VS_LTE_200_1DY_UP	0.075	0.419946	0.248911	0.581341	1.49773	6	ITGA6,FOXP1,DLEU1,INPP4B,DENND4C
KATSANOU_ELAVL1_TARGETS_DN	0.0747253	0.419946	0.245042	0.622523	1.49707	5	NEDD4L,CD44,ETS2,ANK3
FOXM1_01	0.0738095	0.419946	0.257206	0.469425	1.49692	10	ZBTB20,SSH2,PABPC1,TCF12,CHN2,MTUS1,MEIS2,RALYL,ARHGEF11,MAP2K6
GSE41176_WT_VS_TAK1_KO_ANTI_IGM_STIM_BCELL_24H_UP	0.0767974	0.419946	0.206588	-0.442417	-1.49692	14	SFN,EMP1,ANXA2,TPI1,TUBB4B
MORF_IL16	0.0738095	0.419946	0.257206	0.469136	1.496	10	MDM2,PRKCA,ATP8B1,EXOC4,TPD52,EPHB2,RB1CC1,NFAT5,PTEN,NF1
MORF_NOS2A	0.0738095	0.419946	0.257206	0.469136	1.496	10	MDM2,ATP8B1,PDE4D,MAGI1,EXOC4,EPHB2,PPP1R12B,RB1CC1,DAPK2,NF1
CHIARADONNA_NEOPLASTIC_TRANSFORMATION_KRAS_CDC25_DN	0.0747253	0.419946	0.245042	0.622064	1.49597	5	FGFR2,SLC12A2,FOXP1
HP_ABNORMAL_RIB_CAGE_MORPHOLOGY	0.0738095	0.419946	0.257206	0.468675	1.49453	10	FGFR2,CHRM3,EXT1,RERE
MIR4684_5P	0.075	0.419946	0.248911	0.579592	1.49322	6	GLIS3,ZBTB20,ASH1L,APBB2,ZC3H12B,PDZD8
YATGNWAAT_OCT_C	0.0742706	0.419946	0.271289	0.371709	1.4915	17	NFIA,FOXP1,ALDH1A1,MBNL2,H3-3B,NR6A1,CUX1,KANSL1L,ANK3,JUND,MTUS1,PTEN,CBFA2T2,LLGL2,MSI2
MIR433_3P	0.0738095	0.419946	0.257206	0.467078	1.48944	10	FOXN3,NCOA2,SEMA6A,AP3B1,BPTF,KDM3B,TNRC6B,ANKRD12,CHD9,MARK3
HMGA1_TARGET_GENES	0.0742857	0.419946	0.282013	0.31047	1.48695	30	CHRM3,SLC12A2,PTPRK,BCAS3,GPHN,SPIDR,PDE4D,SMYD3,LPIN2,YBX3,ANK3,NFIB,COBLL1,BPTF,PPP1R12B,FOXK2,MEIS2,UBR5,PARD3B,ZDHHC20,NFAT5,CBFA2T2,ARHGEF11,NF1,MARK3,PRKN
RUTELLA_RESPONSE_TO_HGF_DN	0.074359	0.419946	0.266351	0.406654	1.4847	14	VMP1,RAB11FIP1,RERE,PELI1,ETS2,MED13L,SIK3,PLEKHA5
HAN_SATB1_TARGETS_UP	0.0765697	0.419946	0.199915	-0.357479	-1.48436	26	TFF1,SFN,LINC00342,NDRG1,CD24,DDIT4,S100P,BHLHE40
ONDER_CDH1_TARGETS_1_UP	0.0738095	0.419946	0.257206	0.465209	1.48348	10	BTG2,MDM2,CD44,PRKCA,ATF3
MIR3182	0.0738095	0.419946	0.257206	0.465021	1.48288	10	ZBTB20,RALGAPA2,RHOU,ANK3,ARID5B,UBR5,ZDHHC20,TNRC6B,PLCH1,PRKN
MIR6893_5P	0.0738095	0.419946	0.257206	0.465021	1.48288	10	MACC1,SSH2,NR6A1,ETV6,FHIT,DEPTOR,PARD3B,FBXL20,CBFA2T2,PRKN
MIR940	0.0738095	0.419946	0.257206	0.465021	1.48288	10	MACC1,SSH2,NR6A1,ETV6,FHIT,DEPTOR,PARD3B,FBXL20,CBFA2T2,PRKN
GSE2585_THYMIC_MACROPHAGE_VS_MTEC_DN	0.0746004	0.419946	0.21925	-0.517163	-1.48151	9	S100A10,PFDN2,DDIT4,SERPINB1,CIB1
GSE20727_H2O2_VS_ROS_INHIBITOR_TREATED_DC_UP	0.0738095	0.419946	0.257206	0.464544	1.48136	10	ITGA6,FOXP1,ENC1,PTK2,RC3H1,NCOA2,SMURF1
OCT1_Q6	0.0753247	0.419946	0.266351	0.361471	1.48098	18	ZBTB20,NFIA,CDK6,ALDH1A1,PDE4D,H3-3B,EHF,KANSL1L,ANK3,JUND,MTUS1,PLEKHA6,CDX2,PTEN,CBFA2T2
OSMAN_BLADDER_CANCER_DN	0.0728929	0.419946	0.252961	0.481593	1.48087	9	RERE,RABGAP1L,MLXIP,H3-3B,SIK3,PDE7A
GOBP_ERYTHROCYTE_HOMEOSTASIS	0.0754386	0.419946	0.216543	-0.537577	-1.4803	8	HSPA1A,PRDX1,KLF2,ZFP36,HSPA1B,GPI
BILD_HRAS_ONCOGENIC_SIGNATURE	0.0765697	0.419946	0.199915	-0.356143	-1.47882	26	SFN,S100A6,PHLDA2,PLAUR,IER3,NDRG1
LOCKWOOD_AMPLIFIED_IN_LUNG_CANCER	0.077193	0.419946	0.213928	-0.535118	-1.47353	8	S100A6,S100A11,SEC61G
GOBP_ESTABLISHMENT_OF_VESICLE_LOCALIZATION	0.0763889	0.419946	0.248911	0.506513	1.4729	8	LIMK2,EXOC4,TRAK1,MYO6,AP3B1,SYBU,MYO1D
GSE17974_2H_VS_72H_UNTREATED_IN_VITRO_CD4_TCELL_DN	0.077193	0.419946	0.213928	-0.534653	-1.47225	8	S100A4,JPT1,DDIT4,ATP5MF,SLC39A4
GOBP_NUCLEOBASE-CONTAINING_COMPOUND_TRANSPORT	0.0729927	0.419946	0.224966	-0.624369	-1.4673	5	RAN,ZFP36,EIF5A,NPM1
HOFFMANN_LARGE_TO_SMALL_PRE_BII_LYMPHOCYTE_UP	0.0729927	0.419946	0.224966	-0.62376	-1.46587	5	LDHA,ENO1,TUBB4B
GOBP_EPITHELIAL_CELL_APOPTOTIC_PROCESS	0.0728242	0.419946	0.222056	-0.575881	-1.46348	6	KRT18,KRT8
GSE14769_40MIN_VS_360MIN_LPS_BMDM_UP	0.0746004	0.419946	0.21925	-0.575489	-1.46248	6	S100A6,ID1,NME1,FAM162A,VDAC2
GOCC_SCHAFFER_COLLATERAL_-_CA1_SYNAPSE	0.0748175	0.419946	0.222056	-0.621906	-1.46151	5	ACTB,ACTG1
HP_DYSPHAGIA	0.0744986	0.419946	0.282013	0.32223	1.45682	26	FGFR2,EXT1,MT-ATP6,SLC12A2,APP,MT-ND6,RERE,MT-ND3,CASZ1,MBD5,ADH1C,CUX1,REV3L,ASH1L,MT-ND1
GSE27786_LIN_NEG_VS_NKCELL_DN	0.0746004	0.419946	0.21925	-0.549079	-1.45576	7	PKM,ACTG1,JPT1
REACTOME_SEPARATION_OF_SISTER_CHROMATIDS	0.0746004	0.419946	0.21925	-0.549042	-1.45566	7	UBC,TUBB4B,TUBA1C,UBB,PSMB3,TUBA4A
REACTOME_GAP_JUNCTION_TRAFFICKING_AND_REGULATION	0.0746004	0.419946	0.21925	-0.548907	-1.4553	7	ACTB,ACTG1,TUBB4B
GOBP_NEGATIVE_REGULATION_OF_PROTEIN-CONTAINING_COMPLEX_ASSEMBLY	0.0763766	0.419946	0.216543	-0.54811	-1.45319	7	TMSB10,PFN1,DNAJC15
GSE37533_PPARG2_FOXP3_VS_FOXP3_TRANSDUCED_CD4_TCELL_PIOGLITAZONE_TREATED_DN	0.0748175	0.419946	0.222056	-0.61828	-1.45299	5	ALDH3A1,SERPINB1,CDC37
GOBP_LIPID_MODIFICATION	0.0748175	0.419946	0.222056	-0.618176	-1.45275	5	FABP1
HU_FETAL_RETINA_PHOTORECEPTOR	0.0748175	0.419946	0.222056	-0.617935	-1.45218	5	NDRG1,TPI1,TUBB4B
GSE360_L_DONOVANI_VS_B_MALAYI_LOW_DOSE_DC_DN	0.0748175	0.419946	0.222056	-0.617108	-1.45024	5	S100A4,TKT,ALDOC,PDLIM7,LAIR2
LEE_LIVER_CANCER_HEPATOBLAST	0.0766423	0.419946	0.21925	-0.61679	-1.44949	5	KRT19,PLAUR,LAMA3
GOBP_PROTEIN_LOCALIZATION_TO_CELL_JUNCTION	0.0766423	0.419946	0.21925	-0.615364	-1.44614	5	ACTB,ACTG1,HSPB1
GSE39820_CTRL_VS_TGFBETA3_IL6_IL23A_CD4_TCELL_UP	0.0732323	0.419946	0.266351	0.407128	1.44052	13	FOXN3,RABGAP1L,COP1,AGR3,SIK3,FAF1,FTX,INPP4B,LPIN2
NUYTTEN_EZH2_TARGETS_UP	0.0765766	0.419946	0.197822	-0.290524	-1.4383	50	PHLDA2,LDHA,ENO1,S100A4,NDRG1,ANXA2,CD24,JPT1,PRDX1,TPI1,KLK10,DDIT4,BHLHE40,ZFP36L2,LAMA3
HP_DELAYED_GROSS_MOTOR_DEVELOPMENT	0.0732323	0.419946	0.266351	0.40573	1.43557	13	SLC12A2,FOXP1,TRAPPC9,ARID1B,MED13,BPTF,KDM3B,TNRC6B,ZSWIM6,CASK,PTEN
HP_ABNORMALITY_OF_THE_KIDNEY	0.0730994	0.419946	0.287857	0.267202	1.43429	43	FGFR2,GLIS3,CHRM3,MT-ATP6,MDM2,NFIA,ITGA6,MT-ND6,FOXP1,CDK6,RERE
GOCC_CENTRIOLE	0.072381	0.419946	0.231127	-0.669324	-1.43428	4	HSPA1A,RAN,HSPA1B
WP_FAS_LIGAND_PATHWAY_AND_STRESS_INDUCTION_OF_HEAT_SHOCK_PROTEINS	0.072381	0.419946	0.231127	-0.66778	-1.43097	4	ACTB,ACTG1,HSPB1
GOMF_ADENYL_RIBONUCLEOTIDE_BINDING	0.0767628	0.419946	0.287805	0.251457	1.43077	53	FGFR2,PIK3C2G,H1-4,CMPK1,ETNK1,PIP5K1B,CDK6,GPHN,PTK2,PRKCA,ATP8B1,PDE4D,MAGI1,STK3,UBE2H,LIMK2,SRPK2,SIK3,WEE1,PCCA,MYO10,MYO6
GSE33162_HDAC3_KO_VS_HDAC3_KO_4H_LPS_STIM_MACROPHAGE_DN	0.072381	0.419946	0.231127	-0.667444	-1.43025	4	PLAUR,TFF3
MODULE_399	0.0735849	0.419946	0.227987	-0.734242	-1.42846	3	EMP1,TUBB4B
GSE43955_1H_VS_60H_ACT_CD4_TCELL_UP	0.0742857	0.419946	0.227987	-0.666053	-1.42727	4	PLAUR,HSPA1A
BOYAULT_LIVER_CANCER_SUBCLASS_G1_DN	0.0736842	0.419946	0.24134	0.84413	1.42721	2	ALDH1A1,MBNL2
GSE17974_CTRL_VS_ACT_IL4_AND_ANTI_IL12_0.5H_CD4_TCELL_DN	0.0736842	0.419946	0.24134	0.84413	1.42721	2	BTG2,MBNL2
GSE5455_EX_VIVO_VS_POST_24H_INCUBATION_MONOCYTES_FROM_TUMOR_BEARING_MOUSE_DN	0.0761905	0.419946	0.224966	-0.665369	-1.42581	4	SFN,MYL12B,KLF2
DESCARTES_FETAL_CEREBRUM_OLIGODENDROCYTES	0.0736842	0.419946	0.24134	0.842754	1.42488	2	CHRM3,CHRM3-AS2
chr1q43	0.0736842	0.419946	0.24134	0.842754	1.42488	2	CHRM3,CHRM3-AS2
BMI1_DN.V1_DN	0.0761905	0.419946	0.224966	-0.664703	-1.42438	4	TFF2,S100A4,TSPO
GOBP_FATTY_ACID_CATABOLIC_PROCESS	0.0761905	0.419946	0.224966	-0.664691	-1.42436	4	FABP1
GOBP_MONOCARBOXYLIC_ACID_CATABOLIC_PROCESS	0.0761905	0.419946	0.224966	-0.664691	-1.42436	4	FABP1
REACTOME_DNA_DAMAGE_RECOGNITION_IN_GG_NER	0.0761905	0.419946	0.224966	-0.664634	-1.42423	4	ACTB,UBC,UBB,INO80C
REACTOME_GLOBAL_GENOME_NUCLEOTIDE_EXCISION_REPAIR_GG_NER	0.0761905	0.419946	0.224966	-0.664634	-1.42423	4	ACTB,UBC,UBB,INO80C
GOBP_BIOMINERALIZATION	0.0757895	0.419946	0.237794	0.841077	1.42205	2	FGFR2,BMPR1A
GOBP_BIOMINERAL_TISSUE_DEVELOPMENT	0.0757895	0.419946	0.237794	0.841077	1.42205	2	FGFR2,BMPR1A
GOBP_BONE_MINERALIZATION	0.0757895	0.419946	0.237794	0.841077	1.42205	2	FGFR2,BMPR1A
GOBP_ODONTOGENESIS	0.0757895	0.419946	0.237794	0.841077	1.42205	2	FGFR2,BMPR1A
GOBP_OUTFLOW_TRACT_SEPTUM_MORPHOGENESIS	0.0757895	0.419946	0.237794	0.841077	1.42205	2	FGFR2,BMPR1A
GOBP_POSITIVE_REGULATION_OF_CARDIAC_MUSCLE_CELL_PROLIFERATION	0.0757895	0.419946	0.237794	0.841077	1.42205	2	FGFR2,BMPR1A
GOBP_POSITIVE_REGULATION_OF_CARDIAC_MUSCLE_TISSUE_GROWTH	0.0757895	0.419946	0.237794	0.841077	1.42205	2	FGFR2,BMPR1A
GOBP_POSITIVE_REGULATION_OF_HEART_GROWTH	0.0757895	0.419946	0.237794	0.841077	1.42205	2	FGFR2,BMPR1A
GOBP_POSITIVE_REGULATION_OF_MESENCHYMAL_CELL_PROLIFERATION	0.0757895	0.419946	0.237794	0.841077	1.42205	2	FGFR2,BMPR1A
GOBP_VENTRICULAR_CARDIAC_MUSCLE_TISSUE_DEVELOPMENT	0.0757895	0.419946	0.237794	0.841077	1.42205	2	FGFR2,BMPR1A
GOBP_VENTRICULAR_CARDIAC_MUSCLE_TISSUE_MORPHOGENESIS	0.0757895	0.419946	0.237794	0.841077	1.42205	2	FGFR2,BMPR1A
GNF2_DAP3	0.0735849	0.419946	0.227987	-0.730223	-1.42065	3	PPIA,TMA7,PTMA
HP_HEPATITIS	0.0757895	0.419946	0.237794	0.840206	1.42057	2	GLIS3,AMACR
HU_GENOTOXIN_ACTION_DIRECT_VS_INDIRECT_4HR	0.0735849	0.419946	0.227987	-0.729046	-1.41835	3	ACTB,UBC
GSE41867_DAY6_VS_DAY8_LCMV_ARMSTRONG_EFFECTOR_CD8_TCELL_UP	0.0735849	0.419946	0.227987	-0.728368	-1.41704	3	SFN,TACSTD2
MARSON_FOXP3_CORE_DIRECT_TARGETS	0.0735849	0.419946	0.227987	-0.813847	-1.39092	2	S100A6
GOMF_LONG-CHAIN_FATTY_ACID_TRANSPORTER_ACTIVITY	0.0735849	0.419946	0.227987	-0.813765	-1.39078	2	FABP1,FABP5
GOUYER_TATI_TARGETS_DN	0.0735849	0.419946	0.227987	-0.813765	-1.39078	2	S100A4,FABP5
GRAHAM_NORMAL_QUIESCENT_VS_NORMAL_DIVIDING_DN	0.0735849	0.419946	0.227987	-0.813765	-1.39078	2	ATP5MC3,FABP5
HAY_BONE_MARROW_CD34_POS_LYMPHOID_UNK	0.0735849	0.419946	0.227987	-0.813765	-1.39078	2	LDHA,FABP5
LEE_AGING_NEOCORTEX_DN	0.0735849	0.419946	0.227987	-0.813765	-1.39078	2	RAN,FABP5
NOUSHMEHR_GBM_SILENCED_BY_METHYLATION	0.0735849	0.419946	0.227987	-0.813765	-1.39078	2	LDHA,FABP5
REACTOME_TRIGLYCERIDE_CATABOLISM	0.0735849	0.419946	0.227987	-0.813765	-1.39078	2	FABP1,FABP5
WP_FATTY_ACID_TRANSPORTERS	0.0735849	0.419946	0.227987	-0.813765	-1.39078	2	FABP1,FABP5
ZHOU_CELL_CYCLE_GENES_IN_IR_RESPONSE_24HR	0.0735849	0.419946	0.227987	-0.813765	-1.39078	2	JPT1,FABP5
GOBP_CELLULAR_HEAT_ACCLIMATION	0.0773585	0.419946	0.222056	-0.811741	-1.38732	2	HSPA1A,HSPA1B
GOBP_HEAT_ACCLIMATION	0.0773585	0.419946	0.222056	-0.811741	-1.38732	2	HSPA1A,HSPA1B
GOBP_MICROTUBULE_NUCLEATION	0.0773585	0.419946	0.222056	-0.811741	-1.38732	2	HSPA1A,HSPA1B
GOBP_NEGATIVE_REGULATION_OF_EXTRINSIC_APOPTOTIC_SIGNALING_PATHWAY_IN_ABSENCE_OF_LIGAND	0.0773585	0.419946	0.222056	-0.811741	-1.38732	2	HSPA1A,HSPA1B
GOBP_NEGATIVE_REGULATION_OF_INCLUSION_BODY_ASSEMBLY	0.0773585	0.419946	0.222056	-0.811741	-1.38732	2	HSPA1A,HSPA1B
GOBP_NEGATIVE_REGULATION_OF_SIGNAL_TRANSDUCTION_IN_ABSENCE_OF_LIGAND	0.0773585	0.419946	0.222056	-0.811741	-1.38732	2	HSPA1A,HSPA1B
GOBP_NUCLEOTIDE-BINDING_OLIGOMERIZATION_DOMAIN_CONTAINING_2_SIGNALING_PATHWAY	0.0773585	0.419946	0.222056	-0.811741	-1.38732	2	HSPA1A,HSPA1B
GOBP_POSITIVE_REGULATION_OF_ERYTHROCYTE_DIFFERENTIATION	0.0773585	0.419946	0.222056	-0.811741	-1.38732	2	HSPA1A,HSPA1B
GOBP_POSITIVE_REGULATION_OF_INTERLEUKIN-8_PRODUCTION	0.0773585	0.419946	0.222056	-0.811741	-1.38732	2	HSPA1A,HSPA1B
GOBP_POSITIVE_REGULATION_OF_MICROTUBULE_NUCLEATION	0.0773585	0.419946	0.222056	-0.811741	-1.38732	2	HSPA1A,HSPA1B
GOBP_POSITIVE_REGULATION_OF_NUCLEOTIDE-BINDING_OLIGOMERIZATION_DOMAIN_CONTAINING_2_SIGNALING_PATHWAY	0.0773585	0.419946	0.222056	-0.811741	-1.38732	2	HSPA1A,HSPA1B
GOBP_POSITIVE_REGULATION_OF_NUCLEOTIDE-BINDING_OLIGOMERIZATION_DOMAIN_CONTAINING_SIGNALING_PATHWAY	0.0773585	0.419946	0.222056	-0.811741	-1.38732	2	HSPA1A,HSPA1B
GOBP_REGULATION_OF_INCLUSION_BODY_ASSEMBLY	0.0773585	0.419946	0.222056	-0.811741	-1.38732	2	HSPA1A,HSPA1B
GOBP_REGULATION_OF_MICROTUBULE_NUCLEATION	0.0773585	0.419946	0.222056	-0.811741	-1.38732	2	HSPA1A,HSPA1B
GOBP_REGULATION_OF_MITOTIC_SPINDLE_ASSEMBLY	0.0773585	0.419946	0.222056	-0.811741	-1.38732	2	HSPA1A,HSPA1B
GOBP_REGULATION_OF_MITOTIC_SPINDLE_ORGANIZATION	0.0773585	0.419946	0.222056	-0.811741	-1.38732	2	HSPA1A,HSPA1B
GOBP_REGULATION_OF_NUCLEOTIDE-BINDING_OLIGOMERIZATION_DOMAIN_CONTAINING_2_SIGNALING_PATHWAY	0.0773585	0.419946	0.222056	-0.811741	-1.38732	2	HSPA1A,HSPA1B
GOBP_REGULATION_OF_NUCLEOTIDE-BINDING_OLIGOMERIZATION_DOMAIN_CONTAINING_SIGNALING_PATHWAY	0.0773585	0.419946	0.222056	-0.811741	-1.38732	2	HSPA1A,HSPA1B
GOBP_REGULATION_OF_SPINDLE_ASSEMBLY	0.0773585	0.419946	0.222056	-0.811741	-1.38732	2	HSPA1A,HSPA1B
GOBP_REGULATION_OF_SPINDLE_ORGANIZATION	0.0773585	0.419946	0.222056	-0.811741	-1.38732	2	HSPA1A,HSPA1B
GOMF_C3HC4-TYPE_RING_FINGER_DOMAIN_BINDING	0.0773585	0.419946	0.222056	-0.811741	-1.38732	2	HSPA1A,HSPA1B
GOMF_EXOGENOUS_PROTEIN_BINDING	0.0773585	0.419946	0.222056	-0.811741	-1.38732	2	HSPA1A,HSPA1B
GOMF_MISFOLDED_PROTEIN_BINDING	0.0773585	0.419946	0.222056	-0.811741	-1.38732	2	HSPA1A,HSPA1B
GOMF_PROTEIN_DISAGGREGASE_ACTIVITY	0.0773585	0.419946	0.222056	-0.811741	-1.38732	2	HSPA1A,HSPA1B
GOMF_VIRUS_RECEPTOR_ACTIVITY	0.0773585	0.419946	0.222056	-0.811741	-1.38732	2	HSPA1A,HSPA1B
LAMB_CCND1_TARGETS	0.0773585	0.419946	0.222056	-0.811741	-1.38732	2	HSPA1A,HSPA1B
NOJIMA_SFRP2_TARGETS_UP	0.0773585	0.419946	0.222056	-0.811741	-1.38732	2	HSPA1A,HSPA1B
AIYAR_COBRA1_TARGETS_DN	0.0773585	0.419946	0.222056	-0.809717	-1.38386	2	CLDN4,HSPB1
GOMF_PROTEIN_KINASE_C_INHIBITOR_ACTIVITY	0.0773585	0.419946	0.222056	-0.809717	-1.38386	2	SFN,HSPB1
HP_DISTAL_SENSORY_IMPAIRMENT	0.0773585	0.419946	0.222056	-0.809717	-1.38386	2	NDRG1,HSPB1
HP_LOWER_LIMB_AMYOTROPHY	0.0773585	0.419946	0.222056	-0.809717	-1.38386	2	NDRG1,HSPB1
TONKS_TARGETS_OF_RUNX1_RUNX1T1_FUSION_SUSTAINED_IN_MONOCYTE_UP	0.0773585	0.419946	0.222056	-0.809717	-1.38386	2	TM4SF1,HSPB1
WP_INTRACELLULAR_TRAFFICKING_PROTEINS_INVOLVED_IN_CMT_NEUROPATHY	0.0773585	0.419946	0.222056	-0.809717	-1.38386	2	NDRG1,HSPB1
GOBP_TRANSPORT	0.0752089	0.419946	0.191892	-0.234158	-1.36223	125	FABP1,KRT18,SFN,S100A10,S100A6,ACTB,TFF2,ACTG1,NPSR1,TXN,HSPA1A,ANXA2,CD24,HSP90AA1,SEC61G,DNAJC15,CLDN4,CLIC1,ATP5MF,RAN,CDC37,ATP5ME,PPIA,ZFP36,ATP5MC3,ATP5F1D,SLC39A4,FABP5,HSPA1B,HSPB1,CIB1,SLC6A8,FTL,GUK1,TSPO,HSP90AB1,TUBA1C,EIF5A,NPM1,UBB,TESC,ROMO1,NME1,TOMM5
BIOCARTA_ATM_PATHWAY	0.0761539	0.419946	0.287805	0.969697	1.30175	1	MDM2
GOBP_CELLULAR_RESPONSE_TO_ACTINOMYCIN_D	0.0761539	0.419946	0.287805	0.969697	1.30175	1	MDM2
GOBP_CELLULAR_RESPONSE_TO_ANTIBIOTIC	0.0761539	0.419946	0.287805	0.969697	1.30175	1	MDM2
GOBP_CELLULAR_RESPONSE_TO_NUTRIENT	0.0761539	0.419946	0.287805	0.969697	1.30175	1	MDM2
GOBP_CELLULAR_RESPONSE_TO_UV-C	0.0761539	0.419946	0.287805	0.969697	1.30175	1	MDM2
GOBP_CELLULAR_RESPONSE_TO_VITAMIN	0.0761539	0.419946	0.287805	0.969697	1.30175	1	MDM2
GOBP_CELLULAR_RESPONSE_TO_VITAMIN_B1	0.0761539	0.419946	0.287805	0.969697	1.30175	1	MDM2
GOBP_DNA_DAMAGE_RESPONSE,_SIGNAL_TRANSDUCTION_BY_P53_CLASS_MEDIATOR_RESULTING_IN_CELL_CYCLE_ARREST	0.0761539	0.419946	0.287805	0.969697	1.30175	1	MDM2
GOBP_NEGATIVE_REGULATION_OF_PROTEIN_MATURATION	0.0761539	0.419946	0.287805	0.969697	1.30175	1	MDM2
GOBP_NEGATIVE_REGULATION_OF_PROTEIN_PROCESSING	0.0761539	0.419946	0.287805	0.969697	1.30175	1	MDM2
GOBP_POSITIVE_REGULATION_OF_MUSCLE_CELL_DIFFERENTIATION	0.0761539	0.419946	0.287805	0.969697	1.30175	1	MDM2
GOBP_POSITIVE_REGULATION_OF_VASCULAR_ASSOCIATED_SMOOTH_MUSCLE_CELL_MIGRATION	0.0761539	0.419946	0.287805	0.969697	1.30175	1	MDM2
GOBP_REGULATION_OF_VASCULAR_ASSOCIATED_SMOOTH_MUSCLE_CELL_MIGRATION	0.0761539	0.419946	0.287805	0.969697	1.30175	1	MDM2
GOBP_RESPONSE_TO_ACTINOMYCIN_D	0.0761539	0.419946	0.287805	0.969697	1.30175	1	MDM2
GOBP_RESPONSE_TO_ETHER	0.0761539	0.419946	0.287805	0.969697	1.30175	1	MDM2
GOBP_RESPONSE_TO_FORMALDEHYDE	0.0761539	0.419946	0.287805	0.969697	1.30175	1	MDM2
GOBP_RESPONSE_TO_UV-C	0.0761539	0.419946	0.287805	0.969697	1.30175	1	MDM2
GOBP_RESPONSE_TO_WATER-IMMERSION_RESTRAINT_STRESS	0.0761539	0.419946	0.287805	0.969697	1.30175	1	MDM2
GOBP_TRANSCRIPTION_FACTOR_CATABOLIC_PROCESS	0.0761539	0.419946	0.287805	0.969697	1.30175	1	MDM2
GOBP_TRAVERSING_START_CONTROL_POINT_OF_MITOTIC_CELL_CYCLE	0.0761539	0.419946	0.287805	0.969697	1.30175	1	MDM2
GOBP_VASCULAR_ASSOCIATED_SMOOTH_MUSCLE_CELL_MIGRATION	0.0761539	0.419946	0.287805	0.969697	1.30175	1	MDM2
GOMF_5S_RRNA_BINDING	0.0761539	0.419946	0.287805	0.969697	1.30175	1	MDM2
GOMF_NEDD8_LIGASE_ACTIVITY	0.0761539	0.419946	0.287805	0.969697	1.30175	1	MDM2
GOMF_NEDD8_TRANSFERASE_ACTIVITY	0.0761539	0.419946	0.287805	0.969697	1.30175	1	MDM2
GOMF_P53_BINDING	0.0761539	0.419946	0.287805	0.969697	1.30175	1	MDM2
GOMF_PEROXISOME_PROLIFERATOR_ACTIVATED_RECEPTOR_BINDING	0.0761539	0.419946	0.287805	0.969697	1.30175	1	MDM2
GOMF_RECEPTOR_SERINE/THREONINE_KINASE_BINDING	0.0761539	0.419946	0.287805	0.969697	1.30175	1	MDM2
HEIDENBLAD_AMPLIFIED_IN_BONE_CANCER	0.0761539	0.419946	0.287805	0.969697	1.30175	1	MDM2
HEIDENBLAD_AMPLIFIED_IN_SOFT_TISSUE_CANCER	0.0761539	0.419946	0.287805	0.969697	1.30175	1	MDM2
HP_ABNORMAL_PLACENTA_MORPHOLOGY	0.0761539	0.419946	0.287805	0.969697	1.30175	1	MDM2
HP_ACUTE_LYMPHOBLASTIC_LEUKEMIA	0.0761539	0.419946	0.287805	0.969697	1.30175	1	MDM2
HP_ADRENOCORTICAL_CARCINOMA	0.0761539	0.419946	0.287805	0.969697	1.30175	1	MDM2
HP_CENTRAL_PRIMITIVE_NEUROECTODERMAL_TUMOR	0.0761539	0.419946	0.287805	0.969697	1.30175	1	MDM2
HP_CHORIOCARCINOMA	0.0761539	0.419946	0.287805	0.969697	1.30175	1	MDM2
HP_CHOROID_PLEXUS_CARCINOMA	0.0761539	0.419946	0.287805	0.969697	1.30175	1	MDM2
HP_EPENDYMOMA	0.0761539	0.419946	0.287805	0.969697	1.30175	1	MDM2
HP_HODGKIN_LYMPHOMA	0.0761539	0.419946	0.287805	0.969697	1.30175	1	MDM2
HP_MEDULLOBLASTOMA	0.0761539	0.419946	0.287805	0.969697	1.30175	1	MDM2
HP_NEOPLASM_OF_THE_LARYNX	0.0761539	0.419946	0.287805	0.969697	1.30175	1	MDM2
HP_OSTEOSARCOMA	0.0761539	0.419946	0.287805	0.969697	1.30175	1	MDM2
KOMMAGANI_TP63_GAMMA_TARGETS	0.0761539	0.419946	0.287805	0.969697	1.30175	1	MDM2
MCGOWAN_RSP6_TARGETS_UP	0.0761539	0.419946	0.287805	0.969697	1.30175	1	MDM2
REACTOME_AKT_PHOSPHORYLATES_TARGETS_IN_THE_CYTOSOL	0.0761539	0.419946	0.287805	0.969697	1.30175	1	MDM2
REACTOME_CONSTITUTIVE_SIGNALING_BY_AKT1_E17K_IN_CANCER	0.0761539	0.419946	0.287805	0.969697	1.30175	1	MDM2
REACTOME_SUMOYLATION_OF_TRANSCRIPTION_FACTORS	0.0761539	0.419946	0.287805	0.969697	1.30175	1	MDM2
REACTOME_SUMOYLATION_OF_UBIQUITINYLATION_PROTEINS	0.0761539	0.419946	0.287805	0.969697	1.30175	1	MDM2
WAKABAYASHI_ADIPOGENESIS_PPARG_BOUND_36HR	0.0761539	0.419946	0.287805	0.969697	1.30175	1	MDM2
WP_APOPTOSIS	0.0761539	0.419946	0.287805	0.969697	1.30175	1	MDM2
WP_ATM_SIGNALING_PATHWAY	0.0761539	0.419946	0.287805	0.969697	1.30175	1	MDM2
WP_DNA_IRDAMAGE_AND_CELLULAR_RESPONSE_VIA_ATR	0.0761539	0.419946	0.287805	0.969697	1.30175	1	MDM2
WP_MALE_INFERTILITY	0.0761539	0.419946	0.287805	0.969697	1.30175	1	MDM2
WP_TP53_NETWORK	0.0761539	0.419946	0.287805	0.969697	1.30175	1	MDM2
chr12q15	0.0761539	0.419946	0.287805	0.969697	1.30175	1	MDM2
GAUCHER_PBMC_YF_VAX_STAMARIL_UNKNOWN_AGE_14DY_DN	0.0761539	0.419946	0.287805	0.967677	1.29904	1	CMPK1
GAUCHER_PBMC_YF_VAX_STAMARIL_UNKNOWN_AGE_28DY_DN	0.0761539	0.419946	0.287805	0.967677	1.29904	1	CMPK1
GOBP_'DE_NOVO'_PYRIMIDINE_NUCLEOBASE_BIOSYNTHETIC_PROCESS	0.0761539	0.419946	0.287805	0.967677	1.29904	1	CMPK1
GOBP_CDP_BIOSYNTHETIC_PROCESS	0.0761539	0.419946	0.287805	0.967677	1.29904	1	CMPK1
GOBP_CDP_METABOLIC_PROCESS	0.0761539	0.419946	0.287805	0.967677	1.29904	1	CMPK1
GOBP_NUCLEOBASE_BIOSYNTHETIC_PROCESS	0.0761539	0.419946	0.287805	0.967677	1.29904	1	CMPK1
GOBP_NUCLEOBASE_METABOLIC_PROCESS	0.0761539	0.419946	0.287805	0.967677	1.29904	1	CMPK1
GOBP_NUCLEOSIDE_MONOPHOSPHATE_BIOSYNTHETIC_PROCESS	0.0761539	0.419946	0.287805	0.967677	1.29904	1	CMPK1
GOBP_NUCLEOSIDE_MONOPHOSPHATE_PHOSPHORYLATION	0.0761539	0.419946	0.287805	0.967677	1.29904	1	CMPK1
GOBP_PYRIMIDINE_NUCLEOBASE_BIOSYNTHETIC_PROCESS	0.0761539	0.419946	0.287805	0.967677	1.29904	1	CMPK1
GOBP_PYRIMIDINE_NUCLEOBASE_METABOLIC_PROCESS	0.0761539	0.419946	0.287805	0.967677	1.29904	1	CMPK1
GOBP_PYRIMIDINE_NUCLEOSIDE_DIPHOSPHATE_BIOSYNTHETIC_PROCESS	0.0761539	0.419946	0.287805	0.967677	1.29904	1	CMPK1
GOBP_PYRIMIDINE_NUCLEOSIDE_DIPHOSPHATE_METABOLIC_PROCESS	0.0761539	0.419946	0.287805	0.967677	1.29904	1	CMPK1
GOBP_PYRIMIDINE_NUCLEOSIDE_MONOPHOSPHATE_BIOSYNTHETIC_PROCESS	0.0761539	0.419946	0.287805	0.967677	1.29904	1	CMPK1
GOBP_PYRIMIDINE_NUCLEOSIDE_MONOPHOSPHATE_METABOLIC_PROCESS	0.0761539	0.419946	0.287805	0.967677	1.29904	1	CMPK1
GOBP_PYRIMIDINE_RIBONUCLEOSIDE_DIPHOSPHATE_BIOSYNTHETIC_PROCESS	0.0761539	0.419946	0.287805	0.967677	1.29904	1	CMPK1
GOBP_PYRIMIDINE_RIBONUCLEOSIDE_DIPHOSPHATE_METABOLIC_PROCESS	0.0761539	0.419946	0.287805	0.967677	1.29904	1	CMPK1
GOBP_PYRIMIDINE_RIBONUCLEOSIDE_MONOPHOSPHATE_BIOSYNTHETIC_PROCESS	0.0761539	0.419946	0.287805	0.967677	1.29904	1	CMPK1
GOBP_PYRIMIDINE_RIBONUCLEOSIDE_MONOPHOSPHATE_METABOLIC_PROCESS	0.0761539	0.419946	0.287805	0.967677	1.29904	1	CMPK1
GOBP_RIBONUCLEOSIDE_MONOPHOSPHATE_BIOSYNTHETIC_PROCESS	0.0761539	0.419946	0.287805	0.967677	1.29904	1	CMPK1
GOBP_UDP_BIOSYNTHETIC_PROCESS	0.0761539	0.419946	0.287805	0.967677	1.29904	1	CMPK1
GOBP_UDP_METABOLIC_PROCESS	0.0761539	0.419946	0.287805	0.967677	1.29904	1	CMPK1
GOBP_UMP_BIOSYNTHETIC_PROCESS	0.0761539	0.419946	0.287805	0.967677	1.29904	1	CMPK1
GOBP_UMP_METABOLIC_PROCESS	0.0761539	0.419946	0.287805	0.967677	1.29904	1	CMPK1
GOMF_CMP_KINASE_ACTIVITY	0.0761539	0.419946	0.287805	0.967677	1.29904	1	CMPK1
GOMF_CYTIDYLATE_KINASE_ACTIVITY	0.0761539	0.419946	0.287805	0.967677	1.29904	1	CMPK1
GOMF_DCMP_KINASE_ACTIVITY	0.0761539	0.419946	0.287805	0.967677	1.29904	1	CMPK1
GOMF_NUCLEOSIDE_KINASE_ACTIVITY	0.0761539	0.419946	0.287805	0.967677	1.29904	1	CMPK1
GOMF_UMP_KINASE_ACTIVITY	0.0761539	0.419946	0.287805	0.967677	1.29904	1	CMPK1
GOMF_URIDINE_KINASE_ACTIVITY	0.0761539	0.419946	0.287805	0.967677	1.29904	1	CMPK1
GOMF_URIDYLATE_KINASE_ACTIVITY	0.0761539	0.419946	0.287805	0.967677	1.29904	1	CMPK1
GSE32533_MIR17_KO_VS_MIR17_OVEREXPRESS_ACT_CD4_TCELL_DN	0.0761539	0.419946	0.287805	0.967677	1.29904	1	CMPK1
LI_CYTIDINE_ANALOG_PATHWAY	0.0761539	0.419946	0.287805	0.967677	1.29904	1	CMPK1
MIR3677_5P	0.0761539	0.419946	0.287805	0.967677	1.29904	1	CMPK1
chr1p33	0.0761539	0.419946	0.287805	0.967677	1.29904	1	CMPK1
HEIDENBLAD_AMPLICON_12P11_12_UP	0.0745968	0.419946	0.234393	0.953535	1.28006	1	ETNK1
MIR489_3P	0.0745968	0.419946	0.234393	0.953535	1.28006	1	ETNK1
WP_GLYCEROLIPIDS_AND_GLYCEROPHOSPHOLIPIDS	0.0745968	0.419946	0.234393	0.953535	1.28006	1	ETNK1
CAO_BLOOD_FLUZONE_AGE_05_14YO_7DY_DN	0.0770751	0.419946	0.227987	-0.955556	-1.27357	1	PLAUR
DESCARTES_FETAL_STOMACH_MYELOID_CELLS	0.0770751	0.419946	0.227987	-0.955556	-1.27357	1	PLAUR
GOBP_NEGATIVE_REGULATION_OF_CYSTEINE-TYPE_ENDOPEPTIDASE_ACTIVITY_INVOLVED_IN_APOPTOTIC_SIGNALING_PATHWAY	0.0770751	0.419946	0.227987	-0.955556	-1.27357	1	PLAUR
GOBP_POSITIVE_REGULATION_OF_EPIDERMAL_GROWTH_FACTOR_RECEPTOR_SIGNALING_PATHWAY	0.0770751	0.419946	0.227987	-0.955556	-1.27357	1	PLAUR
GOBP_POSITIVE_REGULATION_OF_ERBB_SIGNALING_PATHWAY	0.0770751	0.419946	0.227987	-0.955556	-1.27357	1	PLAUR
GOBP_REGULATION_OF_CYSTEINE-TYPE_ENDOPEPTIDASE_ACTIVITY_INVOLVED_IN_APOPTOTIC_SIGNALING_PATHWAY	0.0770751	0.419946	0.227987	-0.955556	-1.27357	1	PLAUR
GOBP_REGULATION_OF_EPIDERMAL_GROWTH_FACTOR_RECEPTOR_SIGNALING_PATHWAY	0.0770751	0.419946	0.227987	-0.955556	-1.27357	1	PLAUR
GOBP_REGULATION_OF_ERBB_SIGNALING_PATHWAY	0.0770751	0.419946	0.227987	-0.955556	-1.27357	1	PLAUR
GOBP_UROKINASE_PLASMINOGEN_ACTIVATOR_SIGNALING_PATHWAY	0.0770751	0.419946	0.227987	-0.955556	-1.27357	1	PLAUR
GOMF_UROKINASE_PLASMINOGEN_ACTIVATOR_RECEPTOR_ACTIVITY	0.0770751	0.419946	0.227987	-0.955556	-1.27357	1	PLAUR
GSE6259_33D1_POS_DC_VS_CD8_TCELL_DN	0.0770751	0.419946	0.227987	-0.955556	-1.27357	1	PLAUR
HASINA_NOL7_TARGETS_UP	0.0770751	0.419946	0.227987	-0.955556	-1.27357	1	PLAUR
LI_PBMC_MENOMUNE_A_C_Y_W_135_AGE_18_45YO_CORRELATED_WITH_ANTIBODY_RESPONSE_3DY_POSITIVE	0.0770751	0.419946	0.227987	-0.955556	-1.27357	1	PLAUR
MEBARKI_HCC_PROGENITOR_WNT_UP_CTNNB1_INDEPENDENT	0.0770751	0.419946	0.227987	-0.955556	-1.27357	1	PLAUR
MIR3152_3P	0.0770751	0.419946	0.227987	-0.955556	-1.27357	1	PLAUR
MODULE_108	0.0770751	0.419946	0.227987	-0.955556	-1.27357	1	PLAUR
MODULE_131	0.0770751	0.419946	0.227987	-0.955556	-1.27357	1	PLAUR
MODULE_263	0.0770751	0.419946	0.227987	-0.955556	-1.27357	1	PLAUR
PID_AMB2_NEUTROPHILS_PATHWAY	0.0770751	0.419946	0.227987	-0.955556	-1.27357	1	PLAUR
PID_INTEGRIN2_PATHWAY	0.0770751	0.419946	0.227987	-0.955556	-1.27357	1	PLAUR
PID_INTEGRIN3_PATHWAY	0.0770751	0.419946	0.227987	-0.955556	-1.27357	1	PLAUR
REACTOME_ATTACHMENT_OF_GPI_ANCHOR_TO_UPAR	0.0770751	0.419946	0.227987	-0.955556	-1.27357	1	PLAUR
WP_COMPLEMENT_AND_COAGULATION_CASCADES	0.0770751	0.419946	0.227987	-0.955556	-1.27357	1	PLAUR
XU_HGF_TARGETS_INDUCED_BY_AKT1_6HR	0.0770751	0.419946	0.227987	-0.955556	-1.27357	1	PLAUR
ZIRN_TRETINOIN_RESPONSE_WT1_UP	0.0770751	0.419946	0.227987	-0.955556	-1.27357	1	PLAUR
MIR4536_5P	0.0774059	0.420109	0.234393	0.669815	1.48459	4	OLFM4,LRBA,H3-3B
GSE19888_ADENOSINE_A3R_INH_VS_ACT_WITH_INHIBITOR_PRETREATMENT_IN_MAST_CELL_DN	0.0778255	0.420125	0.287805	-0.6177	-1.56975	6	PKM,ALDOA,AGPAT2,GUK1
MIR92A_2_5P	0.0778255	0.420125	0.287805	-0.6177	-1.56975	6	NPSR1,FASN,BHLHE40,SLC6A8
FREAC3_01	0.0776699	0.420125	0.252961	0.437165	1.51445	12	ZBTB20,CDK6,MBNL2,MAML3,PHLPP1,PLEKHA5,ARID1B,DENND4C
MIR493_5P	0.0777778	0.420125	0.271289	0.336072	1.50537	24	GOLM1,RABGAP1L,MBNL2,SSH2,MED13L,NCOA7,MBD5,PLEKHA5,RASAL2,ARID1B,MED13,REV3L,DACH1,DENND4C
GSE32034_UNTREATED_VS_ROSIGLIZATONE_TREATED_LY6C_HIGH_MONOCYTE_UP	0.0775578	0.420125	0.206588	-0.454569	-1.4953	13	S100A11,ENO1,TFF3,TM4SF1,CDC37,CTSE,SLC6A8
FOROUTAN_TGFB_EMT_DN	0.0775578	0.420125	0.206588	-0.454024	-1.49351	13	KRT19,EMP1,CEACAM6,S100P,SERPINB1
GSE12845_IGD_NEG_BLOOD_VS_PRE_GC_TONSIL_BCELL_DN	0.0781528	0.420125	0.213928	-0.514663	-1.47434	9	ACTB,IER3,RAN,ZFP36,FABP5
GSE3337_CTRL_VS_16H_IFNG_IN_CD8POS_DC_UP	0.0781528	0.420125	0.213928	-0.513136	-1.46997	9	EMP1,IER3,S100A4,HSPA1A
GAUTAM_EYE_CHOROID_SCLERA_MELANOCYTES	0.0781528	0.420125	0.213928	-0.512779	-1.46895	9	ALDOA,ATP5MK,ATP5F1D,SNRPG,PRELID1,VDAC2,PHB
GOBP_RESPONSE_TO_ESTROGEN	0.0781528	0.420125	0.213928	-0.572709	-1.45542	6	KRT19,LDHA,CD24
GSE4748_CTRL_VS_CYANOBACTERIUM_LPSLIKE_STIM_DC_3H_DN	0.0781528	0.420125	0.213928	-0.546998	-1.45024	7	IER3,MIF,TPI1,FAM162A,PRELID1,LGALS1
GSE17721_POLYIC_VS_CPG_8H_BMDC_DN	0.0781528	0.420125	0.213928	-0.546634	-1.44927	7	TAGLN2,FTL,FAM162A,PRR13,SRM,ELOC
DESCARTES_FETAL_KIDNEY_URETERIC_BUD_CELLS	0.0776398	0.420125	0.199915	-0.332616	-1.43826	31	KRT19,KRT18,S100A14,KRT8,GPX2,ITGB4,TACSTD2,CLDN4,S100P
GOBP_FUCOSE_CATABOLIC_PROCESS	0.0778947	0.420125	0.234393	0.840081	1.42036	2	FUT9,FUT8
GOBP_FUCOSE_METABOLIC_PROCESS	0.0778947	0.420125	0.234393	0.840081	1.42036	2	FUT9,FUT8
GOBP_FUCOSYLATION	0.0778947	0.420125	0.234393	0.840081	1.42036	2	FUT9,FUT8
GOBP_GDP-L-FUCOSE_METABOLIC_PROCESS	0.0778947	0.420125	0.234393	0.840081	1.42036	2	GMDS,FUT8
GOBP_L-FUCOSE_CATABOLIC_PROCESS	0.0778947	0.420125	0.234393	0.840081	1.42036	2	FUT9,FUT8
GOBP_L-FUCOSE_METABOLIC_PROCESS	0.0778947	0.420125	0.234393	0.840081	1.42036	2	FUT9,FUT8
GOBP_OLIGOSACCHARIDE_BIOSYNTHETIC_PROCESS	0.0778947	0.420125	0.234393	0.840081	1.42036	2	FUT9,FUT8
GOBP_OLIGOSACCHARIDE_METABOLIC_PROCESS	0.0778947	0.420125	0.234393	0.840081	1.42036	2	FUT9,FUT8
GOBP_PEPTIDYL-ASPARAGINE_MODIFICATION	0.0778947	0.420125	0.234393	0.840081	1.42036	2	MGAT5,FUT8
GOBP_PROTEIN_N-LINKED_GLYCOSYLATION	0.0778947	0.420125	0.234393	0.840081	1.42036	2	MGAT5,FUT8
GOBP_PROTEIN_N-LINKED_GLYCOSYLATION_VIA_ASPARAGINE	0.0778947	0.420125	0.234393	0.840081	1.42036	2	MGAT5,FUT8
GOBP_VIRAL_PROTEIN_PROCESSING	0.0778947	0.420125	0.234393	0.840081	1.42036	2	MGAT5,FUT8
GOMF_CATALYTIC_ACTIVITY,_ACTING_ON_A_GLYCOPROTEIN	0.0778947	0.420125	0.234393	0.840081	1.42036	2	MGAT5,FUT8
GOMF_FUCOSYLTRANSFERASE_ACTIVITY	0.0778947	0.420125	0.234393	0.840081	1.42036	2	FUT9,FUT8
REACTOME_MATURATION_OF_SARS_COV_2_SPIKE_PROTEIN	0.0778947	0.420125	0.234393	0.840081	1.42036	2	MGAT5,FUT8
REACTOME_N_GLYCAN_ANTENNAE_ELONGATION_IN_THE_MEDIAL_TRANS_GOLGI	0.0778947	0.420125	0.234393	0.840081	1.42036	2	MGAT5,FUT8
TARTE_PLASMA_CELL_VS_B_LYMPHOCYTE_UP	0.0778947	0.420125	0.234393	0.840081	1.42036	2	ITGA6,FUT8
WAGNER_APO2_SENSITIVITY	0.0778947	0.420125	0.234393	0.840081	1.42036	2	FUT9,FUT8
GSE24634_TEFF_VS_TCONV_DAY10_IN_CULTURE_UP	0.0780952	0.420125	0.222056	-0.662602	-1.41988	4	CLIC1,LAMB3,TPM4,LGALS1
ZHONG_PFC_C8_ORG_PROLIFERATING	0.0780952	0.420125	0.222056	-0.662602	-1.41988	4	ANXA2,TUBB4B,TUBA1C,LGALS1
GOMF_RECEPTOR_ANTAGONIST_ACTIVITY	0.0778947	0.420125	0.234393	0.839443	1.41928	2	MTRNR2L12,IL1RN
GOMF_SIGNALING_RECEPTOR_INHIBITOR_ACTIVITY	0.0778947	0.420125	0.234393	0.839443	1.41928	2	MTRNR2L12,IL1RN
GSE17974_0H_VS_0.5H_IN_VITRO_ACT_CD4_TCELL_UP	0.0778947	0.420125	0.234393	0.837717	1.41637	2	MECOM,H2AC16
MIR6751_5P	0.0780952	0.420125	0.222056	-0.660643	-1.41568	4	ACTB,LDHA
MIR6803_5P	0.0780952	0.420125	0.222056	-0.660643	-1.41568	4	ACTB,LDHA
PID_ILK_PATHWAY	0.0780952	0.420125	0.222056	-0.660569	-1.41552	4	HSP90AA1,CDC37,RAC1,CCND1
REACTOME_SCF_SKP2_MEDIATED_DEGRADATION_OF_P27_P21	0.0780952	0.420125	0.222056	-0.660569	-1.41552	4	UBC,UBB,PSMB3,CCND1
GOBP_MAINTENANCE_OF_PROTEIN_LOCATION_IN_CELL	0.0780952	0.420125	0.222056	-0.660326	-1.415	4	TMSB10,TXN
CUI_DEVELOPING_HEART_LEFT_VENTRICULAR_CARDIOMYOCYTE	0.0780952	0.420125	0.222056	-0.659682	-1.41362	4	S100A11,TM4SF1
SESTO_RESPONSE_TO_UV_C3	0.0780952	0.420125	0.222056	-0.659603	-1.41345	4	PHLDA2,IER3,HSPA1B
ZNF549_TARGET_GENES	0.0783784	0.421245	0.266351	0.355209	1.49912	20	CHRM3,NEAT1,RERE,VPS13B,ETS2,TRAPPC9,JMJD1C,SSH2,HMGCS2
GSE41176_UNSTIM_VS_ANTI_IGM_STIM_TAK1_KO_BCELL_6H_UP	0.0784672	0.421629	0.216543	-0.61441	-1.4439	5	IER3,MIF,SOCS3,CA9
GSE13306_LAMINA_PROPRIA_VS_SPLEEN_TREG_UP	0.0785714	0.421815	0.248911	0.460905	1.46976	10	BCAS3,MAP1LC3B,RABGAP1L,SERINC5,REV3L,RB1CC1,SLC25A33,ANKRD12,SESN1,TP53INP1
HAY_BONE_MARROW_CD34_POS_PRE_PC	0.0785714	0.421815	0.248911	0.460905	1.46976	10	MDM2,MAP1LC3B,MLXIP,SEMA6A,FHIT,ABHD17B,GABPB1-AS1,ZCCHC7,CHD9,TP53INP1
GSE22886_TH1_VS_TH2_48H_ACT_DN	0.0785714	0.421815	0.248911	0.459336	1.46475	10	FOXN3,PRKCA,CD164,MBD5,INPP4B,LPIN2,DENND4C,GNAQ
GOBP_GENERATION_OF_NEURONS	0.0785498	0.421815	0.282013	0.23958	1.38566	57	FGFR2,EXT1,BTG2,MDM2,FUT9,APP,NEDD4L,PTPRK,ITGA6,CDK6,RERE,ENC1,PTK2,ATP8B1,TRAPPC9
MIR7851_3P	0.078629	0.421938	0.227987	0.951515	1.27735	1	YPEL5
chr2p23	0.078629	0.421938	0.227987	0.951515	1.27735	1	YPEL5
MIR6881_3P	0.0787037	0.421966	0.245042	0.506148	1.47184	8	ZBTB20,SERINC5,CERS6,MBNL1,EPHB2,ROR1,SLC25A33,PBX1
EVI1_05	0.0787037	0.421966	0.245042	0.505634	1.47035	8	MBNL2,SRPK2,MBNL1,EHF,PTCHD4,ZFPM1,MEIS2
GOMF_PHOSPHATASE_ACTIVITY	0.0787037	0.421966	0.245042	0.504133	1.46598	8	PTPRK,SSH2,PHLPP1,INPP4B,LPIN2,PTPRN2,PTEN,DLG1
GSE10147_IL3_VS_IL3_AND_CPG_STIM_PDC_DN	0.0787037	0.421966	0.245042	0.502997	1.46268	8	MYO10,LPIN2,ZKSCAN1,PHACTR2,MYO1D,KDM3B,UBR5
MIR6831_3P	0.0791209	0.422816	0.237794	0.62023	1.49156	5	ZBTB20,ETNK1,LRBA,ASH1L
GSE360_L_MAJOR_VS_B_MALAYI_HIGH_DOSE_MAC_DN	0.0791209	0.422816	0.237794	0.618561	1.48755	5	ZBTB20,PRKCA,PCCA,INPP4B
MIR6750_5P	0.0791209	0.422816	0.237794	0.618439	1.48725	5	GLIS3,FUT9,FBXO32
MIR6822_5P	0.0791209	0.422816	0.237794	0.618439	1.48725	5	GLIS3,FUT9,FBXO32
GOBP_BRANCHING_MORPHOGENESIS_OF_AN_EPITHELIAL_TUBE	0.0791209	0.422816	0.237794	0.618322	1.48697	5	FGFR2,EXT1
WHITEFORD_PEDIATRIC_CANCER_MARKERS	0.0789474	0.422816	0.2114	-0.532762	-1.46704	8	GAPDH,ENO1,JPT1,EIF4A1,NME1,ODC1
GSE1740_UNSTIM_VS_IFNA_STIMULATED_MCSF_IFNG_DERIVED_MACROPHAGE_UP	0.0789474	0.422816	0.2114	-0.531795	-1.46438	8	PHLDA2,EMP1,CLDN4
GSE40666_UNTREATED_VS_IFNA_STIM_CD8_TCELL_90MIN_DN	0.0789474	0.422816	0.2114	-0.529877	-1.4591	8	S100A6,CIAO2B,TXNDC17,ID1,POLR2L,SRM
BLANCO_MELO_BETA_INTERFERON_TREATED_BRONCHIAL_EPITHELIAL_CELLS_DN	0.0789474	0.422816	0.2114	-0.529839	-1.45899	8	CSTB,KLK10,CEACAM5,SPRR1A,KLK8,DHRS9,KLK11
GOMF_GLUTATHIONE_PEROXIDASE_ACTIVITY	0.0792453	0.422816	0.21925	-0.728195	-1.4167	3	GPX2,GSTP1,MGST1
GOMF_MODIFIED_AMINO_ACID_BINDING	0.0792453	0.422816	0.21925	-0.728195	-1.4167	3	ANXA2,FASN,MGST1
GSE5589_WT_VS_IL6_KO_LPS_STIM_MACROPHAGE_180MIN_UP	0.0792453	0.422816	0.21925	-0.727628	-1.4156	3	PKM,SEC61G
WEINMANN_ADAPTATION_TO_HYPOXIA_UP	0.0792453	0.422816	0.21925	-0.727511	-1.41537	3	ALDH3A1,HSPA1B
GSE26912_TUMORICIDAL_VS_CTRL_MACROPHAGE_DN	0.0792453	0.422816	0.21925	-0.726166	-1.41275	3	PKM,TXNDC17,MRPS21
BLANCO_MELO_COVID19_BRONCHIAL_EPITHELIAL_CELLS_SARS_COV_2_INFECTION_DN	0.0792453	0.422816	0.21925	-0.726106	-1.41264	3	ALDH3A1
NATSUME_RESPONSE_TO_INTERFERON_BETA_UP	0.0792453	0.422816	0.21925	-0.725006	-1.41049	3	TFF1
MIR100_3P	0.0792453	0.422816	0.21925	-0.724138	-1.40881	3	BHLHE40,SERPINB1,PRR13
TBK1.DN.48HRS_DN	0.0792453	0.422816	0.21925	-0.723389	-1.40735	3	IER3,HSPA1A
GROSS_HYPOXIA_VIA_ELK3_ONLY_DN	0.0792453	0.422816	0.21925	-0.722929	-1.40646	3	S100A4,FASN
GOBP_POSITIVE_REGULATION_OF_TYPE_I_INTERFERON_PRODUCTION	0.0792453	0.422816	0.21925	-0.722711	-1.40603	3	GAPDH,HSP90AA1
GOBP_REGULATION_OF_TYPE_I_INTERFERON_PRODUCTION	0.0792453	0.422816	0.21925	-0.722711	-1.40603	3	GAPDH,HSP90AA1
GOBP_TYPE_I_INTERFERON_PRODUCTION	0.0792453	0.422816	0.21925	-0.722711	-1.40603	3	GAPDH,HSP90AA1
FORTSCHEGGER_PHF8_TARGETS_DN	0.0793893	0.423491	0.195789	-0.307973	-1.45476	42	KRT19,SFN,S100A6,S100A16,EMP1,S100A4,CD24,ITGB4,SCD
GOLDRATH_NAIVE_VS_EFF_CD8_TCELL_UP	0.0794872	0.423734	0.257206	0.402992	1.47133	14	EXT1,NEDD4L,CRY1,RERE,PELI1,ETS2
LET_7A_2_3P	0.0794872	0.423734	0.257206	0.386119	1.45544	15	NFIA,PDE4D,MBNL2,JMJD1C,MED13L,FBXO34,MBD5,REV3L,DACH1,KANSL1L,MAP3K20,RALYL
LET_7G_3P	0.0794872	0.423734	0.257206	0.386119	1.45544	15	NFIA,PDE4D,MBNL2,JMJD1C,MED13L,FBXO34,MBD5,REV3L,DACH1,KANSL1L,MAP3K20,RALYL
GSE40277_EOS_AND_LEF1_TRANSDUCED_VS_GATA1_AND_SATB1_TRANSDUCED_CD4_TCELL_DN	0.0795455	0.423951	0.24134	0.55016	1.52836	7	SYNE2,ENC1,CBX4,WEE1,MYO10,ZFPM1
GOBP_REGULATION_OF_MITOTIC_CELL_CYCLE	0.0798065	0.424232	0.287805	0.39865	1.56551	16	BTG2,MDM2,APP,FOXN3,PRKCA,NSMCE2
HALLMARK_EPITHELIAL_MESENCHYMAL_TRANSITION	0.079929	0.424232	0.2114	-0.512164	-1.46719	9	PLAUR,LAMA3,SLC6A8,TPM4,IL32,TNFRSF12A,LGALS1,CAPG
TRAVAGLINI_LUNG_AIRWAY_SMOOTH_MUSCLE_CELL	0.079929	0.424232	0.2114	-0.510799	-1.46328	9	KRT18,PFN1,TM4SF1,HSPB1,PTMA
HP_HYPERACTIVITY	0.08	0.424232	0.271289	0.305314	1.46226	30	SLC12A2,FOXP1,RERE,TRAPPC9,PDE4D,JMJD1C,MED13L,TRAK1,MBD5,ARID1B,MED13,ASH1L,ANK3,ZNF292,BPTF,GNAQ,WWOX,KDM3B,TNRC6B,ZSWIM6,CASK,GTF2I
ZBED4_TARGET_GENES	0.079929	0.424232	0.2114	-0.50958	-1.45978	9	S100A16,EMP1,IER3,SEC61G
REACTOME_SIGNALING_BY_HEDGEHOG	0.079929	0.424232	0.2114	-0.545122	-1.44527	7	UBC,TUBB4B,TUBA1C,UBB,PSMB3,TUBA4A
GOBP_RESPONSE_TO_ABIOTIC_STIMULUS	0.079646	0.424232	0.191892	-0.284665	-1.42462	52	FABP1,ALDH3A1,KRT8,LDHA,ENO1,TXN,NDRG1,HSPA1A,CD24,HSP90AA1,DDIT4,BHLHE40,HSPA1B,ARHGDIA,ADIRF,SERPINB6,TSPO,HSP90AB1,PGK1,NPM1,GPI,FAM162A
GSE38696_LIGHT_ZONE_VS_DARK_ZONE_BCELL_DN	0.08	0.424232	0.21925	-0.659406	-1.41303	4	NDRG1,CD24,BHLHE40
MODULE_509	0.08	0.424232	0.21925	-0.658537	-1.41117	4	FDPS,TUBB4B,SQLE,TUBA4A
REACTOME_MHC_CLASS_II_ANTIGEN_PRESENTATION	0.08	0.424232	0.21925	-0.658537	-1.41117	4	TUBB4B,CTSE,TUBA1C,TUBA4A
REACTOME_NUCLEAR_ENVELOPE_NE_REASSEMBLY	0.08	0.424232	0.21925	-0.658537	-1.41117	4	TUBB4B,RAN,TUBA1C,TUBA4A
REACTOME_POST_CHAPERONIN_TUBULIN_FOLDING_PATHWAY	0.08	0.424232	0.21925	-0.658537	-1.41117	4	TUBB4B,TUBA1C,TBCA,TUBA4A
REACTOME_RECRUITMENT_OF_NUMA_TO_MITOTIC_CENTROSOMES	0.08	0.424232	0.21925	-0.658537	-1.41117	4	TUBB4B,HSP90AA1,TUBA1C,TUBA4A
HP_CORNEAL_NEOVASCULARIZATION	0.08	0.424232	0.231127	0.834008	1.4101	2	FGFR2,JMJD1C
HP_HYPOCALCEMIA	0.08	0.424232	0.231127	0.834008	1.4101	2	PDE4D,JMJD1C
HP_MULTIPLE_SUTURE_CRANIOSYNOSTOSIS	0.08	0.424232	0.231127	0.834008	1.4101	2	FGFR2,JMJD1C
HP_POLYCYSTIC_KIDNEY_DYSPLASIA	0.08	0.424232	0.231127	0.834008	1.4101	2	GLIS3,JMJD1C
HP_TURRICEPHALY	0.08	0.424232	0.231127	0.834008	1.4101	2	FGFR2,JMJD1C
MODULE_323	0.08	0.424232	0.231127	0.834008	1.4101	2	VMP1,JMJD1C
TIEN_INTESTINE_PROBIOTICS_2HR_DN	0.08	0.424232	0.231127	0.834008	1.4101	2	ETNK1,JMJD1C
HP_ABNORMALITY_OF_THE_ISCHIUM	0.08	0.424232	0.231127	0.833584	1.40938	2	FGFR2,CDCA7
HP_HYPOPLASTIC_ISCHIA	0.08	0.424232	0.231127	0.833584	1.40938	2	FGFR2,CDCA7
GOCC_PHAGOCYTIC_VESICLE_MEMBRANE	0.08	0.424232	0.231127	0.831984	1.40667	2	RAB11FIP1,DMBT1
GOBP_MITOTIC_CELL_CYCLE_PHASE_TRANSITION	0.0800971	0.424562	0.248911	0.434691	1.50588	12	MDM2,APP,FOXN3,CDK6,NSMCE2,WEE1
HP_ABNORMAL_DERMATOGLYPHICS	0.0800971	0.424562	0.248911	0.43397	1.50338	12	FGFR2,EXT1,FOXP1,VPS13B,ARID1B,TCF12,STAG1,ZNF292
GOBP_REGULATION_OF_CELL_POPULATION_PROLIFERATION	0.0802377	0.425214	0.191892	-0.273074	-1.42583	66	TFF1,SFN,ALDH3A1,S100A6,S100A11,PHLDA2,MIF,NDRG1,HSPA1A,ANXA2,CD24,GSTP1
GOCC_MICROBODY	0.080292	0.425316	0.213928	-0.612134	-1.43855	5	FABP1
GOCC_PEROXISOME	0.080292	0.425316	0.213928	-0.612134	-1.43855	5	FABP1
HP_ABNORMAL_PATTERN_OF_RESPIRATION	0.0805195	0.426428	0.257206	0.359297	1.47207	18	FGFR2,MT-ATP6,MT-ND6,RERE,GPHN,MT-ND3,MED13L,TRAK1,PCCA
HP_ABNORMAL_LOCATION_OF_EARS	0.0805556	0.426433	0.266351	0.302181	1.48408	32	FGFR2,GLIS3,ZBTB20,EXT1,SLC12A2,NFIA,RERE,PDE4D,JMJD1C,MED13L,CASZ1,MBD5,ARID1B,COG5,AP3B1,STAG1,ZNF292
HDAC4_TARGET_GENES	0.0805556	0.426433	0.266351	0.335281	1.48176	23	H1-4,VMP1,MAP1LC3B,ALDH1A1,TRAPPC9,MALAT1,NCOA7,LIMK2,H3-3B,NR6A1,TCF12,AP3B1,EHF
HP_DERMATOLOGICAL_MANIFESTATIONS_OF_SYSTEMIC_DISORDERS	0.080756	0.427308	0.206588	-0.508434	-1.50313	10	KRT18,KRT8,ALDOA,TPI1
ZHENG_CORD_BLOOD_C2_PUTATIVE_BASOPHIL_EOSINOPHIL_MAST_CELL_PROGENITOR	0.080756	0.427308	0.206588	-0.508433	-1.50312	10	TMSB10,S100A6,S100A4
GSE14908_RESTING_VS_HDM_STIM_CD4_TCELL_NONATOPIC_PATIENT_DN	0.0810458	0.427621	0.287805	-0.582794	-1.54514	7	S100A11,PLAUR,NDRG1
OUELLET_OVARIAN_CANCER_INVASIVE_VS_LMP_UP	0.0810458	0.427621	0.287805	-0.581848	-1.54264	7	CSTB,LDHA,TM4SF1,GPI,TPM4
GSE37534_GW1929_VS_PIOGLITAZONE_TREATED_CD4_TCELL_PPARG1_FOXP3_TRANSDUCED_UP	0.0810458	0.427621	0.287805	-0.581046	-1.54051	7	TMSB10,CEACAM5,HSPB1,ID1,SPRR1A,OAS1
GSE37533_PPARG1_FOXP3_VS_PPARG2_FOXP3_TRANSDUCED_CD4_TCELL_PIOGLITAZONE_TREATED_UP	0.0810458	0.427621	0.287805	-0.581004	-1.5404	7	IER3,TACSTD2,DDIT4,TM4SF1
ZHONG_PFC_C3_ASTROCYTE	0.0809524	0.427621	0.245042	0.458954	1.46354	10	NEAT1,RERE,ENC1,PDE7A,RHOU,ANK3,PTCHD4,SYBU,BPTF
WANG_TUMOR_INVASIVENESS_DN	0.0809524	0.427621	0.245042	0.458848	1.4632	10	BTG2,CD44,UBE2H,YWHAZ,NFIB,STK39,IVNS1ABP,NSD3,DLG1,TCF7L2
GSE11864_CSF1_VS_CSF1_PAM3CYS_IN_MAC_UP	0.0809524	0.427621	0.245042	0.458181	1.46107	10	CMPK1,RAB11FIP1,CBX4,ARL15,JMJD1C,SRPK2,EPHB2,PAN3,KDM3B
GOBP_RESPONSE_TO_OXYGEN-CONTAINING_COMPOUND	0.0811209	0.427621	0.190023	-0.273325	-1.44234	70	FABP1,TFF1,KRT18,S100A14,ALDH3A1,ACTB,PKM,KRT8,LDHA,TXN,GSTP1,PRDX1,SCD,CLDN4,DDIT4
ATM_DN.V1_DN	0.0811321	0.427621	0.216543	-0.720081	-1.40091	3	ITGB4,CEACAM6,DSG3
GOBP_HOMOPHILIC_CELL_ADHESION_VIA_PLASMA_MEMBRANE_ADHESION_MOLECULES	0.0811321	0.427621	0.216543	-0.720081	-1.40091	3	CEACAM5,CEACAM6,DSG3
HP_EROSION_OF_ORAL_MUCOSA	0.0811321	0.427621	0.216543	-0.720081	-1.40091	3	LAMA3,LAMB3,DSG3
LOPEZ_MESOTHELIOMA_SURVIVAL_OVERALL_DN	0.0811321	0.427621	0.216543	-0.71954	-1.39986	3	CD24,JPT1
KORKOLA_EMBRYONAL_CARCINOMA_UP	0.0811321	0.427621	0.216543	-0.718143	-1.39714	3	GAPDH,TPI1
KANG_CISPLATIN_RESISTANCE_UP	0.0811321	0.427621	0.216543	-0.718053	-1.39697	3	HSPA1B,ADIRF,AHNAK2
GOBP_NEGATIVE_REGULATION_OF_STRESS_FIBER_ASSEMBLY	0.0811321	0.427621	0.216543	-0.717592	-1.39607	3	PFN1,TACSTD2
MODULE_533	0.0811321	0.427621	0.216543	-0.716035	-1.39304	3	KRT19
CROONQUIST_STROMAL_STIMULATION_UP	0.0811321	0.427621	0.216543	-0.807692	-1.3804	2	IER3,ID1
YAO_HOXA10_TARGETS_VIA_PROGESTERONE_UP	0.0811321	0.427621	0.216543	-0.807692	-1.3804	2	ACTB,ID1
MIR3686	0.0813561	0.428337	0.287805	0.407631	1.53652	15	FUT9,FOXN3,GPHN,ATP8B1,SSH2,NR6A1,RASAL2,MED13,PHACTR2,DGKH,JDP2
MIR3692_3P	0.0813561	0.428337	0.287805	0.407384	1.5356	15	ZBTB20,FUT9,CDK6,MBNL2,MYO6,EHF,RHOU,STAG1,GNAQ,DEPTOR,IRF2BP2,CASK,SESN1,MSI2
REACTOME_OPIOID_SIGNALLING	0.0813187	0.428337	0.234393	0.617108	1.48405	5	PRKCA,PDE4D,ITPR2,CAMK2D,GNAQ
MIR203B_3P	0.0813187	0.428337	0.234393	0.615795	1.4809	5	ETNK1,MBNL2,FUT8,CD164
HP_ABNORMALITY_OF_THE_FOREHEAD	0.0813253	0.428337	0.276501	0.264247	1.43113	44	FGFR2,ZBTB20,SLC12A2,NFIA,FOXP1,CDK6,RERE,VPS13B,TRAPPC9,PDE4D,FUT8,MED13L,CASZ1,SIK3,TRAK1,MBD5,ARID1B,TCF12,MED13,COG5
GOCC_ORGANELLE	0.0815287	0.429152	0.175204	-0.225678	-1.33867	397	FABP1,KRT19,KRT18,TMSB10,SFN,S100A14,S100A10,ALDH3A1,S100A6,S100A11,S100A16,CSTB,ACTB,SH3BGRL3,GAPDH,PKM,KRT8,PLAUR,LDHA,ENO1,IER3,MIF,S100A4,ACTG1,TFF3,C19orf33,ALDOA,PFN1,UBC,TXN,ATP5MK,NDRG1,HSPA1A,ANXA2,CAPN8,FDPS,JPT1,GSTP1,PRDX1,MYL12B,TPI1,TUBB4B,HSP90AA1,ITGB4,SEC61G,TACSTD2,DNAJC15,KLK10,SCD,PFDN2,DDIT4,CLIC1,CEACAM5,FASN,CEACAM6,ATP5MF,RAN,S100P,BHLHE40,SERPINB1,KLF2,CIAO2B,TXNDC17,CDC37,ATP5ME,ZFP36L2,AGPAT2,HSPE1,LAMA3,ATP5MJ,PPIA,ZFP36,NDUFA3,ATP5MC3,ATP5F1D,SLC39A4,CFL1,EIF4A1,FABP5,HSPA1B,HSPB1,ID1,CTSE,PA2G4,CIB1,TAGLN2,NDUFB9,POMP,MUC17,ARHGDIA,LAD1,FTL,ADIRF,SERPINB6,TSPO,PRSS3,HSP90AB1,SNRPG,TUBA1C,PGK1,EIF5A,NPM1,UBB,POLR2L,TESC,MYL12A,RHOF,ROMO1,GPI,NME1,MRPL52,TOMM5,TPM4,NOP10,FAM162A,RBIS,PTMA,MGST1,MRPS21,PRR13,PRELID1,DSG3,AHNAK2,KRT6B
GSE36476_CTRL_VS_TSST_ACT_72H_MEMORY_CD4_TCELL_OLD_DN	0.0821193	0.429283	0.287805	-0.580699	-1.53959	7	ACTG1,JPT1,TPI1,TUBA1C,NME1,TIMM8B
HP_VERTEBRAL_SEGMENTATION_DEFECT	0.0818182	0.429283	0.237794	0.548131	1.52273	7	FGFR2,CHRM3
GSE23398_WT_VS_IL2_KO_CD4_TCELL_SCURFY_MOUSE_DN	0.0818182	0.429283	0.237794	0.548057	1.52252	7	ARL15,SSH2,ZNF292,IVNS1ABP,HECA,FBXL20,ZDHHC20
GOBP_BLOOD_COAGULATION	0.0816993	0.429283	0.199915	-0.433229	-1.49664	15	ACTB,PLAUR,ACTG1,ANXA2,CLIC1,PPIA,HSPB1
GOBP_COAGULATION	0.0816993	0.429283	0.199915	-0.433229	-1.49664	15	ACTB,PLAUR,ACTG1,ANXA2,CLIC1,PPIA,HSPB1
GSE40666_NAIVE_VS_EFFECTOR_CD8_TCELL_UP	0.0818182	0.429283	0.237794	0.577181	1.48701	6	EXT1,CRY1,FOXP1,CBX4
HP_SARCOMA	0.0818182	0.429283	0.237794	0.576661	1.48567	6	EXT1,MDM2
GOBP_ORGAN_GROWTH	0.0818182	0.429283	0.237794	0.576522	1.48531	6	FGFR2,EXT1,STK3,YBX3
GSE9037_CTRL_VS_LPS_4H_STIM_BMDM_DN	0.0818182	0.429283	0.237794	0.576398	1.48499	6	PTPRK,FOXP1,CERS6,PLEKHA5,AP3B1
GSE7460_WT_VS_FOXP3_HET_ACT_WITH_TGFB_TCONV_UP	0.0818182	0.429283	0.237794	0.576193	1.48446	6	ZBTB20,FOXN3,NFIA,MYO10
HP_SYNOSTOSIS_INVOLVING_BONES_OF_THE_UPPER_LIMBS	0.0818182	0.429283	0.237794	0.576075	1.48416	6	FGFR2,MECOM,TCF12
AFP1_Q6	0.0818182	0.429283	0.237794	0.57551	1.4827	6	FOXP1,ATF3,H3-3B,EPHB2,MEIS2,PLEKHA6
MIR4676_3P	0.0820046	0.429283	0.237794	0.479985	1.47592	9	NCOA7,EXOC4,IMMP2L,ARIH1,NFIB,TMEM87A,MAP3K20,PAN3
MIR892C_3P	0.0820046	0.429283	0.237794	0.479985	1.47592	9	NCOA7,EXOC4,IMMP2L,ARIH1,NFIB,TMEM87A,MAP3K20,PAN3
GSE22886_NAIVE_CD4_TCELL_VS_12H_ACT_TH2_UP	0.0820046	0.429283	0.237794	0.478439	1.47117	9	APP,TPCN1,MCF2L,PPP1R12B,R3HDM2,WWP1,DLG1,COQ8A,LLGL2
GSE37605_FOXP3_FUSION_GFP_VS_IRES_GFP_TREG_NOD_DN	0.0820046	0.429283	0.237794	0.478153	1.47029	9	SYNE2,GOLM1,CRY1,MLXIP
GSE5589_UNSTIM_VS_45MIN_LPS_AND_IL6_STIM_MACROPHAGE_UP	0.0820046	0.429283	0.237794	0.476993	1.46672	9	SLC12A2,NFIA,RERE,ENC1,EXOC4,LPIN2
GSE21379_TFH_VS_NON_TFH_CD4_TCELL_UP	0.0820046	0.429283	0.237794	0.476461	1.46509	9	CD44,JMJD1C,IMMP2L,REV3L,ZKSCAN1,IVNS1ABP,NSD3,ANKRD12
KAYO_CALORIE_RESTRICTION_MUSCLE_UP	0.0817052	0.429283	0.208955	-0.50875	-1.4574	9	S100A11,ACTB,S100A4
MIR30A_3P	0.0820513	0.429283	0.252961	0.399011	1.4568	14	ETNK1,YPEL5,NCOA7,DACH1,PHACTR2,KANSL1L,ROR1,UBR5,SLC25A33,FBXL20,TNRC6B,PTEN
MIR30E_3P	0.0820513	0.429283	0.252961	0.399011	1.4568	14	ETNK1,YPEL5,NCOA7,DACH1,PHACTR2,KANSL1L,ROR1,UBR5,SLC25A33,FBXL20,TNRC6B,PTEN
GOBP_CHROMATIN_ORGANIZATION	0.0820513	0.429283	0.252961	0.367723	1.44406	16	MECOM,H1-4,H1-5,RERE,SMYD3,CBX4
GOBP_LOCOMOTION	0.0816327	0.429283	0.188204	-0.270278	-1.44394	73	TMSB10,S100A14,S100A11,PHLDA2,ACTB,PLAUR,MIF,ACTG1,PFN1,CD24,GSTP1,ITGB4,TACSTD2,CLDN4,DDIT4,CEACAM6,S100P,LAMA3,PPIA,CFL1,HSPB1,ID1,CIB1,ARHGDIA,LAMB3,TSPO,PRSS3
PID_LKB1_PATHWAY	0.0821168	0.429283	0.2114	-0.611345	-1.4367	5	SFN,HSP90AA1,CDC37
GSE411_UNSTIM_VS_400MIN_IL6_STIM_SOCS3_KO_MACROPHAGE_UP	0.0819048	0.429283	0.216543	-0.657953	-1.40992	4	S100A11,LGALS4
XU_HGF_SIGNALING_NOT_VIA_AKT1_6HR	0.0819048	0.429283	0.216543	-0.656963	-1.40779	4	PHLDA2,PLAUR
GSE45365_HEALTHY_VS_MCMV_INFECTION_CD8A_DC_UP	0.0819048	0.429283	0.216543	-0.656872	-1.4076	4	ACTB,ACTG1
GSE17721_0.5H_VS_24H_PAM3CSK4_BMDC_UP	0.0819048	0.429283	0.216543	-0.656504	-1.40681	4	PA2G4,EIF5A,S100A13,RAB5IF
DESCARTES_MAIN_FETAL_TROPHOBLAST_GIANT_CELLS	0.0821053	0.429283	0.227987	0.827935	1.39983	2	MTRNR2L12,STK3
WILLIAMS_ESR2_TARGETS_UP	0.0821053	0.429283	0.227987	0.827935	1.39983	2	OXR1,STK3
WP_DNA_IRDOUBLE_STRAND_BREAKS_AND_CELLULAR_RESPONSE_VIA_ATM	0.0821053	0.429283	0.227987	0.827935	1.39983	2	MDM2,STK3
GOMF_ADENYL_NUCLEOTIDE_BINDING	0.0818182	0.429283	0.276501	0.236589	1.35184	54	FGFR2,PIK3C2G,H1-4,CMPK1,ETNK1,PIP5K1B,CDK6,GPHN,PTK2,PRKCA,ATP8B1,PDE4D,MAGI1,STK3,UBE2H,LIMK2,SRPK2,SIK3,WEE1,PCCA,MYO10,MYO6
MIR4427	0.0825243	0.429527	0.245042	0.433348	1.50122	12	FUT9,PDE4D,MBNL2,MAML3,MBNL1,ARID1B,COBLL1,CADPS,RB1CC1,TNRC6B,PBX1
MIR545_5P	0.0825243	0.429527	0.245042	0.433173	1.50062	12	RAB11FIP1,SSH2,MED13L,MBNL1,MED13,YBX3,AP3B1,APBB2,DGKH
GOBP_EMBRYONIC_PLACENTA_DEVELOPMENT	0.0824742	0.429527	0.204295	-0.507336	-1.49988	10	KRT19,PHLDA2,KRT8
MIR5689	0.0825243	0.429527	0.245042	0.431818	1.49592	12	SAMD12,JMJD1C,CASZ1,DACH1,AP3B1,BPTF,UBR5,IRF2BP2,TNRC6B,MSI2,AMACR,RERGL
MIR363_3P	0.0825243	0.429527	0.245042	0.43127	1.49402	12	BTG2,PTPRK,ITGA6,ARID1B,CUX1,TPCN1,APBB2,GNAQ,MAP3K20,PDZD8
MIR367_3P	0.0825243	0.429527	0.245042	0.43127	1.49402	12	BTG2,PTPRK,ITGA6,ARID1B,CUX1,TPCN1,APBB2,GNAQ,MAP3K20,PDZD8
MIR4433B_5P	0.0824524	0.429527	0.227987	0.744422	1.46141	3	CEMIP2,COP1,PDE7A
MIR4642	0.0824524	0.429527	0.227987	0.744422	1.46141	3	ZBTB20,CD164,PDE7A
MIR629_5P	0.0824524	0.429527	0.227987	0.744422	1.46141	3	YPEL5,MED13L,PDE7A
MIR4455	0.0824524	0.429527	0.227987	0.744199	1.46097	3	GLIS3,RERE
HP_FLAT_FACE	0.0824524	0.429527	0.227987	0.740713	1.45413	3	FGFR2,PDE4D
GOCC_PHAGOPHORE_ASSEMBLY_SITE	0.0824524	0.429527	0.227987	0.740562	1.45383	3	VMP1,BCAS3,RB1CC1
GSE45365_WT_VS_IFNAR_KO_BCELL_MCMV_INFECTION_UP	0.0824524	0.429527	0.227987	0.73874	1.45026	3	ETS2,ATP8B1
DELACROIX_RARG_BOUND_MEF	0.0825545	0.429527	0.193813	-0.363327	-1.44768	23	ALDH3A1,EMP1,PKM,S100A4,UBC,TM4SF1,BHLHE40
GOBP_REGULATION_OF_BODY_FLUID_LEVELS	0.0825545	0.429527	0.193813	-0.361982	-1.44232	23	SFN,ACTB,PLAUR,ACTG1,ANXA2,CLDN4,CLIC1,PPIA,HSPB1,MYL12A,GPI,NME1
LIU_PROSTATE_CANCER_DN	0.0825545	0.429527	0.193813	-0.357937	-1.44062	24	KRT19,S100A6,GPX2,S100A4,ANXA2,GSTP1,CEACAM6,HSPB1,ID1,LAMB3
GOCC_CELL_TRAILING_EDGE	0.0826613	0.429527	0.222056	0.949495	1.27463	1	PIP5K1B
GOCC_UROPOD	0.0826613	0.429527	0.222056	0.949495	1.27463	1	PIP5K1B
GOMF_1-PHOSPHATIDYLINOSITOL-3-PHOSPHATE_5-KINASE_ACTIVITY	0.0826613	0.429527	0.222056	0.949495	1.27463	1	PIP5K1B
GOMF_1-PHOSPHATIDYLINOSITOL-4-PHOSPHATE_5-KINASE_ACTIVITY	0.0826613	0.429527	0.222056	0.949495	1.27463	1	PIP5K1B
GOMF_1-PHOSPHATIDYLINOSITOL-5-KINASE_ACTIVITY	0.0826613	0.429527	0.222056	0.949495	1.27463	1	PIP5K1B
GOMF_PHOSPHATIDYLINOSITOL-3,4-BISPHOSPHATE_5-KINASE_ACTIVITY	0.0826613	0.429527	0.222056	0.949495	1.27463	1	PIP5K1B
GOMF_PHOSPHATIDYLINOSITOL_BISPHOSPHATE_KINASE_ACTIVITY	0.0826613	0.429527	0.222056	0.949495	1.27463	1	PIP5K1B
MAHADEVAN_IMATINIB_RESISTANCE_DN	0.0826613	0.429527	0.222056	0.949495	1.27463	1	PIP5K1B
MIR625_3P	0.0826613	0.429527	0.222056	0.949495	1.27463	1	PIP5K1B
PID_WNT_CANONICAL_PATHWAY	0.0826613	0.429527	0.222056	0.949495	1.27463	1	PIP5K1B
REACTOME_WNT_MEDIATED_ACTIVATION_OF_DVL	0.0826613	0.429527	0.222056	0.949495	1.27463	1	PIP5K1B
ZHAN_MULTIPLE_MYELOMA_HP_UP	0.0826613	0.429527	0.222056	0.949495	1.27463	1	PIP5K1B
HP_ABNORMALITY_OF_THE_EXTERNAL_NOSE	0.0828571	0.430361	0.266351	0.300424	1.43884	30	FGFR2,ZBTB20,EXT1,NFIA,FOXP1,RERE,VPS13B,PDE4D,JMJD1C,MED13L,CASZ1
HP_VISUAL_IMPAIRMENT	0.0828402	0.430361	0.271289	0.261649	1.43366	45	FGFR2,H1-4,MT-ATP6,SLC12A2,MT-ND6,FOXP1,RERE,VPS13B,TRAPPC9,PDE4D,NSMCE2,MT-ND3,CASZ1,MBD5,ARID1B,TCF12,CUX1,MED13,COG5,REV3L,AP3B1,ASH1L,MT-ND1
GOMF_PROTEIN_SERINE/THREONINE_KINASE_ACTIVITY	0.0829057	0.430521	0.287805	0.435685	1.5907	14	CDK6,PRKCA,STK3,LIMK2,SRPK2,SIK3,CAMK2D,STK39,MAP3K20,CASK,DAPK2,MARK3,BMPR1A,MAP2K6
HP_ORAL_LEUKOPLAKIA	0.0830189	0.430924	0.213928	-0.716024	-1.39302	3	NPM1,NOP10,KRT6B
GSE37605_C57BL6_VS_NOD_FOXP3_IRES_GFP_TREG_UP	0.0830189	0.430924	0.213928	-0.806527	-1.37841	2	KRT18
GSE20715_WT_VS_TLR4_KO_48H_OZONE_LUNG_DN	0.0833333	0.431634	0.197822	-0.440308	-1.48978	14	ALDH3A1,S100A16,GPX2,ALDOA,TACSTD2
GSE11057_CD4_EFF_MEM_VS_PBMC_UP	0.0833333	0.431634	0.237794	0.502049	1.45992	8	PHACTR2,ANK3,DGKH,HECA,CASK,ANKRD12,WWP1,LRIG1
GCAAAAA_MIR129	0.0833333	0.431634	0.237794	0.501854	1.45935	8	ITGA6,OXR1,MED13L,AP3B1,BPTF,MEIS2,AGAP1
GSE29618_PRE_VS_DAY7_FLU_VACCINE_PDC_DN	0.0833333	0.431634	0.237794	0.501802	1.4592	8	NEAT1,GPHN,MBNL2,LIMK2,FAF1,BPTF,GNAQ
GSE2706_2H_VS_8H_LPS_STIM_DC_UP	0.0833333	0.431634	0.24134	0.455927	1.45388	10	ZBTB20,BTG2,BCAS3,TBC1D5
HP_LIMB_JOINT_CONTRACTURE	0.0833333	0.431634	0.248911	0.402438	1.42392	13	FGFR2,ZBTB20,SYNE2,RERE,CASZ1,SIK3,ARID1B,COG5
KRIGE_RESPONSE_TO_TOSEDOSTAT_6HR_UP	0.0833333	0.431634	0.271289	0.257386	1.42314	46	GMDS,YPEL5,RAB11FIP1,NEAT1,CDK6,MAP1LC3B,PVT1,PRKCA,PDE4D,CBX4,MBNL2,MAML3,STK3,UBE2H,ATF3,LIMK2,ITPR2,PLEKHA5,TCF12,LPIN2
CEBP_C	0.0833333	0.431634	0.248911	0.401235	1.41967	13	FOXP1,RERE,RABGAP1L,PDE4D,MBNL2,JMJD1C,H3-3B
GSE16385_MONOCYTE_VS_MACROPHAGE_DN	0.0833333	0.431634	0.248911	0.400064	1.41552	13	NAALADL2,ITGA6,MGAT5,FOXP1,MBNL2,CEMIP2,MBD5
GOZGIT_ESR1_TARGETS_DN	0.0833333	0.431634	0.276501	0.245813	1.38552	52	FGFR2,SLC12A2,FUT9,SPATA13,VMP1,PTPRK,ITGA6,NEAT1,FOXP1,CDK6,PTK2,CD44,XIST,PRKCA,ARL15,FUT8,FBXO32,CERS6,AGR3,PLEKHA5,MYO6,INPP4B,LPIN2,DACH1
MIR6722_3P	0.0835165	0.431938	0.231127	0.613685	1.47582	5	RERE,TRAPPC9,NR6A1,NFATC2
HP_ABNORMALITY_OF_PERIAURICULAR_REGION	0.0835165	0.431938	0.231127	0.613006	1.47419	5	FGFR2,VPS13B,MED13L,ARID1B
WP_RETINOBLASTOMA_GENE_IN_CANCER	0.0835165	0.431938	0.231127	0.61292	1.47398	5	MDM2,CDK6,WEE1,FAF1
GSE12845_IGD_POS_BLOOD_VS_NAIVE_TONSIL_BCELL_UP	0.0834813	0.431938	0.206588	-0.50847	-1.4566	9	CSTB,S100A4,HSPA1A,CD24
WP_BURN_WOUND_HEALING	0.0834813	0.431938	0.206588	-0.571791	-1.45308	6	S100A6,S100A11,PFN1
REACTOME_AUF1_HNRNP_D0_BINDS_AND_DESTABILIZES_MRNA	0.0834813	0.431938	0.206588	-0.571753	-1.45299	6	UBC,HSPA1A,HSPB1,UBB,PSMB3
GSE5455_HEALTHY_VS_TUMOR_BEARING_MOUSE_SPLEEN_MONOCYTE_DN	0.0834813	0.431938	0.206588	-0.506894	-1.45209	9	EMP1,S100A4,NDRG1,DNAJC15
FAN_OVARY_CL3_MATURE_CUMULUS_GRANULOSA_CELL_1	0.0835913	0.432141	0.191892	-0.353333	-1.44504	25	TMSB10,ACTG1,GSTP1,SCD,CLIC1,ATP5MF,ATP5ME,ZFP36L2,ATP5MJ,NDUFA3
FAN_OVARY_CL11_MURAL_GRANULOSA_CELL	0.0835866	0.432141	0.190023	-0.293975	-1.4318	47	KRT18,TMSB10,KRT8,ACTG1,UBC,HSPA1A,FDPS,JPT1,PRDX1,MYL12B,HSP90AA1,SCD,CLIC1
GSE14000_UNSTIM_VS_16H_LPS_DC_TRANSLATED_RNA_UP	0.083682	0.432517	0.224966	0.666808	1.47792	4	FOXN3,TBC1D5,COP1
MIR539_5P	0.0837838	0.432951	0.257206	0.352663	1.48838	20	ZBTB20,TBC1D5,CDK6,RERE,ENC1,PTK2,UBE2H,SIK3,NCOA2,NFIB,ARID5B,PAN3,TNRC6B,LPP,ITGB8,PLCH1,CADPS2,TP53INP1
GOBP_CYTOPLASMIC_TRANSLATION	0.0838095	0.432992	0.213928	-0.656195	-1.40615	4	PKM,TMA7,EIF4A1
HINATA_NFKB_TARGETS_KERATINOCYTE_UP	0.0839416	0.433122	0.208955	-0.610998	-1.43588	5	ARHGDIA,RAC1,KRT7,IL32,IL1RN
GOBP_CARBOXYLIC_ACID_CATABOLIC_PROCESS	0.0839416	0.433122	0.208955	-0.61093	-1.43572	5	FABP1
GOBP_ORGANIC_ACID_CATABOLIC_PROCESS	0.0839416	0.433122	0.208955	-0.61093	-1.43572	5	FABP1
GOCC_TRANSMEMBRANE_TRANSPORTER_COMPLEX	0.0839416	0.433122	0.208955	-0.61087	-1.43558	5	CLDN4,CLIC1,NDUFA3,NDUFB9
HP_ABNORMALITY_OF_THE_COLUMELLA	0.0839416	0.433122	0.208955	-0.610111	-1.4338	5	ACTB,ACTG1
GOBP_ORGANIC_SUBSTANCE_METABOLIC_PROCESS	0.083862	0.433122	0.287805	0.16932	1.24986	296	FGFR2,GLIS3,CHRM3,MECOM,PIK3C2G,ZBTB20,EXT1,H1-4,BTG2,MDM2,CMPK1,GMDS,NAALADL2,FUT9,ETNK1,PIP5K1B,H1-5,SPINK1,APP,NEDD4L,PTPRK,GOLM1,FOXN3,BCAS3,NFIA,MACC1,ITGA6,MGAT5,OXR1,TBC1D5,CRY1,NEAT1,FOXP1,CDK6,RERE,GPHN,ENC1,PTK2,CD44,XIST,SPIDR,PELI1,ETS2,ALDH1A1,PRKCA,ATP8B1,MLXIP,TRAPPC9,PDE4D,SMYD3,CBX4,NSMCE2,SERINC5,MBNL2,FUT8,TIPARP,JMJD1C,MAML3,STK3,SSH2,CEMIP2,HMGCS2,FBXO32,UBE2H,MED13L,NCOA7,CERS6,CASZ1,PHLPP1,COP1,TRA2A,ATF3,LIMK2,MARCHF3,PABPC1,SRPK2,SIK3,TRAK1,RC3H1,WEE1,NR6A1,PCCA,MBNL1,MYO6,NFATC2,PDE7A,FAF1,ADH1C,NCOA2,ARID1B,TCF12,FTX,INPP4B,IMMP2L,CUX1,LPIN2,MED13,REV3L,DACH1,ZKSCAN1,YBX3,CAMK2D,POLR2J3,AP3B1,SMURF1,EHF,ARIH1,LIMA1
GSE13522_CTRL_VS_T_CRUZI_Y_STRAIN_INF_SKIN_IFNAR_KO_UP	0.0840909	0.433132	0.234393	0.547225	1.52021	7	APP,ENC1,CBX4,MYO10,ADH1C
HP_BREAST_CARCINOMA	0.0840909	0.433132	0.234393	0.546363	1.51782	7	FGFR2,MDM2
HP_NEOPLASM_OF_THE_BREAST	0.0840909	0.433132	0.234393	0.546363	1.51782	7	FGFR2,MDM2
MIR337_3P	0.0840909	0.433132	0.234393	0.545912	1.51656	7	APP,MAP1LC3B,ITPR2,TCF12,PTPRN2,VWA8
GSE3565_CTRL_VS_LPS_INJECTED_DUSP1_KO_SPLENOCYTES_UP	0.0841924	0.433132	0.202072	-0.506089	-1.49619	10	S100A10,S100A6,ANXA2,BHLHE40
MIR199A_5P	0.0840909	0.433132	0.234393	0.573469	1.47745	6	ZBTB20,PDE4D,ANK3,PAN3,KDM3B,AGAP1
MIR199B_5P	0.0840909	0.433132	0.234393	0.573469	1.47745	6	ZBTB20,PDE4D,ANK3,PAN3,KDM3B,AGAP1
GSE6875_TCONV_VS_TREG_UP	0.0842825	0.433132	0.234393	0.47404	1.45764	9	NAALADL2,BNIP5,TRA2A,MBNL1,IMMP2L,TPD52,SYBU
GSE2585_CTEC_VS_MTEC_THYMUS_DN	0.0842105	0.433132	0.204295	-0.528244	-1.4546	8	FABP1,DDIT4,ATP5ME,MRPL52,FAM162A
GOBP_APPENDAGE_DEVELOPMENT	0.0842825	0.433132	0.234393	0.472702	1.45353	9	FGFR2,EXT1,ITGA6
GOBP_LIMB_DEVELOPMENT	0.0842825	0.433132	0.234393	0.472702	1.45353	9	FGFR2,EXT1,ITGA6
MIR4533	0.0842825	0.433132	0.234393	0.472279	1.45223	9	OLFM4,ZBTB20,SSH2,SEMA6A,CAMK2D,LPP,NFAT5,PLEKHS1,SRGAP3
GSE30153_LUPUS_VS_HEALTHY_DONOR_BCELL_DN	0.0842825	0.433132	0.234393	0.471696	1.45044	9	CHRM3,H1-4,SPINK1,MBNL2
MIR6088	0.0842825	0.433132	0.234393	0.471162	1.44879	9	GOLM1,RAB11FIP1,LRBA,MYO6,ETV6,ABHD17B,PAN3,ITGB8,MSI2
MIR4302	0.0842825	0.433132	0.234393	0.470909	1.44802	9	FGFR2,CDK6,ITPR2,MBNL1,POLR2J3,ABHD17B,MAP3K20,ARHGEF11,MSI2
HP_CRYPTORCHIDISM	0.0842697	0.433132	0.261664	0.285475	1.44488	35	FGFR2,CHRM3,ZBTB20,SLC12A2,NEDD4L,RERE,VPS13B,PDE4D,JMJD1C,MED13L,CASZ1,MBD5,ARID1B,MED13,COG5,STAG1,ASH1L
GR_01	0.0842825	0.433132	0.234393	0.469438	1.44349	9	ITGA6,RERE,MBNL2,JMJD1C,CASZ1,TCF12
HP_ABNORMALITY_OF_THE_PERIOSTEUM	0.0842105	0.433132	0.224966	0.827407	1.39893	2	FGFR2,IL1RN
HP_FUSED_CERVICAL_VERTEBRAE	0.0842105	0.433132	0.224966	0.827407	1.39893	2	FGFR2,IL1RN
MANNO_MIDBRAIN_NEUROTYPES_HNBML5	0.0843373	0.433322	0.24134	0.441569	1.48246	11	FUT9,NEDD4L,ENC1,CASZ1,PTPRN2,ANK3,SYBU,CADPS,CHN2,PLEKHA6
MIR374C_3P	0.0845666	0.434408	0.224966	0.738337	1.44947	3	SLC12A2,PELI1,NCOA2
GOCC_GOLGI_MEMBRANE	0.0846154	0.434475	0.248911	0.396928	1.44919	14	EXT1,FUT9,MGAT5,FUT8,COP1,CUX1,COG5,RHOU,SYBU,ZDHHC20,ARHGAP32
GSE6674_PL2_3_VS_ANTI_IGM_AND_CPG_STIM_BCELL_DN	0.0846154	0.434475	0.248911	0.365604	1.43574	16	PTPRK,ITGA6,CDK6,RABGAP1L,CD44,SSH2,FAF1,REV3L,AP3B1,TPD52,COBLL1,ABHD17B
SMTTTTGT_UNKNOWN	0.0846995	0.434694	0.257206	0.34189	1.49307	22	APP,FOXN3,FOXP1,ETS2,PDE4D,SRPK2,NR6A1,MYO10,MBNL1,MED13,EHF,KANSL1L,ROR1,GNAQ,MTUS1,MEIS2
GSE17974_0H_VS_6H_IN_VITRO_ACT_CD4_TCELL_UP	0.0848806	0.434694	0.252961	0.368814	1.47988	17	ZBTB20,TBC1D5,ENC1,PRKCA,PDE4D,SMYD3,MBNL2
MILI_PSEUDOPODIA_HAPTOTAXIS_UP	0.0848806	0.434694	0.252961	0.368432	1.47835	17	NFIA,OXR1,MBNL2,FBXO32,COP1,MBNL1,NCOA2,TCF12,CAMK2D,TPD52,STAG1
GOBP_CELLULAR_LOCALIZATION	0.0848921	0.434694	0.183024	-0.257549	-1.41582	87	KRT18,TMSB10,SFN,S100A10,ACTB,ACTG1,NPSR1,TXN,ANXA2,CD24,HSP90AA1,SEC61G,DNAJC15,ATP5MF,RAN,CDC37,ATP5ME,ZFP36,ATP5F1D,CFL1,HSPB1,ID1,CIB1,FTL,TSPO,HSP90AB1,TUBA1C,NPM1,UBB,TESC,MYL12A,ROMO1,TOMM5
GSE17974_IL4_AND_ANTI_IL12_VS_UNTREATED_0.5H_ACT_CD4_TCELL_DN	0.0849057	0.434694	0.2114	-0.714086	-1.38925	3	S100A14,ZFP36
GROSS_ELK3_TARGETS_DN	0.0849057	0.434694	0.2114	-0.713996	-1.38908	3	BHLHE40,FAM162A,SOCS3
ZHANG_BREAST_CANCER_PROGENITORS_DN	0.0849057	0.434694	0.2114	-0.713996	-1.38908	3	TACSTD2,ARHGDIA,SOCS3
GOMF_CALCIUM-DEPENDENT_PHOSPHOLIPID_BINDING	0.0849057	0.434694	0.2114	-0.713169	-1.38747	3	ANXA2,ANXA10
MODULE_107	0.0849057	0.434694	0.2114	-0.805668	-1.37694	2	KLK10,CTSE
WP_OVERLAP_BETWEEN_SIGNAL_TRANSDUCTION_PATHWAYS_CONTRIBUTING_TO_LMNA_LAMINOPATHIES	0.0849057	0.434694	0.2114	-0.805172	-1.37609	2	ACTB
ABBUD_LIF_SIGNALING_2_UP	0.0849802	0.434694	0.216543	-0.953535	-1.27088	1	GPX2
MODULE_530	0.0849802	0.434694	0.216543	-0.953535	-1.27088	1	GPX2
REACTOME_ARACHIDONIC_ACID_METABOLISM	0.0849802	0.434694	0.216543	-0.953535	-1.27088	1	GPX2
REACTOME_SYNTHESIS_OF_12_EICOSATETRAENOIC_ACID_DERIVATIVES	0.0849802	0.434694	0.216543	-0.953535	-1.27088	1	GPX2
REACTOME_SYNTHESIS_OF_15_EICOSATETRAENOIC_ACID_DERIVATIVES	0.0849802	0.434694	0.216543	-0.953535	-1.27088	1	GPX2
REACTOME_SYNTHESIS_OF_5_EICOSATETRAENOIC_ACIDS	0.0849802	0.434694	0.216543	-0.953535	-1.27088	1	GPX2
WP_FOLATE_METABOLISM	0.0849802	0.434694	0.216543	-0.953535	-1.27088	1	GPX2
WP_GLUTATHIONE_METABOLISM	0.0849802	0.434694	0.216543	-0.953535	-1.27088	1	GPX2
GSE360_L_MAJOR_VS_B_MALAYI_LOW_DOSE_DC_UP	0.0851789	0.435618	0.199915	-0.487763	-1.4838	11	KRT8,IER3,TXN,CLDN4,HSPE1,ARHGDIA,SLC6A8,PGK1
PBXIP1_TARGET_GENES	0.0852575	0.435745	0.204295	-0.506698	-1.45153	9	KRT18,ACTB
GOBP_MYELOID_CELL_HOMEOSTASIS	0.0852575	0.435745	0.204295	-0.505942	-1.44936	9	HSPA1A,PRDX1,KLF2,ZFP36,HSPA1B,GPI
GSE15271_CXCR4_POS_VS_NEG_GC_BCELL_UP	0.0852575	0.435745	0.204295	-0.570152	-1.44892	6	LDHA,NPM1,FAM162A,PTMA,PSMB3
MIR12120	0.0860049	0.43647	0.287805	0.433476	1.58263	14	ZBTB20,NFIA,MAGI1,PHLPP1,LIMK2,NFATC2,TPD52,DGKH,TNRC6B,NFAT5,ITFG1,LRIG1,DLG1
IVANOVA_HEMATOPOIESIS_STEM_CELL_LONG_TERM	0.0860049	0.43647	0.287805	0.394477	1.54912	16	MECOM,ZBTB20,SLC12A2,FOXN3,SMYD3,PHLPP1,RASAL2,ZKSCAN1
ATGTAGC_MIR221_MIR222	0.0863636	0.43647	0.231127	0.545047	1.51416	7	ETS2,CASZ1,MYO10,TCF12,DACH1,SYBU
HP_GONADAL_NEOPLASM	0.0863636	0.43647	0.231127	0.543986	1.51121	7	FGFR2,MDM2
GSE21546_SAP1A_KO_VS_SAP1A_KO_AND_ELK1_KO_ANTI_CD3_STIM_DP_THYMOCYTES_UP	0.0863636	0.43647	0.231127	0.543967	1.51116	7	SLC12A2,PVT1,SIK3,ZFPM1,MYO1D,AGAP1,NSD3
GSE9509_LPS_VS_LPS_AND_IL10_STIM_IL10_KO_MACROPHAGE_20MIN_DN	0.0863636	0.43647	0.231127	0.543456	1.50974	7	FGFR2,H1-5,RAB11FIP1,MAP1LC3B
GSE17974_1.5H_VS_72H_IL4_AND_ANTI_IL12_ACT_CD4_TCELL_UP	0.0863636	0.43647	0.231127	0.542675	1.50757	7	BTG2,ENC1,PELI1,MED13L
ALONSO_METASTASIS_UP	0.0866013	0.43647	0.193813	-0.428694	-1.50413	16	S100A10,EMP1,ENO1,PFN1,SCD,RAN
HP_ABNORMAL_TOENAIL_MORPHOLOGY	0.0859107	0.43647	0.199915	-0.505017	-1.49303	10	CSTB,ITGB4,CLDN4,EIF5A,NPM1,NOP10,ODC1
ODONNELL_TFRC_TARGETS_UP	0.0862534	0.43647	0.252961	0.34447	1.48303	21	ZBTB20,YPEL5,NEAT1,CD44,PURPL,MALAT1,UBE2H,PABPC1,INPP4B,SEMA6A,TPCN1,NFIB
NUYTTEN_NIPP1_TARGETS_UP	0.0862534	0.43647	0.252961	0.343887	1.48052	21	MECOM,H1-4,NFIA,MACC1,RABGAP1L,VPS13B,CD44,NCOA7,ATF3,TCF12,IMMP2L,LIMA1
GSE16450_CTRL_VS_IFNA_6H_STIM_MATURE_NEURON_CELL_LINE_DN	0.0866013	0.43647	0.193813	-0.437279	-1.47953	14	S100A10,S100A6,PFN1,SEC61G,PFDN2
GOBP_SKELETAL_SYSTEM_DEVELOPMENT	0.0864865	0.43647	0.252961	0.350231	1.47811	20	FGFR2,EXT1,FOXN3,FOXP1,CD44,ETS2,TIPARP
GOBP_REGULATION_OF_PROTEIN-CONTAINING_COMPLEX_ASSEMBLY	0.0866013	0.43647	0.193813	-0.436521	-1.47697	14	TMSB10,PFN1,HSPA1A,HSP90AA1,DNAJC15
MIR4495	0.0864865	0.43647	0.252961	0.348919	1.47258	20	ETNK1,YPEL5,APP,PTPRK,OXR1,RERE,TRAK1,RC3H1,SMURF1,DGKH,MAP3K20,PDZD8,PARD3B,TNRC6B,ITGB8,DLG1,PLCH1,TCF7L2
BILD_MYC_ONCOGENIC_SIGNATURE	0.0866013	0.43647	0.193813	-0.434727	-1.4709	14	EMP1,HSPA1A,SERPINB1,PA2G4,SLC6A8,NPM1,SRM,NCL,PHB
GEORGES_TARGETS_OF_MIR192_AND_MIR215	0.0857143	0.43647	0.248911	0.357588	1.46507	18	CMPK1,SPATA13,MAP1LC3B,ENC1,STK3,CEMIP2,CERS6,CD164
GSE17974_CTRL_VS_ACT_IL4_AND_ANTI_IL12_6H_CD4_TCELL_DN	0.0856481	0.43647	0.234393	0.501508	1.45835	8	MECOM,VMP1,RAB11FIP1
SMIRNOV_RESPONSE_TO_IR_6HR_UP	0.0856481	0.43647	0.234393	0.500966	1.45677	8	ZBTB20,BTG2,MDM2
MODULE_244	0.0856481	0.43647	0.234393	0.50086	1.45646	8	CMPK1,CDK6,STK3,SRPK2,WEE1
GSE20366_CD103_POS_VS_CD103_KLRG1_DP_TREG_UP	0.0856481	0.43647	0.234393	0.500588	1.45567	8	PIP5K1B,ITGA6,RABGAP1L,INPP4B,MCF2L,STK39
AHRARNT_01	0.0856481	0.43647	0.234393	0.500429	1.45521	8	ZBTB20,CDK6,PABPC1,MBNL1,CAMK2D,PTCHD4,FBXL20
GSE2826_XID_VS_BTK_KO_BCELL_UP	0.0859649	0.43647	0.202072	-0.527138	-1.45156	8	LGALS4,ANXA10,NOP10,FAM162A,MRPS21,ANGPTL4
GSE20727_H2O2_VS_ROS_INHIBITOR_TREATED_DC_DN	0.0857143	0.43647	0.237794	0.454482	1.44928	10	ZBTB20,BTG2,JMJD1C,SSH2,RC3H1,ARID1B
MIR378J	0.0866808	0.43647	0.222056	0.736308	1.44548	3	SAMD12,CD164,RASAL2
MIR526B_5P	0.0866808	0.43647	0.222056	0.73453	1.44199	3	FUT9,NEDD4L,APBB2
HP_DELAYED_CNS_MYELINATION	0.0866808	0.43647	0.222056	0.73428	1.4415	3	FOXP1,RERE,ARID1B
HP_DELAYED_ERUPTION_OF_TEETH	0.0866808	0.43647	0.222056	0.73428	1.4415	3	FGFR2,PDE4D,ARID1B
WP_TUMOR_SUPPRESSOR_ACTIVITY_OF_SMARCB1	0.0866808	0.43647	0.222056	0.73428	1.4415	3	CDK6,H3-3B,ARID1B
ZNF394_TARGET_GENES	0.0857143	0.43647	0.237794	0.452012	1.4414	10	MDM2,RERE,ENC1,ETS2,MAML3,NCOA2
SUMO1_TARGET_GENES	0.0856698	0.43647	0.190023	-0.361373	-1.43989	23	ACTB,REG4,UBC,GSTP1,MYL12B,UBB,POLR2L,MYL12A,NME1,NOP10,RBIS,PTMA,VDAC2
MIR653_5P	0.0865604	0.43647	0.231127	0.468172	1.4396	9	SLC12A2,NFIA,MED13,DACH1,ZDHHC20,PBX1,KANSL1,PLCH1,NF1
MORF_MSH3	0.0865604	0.43647	0.231127	0.468172	1.4396	9	MDM2,ATP8B1,REV3L,EPHB2,PPP1R12B,NFAT5,PTEN,CHD9,NF1
MORF_TFDP2	0.0865604	0.43647	0.231127	0.468172	1.4396	9	MDM2,ATP8B1,PDE4D,TPD52,EPHB2,RB1CC1,NFAT5,PTEN,NF1
SABATES_COLORECTAL_ADENOMA_SIZE_DN	0.0866808	0.43647	0.222056	0.732579	1.43816	3	RETNLB,PDE4D
CROMER_METASTASIS_UP	0.0866808	0.43647	0.222056	0.732252	1.43752	3	PTPRK,CD164,TCF12
DESCARTES_MAIN_FETAL_THYMOCYTES	0.0866808	0.43647	0.222056	0.732252	1.43752	3	SSH2,PDE7A,TCF12
HP_UNDERDEVELOPED_SUPRAORBITAL_RIDGES	0.0866808	0.43647	0.222056	0.732252	1.43752	3	FGFR2,TRAPPC9,TCF12
MIR671_5P	0.0866808	0.43647	0.222056	0.732252	1.43752	3	FGFR2,TIPARP,TCF12
REACTOME_REGULATION_OF_INSULIN_LIKE_GROWTH_FACTOR_IGF_TRANSPORT_AND_UPTAKE_BY_INSULIN_LIKE_GROWTH_FACTOR_BINDING_PROTEINS_IGFBPS	0.0866808	0.43647	0.222056	0.731986	1.437	3	APP,GOLM1
GOBP_MUSCLE_TISSUE_DEVELOPMENT	0.0857143	0.43647	0.237794	0.450617	1.43695	10	FGFR2,BTG2,TIPARP,ATF3,YBX3,ZFPM1,PTEN,DLG1,NF1,BMPR1A
GSE5542_UNTREATED_VS_IFNG_TREATED_EPITHELIAL_CELLS_6H_DN	0.0857143	0.43647	0.237794	0.450617	1.43695	10	TBC1D5,ARL15,PLEKHA5,PHACTR2,NFAT5,CHD9,DLG1,NF1,TCF7L2,BMPR1A
HP_ABNORMAL_ARTERIAL_PHYSIOLOGY	0.0857664	0.43647	0.206588	-0.608738	-1.43057	5	ACTB,ACTG1,CLDN4
HP_TISSUE_ISCHEMIA	0.0857664	0.43647	0.206588	-0.608738	-1.43057	5	ACTB,ACTG1,CLDN4
REACTOME_SIGNALING_BY_MODERATE_KINASE_ACTIVITY_BRAF_MUTANTS	0.0857664	0.43647	0.206588	-0.607665	-1.42805	5	ACTB,ACTG1
DESCARTES_FETAL_INTESTINE_LYMPHATIC_ENDOTHELIAL_CELLS	0.0866935	0.43647	0.216543	0.947475	1.27192	1	RALGAPA2
chr20p11	0.0866935	0.43647	0.216543	0.947475	1.27192	1	RALGAPA2
DACOSTA_LOW_DOSE_UV_RESPONSE_VIA_ERCC3_XPCS_UP	0.0866935	0.43647	0.216543	0.945455	1.26921	1	H1-5
GAO_LARGE_INTESTINE_ADULT_CH_MKI67HIGH_CELLS	0.0866935	0.43647	0.216543	0.945455	1.26921	1	H1-5
GOBP_ESTABLISHMENT_OF_PROTEIN_LOCALIZATION_TO_CHROMATIN	0.0866935	0.43647	0.216543	0.945455	1.26921	1	H1-5
GOBP_POSITIVE_REGULATION_OF_HISTONE_H3-K9_METHYLATION	0.0866935	0.43647	0.216543	0.945455	1.26921	1	H1-5
GOBP_PROTEIN_LOCALIZATION_TO_CHROMATIN	0.0866935	0.43647	0.216543	0.945455	1.26921	1	H1-5
GOBP_REGULATION_OF_HISTONE_H3-K9_METHYLATION	0.0866935	0.43647	0.216543	0.945455	1.26921	1	H1-5
DAZARD_UV_RESPONSE_CLUSTER_G3	0.0866935	0.43647	0.216543	0.943434	1.2665	1	SPINK1
GOBP_ACROSOME_REACTION	0.0866935	0.43647	0.216543	0.943434	1.2665	1	SPINK1
GOBP_NEGATIVE_REGULATION_OF_CALCIUM_ION_IMPORT	0.0866935	0.43647	0.216543	0.943434	1.2665	1	SPINK1
GOBP_NEGATIVE_REGULATION_OF_CALCIUM_ION_TRANSPORT	0.0866935	0.43647	0.216543	0.943434	1.2665	1	SPINK1
GOBP_NEGATIVE_REGULATION_OF_NITRIC_OXIDE_MEDIATED_SIGNAL_TRANSDUCTION	0.0866935	0.43647	0.216543	0.943434	1.2665	1	SPINK1
GOBP_NEGATIVE_REGULATION_OF_SERINE-TYPE_ENDOPEPTIDASE_ACTIVITY	0.0866935	0.43647	0.216543	0.943434	1.2665	1	SPINK1
GOBP_NEGATIVE_REGULATION_OF_SERINE-TYPE_PEPTIDASE_ACTIVITY	0.0866935	0.43647	0.216543	0.943434	1.2665	1	SPINK1
GOBP_REGULATION_OF_ACROSOME_REACTION	0.0866935	0.43647	0.216543	0.943434	1.2665	1	SPINK1
GOBP_REGULATION_OF_NITRIC_OXIDE_MEDIATED_SIGNAL_TRANSDUCTION	0.0866935	0.43647	0.216543	0.943434	1.2665	1	SPINK1
GOBP_REGULATION_OF_SERINE-TYPE_ENDOPEPTIDASE_ACTIVITY	0.0866935	0.43647	0.216543	0.943434	1.2665	1	SPINK1
GOBP_REGULATION_OF_SERINE-TYPE_PEPTIDASE_ACTIVITY	0.0866935	0.43647	0.216543	0.943434	1.2665	1	SPINK1
GOBP_REGULATION_OF_STORE-OPERATED_CALCIUM_ENTRY	0.0866935	0.43647	0.216543	0.943434	1.2665	1	SPINK1
GOBP_SPERM_CAPACITATION	0.0866935	0.43647	0.216543	0.943434	1.2665	1	SPINK1
GOBP_STORE-OPERATED_CALCIUM_ENTRY	0.0866935	0.43647	0.216543	0.943434	1.2665	1	SPINK1
HP_PANCREATIC_CALCIFICATION	0.0866935	0.43647	0.216543	0.943434	1.2665	1	SPINK1
HP_PANCREATIC_PSEUDOCYST	0.0866935	0.43647	0.216543	0.943434	1.2665	1	SPINK1
HP_SPLANCHNIC_VEIN_THROMBOSIS	0.0866935	0.43647	0.216543	0.943434	1.2665	1	SPINK1
ROZANOV_MMP14_TARGETS_DN	0.0866935	0.43647	0.216543	0.943434	1.2665	1	SPINK1
chr5q32	0.0866935	0.43647	0.216543	0.943434	1.2665	1	SPINK1
TERAO_AOX4_TARGETS_SKIN_UP	0.0867925	0.436877	0.208955	-0.803644	-1.37348	2	SFN,PA2G4
GOBP_BIOLOGICAL_REGULATION	0.0868509	0.437081	0.287805	0.170925	1.25119	337	OLFM4,MTRNR2L12,FGFR2,RETNLB,GLIS3,CHRM3,MECOM,PIK3C2G,ZBTB20,EXT1,H1-4,SLC12A2,BTG2,MDM2,GMDS,SAMD12,FUT9,SPATA13,PIP5K1B,RALGAPA2,H1-5,SPINK1,VMP1,APP,NEDD4L,PTPRK,SYNE2,GOLM1,FOXN3,BCAS3,NFIA,MACC1,ITGA6,MGAT5,OXR1,TBC1D5,CRY1,RAB11FIP1,NEAT1,FOXP1,CDK6,RERE,GPHN,ENC1,PTK2,RABGAP1L,CD44,XIST,SPIDR,PELI1,ETS2,ALDH1A1,PRKCA,ATP8B1,MLXIP,TRAPPC9,PDE4D,SMYD3,CBX4,MAGI1,NSMCE2,SERINC5,MBNL2,FUT8,TIPARP,MALAT1,JMJD1C,MAML3,STK3,SSH2,CEMIP2,FBXO32,MED13L,NCOA7,CASZ1,PHLPP1,COP1,TRA2A,CD164,ATF3,LIMK2,AGR3,H3-3B,PABPC1,SRPK2,EXOC4,SIK3,TRAK1,RC3H1,MBD5,WEE1,ITPR2,NR6A1,MYO10,MBNL1,MYO6,NFATC2,PDE7A,FAF1,ADH1C,NCOA2,RASAL2,ARID1B,TCF12,FTX,INPP4B,SEMA6A,CUX1,LPIN2,MED13
GSE19941_IL10_KO_VS_IL10_KO_AND_NFKBP50_KO_UNSTIM_MACROPHAGE_DN	0.0870337	0.437457	0.202072	-0.505186	-1.44719	9	KRT18,EMP1,PLAUR
GSE411_100MIN_VS_400MIN_IL6_STIM_MACROPHAGE_DN	0.0870337	0.437457	0.202072	-0.505149	-1.44709	9	MIF,TPI1,PPIA,ATP5MC3,NPM1,FAM162A,PHB
GOBP_CELLULAR_RESPONSE_TO_DECREASED_OXYGEN_LEVELS	0.0870337	0.437457	0.202072	-0.503759	-1.44311	9	FABP1,ENO1,NDRG1
GOBP_CELLULAR_RESPONSE_TO_HYPOXIA	0.0870337	0.437457	0.202072	-0.503759	-1.44311	9	FABP1,ENO1,NDRG1
GOBP_CELLULAR_RESPONSE_TO_OXYGEN_LEVELS	0.0870337	0.437457	0.202072	-0.503759	-1.44311	9	FABP1,ENO1,NDRG1
GSE3203_WT_VS_IFNAR1_KO_INFLUENZA_INFECTED_LN_BCELL_DN	0.0870337	0.437457	0.202072	-0.541033	-1.43443	7	S100A10,TFF2
REACTOME_INTRACELLULAR_SIGNALING_BY_SECOND_MESSENGERS	0.0871795	0.438099	0.245042	0.365287	1.43449	16	FGFR2,MECOM,MDM2,PIP5K1B,PRKCA,CBX4,PHLPP1,ITPR2
GSE5589_LPS_AND_IL10_VS_LPS_AND_IL6_STIM_MACROPHAGE_45MIN_UP	0.0873786	0.439009	0.237794	0.42852	1.4845	12	GLIS3,FOXN3,BCAS3,GPHN,TCF12,DENND4C,TPCN1
MIR302A_3P_MIR302B_3P_MIR302C_3P_MIR302D_3P	0.0874317	0.439184	0.252961	0.340867	1.4886	22	GLIS3,SAMD12,APP,NFIA,OXR1,RAB11FIP1,PDE4D,TIPARP,CUX1,COG5,ZKSCAN1,NFIB,ARID5B,MTUS1,IRF2BP2,RB1CC1,ITGB8
ISRE_01	0.0875545	0.439437	0.287805	0.430919	1.5733	14	ETNK1,MACC1,CRY1,CDK6,CBX4,SIK3,MED13,ETV6,ZFPM1,CHKA
MIR141_3P	0.0875545	0.439437	0.287805	0.430589	1.57209	14	MACC1,ITGA6,CERS6,MBNL1,NCOA2,TCF12,SEMA6A,APBB2,MAP3K20,RB1CC1,TNRC6B,LPP
MIR200A_3P	0.0875545	0.439437	0.287805	0.430589	1.57209	14	MACC1,ITGA6,CERS6,MBNL1,NCOA2,TCF12,SEMA6A,APBB2,MAP3K20,RB1CC1,TNRC6B,LPP
NAKAYA_PBMC_FLUARIX_FLUVIRIN_AGE_18_50YO_3DY_DN	0.0875332	0.439437	0.248911	0.366365	1.47005	17	MGAT5,PELI1,PDE4D,TIPARP,JMJD1C,TRA2A,H3-3B,PABPC1,PDE7A,SMURF1,IVNS1ABP,HECA,PDZD8
REACTOME_TRANSLOCATION_OF_SLC2A4_GLUT4_TO_THE_PLASMA_MEMBRANE	0.0876289	0.439538	0.197822	-0.503768	-1.48933	10	SFN,ACTB,ACTG1,TUBB4B
GSE7764_IL15_NK_CELL_24H_VS_SPLENOCYTE_UP	0.0876289	0.439538	0.197822	-0.503489	-1.48851	10	PKM,ALDOA,ATP5MK,TPI1,RAN
SHEPARD_BMYB_MORPHOLINO_DN	0.087619	0.439538	0.208955	-0.65449	-1.4025	4	S100A10,ITGB4
GSE21380_TFH_VS_GERMINAL_CENTER_TFH_CD4_TCELL_UP	0.0877193	0.439719	0.199915	-0.526202	-1.44898	8	KRT18,TFF2,TAGLN2,MRPL52,NOP10,SOCS3
GSE1460_INTRATHYMIC_T_PROGENITOR_VS_NAIVE_CD4_TCELL_CORD_BLOOD_UP	0.0877193	0.439719	0.199915	-0.523882	-1.44259	8	ACTG1,TXN,EIF4A1,FABP5,PA2G4
GSE32423_CTRL_VS_IL7_IL4_MEMORY_CD8_TCELL_DN	0.0877193	0.439719	0.199915	-0.523697	-1.44208	8	C19orf33,ALDOA,FDPS,ARHGDIA,GPI,MRPL12
MIR4435	0.0878661	0.440123	0.21925	0.664634	1.4731	4	FOXN3,CDK6,ATF3,ASCL2
GSE39556_UNTREATED_VS_3H_POLYIC_INJ_MOUSE_CD8A_DC_UP	0.0879121	0.440123	0.224966	0.610998	1.46936	5	PIP5K1B,PTPRK,APBB2,ROR1,ABR
HP_INFANTILE_MUSCULAR_HYPOTONIA	0.087963	0.440123	0.231127	0.499673	1.45301	8	MT-ATP6,MT-ND6,MT-ND3,ARID1B,COG5,MT-ND1
HP_RENAL_HYPOPLASIA	0.087963	0.440123	0.231127	0.498473	1.44952	8	FGFR2,MDM2,NFIA,JMJD1C,ARID1B
MIR4782_5P	0.087963	0.440123	0.231127	0.497951	1.448	8	SAMD12,CDK6,CD164,PLEKHA5,NFIB,ZCCHC7,NFAT5,DDAH1
MIR5706	0.087963	0.440123	0.231127	0.497951	1.448	8	SAMD12,CDK6,CD164,PLEKHA5,NFIB,ZCCHC7,NFAT5,DDAH1
MIR629_3P	0.087963	0.440123	0.231127	0.497951	1.448	8	MACC1,FBXO32,CERS6,MBNL1,AGAP1,TNRC6B,ANKRD12,DDAH1
GSE21670_UNTREATED_VS_TGFB_TREATED_STAT3_KO_CD4_TCELL_DN	0.087963	0.440123	0.231127	0.497549	1.44683	8	SLC12A2,ETNK1,CD44,CERS6,CAMK2D,LIMA1
MIR1303	0.087963	0.440123	0.231127	0.497204	1.44583	8	SAMD12,NR6A1,MYO6,TCF12,DGKH,YWHAZ,TNRC6B
GSE13485_DAY3_VS_DAY21_YF17D_VACCINE_PBMC_UP	0.0886364	0.441089	0.227987	0.541922	1.50548	7	EXT1,PHLPP1,PCCA,CUX1,ETV6,FOXK2,LPP
MIR3667_3P	0.0886364	0.441089	0.227987	0.541922	1.50548	7	OXR1,MARCHF3,MBD5,ABR,AGAP1,TNRC6B,LPP
HP_GAIT_ATAXIA	0.0886364	0.441089	0.227987	0.541297	1.50374	7	MT-ATP6,MT-ND6,MT-ND3,ARID1B,MT-ND1,WWOX
HP_TOE_SYNDACTYLY	0.0886364	0.441089	0.227987	0.541234	1.50357	7	FGFR2,SLC12A2,NEDD4L
NFE2L2.V2	0.0882353	0.441089	0.191892	-0.427575	-1.50021	16	SFN,ALDH3A1,GPX2,PPIA,ATP5MC3,PA2G4,FTL
GSE3982_EFF_MEMORY_VS_CENT_MEMORY_CD4_TCELL_UP	0.0882353	0.441089	0.191892	-0.427157	-1.49874	16	GAPDH,S100A4,TFF3,ANXA2,CLIC1,PPIA,TUBA1C,UBB
GSE19401_NAIVE_VS_IMMUNIZED_MOUSE_PLN_FOLLICULAR_DC_UP	0.0886076	0.441089	0.188204	-0.382189	-1.46399	20	PHLDA2,EMP1,S100A4,HSPA1A,DDIT4,CLIC1,CDC37,ZFP36,FABP5
TCANNTGAY_SREBP1_01	0.0885417	0.441089	0.245042	0.34844	1.45425	19	APP,FOXP1,NSMCE2,MBNL2,FBXO32,CD164,MBD5,PDE7A,CAMK2D,STAG1,NFIB,CADPS,ABR,KDM3B,RALYL,R3HDM2
GOMF_CATION_CHANNEL_ACTIVITY	0.0888099	0.441089	0.199915	-0.568605	-1.44499	6	ANXA2,ATP5MF,ATP5ME,ATP5F1D
GOBP_CELLULAR_LIPID_CATABOLIC_PROCESS	0.0888099	0.441089	0.199915	-0.568331	-1.44429	6	FABP1
JAK2_DN.V1_UP	0.0888099	0.441089	0.199915	-0.568285	-1.44417	6	FABP1
GSE17721_0.5H_VS_12H_GARDIQUIMOD_BMDC_UP	0.0888099	0.441089	0.199915	-0.50349	-1.44234	9	ALDOA,SERPINB1,ZFP36L2,ID1,TNFRSF12A,KLK8,S100A13
GSE20366_EX_VIVO_VS_HOMEOSTATIC_CONVERSION_TREG_DN	0.0888099	0.441089	0.199915	-0.540593	-1.43326	7	IER3,NDRG1,ATP5MF,ATP5ME
chr4q31	0.0887949	0.441089	0.21925	0.728195	1.42955	3	MAML3,LRBA,INPP4B
BIOCARTA_KERATINOCYTE_PATHWAY	0.0887949	0.441089	0.21925	0.728189	1.42954	3	ETS2,PRKCA
GOBP_DENTATE_GYRUS_DEVELOPMENT	0.0887949	0.441089	0.21925	0.726468	1.42617	3	BTG2,CDK6
OSADA_ASCL1_TARGETS_UP	0.0887949	0.441089	0.21925	0.726166	1.42557	3	SMYD3,ATF3,SEMA6A
REN_ALVEOLAR_RHABDOMYOSARCOMA_UP	0.0887949	0.441089	0.21925	0.726166	1.42557	3	SYNE2,FOXN3,SEMA6A
chr5q23	0.0887949	0.441089	0.21925	0.726166	1.42557	3	SLC12A2,MARCHF3,SEMA6A
HP_CONVEX_NASAL_RIDGE	0.0887949	0.441089	0.21925	0.726139	1.42552	3	FGFR2,VPS13B
MIR4471	0.0887949	0.441089	0.21925	0.724138	1.42159	3	CD44,FBXO32,IMMP2L
HP_FAT_MALABSORPTION	0.0887949	0.441089	0.21925	0.723036	1.41943	3	SPINK1,ATP8B1
CCCACAT_MIR2993P	0.0887949	0.441089	0.21925	0.72211	1.41761	3	UBE2H,CD164,CUX1
KAT2A_TARGET_GENES	0.0886076	0.441089	0.188204	-0.312882	-1.41037	37	TMSB10,PKM,LDHA,IER3,ACTG1,ALDOA,HSP90AA1,ATP5MF,AGPAT2,HSPE1,NDUFA3,EIF4A1,HSPA1B
AAGTCCA_MIR422B_MIR422A	0.0884211	0.441089	0.21925	0.825911	1.3964	2	MECOM,SSH2
MIR5572	0.0884211	0.441089	0.21925	0.825911	1.3964	2	CDK6,SSH2
MIR4772_5P	0.0884211	0.441089	0.21925	0.823887	1.39298	2	APP,LRBA
HP_DYSGERMINOMA	0.0884211	0.441089	0.21925	0.823522	1.39237	2	FGFR2,PRKN
HP_GERMINOMA	0.0884211	0.441089	0.21925	0.823522	1.39237	2	FGFR2,PRKN
CHAUHAN_RESPONSE_TO_METHOXYESTRADIOL_UP	0.0886792	0.441089	0.206588	-0.709939	-1.38118	3	HSP90AA1,NME1,SRM
GSE46025_WT_VS_FOXO1_KO_KLRG1_LOW_CD8_EFFECTOR_TCELL_UP	0.0886792	0.441089	0.206588	-0.709939	-1.38118	3	ATP5F1D,DSG3,SRM
IRITANI_MAD1_TARGETS_DN	0.0886792	0.441089	0.206588	-0.709939	-1.38118	3	NPM1,GPI,SRM
MIKKELSEN_MEF_HCP_WITH_H3_UNMETHYLATED	0.0886792	0.441089	0.206588	-0.709506	-1.38034	3	KRT18,KLK10
GNF2_CKS1B	0.0886792	0.441089	0.206588	-0.803644	-1.37348	2	RAN,PA2G4
MIR1343_5P	0.0886792	0.441089	0.206588	-0.803644	-1.37348	2	PFN1,PA2G4
MIR939_5P	0.0886792	0.441089	0.206588	-0.803644	-1.37348	2	PFN1,PA2G4
GOMF_GTPASE_BINDING	0.0891089	0.442483	0.191892	-0.449534	-1.47874	13	ENO1,PFN1,NDRG1,ANXA2,HSP90AA1,CIB1,ARHGDIA
TERF2_TARGET_GENES	0.0891566	0.442539	0.234393	0.438008	1.4705	11	VMP1,PTK2,JMJD1C,SRPK2,WEE1,SEMA6A,REV3L
GSE7568_CTRL_VS_3H_TGFB_TREATED_MACROPHAGES_WITH_IL4_AND_DEXAMETHASONE_DN	0.0891566	0.442539	0.234393	0.437632	1.46924	11	YPEL5,MGAT5,PDE4D,CERS6,PHLPP1,SIK3,AP3B1
MIR4477A	0.0891892	0.44261	0.248911	0.343835	1.45112	20	FGFR2,ETNK1,NEDD4L,PTPRK,MACC1,ALDH1A1,RC3H1,DGKH,PAN3,RALYL,ZDHHC20,ARHGAP32,NFAT5,CASK,ANKRD12,ITFG1
GSE12845_IGD_POS_BLOOD_VS_DARKZONE_GC_TONSIL_BCELL_DN	0.0893471	0.443122	0.195789	-0.502768	-1.48638	10	LDHA,ENO1,ALDOA,PRDX1,PPIA,PTMA,ELOC,SNU13
REACTOME_MITOTIC_G2_G2_M_PHASES	0.0893471	0.443122	0.195789	-0.502668	-1.48608	10	UBC,TUBB4B,HSP90AA1,HSP90AB1,TUBA1C,UBB,PSMB3,TUBA4A
GSE19401_PLN_VS_PEYERS_PATCH_FOLLICULAR_DC_DN	0.0893471	0.443122	0.195789	-0.501964	-1.484	10	S100A10,EMP1,PLAUR
GOCC_AXON_TERMINUS	0.0894161	0.443283	0.202072	-0.60656	-1.42545	5	ACTB,ACTG1
GOCC_NEURON_PROJECTION_TERMINUS	0.0894161	0.443283	0.202072	-0.60656	-1.42545	5	ACTB,ACTG1
CCAWWNAAGG_SRF_Q4	0.0895238	0.443365	0.206588	-0.653831	-1.40108	4	ACTB,PFN1
GOBP_TRANSLATIONAL_INITIATION	0.0895238	0.443365	0.206588	-0.652439	-1.3981	4	EIF4A1,HSPB1,NPM1,EIF1
GSE45365_NK_CELL_VS_BCELL_MCMV_INFECTION_DN	0.0895238	0.443365	0.206588	-0.652439	-1.3981	4	TXN,LAMB3,IL32,EIF1
MODULE_81	0.0895238	0.443365	0.206588	-0.652439	-1.3981	4	EIF4A1,HSPB1,EIF5A,EIF1
GSE37301_RAG2_KO_VS_RAG2_AND_ETS1_KO_NK_CELL_DN	0.0895238	0.443365	0.206588	-0.651865	-1.39687	4	FABP1,LGALS4
MIR12133	0.0906537	0.443531	0.287805	0.392553	1.54157	16	EXT1,SERINC5,JMJD1C,CD164,ITPR2,STAG1,ASH1L,FOXK2,PDZD8,DEPTOR,LPP,LRIG1,DDAH1,TCF7L2,FARP1
MIR1271_5P	0.0906537	0.443531	0.287805	0.392553	1.54157	16	EXT1,SERINC5,JMJD1C,CD164,ITPR2,STAG1,ASH1L,FOXK2,PDZD8,DEPTOR,LPP,LRIG1,DDAH1,TCF7L2,FARP1
MIR6783_5P	0.0909091	0.443531	0.224966	0.539877	1.4998	7	MAGI1,CD164,ASH1L,NFIB,TMEM87A,AGAP1,ARHGAP32
MIR891B	0.0909091	0.443531	0.224966	0.539877	1.4998	7	CERS6,NCOA2,ARID1B,MED13,ABHD17B,TNRC6B,ARHGAP32
MIR6516_5P	0.0909091	0.443531	0.224966	0.538705	1.49654	7	ITGA6,ETS2,CD164,REV3L,ANK3,STK39
PAX4_03	0.0909091	0.443531	0.224966	0.53865	1.49639	7	NEDD4L,LIMK2,SEMA6A,KANSL1L,NFIB,ZFPM1
GSE14415_FOXP3_KO_NATURAL_TREG_VS_TCONV_DN	0.0909091	0.443531	0.224966	0.538338	1.49552	7	NEDD4L,FOXP1,PELI1,SSH2
GOMF_UBIQUITIN-LIKE_PROTEIN_LIGASE_BINDING	0.0896	0.443531	0.188204	-0.410501	-1.48999	17	ACTG1,UBC,HSPA1A,TPI1,HSP90AA1,HSPA1B,PA2G4,HSP90AB1,UBB,GPI
GOMF_UBIQUITIN_PROTEIN_LIGASE_BINDING	0.0896	0.443531	0.188204	-0.410501	-1.48999	17	ACTG1,UBC,HSPA1A,TPI1,HSP90AA1,HSPA1B,PA2G4,HSP90AB1,UBB,GPI
chr6p22	0.0909091	0.443531	0.224966	0.535906	1.48877	7	H1-4,H1-5,H4C5,CDKAL1,H2AC16,H3C4,H3C11
MIR659_3P	0.0909091	0.443531	0.224966	0.535845	1.4886	7	ZBTB20,SLC12A2,FOXP1
HP_ABNORMALITY_OF_UPPER_LIMB_JOINT	0.0901639	0.443531	0.248911	0.339615	1.48313	22	FGFR2,MECOM,EXT1,SYNE2,RERE,VPS13B,CASZ1,SIK3,ARID1B,TCF12,COG5
CHYLA_CBFA2T3_TARGETS_UP	0.0907618	0.443531	0.188204	-0.402756	-1.48181	18	KRT18,S100A11,EMP1,SERPINB1,PPIA,FABP5,ID1
AP1_Q2	0.0907618	0.443531	0.188204	-0.402746	-1.48177	18	SFN,S100A10,GAPDH,TXN
WANG_SMARCE1_TARGETS_DN	0.0898305	0.443531	0.193813	-0.469852	-1.47858	12	CSTB,HSPA1A,DNAJC15,TM4SF1,ATP5ME,HSPA1B
CHIARADONNA_NEOPLASTIC_TRANSFORMATION_CDC25_DN	0.0898305	0.443531	0.193813	-0.467811	-1.47216	12	ITGB4,CLIC1,BHLHE40,KLF2,SERPINB6,GUK1,TSPO,KLK8,S100A13,CAPG
HOFT_CD4_POSITIVE_ALPHA_BETA_MEMORY_T_CELL_BCG_VACCINE_AGE_18_45YO_ID_56D_TOP_100_DEG_AFTER_IN_VITRO_RE_STIMULATION_DN	0.0899582	0.443531	0.216543	0.661928	1.46711	4	ZBTB20,SPATA13,PABPC1
MULLIGHAN_MLL_SIGNATURE_2_DN	0.0898058	0.443531	0.234393	0.422339	1.46309	12	OLFM4,APP,MGAT5,DLEU1
RRAGTTGT_UNKNOWN	0.0898058	0.443531	0.234393	0.421713	1.46092	12	APP,PTPRK,FOXN3,RERE,MAGI1,MBNL1,ARID1B,STAG1
MODULE_45	0.0906149	0.443531	0.188204	-0.389114	-1.45467	19	S100A11,TFF2,IER3,S100A4,S100P,SERPINB1
GSE17186_NAIVE_VS_CD21LOW_TRANSITIONAL_BCELL_CORD_BLOOD_DN	0.0905861	0.443531	0.197822	-0.566529	-1.43971	6	S100A6,ACTG1
GSE18791_UNSTIM_VS_NEWCATSLE_VIRUS_DC_6H_UP	0.0905861	0.443531	0.197822	-0.565504	-1.43711	6	SFN,NDRG1,DDIT4
GOBP_TELENCEPHALON_DEVELOPMENT	0.0904762	0.443531	0.231127	0.45049	1.43654	10	EXT1,BTG2,CDK6,TRAPPC9
GSE2706_2H_VS_8H_R848_AND_LPS_STIM_DC_DN	0.0905861	0.443531	0.197822	-0.563852	-1.43291	6	TXN,SEC61G,LAD1,ADIRF
GSE9960_HEALTHY_VS_GRAM_POS_SEPSIS_PBMC_DN	0.0905861	0.443531	0.197822	-0.563452	-1.43189	6	PFN1,TXN,BHLHE40,HSPB1
GOCC_TRANSCRIPTION_REGULATOR_COMPLEX	0.0897436	0.443531	0.24134	0.391952	1.43103	14	NR6A1,NFATC2,TCF12,DACH1,ASCL2,JUND,ZFPM1,WWOX,IVNS1ABP,CDX2,NFAT5,PBX1,TCF7L2
GSE43955_10H_VS_60H_ACT_CD4_TCELL_DN	0.0905861	0.443531	0.197822	-0.563108	-1.43102	6	S100A6,DDIT4,SERPINB1
RBM34_TARGET_GENES	0.0907692	0.443531	0.183024	-0.334261	-1.43045	29	CSTB,PKM,MIF,PFN1,TUBB4B,HSP90AA1,ITGB4,BHLHE40,ATP5F1D,CFL1
MIR6515_3P	0.0897436	0.443531	0.24134	0.391735	1.43024	14	ZBTB20,BTG2,FUT9,ETNK1,ENC1
MAPK3_TARGET_GENES	0.0905861	0.443531	0.197822	-0.539234	-1.42966	7	ACTB,PKM,ACTG1
MIR548AT_5P	0.0897436	0.443531	0.24134	0.390987	1.4275	14	CRY1,CDK6,TRA2A,RC3H1,RASAL2,STAG1,YWHAZ,IVNS1ABP,MYO1D,SLC25A33,LPP,CHD9
GSE1460_INTRATHYMIC_T_PROGENITOR_VS_CD4_THYMOCYTE_DN	0.0909091	0.443531	0.216543	0.720081	1.41363	3	ENC1,PTK2,LPIN2
GSE40493_BCL6_KO_VS_WT_TREG_UP	0.0909091	0.443531	0.216543	0.720081	1.41363	3	RALGAPA2,PHLPP1,LPIN2
HP_ABNORMAL_PULMONARY_THORACIC_IMAGING_FINDING	0.0909091	0.443531	0.216543	0.720081	1.41363	3	FOXP1,JMJD1C,LPIN2
GSE11961_GERMINAL_CENTER_BCELL_DAY7_VS_PLASMA_CELL_DAY7_DN	0.0909091	0.443531	0.216543	0.719941	1.41335	3	ZBTB20,JMJD1C
HP_ABNORMAL_NASOLACRIMAL_SYSTEM_MORPHOLOGY	0.0909091	0.443531	0.216543	0.719489	1.41246	3	FGFR2,FOXP1
GOCC_MEDIATOR_COMPLEX	0.0909091	0.443531	0.216543	0.718053	1.40964	3	CDK6,MED13L,MED13
GOMF_NUCLEAR_RECEPTOR_COACTIVATOR_ACTIVITY	0.0909091	0.443531	0.216543	0.718053	1.40964	3	NCOA7,NCOA2,MED13
MIR655_5P	0.0909091	0.443531	0.216543	0.718053	1.40964	3	PRKCA,NR6A1,MED13
chr17q23	0.0909091	0.443531	0.216543	0.718053	1.40964	3	VMP1,BCAS3,MED13
REACTOME_NERVOUS_SYSTEM_DEVELOPMENT	0.0900621	0.443531	0.184706	-0.325452	-1.40728	31	ACTB,ACTG1,PFN1,UBC,CD24,MYL12B,TUBB4B,HSP90AA1,CFL1,HSP90AB1,TUBA1C,UBB,MYL12A
ACEVEDO_LIVER_TUMOR_VS_NORMAL_ADJACENT_TISSUE_UP	0.0900621	0.443531	0.184706	-0.325345	-1.40682	31	S100A10,CSTB,PFN1,HSPA1A,TUBB4B,SEC61G,SERPINB1,HSPA1B,TAGLN2,HSP90AB1,TUBA1C,PGK1,UBB,NOP10,MRPS21,ODC1,ELOC,RAB5IF,SNU13
GOCC_VESICLE_TETHERING_COMPLEX	0.0909091	0.443531	0.216543	0.716024	1.40566	3	TRAPPC9,EXOC4,COG5
GOBP_DOUBLE-STRAND_BREAK_REPAIR_VIA_HOMOLOGOUS_RECOMBINATION	0.0909091	0.443531	0.216543	0.713996	1.40168	3	SPIDR,NSMCE2,REV3L
GOBP_RECOMBINATIONAL_REPAIR	0.0909091	0.443531	0.216543	0.713996	1.40168	3	SPIDR,NSMCE2,REV3L
HP_APLASIA_HYPOPLASIA_OF_THE_RADIUS	0.0909091	0.443531	0.216543	0.713996	1.40168	3	FGFR2,PDE4D,REV3L
HMCES_TARGET_GENES	0.0905263	0.443531	0.216543	0.821862	1.38956	2	MT-ND6,MT-ND3
GOBP_AMINOGLYCAN_CATABOLIC_PROCESS	0.0905263	0.443531	0.216543	0.819838	1.38614	2	CD44,CEMIP2
GOBP_GLYCOSAMINOGLYCAN_CATABOLIC_PROCESS	0.0905263	0.443531	0.216543	0.819838	1.38614	2	CD44,CEMIP2
GOBP_HYALURONAN_CATABOLIC_PROCESS	0.0905263	0.443531	0.216543	0.819838	1.38614	2	CD44,CEMIP2
GOBP_HYALURONAN_METABOLIC_PROCESS	0.0905263	0.443531	0.216543	0.819838	1.38614	2	CD44,CEMIP2
CUI_DEVELOPING_HEART_ENDOCARDIAL_CELL	0.090566	0.443531	0.204295	-0.803457	-1.37316	2	KRT18
GOBP_NEURON_DIFFERENTIATION	0.0906344	0.443531	0.261664	0.238521	1.35717	53	FGFR2,EXT1,BTG2,MDM2,FUT9,APP,NEDD4L,PTPRK,ITGA6,RERE,ENC1,PTK2,ATP8B1,TRAPPC9
GOBP_LACTATE_METABOLIC_PROCESS	0.0909091	0.443531	0.208955	-0.951515	-1.26819	1	LDHA
GOBP_POST-EMBRYONIC_ANIMAL_ORGAN_DEVELOPMENT	0.0909091	0.443531	0.208955	-0.951515	-1.26819	1	LDHA
GOMF_L-LACTATE_DEHYDROGENASE_ACTIVITY	0.0909091	0.443531	0.208955	-0.951515	-1.26819	1	LDHA
GOMF_LACTATE_DEHYDROGENASE_ACTIVITY	0.0909091	0.443531	0.208955	-0.951515	-1.26819	1	LDHA
HP_ABNORMAL_LACTATE_DEHYDROGENASE_LEVEL	0.0909091	0.443531	0.208955	-0.951515	-1.26819	1	LDHA
HP_ERYTHEMATOUS_PLAQUE	0.0909091	0.443531	0.208955	-0.951515	-1.26819	1	LDHA
REACTOME_PYRUVATE_METABOLISM	0.0909091	0.443531	0.208955	-0.951515	-1.26819	1	LDHA
REACTOME_PYRUVATE_METABOLISM_AND_CITRIC_ACID_TCA_CYCLE	0.0909091	0.443531	0.208955	-0.951515	-1.26819	1	LDHA
WP_HEREDITARY_LEIOMYOMATOSIS_AND_RENAL_CELL_CARCINOMA_PATHWAY	0.0909091	0.443531	0.208955	-0.951515	-1.26819	1	LDHA
WP_PI3KAKTMTOR_VITD3_SIGNALING	0.0909091	0.443531	0.208955	-0.951515	-1.26819	1	LDHA
GOBP_AUTOPHAGOSOME_MEMBRANE_DOCKING	0.0907258	0.443531	0.2114	0.941414	1.26379	1	VMP1
GOBP_LIPOPROTEIN_LOCALIZATION	0.0907258	0.443531	0.2114	0.941414	1.26379	1	VMP1
GOBP_LIPOPROTEIN_TRANSPORT	0.0907258	0.443531	0.2114	0.941414	1.26379	1	VMP1
GOBP_POSITIVE_REGULATION_OF_ATPASE-COUPLED_CALCIUM_TRANSMEMBRANE_TRANSPORTER_ACTIVITY	0.0907258	0.443531	0.2114	0.941414	1.26379	1	VMP1
GOBP_POSITIVE_REGULATION_OF_CALCIUM_ION_TRANSMEMBRANE_TRANSPORTER_ACTIVITY	0.0907258	0.443531	0.2114	0.941414	1.26379	1	VMP1
GOBP_REGULATION_OF_ATPASE-COUPLED_CALCIUM_TRANSMEMBRANE_TRANSPORTER_ACTIVITY	0.0907258	0.443531	0.2114	0.941414	1.26379	1	VMP1
GOCC_ENDOPLASMIC_RETICULUM-GOLGI_INTERMEDIATE_COMPARTMENT	0.0907258	0.443531	0.2114	0.941414	1.26379	1	VMP1
GOCC_ENDOPLASMIC_RETICULUM-GOLGI_INTERMEDIATE_COMPARTMENT_MEMBRANE	0.0907258	0.443531	0.2114	0.941414	1.26379	1	VMP1
GSE41978_WT_VS_BIM_KO_KLRG1_LOW_EFFECTOR_CD8_TCELL_UP	0.0907258	0.443531	0.2114	0.941414	1.26379	1	VMP1
GUILLAUMOND_KLF10_TARGETS_DN	0.0907258	0.443531	0.2114	0.941414	1.26379	1	VMP1
ZHAN_MULTIPLE_MYELOMA_CD1_VS_CD2_UP	0.0907258	0.443531	0.2114	0.941414	1.26379	1	VMP1
GTGCAAA_MIR507	0.0911162	0.444363	0.224966	0.466119	1.43329	9	MDM2,MED13L,MBNL1,REV3L,DGKH,AGAP1,ANKRD12,CHD9,MARK3
HP_ABNORMALITY_OF_THE_PYLORUS	0.0911162	0.444363	0.224966	0.465008	1.42987	9	FGFR2,NEDD4L,ITGA6,RERE,CASZ1
MIR137_3P	0.0911458	0.444418	0.24134	0.34741	1.44995	19	SLC12A2,SPATA13,OXR1,MBNL2,NFATC2,NCOA2,TCF12,YBX3,TPCN1,NFIB,CADPS,MAP3K20,MYO1D,ANKRD12,CHD9,NF1,MSI2
MARTINEZ_RB1_AND_TP53_TARGETS_UP	0.0911901	0.444545	0.183024	-0.33664	-1.4258	28	FABP1,S100A10,ACTB,IER3,NDRG1,PRDX1,SCD,SERPINB1
GSE20366_EX_VIVO_VS_HOMEOSTATIC_CONVERSION_NAIVE_CD4_TCELL_DN	0.0912409	0.444703	0.199915	-0.605768	-1.42359	5	TXN,PRDX1,NDUFB9,NME1
WP_METAPATHWAY_BIOTRANSFORMATION_PHASE_I_AND_II	0.0914286	0.445529	0.204295	-0.650407	-1.39374	4	GPX2,GSTP1,MGST1,AKR1B10
GOBP_NEGATIVE_REGULATION_OF_CELLULAR_BIOSYNTHETIC_PROCESS	0.0914826	0.445703	0.266351	0.240989	1.3909	60	FGFR2,GLIS3,MECOM,ZBTB20,BTG2,MDM2,H1-5,PTPRK,FOXN3,CRY1,FOXP1,RERE,ENC1,ETS2,ATP8B1,CBX4
MODULE_297	0.0915254	0.445822	0.191892	-0.467376	-1.47079	12	GPX2,ITGB4,KLK10,TM4SF1,FASN,LAMA3,LAMB3,KRT6B,ANGPTL4
MIR1290	0.0918919	0.447517	0.245042	0.342166	1.44407	20	BTG2,NAALADL2,PIP5K1B,MBNL2,CD164,ITPR2,RASAL2,SEMA6A,COG5,CAMK2D,ZNF292,BPTF,CHN2,MAP3K20,AGAP1,GTF2I,DLG1,PLCH1,MSI2
GOBP_CELL-CELL_SIGNALING	0.0921409	0.44864	0.245042	0.275026	1.45748	39	FGFR2,CHRM3,EXT1,SLC12A2,APP,CRY1,RAB11FIP1,STK3,EXOC4,SMURF1,PTPRN2,SYBU,EPHB2,ROR1,CADPS,GNAQ,ABR,WWOX,UBR5,FBXL20,CASK,PTEN,LGR5,UCP2,DLG1,CADPS2,PRKN,TCF7L2,FARP1,MAP2K6,ANXA1,GJB3,IL1RN,CALB2,CAMK2N1,CCND1
GOCC_NUCLEAR_MEMBRANE	0.0927835	0.448885	0.191892	-0.499936	-1.478	10	GAPDH,JPT1,ITGB4,CLIC1,ATP5MF
MARKEY_RB1_ACUTE_LOF_DN	0.0927835	0.448885	0.191892	-0.497463	-1.47069	10	NDRG1,BHLHE40,CTSE,FAM162A,SPRR1A,SOCS3,PROCR,KRT7
JNK_DN.V1_UP	0.0923077	0.448885	0.21925	0.608176	1.46257	5	H1-4,MDM2,CBX4,MED13
MODULE_212	0.0924092	0.448885	0.188204	-0.442573	-1.45584	13	GPX2,LDHA,ALDOA,PRDX1,SCD
CEBPA_01	0.0928382	0.448885	0.24134	0.362443	1.45432	17	ZBTB20,FOXN3,PDE4D,CBX4,H3-3B,MBNL1,RASAL2,ARID1B,EHF,ASCL2,MEIS2,RB1CC1,NFAT5,CASK
GSE21927_SPLEEN_MONOCYTE_VS_GMCSF_GCSF_BONE_MARROW_DN	0.0929825	0.448885	0.193813	-0.522189	-1.43793	8	S100A10,GAPDH,TXN
GSE15930_STIM_VS_STIM_AND_IFNAB_24H_CD8_T_CELL_DN	0.0923623	0.448885	0.195789	-0.501768	-1.4374	9	PHLDA2,ENO1,IER3
HAY_BONE_MARROW_PLATELET	0.0923623	0.448885	0.195789	-0.500876	-1.43485	9	C19orf33,TAGLN2,TPM4,ODC1,TUBA4A,ARHGAP6,PDLIM7,MYEOV
GSE40274_CTRL_VS_FOXP3_AND_IRF4_TRANSDUCED_ACTIVATED_CD4_TCELL_DN	0.0923623	0.448885	0.195789	-0.561756	-1.42758	6	PLAUR,GPX2,DDIT4,CTSE
GARCIA_PINERES_PBMC_HPV_16_L1_VLP_AGE_18_25YO_STIMULATED_VS_UNSTIMULATED_0DY_VACCINATION_INDEPENDENT_UP	0.0923623	0.448885	0.195789	-0.537205	-1.42428	7	PHLDA2,HSPB1,LAMB3,PROCR,OAS1,CCND1
GSE3691_IFN_PRODUCING_KILLER_DC_VS_CONVENTIONAL_DC_SPLEEN_DN	0.0923623	0.448885	0.195789	-0.535896	-1.42081	7	HSP90AA1,TM4SF1,TAGLN2,EIF5A,NOP10
HP_ABNORMAL_STERNUM_MORPHOLOGY	0.0923077	0.448885	0.237794	0.37355	1.40806	15	CHRM3,ZBTB20,SLC12A2,SYNE2,VPS13B
ZBTB7B_TARGET_GENES	0.0922844	0.448885	0.179782	-0.287847	-1.40798	48	ALDH3A1,ENO1,ALDOA,ATP5MK,JPT1,TUBB4B,HSP90AA1,SEC61G,CLDN4,CLIC1,TXNDC17,CDC37,EIF4A1,PA2G4,LAD1,EIF5A,NPM1,UBB,GPI,TPM4,NOP10,MRPS21
GOBP_CELLULAR_RESPONSE_TO_ENDOGENOUS_STIMULUS	0.0930233	0.448885	0.252961	0.251523	1.40705	47	FGFR2,CHRM3,EXT1,MDM2,APP,PTPRK,BCAS3,CRY1,FOXP1,PTK2,CD44,SPIDR,SMYD3,FUT8
GAGCCTG_MIR484	0.0930233	0.448885	0.213928	0.711968	1.3977	3	CMPK1,NFIA,DACH1
GOBP_DNA-DEPENDENT_DNA_REPLICATION	0.0930233	0.448885	0.213928	0.711968	1.3977	3	SRPK2,REV3L,DACH1
ODONNELL_METASTASIS_UP	0.0930233	0.448885	0.213928	0.711966	1.3977	3	NFIA,XIST
TCGA_GLIOBLASTOMA_COPY_NUMBER_UP	0.0930233	0.448885	0.213928	0.711247	1.39628	3	MDM2,CDK6,PLEKHA6
MIR934	0.0930233	0.448885	0.213928	0.711151	1.3961	3	OXR1,GPHN
HP_NON_HODGKIN_LYMPHOMA	0.0930233	0.448885	0.213928	0.710569	1.39495	3	MDM2,FOXP1
MIR4797_5P	0.0930233	0.448885	0.213928	0.710126	1.39408	3	NFIA,SERINC5
GOBP_NEUROBLAST_PROLIFERATION	0.0926316	0.448885	0.213928	0.819738	1.38597	2	FGFR2,NF1
HP_AQUEDUCTAL_STENOSIS	0.0926316	0.448885	0.213928	0.819738	1.38597	2	FGFR2,NF1
GOBP_POSITIVE_REGULATION_OF_LIPID_BIOSYNTHETIC_PROCESS	0.0926316	0.448885	0.213928	0.818359	1.38364	2	ZBTB20,ANXA1
GSE41867_NAIVE_VS_DAY15_LCMV_CONE13_EFFECTOR_CD8_TCELL_DN	0.0926316	0.448885	0.213928	0.815789	1.37929	2	ENC1,FBXO32
SENESE_HDAC2_TARGETS_UP	0.0926316	0.448885	0.213928	0.815789	1.37929	2	ITGA6,FBXO32
STAMBOLSKY_RESPONSE_TO_VITAMIN_D3_DN	0.0926316	0.448885	0.213928	0.815789	1.37929	2	NAALADL2,FBXO32
BAHD1_TARGET_GENES	0.0928854	0.448885	0.206588	-0.949495	-1.2655	1	ENO1
CAFFAREL_RESPONSE_TO_THC_8HR_3_DN	0.0928854	0.448885	0.206588	-0.949495	-1.2655	1	ENO1
GOBP_INTRINSIC_APOPTOTIC_SIGNALING_PATHWAY_IN_RESPONSE_TO_HYPOXIA	0.0928854	0.448885	0.206588	-0.949495	-1.2655	1	ENO1
GOBP_NEGATIVE_REGULATION_OF_HYPOXIA-INDUCED_INTRINSIC_APOPTOTIC_SIGNALING_PATHWAY	0.0928854	0.448885	0.206588	-0.949495	-1.2655	1	ENO1
GOBP_POSITIVE_REGULATION_OF_ATP_BIOSYNTHETIC_PROCESS	0.0928854	0.448885	0.206588	-0.949495	-1.2655	1	ENO1
GOBP_POSITIVE_REGULATION_OF_NUCLEOTIDE_BIOSYNTHETIC_PROCESS	0.0928854	0.448885	0.206588	-0.949495	-1.2655	1	ENO1
GOBP_POSITIVE_REGULATION_OF_PLASMINOGEN_ACTIVATION	0.0928854	0.448885	0.206588	-0.949495	-1.2655	1	ENO1
GOBP_POSITIVE_REGULATION_OF_PROTEIN_MATURATION	0.0928854	0.448885	0.206588	-0.949495	-1.2655	1	ENO1
GOBP_POSITIVE_REGULATION_OF_PROTEIN_PROCESSING	0.0928854	0.448885	0.206588	-0.949495	-1.2655	1	ENO1
GOBP_POSITIVE_REGULATION_OF_PURINE_NUCLEOTIDE_BIOSYNTHETIC_PROCESS	0.0928854	0.448885	0.206588	-0.949495	-1.2655	1	ENO1
GOBP_REGULATION_OF_ATP_BIOSYNTHETIC_PROCESS	0.0928854	0.448885	0.206588	-0.949495	-1.2655	1	ENO1
GOBP_REGULATION_OF_HYPOXIA-INDUCED_INTRINSIC_APOPTOTIC_SIGNALING_PATHWAY	0.0928854	0.448885	0.206588	-0.949495	-1.2655	1	ENO1
GOBP_REGULATION_OF_NUCLEOTIDE_BIOSYNTHETIC_PROCESS	0.0928854	0.448885	0.206588	-0.949495	-1.2655	1	ENO1
GOBP_REGULATION_OF_PLASMINOGEN_ACTIVATION	0.0928854	0.448885	0.206588	-0.949495	-1.2655	1	ENO1
GOBP_REGULATION_OF_PURINE_NUCLEOTIDE_BIOSYNTHETIC_PROCESS	0.0928854	0.448885	0.206588	-0.949495	-1.2655	1	ENO1
GOCC_PHOSPHOPYRUVATE_HYDRATASE_COMPLEX	0.0928854	0.448885	0.206588	-0.949495	-1.2655	1	ENO1
GOMF_PHOSPHOPYRUVATE_HYDRATASE_ACTIVITY	0.0928854	0.448885	0.206588	-0.949495	-1.2655	1	ENO1
KANG_IMMORTALIZED_BY_TERT_UP	0.0928854	0.448885	0.206588	-0.949495	-1.2655	1	ENO1
GOBP_BIOLOGICAL_PROCESS_INVOLVED_IN_INTERACTION_WITH_SYMBIONT	0.0930657	0.448912	0.197822	-0.604282	-1.4201	5	GAPDH,CFL1,ROMO1,PHB
WP_PPAR_SIGNALING_PATHWAY	0.0930657	0.448912	0.197822	-0.603913	-1.41923	5	FABP1,SCD,FABP5
HOXB6_TARGET_GENES	0.0931298	0.449131	0.179782	-0.339873	-1.42487	27	S100A6,S100A11,GAPDH,FDPS,HSP90AA1,ATP5ME,ZFP36L2,ATP5MJ,GUK1,NPM1,GPI,NME1,PRR13,INO80C,RAB5IF,SEMA4B,MRPL55
GSE27241_CTRL_VS_DIGOXIN_TREATED_RORGT_KO_CD4_TCELL_IN_TH17_POLARIZING_CONDITIONS_UP	0.0931818	0.449293	0.222056	0.569908	1.46827	6	BTG2,SYNE2,CRY1,TCF12
MIR7106_5P	0.0934007	0.449813	0.287805	0.379297	1.55401	18	VPS13B,PRKCA,CD164,MYO10,PLEKHA5,PDE7A,CUX1,COG5,TPCN1,SYBU,STK39,MYO1D,FBXL20,NFAT5,ARHGEF11
HP_INTRAUTERINE_GROWTH_RETARDATION	0.0934007	0.449813	0.287805	0.379225	1.55372	18	GLIS3,RERE,VPS13B,PDE4D,FUT8,JMJD1C,MT-ND3,ARID1B,COG5,STAG1,MT-ND1
CHOP_01	0.0934007	0.449813	0.287805	0.379113	1.55326	18	H1-4,CDK6,GPHN,JMJD1C,MAML3,ATF3,SRPK2,MBNL1,DACH1,YBX3,BPTF,KDM3B,PLEKHA6,NSD3,CASK
GOCC_ACTIN-BASED_CELL_PROJECTION	0.0934007	0.449813	0.287805	0.378448	1.55053	18	SPATA13,APP,SYNE2,ITGA6,CD44,ATP8B1,EXOC4,MYO10,MYO6
GSE41867_NAIVE_VS_DAY15_LCMV_EFFECTOR_CD8_TCELL_DN	0.0933941	0.449813	0.222056	0.464145	1.42722	9	FOXN3,BCAS3,MLXIP,SSH2,MARCHF3,CUX1
GOBP_POSITIVE_REGULATION_OF_DNA_BINDING	0.0933333	0.449813	0.202072	-0.650143	-1.39318	4	PLAUR,TXN
ONKEN_UVEAL_MELANOMA_UP	0.0935673	0.450525	0.175204	-0.271017	-1.40269	61	S100A6,S100A11,PHLDA2,ACTB,SH3BGRL3,EMP1,PKM,IER3,LINC00342,PFN1,NDRG1
GSE3982_EOSINOPHIL_VS_TH2_DN	0.0936968	0.45097	0.190023	-0.482934	-1.46911	11	LDHA,ENO1,SCD,RAN,PA2G4,PHB,SQLE
RBM15_TARGET_GENES	0.0936968	0.45097	0.190023	-0.482808	-1.46873	11	ACTB,ACTG1,UBC,TPI1,HSP90AA1
MANNO_MIDBRAIN_NEUROTYPES_HRN	0.0939759	0.452045	0.227987	0.43522	1.46114	11	NEDD4L,ENC1,XIST,CERS6,ANK3,MCF2L,SYBU,CADPS,RALYL,PLEKHA6
MIR183_5P	0.0939759	0.452045	0.227987	0.435052	1.46058	11	RABGAP1L,MBNL1,PLEKHA5,TCF12,DGKH,ITGB8,ENAH,SESN1,TCF7L2,ACER2,MACROD2
BENPORATH_PRC2_TARGETS	0.0939759	0.452045	0.227987	0.434027	1.45714	11	BTG2,PIP5K1B,CASZ1,ATF3,DACH1,ASCL2,CDX2,ELAPOR1,LGR5,DDAH1
GSE41176_UNSTIM_VS_ANTI_IGM_STIM_BCELL_3H_UP	0.0940594	0.452357	0.186433	-0.439475	-1.44565	13	PLAUR,IER3,TXN,SERPINB1,UBB,RHOF,MRPL52,SOCS3
HP_SPINAL_CANAL_STENOSIS	0.0941423	0.452576	0.2114	0.66105	1.46516	4	RERE,PDE4D,CASZ1
GSE7460_CD8_TCELL_VS_CD4_TCELL_ACT_UP	0.0941385	0.452576	0.193813	-0.500659	-1.43423	9	S100A6,PLAUR,S100A4
GSE5679_PPARG_LIGAND_ROSIGLITAZONE_VS_RARA_AGONIST_AM580_TREATED_DC_UP	0.0943396	0.453076	0.181383	-0.361985	-1.42151	22	PKM,MIF,TXN,JPT1,TPI1,DNAJC15,ATP5MF,BHLHE40,ATP5MC3
GCM_ANP32B	0.0943396	0.453076	0.199915	-0.707911	-1.37724	3	CLIC1,PPIA,NCL
GNF2_APEX1	0.0943396	0.453076	0.199915	-0.707911	-1.37724	3	PPIA,PTMA,NCL
GNF2_NPM1	0.0943396	0.453076	0.199915	-0.707911	-1.37724	3	PPIA,NPM1,NCL
HU_GENOTOXIN_ACTION_DIRECT_VS_INDIRECT_24HR	0.0943396	0.453076	0.199915	-0.707911	-1.37724	3	NPM1,PTMA,NCL
DESCARTES_FETAL_PLACENTA_VASCULAR_ENDOTHELIAL_CELLS	0.0945055	0.453425	0.216543	0.607916	1.46195	5	FUT9,RALGAPA2,DLEU1
GSE40666_STAT1_KO_VS_STAT4_KO_CD8_TCELL_WITH_IFNA_STIM_90MIN_UP	0.0945055	0.453425	0.216543	0.606655	1.45891	5	RALGAPA2,SIK3,MBD5,COG5
HP_ARTHRITIS	0.0945055	0.453425	0.216543	0.605764	1.45677	5	FGFR2,EXT1,JMJD1C,LRBA
HP_MALIGNANT_NEOPLASM_OF_THE_CENTRAL_NERVOUS_SYSTEM	0.0945055	0.453425	0.216543	0.605152	1.4553	5	MDM2,RERE,CASZ1
HP_PRIMITIVE_NEUROECTODERMAL_TUMOR	0.0945055	0.453425	0.216543	0.605152	1.4553	5	MDM2,RERE,CASZ1
GSE37563_WT_VS_CTLA4_KO_CD4_TCELL_D4_POST_IMMUNIZATION_DN	0.0947368	0.453996	0.191892	-0.520349	-1.43286	8	UBC,CD24,FASN,CIAO2B,POMP
GSE26351_WNT_VS_BMP_PATHWAY_STIM_HEMATOPOIETIC_PROGENITORS_UP	0.0947368	0.453996	0.191892	-0.519979	-1.43184	8	S100A10,TFF2,SEC61G,HSPE1,GPI,CA9
GOCC_CYTOPLASMIC_REGION	0.0947368	0.453996	0.191892	-0.519801	-1.43135	8	FABP1,ENO1,MYL12B
AGTCAGC_MIR345	0.0947368	0.453996	0.2114	0.813765	1.37587	2	NFIA,UBE2H
GCM_ZNF198	0.0947368	0.453996	0.2114	0.813765	1.37587	2	RABGAP1L,UBE2H
GSE22229_RENAL_TRANSPLANT_VS_HEALTHY_PBMC_UP	0.0947368	0.453996	0.2114	0.813765	1.37587	2	BTG2,UBE2H
ZNF250_TARGET_GENES	0.0947712	0.454072	0.184706	-0.423145	-1.4618	15	S100A14,KRT8,FDPS,PRDX1,PPIA,NDUFA3,NPM1,NOP10,RBIS
REACTOME_SIGNALING_BY_GPCR	0.0984017	0.454634	0.287805	0.42577	1.5545	14	CHRM3,APP,PRKCA,PDE4D,ITPR2,PDE7A,CAMK2D,DGKH,MCF2L,GNAQ,ABR
FULCHER_INFLAMMATORY_RESPONSE_LECTIN_VS_LPS_DN	0.0965402	0.454634	0.287805	0.377046	1.54479	18	SPATA13,SPINK1,VMP1,NEAT1,ALDH1A1,TIPARP,MALAT1,NCOA7,LIMK2
MIR5680	0.0996796	0.454634	0.287805	0.376132	1.54104	18	CDK6,STK3,UBE2H,PLEKHA5,NCOA2,TCF12,REV3L,ZKSCAN1,PTPRN2,APBB2,KANSL1L,NFIB,FOXK2,ZDHHC20,LPP
OCT1_04	0.0953025	0.454634	0.287805	0.390024	1.53164	16	ZBTB20,NFIA,FOXP1,H3-3B,NR6A1,MBNL1,CUX1,EHF,TPD52,ANK3
MIR510_3P	0.0984017	0.454634	0.287805	0.387474	1.52162	16	ZBTB20,CDK6,RABGAP1L,PELI1,MBNL2,MBNL1,NCOA2,PHACTR2,APBB2,NFIB,MEIS2,RB1CC1,CHD9
GOBP_NEGATIVE_REGULATION_OF_ION_TRANSPORT	0.0954545	0.454634	0.21925	0.533704	1.48265	7	SPINK1,NEDD4L,CAMK2D,ANK3,STK39,EPHB2,PTEN
MIR320A_5P	0.0954545	0.454634	0.21925	0.531697	1.47707	7	NR6A1,NFATC2,ZC3H12B,KDM3B,AGAP1,TNRC6B,ZSWIM6
MIR518D_5P_MIR518F_5P_MIR520C_5P_MIR526A_5P	0.0954545	0.454634	0.21925	0.531697	1.47707	7	NFIA,NCOA2,SEMA6A,TMEM87A,RB1CC1,SLC25A33,ZSWIM6
MIR518E_5P_MIR519A_5P_MIR519B_5P_MIR519C_5P_MIR522_5P_MIR523_5P	0.0954545	0.454634	0.21925	0.531697	1.47707	7	NFIA,NCOA2,SEMA6A,TMEM87A,RB1CC1,SLC25A33,ZSWIM6
HP_PANCREATITIS	0.0954545	0.454634	0.21925	0.531187	1.47566	7	SPINK1,MT-ND6,ATP8B1,NSMCE2,PCCA,MT-ND1
GSE21033_1H_VS_24H_POLYIC_STIM_DC_UP	0.0954545	0.454634	0.21925	0.530727	1.47438	7	ITGA6,MBNL2,MYO10,NFATC2,TCF12,PAN3,CBFA2T2
GSE43863_TH1_VS_LY6C_LOW_CXCR5NEG_EFFECTOR_CD4_TCELL_DN	0.0954545	0.454634	0.21925	0.529408	1.47071	7	BTG2,GOLM1,CBX4,ITPR2,COG5
GSE9239_CTRL_VS_TNF_INHIBITOR_TREATED_DC_UP	0.0954545	0.454634	0.21925	0.528824	1.46909	7	MECOM,SLC12A2,BCAS3
BORCZUK_MALIGNANT_MESOTHELIOMA_UP	0.0992	0.454634	0.17822	-0.404425	-1.46794	17	S100A11,PKM,ANXA2,SEC61G,RAN,HSP90AB1,PGK1,NME1,RAC1,SQLE,ELOC
GSE18791_CTRL_VS_NEWCASTLE_VIRUS_DC_2H_DN	0.0954545	0.454634	0.21925	0.527607	1.46571	7	RAB11FIP1,PELI1,FBXO34,MAP3K20-AS1,IVNS1ABP,SLC25A33,NFAT5
MIR653_3P	0.0954545	0.454634	0.21925	0.527607	1.46571	7	TIPARP,CERS6,PHACTR2,ROR1,MAP3K20,PAN3,NFAT5
MORF_BCL2L11	0.0954545	0.454634	0.21925	0.527607	1.46571	7	MDM2,ATP8B1,PDE4D,EXOC4,EPHB2,RB1CC1,NFAT5
RSRFC4_Q2	0.0954545	0.454634	0.21925	0.527607	1.46571	7	MBNL2,JMJD1C,ATF3,CUX1,PTCHD4,PLEKHA6,NFAT5
GOMF_INORGANIC_CATION_TRANSMEMBRANE_TRANSPORTER_ACTIVITY	0.0962199	0.454634	0.188204	-0.495357	-1.46447	10	ANXA2,ATP5MF,ATP5ME,ATP5MC3,ATP5F1D,SLC39A4,SLC6A8
HP_FINGER_SYNDACTYLY	0.1	0.454634	0.213928	0.568397	1.46438	6	FGFR2,MECOM,VPS13B
BLANCO_MELO_COVID19_SARS_COV_2_INFECTION_A594_ACE2_EXPRESSING_CELLS_RUXOLITINIB_DN	0.0962199	0.454634	0.188204	-0.495025	-1.46349	10	GPX2,TXN,PRDX1,ROMO1,PSMB3,PHB,RAB5IF,AKR1B10
GSE28737_WT_VS_BCL6_HET_MARGINAL_ZONE_BCELL_UP	0.1	0.454634	0.213928	0.567885	1.46306	6	SPATA13,OXR1,FBXO32,PDE7A
GSE2770_UNTREATED_VS_ACT_CD4_TCELL_2H_UP	0.0954003	0.454634	0.188204	-0.480564	-1.4619	11	S100A11,LGALS4,SERPINB1,KLF2,SLC39A4,LAMB3
MODULE_154	0.0996564	0.454634	0.184706	-0.494457	-1.46181	10	GPX2,ITGB4,KLK10,TM4SF1,FASN,LAMA3
GOBP_ASSOCIATIVE_LEARNING	0.0962343	0.454634	0.208955	0.659527	1.46178	4	BTG2,APP,MEIS2,NF1
GSE43955_1H_VS_20H_ACT_CD4_TCELL_UP	0.0962343	0.454634	0.208955	0.659295	1.46127	4	MDM2,CD44,TRAK1
GSE22103_UNSTIM_VS_LPS_STIM_NEUTROPHIL_DN	0.0949153	0.454634	0.188204	-0.464206	-1.46081	12	CSTB,UBC,NDRG1,HSPA1A,HSPA1B,HSPB1
GSE9988_LOW_LPS_VS_VEHICLE_TREATED_MONOCYTE_UP	0.0954003	0.454634	0.188204	-0.480159	-1.46067	11	PHLDA2,PLAUR,IER3,TXN,DDIT4
CHX10_01	0.1	0.454634	0.213928	0.525562	1.46003	7	SYNE2,SSH2,NR6A1,NFIB,MTUS1,PLEKHA6,CASK
HP_BROAD_NASAL_TIP	0.1	0.454634	0.213928	0.525562	1.46003	7	ZBTB20,FOXP1,ARID1B,BPTF,KDM3B,ZSWIM6,CASK
GOCC_SARCOPLASM	0.0962343	0.454634	0.208955	0.658537	1.45959	4	SYNE2,ITPR2,CAMK2D,ANK3
GOCC_SARCOPLASMIC_RETICULUM	0.0962343	0.454634	0.208955	0.658537	1.45959	4	SYNE2,ITPR2,CAMK2D,ANK3
DAVICIONI_PAX_FOXO1_SIGNATURE_IN_ARMS_UP	0.0962343	0.454634	0.208955	0.658368	1.45921	4	MAP1LC3B,PRKCA,MARCHF3
MIR8066	0.1	0.454634	0.213928	0.525104	1.45876	7	ZBTB20,FUT9,PTK2,RC3H1
GSE5142_HTERT_TRANSDUCED_VS_CTRL_CD8_TCELL_LATE_PASSAGE_CLONE_UP	0.0996564	0.454634	0.184706	-0.493043	-1.45763	10	FDPS,HSP90AA1,SEC61G,RAN,BHLHE40,FABP5
MIR5087	0.1	0.454634	0.213928	0.523517	1.45435	7	ITGA6,UBE2H,REV3L,KANSL1L,MAP3K20,ZSWIM6,GTF2I
GSE24726_WT_VS_E2_2_KO_PDC_UP	0.1	0.454634	0.213928	0.523463	1.4542	7	ITGA6,ENC1,NFATC2,PDE7A,TPD52
GSE24142_DN2_VS_DN3_THYMOCYTE_UP	0.0996732	0.454634	0.179782	-0.420726	-1.45345	15	S100A6,IER3,S100A4,SERPINB1,TAGLN2,MGST1,PROCR,LGALS1,TUBA4A,ARHGAP6,PDLIM7
HP_INTESTINAL_ATRESIA	0.0967033	0.454634	0.213928	0.604135	1.45285	5	CHRM3,ITGA6,RERE
HP_CONSTIPATION	0.1	0.454634	0.237794	0.323321	1.44825	24	CHRM3,SLC12A2,MT-ND6,FOXP1,RERE,JMJD1C,CASZ1,SIK3,MBD5,PCCA,ADH1C,MED13,MT-ND1,ZNF292
USF_C	0.096519	0.454634	0.179782	-0.377586	-1.44636	20	PFN1,PFDN2,CEACAM5,BHLHE40,HSPE1,PA2G4,HSP90AB1,EIF5A,NPM1,POLR2L,PTMA,PSMB3
GSE22611_NOD2_VS_CTRL_TRANSDUCED_HEK293T_CELL_DN	0.1	0.454634	0.183024	-0.459596	-1.4463	12	GAPDH,LDHA,S100A4,TACSTD2,ZFP36L2
GOBP_PEPTIDYL-TYROSINE_MODIFICATION	0.0970874	0.454634	0.224966	0.417321	1.4457	12	FGFR2,SPINK1,APP,PTK2,CD44
GOBP_PEPTIDYL-TYROSINE_PHOSPHORYLATION	0.0970874	0.454634	0.224966	0.417321	1.4457	12	FGFR2,SPINK1,APP,PTK2,CD44
GSE28130_ACTIVATED_VS_INDUCEED_TREG_DN	0.1	0.454634	0.183024	-0.459036	-1.44454	12	TFF2,LGALS4,DDIT4,CEACAM5,LAMA3,TSPO
MIR6074	0.0987952	0.454634	0.222056	0.429915	1.44333	11	NAALADL2,FUT9,ARL15,RHOU,PTPRN2,R3HDM2,LPP,ITGB8,CHD9,ITFG1
MIR4319	0.099537	0.454634	0.216543	0.49622	1.44297	8	FGFR2,BTG2,NR6A1,PDE7A,SMURF1
MIR485_5P	0.099537	0.454634	0.216543	0.4961	1.44262	8	GLIS3,ETNK1,SSH2,CERS6
MIR6884_5P	0.099537	0.454634	0.216543	0.4961	1.44262	8	GLIS3,ETNK1,SSH2,CERS6
GSE27291_6H_VS_7D_STIM_GAMMADELTA_TCELL_DN	0.099537	0.454634	0.216543	0.495902	1.44204	8	CBX4,CEMIP2,FBXO34,NCOA2,MTUS1,ZCCHC7,CHD9,PLEKHS1
GOBP_CHROMATIN_ASSEMBLY	0.099537	0.454634	0.216543	0.495613	1.4412	8	H1-4,H1-5,SMYD3,H3-3B
GOBP_CHROMATIN_ASSEMBLY_OR_DISASSEMBLY	0.099537	0.454634	0.216543	0.495613	1.4412	8	H1-4,H1-5,SMYD3,H3-3B
GOBP_DNA_PACKAGING	0.099537	0.454634	0.216543	0.495613	1.4412	8	H1-4,H1-5,SMYD3,H3-3B
GOBP_NUCLEOSOME_ASSEMBLY	0.099537	0.454634	0.216543	0.495613	1.4412	8	H1-4,H1-5,SMYD3,H3-3B
GOBP_PROTEIN-DNA_COMPLEX_ASSEMBLY	0.099537	0.454634	0.216543	0.495613	1.4412	8	H1-4,H1-5,SMYD3,H3-3B
GSE7852_LN_VS_THYMUS_TREG_DN	0.1	0.454634	0.183024	-0.457956	-1.44114	12	LDHA,ENO1,ANXA2,TPI1,HSP90AA1
GOBP_MUSCLE_CELL_PROLIFERATION	0.099537	0.454634	0.216543	0.495133	1.43981	8	FGFR2,MDM2,FOXP1
GOBP_REGULATION_OF_SMOOTH_MUSCLE_CELL_PROLIFERATION	0.099537	0.454634	0.216543	0.495133	1.43981	8	FGFR2,MDM2,FOXP1
GOBP_SMOOTH_MUSCLE_CELL_PROLIFERATION	0.099537	0.454634	0.216543	0.495133	1.43981	8	FGFR2,MDM2,FOXP1
HP_BROAD_LONG_BONES	0.0987952	0.454634	0.222056	0.428096	1.43723	11	FGFR2,SLC12A2,PDE4D,MED13,BPTF,MEIS2,TNRC6B,CASK,PTEN
GSE18281_CORTICAL_VS_MEDULLARY_THYMOCYTE_UP	0.0959147	0.454634	0.191892	-0.499996	-1.43233	9	S100A10,TFF2,PLAUR,SEC61G
GSE22103_UNSTIM_VS_GMCSF_AND_IFNG_STIM_NEUTROPHIL_DN	0.0964912	0.454634	0.190023	-0.51956	-1.43069	8	TPI1,HSPB1,GPI,MRPL52,PRELID1,KLK8
GSE26928_NAIVE_VS_EFF_MEMORY_CD4_TCELL_DN	0.0959147	0.454634	0.191892	-0.499378	-1.43056	9	S100A10,TXN,ANXA2,RAC1,ODC1,TNFRSF12A,LGALS1
GSE21670_UNTREATED_VS_IL6_TREATED_STAT3_KO_CD4_TCELL_DN	0.0959147	0.454634	0.191892	-0.498128	-1.42698	9	LDHA,ENO1,HSP90AB1,PGK1,SOCS3,SRM,PHB
GOBP_VESICLE_LOCALIZATION	0.095672	0.454634	0.21925	0.464066	1.42697	9	LIMK2,EXOC4,TRAK1,MYO6,AP3B1,SYBU,MYO1D,PTEN,PRKN
HP_GENITAL_NEOPLASM	0.095672	0.454634	0.21925	0.463718	1.4259	9	FGFR2,MDM2,EPHB2,WWOX,PTEN,KANSL1,PRKN,BMPR1A
GSE15330_MEGAKARYOCYTE_ERYTHROID_VS_GRANULOCYTE_MONOCYTE_PROGENITOR_IKAROS_KO_UP	0.0994671	0.454634	0.188204	-0.497669	-1.42566	9	ACTG1,ALDOA,BHLHE40,ATP5MC3,GUK1,MRPS21
BAELDE_DIABETIC_NEPHROPATHY_UP	0.0959147	0.454634	0.191892	-0.560243	-1.42374	6	ENO1,CD24,ID1,FTL
TATAAA_TATA_01	0.0954545	0.454634	0.176694	-0.297765	-1.42355	43	FABP1,ACTB,SH3BGRL3,GAPDH,KRT8,S100A4,CD24,JPT1,PRDX1
HATADA_METHYLATED_IN_LUNG_CANCER_UP	0.0994671	0.454634	0.188204	-0.496759	-1.42305	9	TMSB10,ACTB
GOBP_CANONICAL_WNT_SIGNALING_PATHWAY	0.0979499	0.454634	0.216543	0.462461	1.42204	9	FGFR2,EXT1,STK3,GNAQ,UBR5,PTEN,LGR5,PRKN,TCF7L2
REACTOME_RHOBTB2_GTPASE_CYCLE	0.0959147	0.454634	0.191892	-0.559339	-1.42144	6	ACTG1,HSP90AA1,CDC37,HSP90AB1
REACTOME_RHOBTB_GTPASE_CYCLE	0.0959147	0.454634	0.191892	-0.559339	-1.42144	6	ACTG1,HSP90AA1,CDC37,HSP90AB1
BPTF_TARGET_GENES	0.0949721	0.454634	0.245042	0.292056	1.42139	31	MDM2,OXR1,MT-ND6,GPHN,PTK2,VPS13B,SPIDR,TRAPPC9,CBX4,NSMCE2,MBNL2,ATF3,H3-3B,NR6A1,MBNL1
GSE20366_EX_VIVO_VS_HOMEOSTATIC_CONVERSION_TREG_UP	0.0979499	0.454634	0.216543	0.462012	1.42066	9	MGAT5,FBXO32,MED13L,CD164,EPHB2,NFAT5,CDKAL1,UCP2,MSI2
DLX6_TARGET_GENES	0.0950156	0.454634	0.179782	-0.352592	-1.41911	24	PHLDA2,TFF2,KRT8,ENO1,C19orf33,CLIC1,S100P,ID1,LAMB3
GSE17721_CTRL_VS_LPS_8H_BMDC_UP	0.0976909	0.454634	0.190023	-0.558264	-1.41871	6	SH3BGRL3,FDPS,CLIC1
GSE11386_NAIVE_VS_MEMORY_BCELL_UP	0.0976909	0.454634	0.190023	-0.557656	-1.41716	6	CDC37,CFL1,PGK1,SYNGR2,LGALS1
OCT_Q6	0.1	0.454634	0.234393	0.335702	1.4168	20	NFIA,FOXP1,ALDH1A1,ATP8B1,PDE4D,H3-3B,NR6A1,TCF12,EHF,TPD52,KANSL1L,JUND,MTUS1,CDX2,PTEN,CBFA2T2
GOBP_POSITIVE_REGULATION_OF_GTPASE_ACTIVITY	0.1	0.454634	0.21925	0.443482	1.4142	10	RALGAPA2,BCAS3,ITGA6,TBC1D5,RABGAP1L
GSE1925_CTRL_VS_IFNG_PRIMED_MACROPHAGE_DN	0.0976909	0.454634	0.190023	-0.531705	-1.40969	7	S100A11,DNAJC15,NME1,SRM,ANGPTL4,CAPG
HP_JUVENILE_ONSET	0.0976909	0.454634	0.190023	-0.531348	-1.40875	7	CSTB,LDHA,NDRG1
HOXC6_TARGET_GENES	0.0961832	0.454634	0.176694	-0.29793	-1.40732	42	S100A6,SH3BGRL3,GAPDH,PKM,IER3,PFDN2,DDIT4,CLIC1,CIAO2B,ZFP36L2,LAMA3,ATP5F1D,CFL1
GOBP_ORGANOPHOSPHATE_METABOLIC_PROCESS	0.0961832	0.454634	0.176694	-0.297763	-1.40653	42	GAPDH,PKM,LDHA,ENO1,ALDOA,FDPS,TPI1,DDIT4,FASN,ATP5MF,RAN,ATP5ME,AGPAT2,ATP5MC3,ATP5F1D,FABP5,GUK1,PGK1,GPI,NME1
KAECH_DAY8_EFF_VS_MEMORY_CD8_TCELL_DN	0.0984848	0.454634	0.227987	0.397214	1.40544	13	ZBTB20,NEDD4L,FOXP1,RERE,RABGAP1L
GOBP_INTRACELLULAR_TRANSPORT	0.0960961	0.454634	0.175204	-0.289327	-1.4029	46	SFN,TXN,ANXA2,CD24,HSP90AA1,SEC61G,DNAJC15,ATP5MF,RAN,CDC37,ATP5ME,ATP5F1D,HSPB1,CIB1,TSPO,HSP90AB1,TUBA1C,NPM1,UBB,ROMO1,TOMM5
MIR548L	0.0984848	0.454634	0.227987	0.396332	1.40232	13	ZBTB20,NFIA,STK39,MAP3K20,HECA,PDZD8,ZDHHC20,ITGB8,NFAT5,ANKRD12,CHD9,MSI2
GOBP_MULTICELLULAR_ORGANISMAL_REPRODUCTIVE_PROCESS	0.0974359	0.454634	0.231127	0.37176	1.40131	15	SPINK1,APP,LIMK2,NR6A1,IMMP2L,YBX3,AP3B1,ETV6,ASH1L
GOBP_MULTICELLULAR_ORGANISM_REPRODUCTION	0.0974359	0.454634	0.231127	0.37176	1.40131	15	SPINK1,APP,LIMK2,NR6A1,IMMP2L,YBX3,AP3B1,ETV6,ASH1L
UDAYAKUMAR_MED1_TARGETS_DN	0.0984848	0.454634	0.227987	0.395779	1.40036	13	MDM2,NEDD4L,MAP1LC3B,ETS2,PHLPP1,ATF3,ARID5B,TMEM87A,FOXK2,AGAP1,RB1CC1,PTEN
HP_VASCULAR_DILATATION	0.0974359	0.454634	0.231127	0.355728	1.39696	16	EXT1,SLC12A2,NEDD4L,RERE,NSMCE2,CASZ1,MED13,BPTF,TNRC6B,GTF2I,PTEN,PBX1,KANSL1,NF1
GOBP_PROSTATE_GLAND_DEVELOPMENT	0.0951374	0.454634	0.2114	0.709562	1.39298	3	FGFR2,PTEN,ANXA1
GSE11057_PBMC_VS_MEM_CD4_TCELL_UP	0.0951374	0.454634	0.2114	0.709273	1.39241	3	PIP5K1B,ALDH1A1
REACTOME_FOXO_MEDIATED_TRANSCRIPTION	0.0990476	0.454634	0.195789	-0.649653	-1.39213	4	SFN,TXN
GOBP_SKELETAL_MUSCLE_ORGAN_DEVELOPMENT	0.0972516	0.454634	0.208955	0.707911	1.38973	3	BTG2,ATF3,YBX3
GOBP_SKELETAL_MUSCLE_TISSUE_DEVELOPMENT	0.0972516	0.454634	0.208955	0.707911	1.38973	3	BTG2,ATF3,YBX3
RIZKI_TUMOR_INVASIVENESS_2D_DN	0.0972516	0.454634	0.208955	0.707911	1.38973	3	CDK6,CEMIP2,YBX3
KRAS.KIDNEY_UP.V1_DN	0.0990476	0.454634	0.195789	-0.648374	-1.38939	4	RBIS,DSG3,OAS1,VILL
GSE12963_UNINF_VS_ENV_AND_NEF_AND_VPR_DEFICIENT_HIV1_INF_CD4_TCELL_DN	0.0990476	0.454634	0.195789	-0.647276	-1.38704	4	GAPDH,MIF
GOMF_PHOSPHOPROTEIN_BINDING	0.0990476	0.454634	0.195789	-0.647205	-1.38688	4	SFN,PFN1
WP_PRADERWILLI_AND_ANGELMAN_SYNDROME	0.0993658	0.454634	0.206588	0.705921	1.38583	3	MDM2,CDK6
HP_CENTRAL_SCOTOMA	0.0993658	0.454634	0.206588	0.705725	1.38544	3	MT-ATP6,MT-ND6,MT-ND1
HP_CENTROCECAL_SCOTOMA	0.0993658	0.454634	0.206588	0.705725	1.38544	3	MT-ATP6,MT-ND6,MT-ND1
HP_LEBER_OPTIC_ATROPHY	0.0993658	0.454634	0.206588	0.705725	1.38544	3	MT-ATP6,MT-ND6,MT-ND1
HP_MITOCHONDRIAL_INHERITANCE	0.0993658	0.454634	0.206588	0.705725	1.38544	3	MT-ATP6,MT-ND6,MT-ND1
HP_MITOCHONDRIAL_RESPIRATORY_CHAIN_DEFECTS	0.0993658	0.454634	0.206588	0.705725	1.38544	3	MT-ATP6,MT-ND6,MT-ND1
HP_RETINAL_ARTERIAL_TORTUOSITY	0.0993658	0.454634	0.206588	0.705725	1.38544	3	MT-ATP6,MT-ND6,MT-ND1
HP_RETINAL_TELANGIECTASIA	0.0993658	0.454634	0.206588	0.705725	1.38544	3	MT-ATP6,MT-ND6,MT-ND1
HP_SCOTOMA	0.0993658	0.454634	0.206588	0.705725	1.38544	3	MT-ATP6,MT-ND6,MT-ND1
HP_SENSORY_NEUROPATHY	0.0993658	0.454634	0.206588	0.705725	1.38544	3	MT-ATP6,MT-ND6,MT-ND1
HP_SLOW_DECREASE_IN_VISUAL_ACUITY	0.0993658	0.454634	0.206588	0.705725	1.38544	3	MT-ATP6,MT-ND6,MT-ND1
HP_VENTRICULAR_PREEXCITATION	0.0993658	0.454634	0.206588	0.705725	1.38544	3	MT-ATP6,MT-ND6,MT-ND1
BORCZUK_MALIGNANT_MESOTHELIOMA_DN	0.0993658	0.454634	0.206588	0.705604	1.38521	3	NFIA,NEAT1
MIR3074_3P	0.0993658	0.454634	0.206588	0.704094	1.38224	3	NAALADL2,CRY1,DGKH
GOBP_MUSCLE_ADAPTATION	0.0993658	0.454634	0.206588	0.703854	1.38177	3	PRKCA,FBXO32,CAMK2D
GOBP_REGULATION_OF_CALCIUM_ION_TRANSMEMBRANE_TRANSPORTER_ACTIVITY	0.0993658	0.454634	0.206588	0.703854	1.38177	3	VMP1,PDE4D,CAMK2D
GOBP_REGULATION_OF_HEART_RATE	0.0993658	0.454634	0.206588	0.703854	1.38177	3	MDM2,PDE4D,CAMK2D
GOBP_REGULATION_OF_MUSCLE_ADAPTATION	0.0993658	0.454634	0.206588	0.703854	1.38177	3	PRKCA,FBXO32,CAMK2D
GOCC_SARCOPLASMIC_RETICULUM_MEMBRANE	0.0993658	0.454634	0.206588	0.703854	1.38177	3	SYNE2,ITPR2,CAMK2D
MIKKELSEN_PLURIPOTENT_STATE_DN	0.0993658	0.454634	0.206588	0.703854	1.38177	3	CDK6,CBX4,CAMK2D
REACTOME_DAG_AND_IP3_SIGNALING	0.0993658	0.454634	0.206588	0.703854	1.38177	3	PRKCA,ITPR2,CAMK2D
SCHERER_PBMC_APSV_WETVAX_AGE_18_40YO_5_TO_7DY_UP	0.0993658	0.454634	0.206588	0.703854	1.38177	3	ALDH1A1,LIMK2,CAMK2D
YAO_TEMPORAL_RESPONSE_TO_PROGESTERONE_CLUSTER_8	0.0993658	0.454634	0.206588	0.703024	1.38014	3	ETNK1,PIP5K1B
GOBP_PROTEIN_COMPLEX_OLIGOMERIZATION	0.0962264	0.454634	0.197822	-0.707478	-1.3764	3	MIF,ALDOA
GOBP_NEGATIVE_REGULATION_OF_MACROMOLECULE_BIOSYNTHETIC_PROCESS	0.0977918	0.454634	0.257206	0.238123	1.37435	60	FGFR2,GLIS3,MECOM,ZBTB20,BTG2,MDM2,H1-5,PTPRK,FOXN3,CRY1,FOXP1,RERE,ENC1,ETS2,ATP8B1,CBX4
HOSHIDA_LIVER_CANCER_SURVIVAL_DN	0.0962264	0.454634	0.197822	-0.705882	-1.37329	3	HSPE1,ATP5F1D,PSMB3
REACTOME_ABC_FAMILY_PROTEINS_MEDIATED_TRANSPORT	0.0962264	0.454634	0.197822	-0.705882	-1.37329	3	UBC,UBB,PSMB3
REACTOME_ABC_TRANSPORTER_DISORDERS	0.0962264	0.454634	0.197822	-0.705882	-1.37329	3	UBC,UBB,PSMB3
REACTOME_APC_C_CDH1_MEDIATED_DEGRADATION_OF_CDC20_AND_OTHER_APC_C_CDH1_TARGETED_PROTEINS_IN_LATE_MITOSIS_EARLY_G1	0.0962264	0.454634	0.197822	-0.705882	-1.37329	3	UBC,UBB,PSMB3
REACTOME_APC_C_MEDIATED_DEGRADATION_OF_CELL_CYCLE_PROTEINS	0.0962264	0.454634	0.197822	-0.705882	-1.37329	3	UBC,UBB,PSMB3
REACTOME_CDT1_ASSOCIATION_WITH_THE_CDC6_ORC_ORIGIN_COMPLEX	0.0962264	0.454634	0.197822	-0.705882	-1.37329	3	UBC,UBB,PSMB3
REACTOME_DECTIN_1_MEDIATED_NONCANONICAL_NF_KB_SIGNALING	0.0962264	0.454634	0.197822	-0.705882	-1.37329	3	UBC,UBB,PSMB3
REACTOME_DEFECTIVE_CFTR_CAUSES_CYSTIC_FIBROSIS	0.0962264	0.454634	0.197822	-0.705882	-1.37329	3	UBC,UBB,PSMB3
REACTOME_DEGRADATION_OF_AXIN	0.0962264	0.454634	0.197822	-0.705882	-1.37329	3	UBC,UBB,PSMB3
REACTOME_DEGRADATION_OF_DVL	0.0962264	0.454634	0.197822	-0.705882	-1.37329	3	UBC,UBB,PSMB3
REACTOME_DEGRADATION_OF_GLI1_BY_THE_PROTEASOME	0.0962264	0.454634	0.197822	-0.705882	-1.37329	3	UBC,UBB,PSMB3
REACTOME_FCERI_MEDIATED_NF_KB_ACTIVATION	0.0962264	0.454634	0.197822	-0.705882	-1.37329	3	UBC,UBB,PSMB3
REACTOME_HEDGEHOG_LIGAND_BIOGENESIS	0.0962264	0.454634	0.197822	-0.705882	-1.37329	3	UBC,UBB,PSMB3
REACTOME_ORC1_REMOVAL_FROM_CHROMATIN	0.0962264	0.454634	0.197822	-0.705882	-1.37329	3	UBC,UBB,PSMB3
REACTOME_REGULATION_OF_HMOX1_EXPRESSION_AND_ACTIVITY	0.0962264	0.454634	0.197822	-0.705882	-1.37329	3	UBC,UBB,PSMB3
REACTOME_SWITCHING_OF_ORIGINS_TO_A_POST_REPLICATIVE_STATE	0.0962264	0.454634	0.197822	-0.705882	-1.37329	3	UBC,UBB,PSMB3
REACTOME_SYNTHESIS_OF_DNA	0.0962264	0.454634	0.197822	-0.705882	-1.37329	3	UBC,UBB,PSMB3
WP_PROTEASOME_DEGRADATION	0.0962264	0.454634	0.197822	-0.705882	-1.37329	3	UBC,UBB,PSMB3
HP_ABNORMALITY_OF_THE_MUSCULATURE_OF_THE_HAND	0.0968421	0.454634	0.208955	0.811925	1.37276	2	FGFR2,KANSL1
HP_ABNORMAL_AORTIC_ARCH_MORPHOLOGY	0.0968421	0.454634	0.208955	0.811741	1.37245	2	JMJD1C,MED13L
HP_PRENATAL_MATERNAL_ABNORMALITY	0.0968421	0.454634	0.208955	0.811741	1.37245	2	ATP8B1,MED13L
MIR1260A_MIR1260B	0.0968421	0.454634	0.208955	0.811741	1.37245	2	MLXIP,MED13L
STEIN_ESTROGEN_RESPONSE_NOT_VIA_ESRRA	0.0968421	0.454634	0.208955	0.811741	1.37245	2	TIPARP,MED13L
GSE29164_DAY3_VS_DAY7_CD8_TCELL_TREATED_MELANOMA_UP	0.0968421	0.454634	0.208955	0.811693	1.37237	2	FGFR2,COQ8A
HP_CONICAL_INCISOR	0.0989474	0.454634	0.206588	0.810313	1.37003	2	FGFR2,DLG1
GALLUZZI_PREVENT_MITOCHONDIAL_PERMEABILIZATION	0.0962264	0.454634	0.197822	-0.703854	-1.36934	3	TXN,TSPO,VDAC2
GOMF_ANION_CHANNEL_ACTIVITY	0.0962264	0.454634	0.197822	-0.703854	-1.36934	3	CLDN4,CLIC1,VDAC2
MORF_HAT1	0.0962264	0.454634	0.197822	-0.703854	-1.36934	3	HSPE1,ATP5MC3,VDAC2
MORF_HDAC2	0.0962264	0.454634	0.197822	-0.703854	-1.36934	3	HSPE1,ATP5MC3,VDAC2
MORF_RFC4	0.0962264	0.454634	0.197822	-0.703854	-1.36934	3	HSPE1,ATP5MC3,VDAC2
MORF_RRM1	0.0962264	0.454634	0.197822	-0.703854	-1.36934	3	HSPE1,ATP5MC3,VDAC2
MORF_XRCC5	0.0962264	0.454634	0.197822	-0.703854	-1.36934	3	ATP5MC3,NCL,VDAC2
GSE13485_CTRL_VS_DAY1_YF17D_VACCINE_PBMC_DN	0.0962264	0.454634	0.197822	-0.800861	-1.36873	2	KRT18
TORCHIA_TARGETS_OF_EWSR1_FLI1_FUSION_TOP20_DN	0.0962264	0.454634	0.197822	-0.800512	-1.36813	2	TMSB10
DESCARTES_FETAL_THYMUS_STROMAL_CELLS	0.0962264	0.454634	0.197822	-0.800304	-1.36777	2	S100A6
GOBP_ESTABLISHMENT_OF_PROTEIN_LOCALIZATION_TO_PLASMA_MEMBRANE	0.0962264	0.454634	0.197822	-0.800222	-1.36763	2	KRT18
GOBP_GOLGI_TO_PLASMA_MEMBRANE_PROTEIN_TRANSPORT	0.0962264	0.454634	0.197822	-0.800222	-1.36763	2	KRT18
KRISHNAN_FURIN_TARGETS_UP	0.0981132	0.454634	0.195789	-0.702304	-1.36633	3	S100A4,HSPA1A
GOBP_MICROTUBULE_POLYMERIZATION	0.0981132	0.454634	0.195789	-0.701826	-1.3654	3	HSPA1A,HSPA1B,RAC1
GOBP_POSITIVE_REGULATION_OF_MICROTUBULE_POLYMERIZATION	0.0981132	0.454634	0.195789	-0.701826	-1.3654	3	HSPA1A,HSPA1B,RAC1
GOBP_POSITIVE_REGULATION_OF_MICROTUBULE_POLYMERIZATION_OR_DEPOLYMERIZATION	0.0981132	0.454634	0.195789	-0.701826	-1.3654	3	HSPA1A,HSPA1B,RAC1
GOBP_REGULATION_OF_MICROTUBULE_POLYMERIZATION	0.0981132	0.454634	0.195789	-0.701826	-1.3654	3	HSPA1A,HSPA1B,RAC1
MACLACHLAN_BRCA1_TARGETS_UP	0.0981132	0.454634	0.195789	-0.701826	-1.3654	3	GAPDH,ARHGDIA,RAC1
PID_ARF6_DOWNSTREAM_PATHWAY	0.0981132	0.454634	0.195789	-0.701826	-1.3654	3	PLAUR,NME1,RAC1
PID_UPA_UPAR_PATHWAY	0.0981132	0.454634	0.195789	-0.701826	-1.3654	3	PLAUR,NCL,RAC1
WHITESIDE_CISPLATIN_RESISTANCE_UP	0.0981132	0.454634	0.195789	-0.701826	-1.3654	3	ITGB4,FASN,RAC1
WP_G13_SIGNALING_PATHWAY	0.0981132	0.454634	0.195789	-0.701826	-1.3654	3	PFN1,CFL1,RAC1
YU_MYC_TARGETS_UP	0.0981132	0.454634	0.195789	-0.701294	-1.36436	3	TXN,FDPS
YAO_TEMPORAL_RESPONSE_TO_PROGESTERONE_CLUSTER_5	0.0981132	0.454634	0.195789	-0.700958	-1.36371	3	IER3,HSPA1A
LEE_LIVER_CANCER_E2F1_DN	0.0981132	0.454634	0.195789	-0.797867	-1.36361	2	FABP1
LEE_LIVER_CANCER_MYC_TGFA_DN	0.0981132	0.454634	0.195789	-0.797867	-1.36361	2	FABP1
GOBP_CATECHOLAMINE_TRANSPORT	0.0981132	0.454634	0.195789	-0.797591	-1.36314	2	ACTB
GOBP_CATECHOLAMINE_UPTAKE	0.0981132	0.454634	0.195789	-0.797591	-1.36314	2	ACTB
GOBP_MONOAMINE_TRANSPORT	0.0981132	0.454634	0.195789	-0.797591	-1.36314	2	ACTB
GOBP_MITOCHONDRIAL_RESPIRATORY_CHAIN_COMPLEX_I_ASSEMBLY	0.1	0.454634	0.193813	-0.797571	-1.3631	2	NDUFA3,NDUFB9
GOBP_NADH_DEHYDROGENASE_COMPLEX_ASSEMBLY	0.1	0.454634	0.193813	-0.797571	-1.3631	2	NDUFA3,NDUFB9
GOCC_MITOCHONDRIAL_RESPIRATORY_CHAIN_COMPLEX_I	0.1	0.454634	0.193813	-0.797571	-1.3631	2	NDUFA3,NDUFB9
GOCC_NADH_DEHYDROGENASE_COMPLEX	0.1	0.454634	0.193813	-0.797571	-1.3631	2	NDUFA3,NDUFB9
GOCC_OXIDOREDUCTASE_COMPLEX	0.1	0.454634	0.193813	-0.797571	-1.3631	2	NDUFA3,NDUFB9
GOCC_RESPIRATORY_CHAIN_COMPLEX	0.1	0.454634	0.193813	-0.797571	-1.3631	2	NDUFA3,NDUFB9
GOCC_RESPIRATORY_CHAIN_COMPLEX_I	0.1	0.454634	0.193813	-0.797571	-1.3631	2	NDUFA3,NDUFB9
GOMF_NAD(P)H_DEHYDROGENASE_(QUINONE)_ACTIVITY	0.1	0.454634	0.193813	-0.797571	-1.3631	2	NDUFA3,NDUFB9
GOMF_NADH_DEHYDROGENASE_(QUINONE)_ACTIVITY	0.1	0.454634	0.193813	-0.797571	-1.3631	2	NDUFA3,NDUFB9
GOMF_NADH_DEHYDROGENASE_(UBIQUINONE)_ACTIVITY	0.1	0.454634	0.193813	-0.797571	-1.3631	2	NDUFA3,NDUFB9
GOMF_NADH_DEHYDROGENASE_ACTIVITY	0.1	0.454634	0.193813	-0.797571	-1.3631	2	NDUFA3,NDUFB9
GOMF_OXIDOREDUCTASE_ACTIVITY,_ACTING_ON_NAD(P)H	0.1	0.454634	0.193813	-0.797571	-1.3631	2	NDUFA3,NDUFB9
GOMF_OXIDOREDUCTASE_ACTIVITY,_ACTING_ON_NAD(P)H,_QUINONE_OR_SIMILAR_COMPOUND_AS_ACCEPTOR	0.1	0.454634	0.193813	-0.797571	-1.3631	2	NDUFA3,NDUFB9
GOMF_OXIDOREDUCTION-DRIVEN_ACTIVE_TRANSMEMBRANE_TRANSPORTER_ACTIVITY	0.1	0.454634	0.193813	-0.797571	-1.3631	2	NDUFA3,NDUFB9
GOMF_PRIMARY_ACTIVE_TRANSMEMBRANE_TRANSPORTER_ACTIVITY	0.1	0.454634	0.193813	-0.797571	-1.3631	2	NDUFA3,NDUFB9
NKX2_8_TARGET_GENES	0.0981132	0.454634	0.195789	-0.700007	-1.36186	3	ANXA2,MYL12B
HP_ABNORMAL_EXTERNAL_GENITALIA	0.0976331	0.454634	0.248911	0.243059	1.36163	49	FGFR2,CHRM3,MECOM,ZBTB20,SLC12A2,MDM2,NEDD4L,ITGA6,RERE,VPS13B,PDE4D,JMJD1C,MED13L,CASZ1
ACOSTA_PROLIFERATION_INDEPENDENT_MYC_TARGETS_UP	0.0981132	0.454634	0.195789	-0.699797	-1.36145	3	SLC39A4,TSPO,ODC1
AMIT_EGF_RESPONSE_480_MCF10A	0.0981132	0.454634	0.195789	-0.699797	-1.36145	3	PHLDA2,RHOF,ODC1
FOURNIER_ACINAR_DEVELOPMENT_LATE_DN	0.0981132	0.454634	0.195789	-0.699797	-1.36145	3	ACTB,EIF4A1,ODC1
GAVIN_FOXP3_TARGETS_CLUSTER_P6	0.0981132	0.454634	0.195789	-0.699797	-1.36145	3	TPI1,SLC39A4,ODC1
LUI_TARGETS_OF_PAX8_PPARG_FUSION	0.0981132	0.454634	0.195789	-0.699797	-1.36145	3	RAN,HSP90AB1,ODC1
REACTOME_METABOLISM_OF_POLYAMINES	0.0981132	0.454634	0.195789	-0.699797	-1.36145	3	SRM,PSMB3,ODC1
WP_METHIONINE_DE_NOVO_AND_SALVAGE_PATHWAY	0.0981132	0.454634	0.195789	-0.699797	-1.36145	3	TXN,SRM,ODC1
GSE36891_POLYIC_TLR3_VS_PAM_TLR2_STIM_PERITONEAL_MACROPHAGE_DN	0.0981132	0.454634	0.195789	-0.698682	-1.35928	3	S100A11
GSE16386_IL4_VS_IL4_AND_ROSIGLITAZONE_STIM_MACROPHAGE_6H_UP	0.1	0.454634	0.193813	-0.697769	-1.35751	3	DNAJC15,HSPE1,PHB
GOMF_ATP_BINDING	0.0987654	0.454634	0.252961	0.239862	1.35198	52	FGFR2,PIK3C2G,H1-4,CMPK1,ETNK1,PIP5K1B,CDK6,GPHN,PTK2,PRKCA,ATP8B1,MAGI1,STK3,UBE2H,LIMK2,SRPK2,SIK3,WEE1,PCCA,MYO10,MYO6
BIOCARTA_P35ALZHEIMERS_PATHWAY	0.0987903	0.454634	0.202072	0.939394	1.26107	1	APP
BIOCARTA_PLATELETAPP_PATHWAY	0.0987903	0.454634	0.202072	0.939394	1.26107	1	APP
GOBP_ASTROCYTE_ACTIVATION	0.0987903	0.454634	0.202072	0.939394	1.26107	1	APP
GOBP_ASTROCYTE_ACTIVATION_INVOLVED_IN_IMMUNE_RESPONSE	0.0987903	0.454634	0.202072	0.939394	1.26107	1	APP
GOBP_AXON_CHOICE_POINT_RECOGNITION	0.0987903	0.454634	0.202072	0.939394	1.26107	1	APP
GOBP_AXON_MIDLINE_CHOICE_POINT_RECOGNITION	0.0987903	0.454634	0.202072	0.939394	1.26107	1	APP
GOBP_CELLULAR_COPPER_ION_HOMEOSTASIS	0.0987903	0.454634	0.202072	0.939394	1.26107	1	APP
GOBP_CELLULAR_RESPONSE_TO_AMYLOID-BETA	0.0987903	0.454634	0.202072	0.939394	1.26107	1	APP
GOBP_CELLULAR_RESPONSE_TO_COPPER_ION	0.0987903	0.454634	0.202072	0.939394	1.26107	1	APP
GOBP_CELLULAR_RESPONSE_TO_NOREPINEPHRINE_STIMULUS	0.0987903	0.454634	0.202072	0.939394	1.26107	1	APP
GOBP_COLLATERAL_SPROUTING	0.0987903	0.454634	0.202072	0.939394	1.26107	1	APP
GOBP_COLLATERAL_SPROUTING_IN_ABSENCE_OF_INJURY	0.0987903	0.454634	0.202072	0.939394	1.26107	1	APP
GOBP_COPPER_ION_HOMEOSTASIS	0.0987903	0.454634	0.202072	0.939394	1.26107	1	APP
GOBP_IONOTROPIC_GLUTAMATE_RECEPTOR_SIGNALING_PATHWAY	0.0987903	0.454634	0.202072	0.939394	1.26107	1	APP
GOBP_MICROGLIAL_CELL_ACTIVATION	0.0987903	0.454634	0.202072	0.939394	1.26107	1	APP
GOBP_MICROGLIA_DEVELOPMENT	0.0987903	0.454634	0.202072	0.939394	1.26107	1	APP
GOBP_MICROGLIA_DIFFERENTIATION	0.0987903	0.454634	0.202072	0.939394	1.26107	1	APP
GOBP_MODULATION_OF_AGE-RELATED_BEHAVIORAL_DECLINE	0.0987903	0.454634	0.202072	0.939394	1.26107	1	APP
GOBP_NEGATIVE_REGULATION_OF_LONG-TERM_SYNAPTIC_POTENTIATION	0.0987903	0.454634	0.202072	0.939394	1.26107	1	APP
GOBP_NEUROMUSCULAR_PROCESS_CONTROLLING_BALANCE	0.0987903	0.454634	0.202072	0.939394	1.26107	1	APP
GOBP_NEURON_MATURATION	0.0987903	0.454634	0.202072	0.939394	1.26107	1	APP
GOBP_NEURON_PROJECTION_MAINTENANCE	0.0987903	0.454634	0.202072	0.939394	1.26107	1	APP
GOBP_NEURON_REMODELING	0.0987903	0.454634	0.202072	0.939394	1.26107	1	APP
GOBP_POSITIVE_REGULATION_OF_AMYLOID_FIBRIL_FORMATION	0.0987903	0.454634	0.202072	0.939394	1.26107	1	APP
GOBP_POSITIVE_REGULATION_OF_INTERLEUKIN-6_PRODUCTION	0.0987903	0.454634	0.202072	0.939394	1.26107	1	APP
GOBP_POSITIVE_REGULATION_OF_PEPTIDYL-THREONINE_PHOSPHORYLATION	0.0987903	0.454634	0.202072	0.939394	1.26107	1	APP
GOBP_REGULATION_OF_EPIDERMAL_GROWTH_FACTOR-ACTIVATED_RECEPTOR_ACTIVITY	0.0987903	0.454634	0.202072	0.939394	1.26107	1	APP
GOBP_RESPONSE_TO_AMYLOID-BETA	0.0987903	0.454634	0.202072	0.939394	1.26107	1	APP
GOBP_RESPONSE_TO_LEAD_ION	0.0987903	0.454634	0.202072	0.939394	1.26107	1	APP
GOBP_RESPONSE_TO_NOREPINEPHRINE	0.0987903	0.454634	0.202072	0.939394	1.26107	1	APP
GOBP_SMOOTH_ENDOPLASMIC_RETICULUM_CALCIUM_ION_HOMEOSTASIS	0.0987903	0.454634	0.202072	0.939394	1.26107	1	APP
GOBP_SYNAPTIC_ASSEMBLY_AT_NEUROMUSCULAR_JUNCTION	0.0987903	0.454634	0.202072	0.939394	1.26107	1	APP
GOCC_ASTROCYTE_PROJECTION	0.0987903	0.454634	0.202072	0.939394	1.26107	1	APP
GOCC_CILIARY_ROOTLET	0.0987903	0.454634	0.202072	0.939394	1.26107	1	APP
GOCC_COPII-COATED_ER_TO_GOLGI_TRANSPORT_VESICLE	0.0987903	0.454634	0.202072	0.939394	1.26107	1	APP
GOCC_DENDRITIC_SHAFT	0.0987903	0.454634	0.202072	0.939394	1.26107	1	APP
GOCC_ENDOSOME_LUMEN	0.0987903	0.454634	0.202072	0.939394	1.26107	1	APP
GOCC_GLIAL_CELL_PROJECTION	0.0987903	0.454634	0.202072	0.939394	1.26107	1	APP
GOCC_GOLGI-ASSOCIATED_VESICLE	0.0987903	0.454634	0.202072	0.939394	1.26107	1	APP
GOCC_GROWTH_CONE_FILOPODIUM	0.0987903	0.454634	0.202072	0.939394	1.26107	1	APP
GOCC_GROWTH_CONE_LAMELLIPODIUM	0.0987903	0.454634	0.202072	0.939394	1.26107	1	APP
GOCC_NUCLEAR_ENVELOPE_LUMEN	0.0987903	0.454634	0.202072	0.939394	1.26107	1	APP
GOCC_PRESYNAPTIC_ACTIVE_ZONE	0.0987903	0.454634	0.202072	0.939394	1.26107	1	APP
GOCC_SPINDLE_MIDZONE	0.0987903	0.454634	0.202072	0.939394	1.26107	1	APP
GOMF_PEPTIDASE_ACTIVATOR_ACTIVITY	0.0987903	0.454634	0.202072	0.939394	1.26107	1	APP
GOMF_PTB_DOMAIN_BINDING	0.0987903	0.454634	0.202072	0.939394	1.26107	1	APP
HP_ABNORMAL_CIRCULATING_GABA_CONCENTRATION	0.0987903	0.454634	0.202072	0.939394	1.26107	1	APP
HP_ALZHEIMER_DISEASE	0.0987903	0.454634	0.202072	0.939394	1.26107	1	APP
HP_CEREBRAL_AMYLOID_ANGIOPATHY	0.0987903	0.454634	0.202072	0.939394	1.26107	1	APP
HP_DECREASED_CIRCULATING_GABA_CONCENTRATION	0.0987903	0.454634	0.202072	0.939394	1.26107	1	APP
HP_DEPOSITS_IMMUNOREACTIVE_TO_BETA_AMYLOID_PROTEIN	0.0987903	0.454634	0.202072	0.939394	1.26107	1	APP
HP_FINGER_AGNOSIA	0.0987903	0.454634	0.202072	0.939394	1.26107	1	APP
HP_LONG_TRACT_SIGNS	0.0987903	0.454634	0.202072	0.939394	1.26107	1	APP
HP_NEUROFIBRILLARY_TANGLES	0.0987903	0.454634	0.202072	0.939394	1.26107	1	APP
HP_OCULOMOTOR_APRAXIA	0.0987903	0.454634	0.202072	0.939394	1.26107	1	APP
MIR1245A	0.0987903	0.454634	0.202072	0.939394	1.26107	1	APP
MIR8079	0.0987903	0.454634	0.202072	0.939394	1.26107	1	APP
MODULE_385	0.0987903	0.454634	0.202072	0.939394	1.26107	1	APP
MODULE_453	0.0987903	0.454634	0.202072	0.939394	1.26107	1	APP
PID_GLYPICAN_1PATHWAY	0.0987903	0.454634	0.202072	0.939394	1.26107	1	APP
REACTOME_ADVANCED_GLYCOSYLATION_ENDPRODUCT_RECEPTOR_SIGNALING	0.0987903	0.454634	0.202072	0.939394	1.26107	1	APP
REACTOME_LYSOSOME_VESICLE_BIOGENESIS	0.0987903	0.454634	0.202072	0.939394	1.26107	1	APP
REACTOME_TRAF6_MEDIATED_NF_KB_ACTIVATION	0.0987903	0.454634	0.202072	0.939394	1.26107	1	APP
TCGATGG_MIR213	0.0987903	0.454634	0.202072	0.939394	1.26107	1	APP
WP_INCLUSION_BODY_MYOSITIS	0.0987903	0.454634	0.202072	0.939394	1.26107	1	APP
chr21q21	0.0987903	0.454634	0.202072	0.939394	1.26107	1	APP
GOBP_CELLULAR_NITROGEN_COMPOUND_BIOSYNTHETIC_PROCESS	0.1	0.454634	0.276501	0.178039	1.24639	145	FGFR2,GLIS3,MECOM,ZBTB20,BTG2,MDM2,CMPK1,GMDS,H1-5,APP,PTPRK,FOXN3,BCAS3,NFIA,MACC1,ITGA6,CRY1,FOXP1,RERE,ENC1,PELI1,ETS2,ATP8B1,MLXIP,TRAPPC9,SMYD3,CBX4,JMJD1C,MAML3,STK3,MED13L,NCOA7,CERS6,CASZ1,ATF3,PABPC1,TRAK1,RC3H1,NR6A1,MYO6,NFATC2,FAF1,NCOA2,ARID1B,TCF12,CUX1,LPIN2,MED13,REV3L,DACH1,ZKSCAN1,YBX3,CAMK2D,POLR2J3,AP3B1,EHF
HP_BROAD_THUMB	0.100228	0.455158	0.213928	0.461408	1.4188	9	FGFR2,SLC12A2,MED13,BPTF,MEIS2,TNRC6B,PTEN,BMPR1A,HPDL
GSE26495_PD1HIGH_VS_PD1LOW_CD8_TCELL_UP	0.100228	0.455158	0.213928	0.461105	1.41787	9	OLFM4,PTPRK,ITGA6,PURPL
HP_ABNORMALITY_OF_THE_INCISOR	0.100228	0.455158	0.213928	0.458326	1.40932	9	FGFR2,SLC12A2,VPS13B,MED13,STAG1,BPTF,TNRC6B,DLG1
HP_NEOPLASM_OF_THE_GASTROINTESTINAL_TRACT	0.100228	0.455158	0.213928	0.457979	1.40826	9	FGFR2,MDM2,ARID1B,WWOX,PTEN,NF1,BMPR1A,IL1RN,CCND1
GOBP_REGULATION_OF_WNT_SIGNALING_PATHWAY	0.100228	0.455158	0.213928	0.457906	1.40803	9	FGFR2,APP,STK3,GNAQ,WWOX,UBR5,LGR5,PRKN,TCF7L2
MIR155_5P	0.100228	0.455158	0.213928	0.457906	1.40803	9	MED13L,WEE1,MYO10,MYO1D,IRF2BP2,ZDHHC20,KANSL1,TP53INP1,TCF7L2
GOBP_NEGATIVE_REGULATION_OF_ACTIN_FILAMENT_POLYMERIZATION	0.100365	0.45544	0.190023	-0.601133	-1.4127	5	TMSB10,PFN1
GSE2770_IL12_VS_TGFB_AND_IL12_TREATED_ACT_CD4_TCELL_6H_UP	0.100365	0.45544	0.190023	-0.599886	-1.40977	5	ACTG1,UBC,ZFP36
DESCARTES_MAIN_FETAL_CCL19_CCL21_POSITIVE_CELLS	0.100365	0.45544	0.190023	-0.598393	-1.40626	5	IER3,MIF,ZFP36L2
GSE10422_WT_VS_BAFF_TRANSGENIC_LN_BCELL_DN	0.100365	0.45544	0.190023	-0.596788	-1.40249	5	S100A11,TFF2
MIR203B_5P	0.100418	0.455513	0.204295	0.654952	1.45164	4	MAGI1,ARL15,TIPARP,ABHD17B
MIR6718_5P	0.100418	0.455513	0.204295	0.654952	1.45164	4	MAGI1,ARL15,TIPARP,ABHD17B
GOBP_CELLULAR_RESPONSE_TO_OXIDATIVE_STRESS	0.100486	0.455735	0.17822	-0.397821	-1.46365	18	FABP1,TXN,HSPA1A,PRDX1,KLF2,PPIA,HSPA1B,HSPB1
GSE36476_CTRL_VS_TSST_ACT_16H_MEMORY_CD4_TCELL_OLD_DN	0.10066	0.456438	0.179782	-0.436384	-1.43548	13	IER3,TXN,TPI1,FABP5,TUBA1C,NME1,PHB,TIMM8B,TKT,MRPL12,NOP16
GGCAGTG_MIR3243P	0.101099	0.456468	0.208955	0.603286	1.45081	5	FGFR2,FOXN3,IVNS1ABP,TNRC6B,SRGAP3
GOBP_CELLULAR_RESPONSE_TO_FIBROBLAST_GROWTH_FACTOR_STIMULUS	0.101099	0.456468	0.208955	0.603054	1.45025	5	FGFR2,EXT1,CD44
GOBP_RESPONSE_TO_FIBROBLAST_GROWTH_FACTOR	0.101099	0.456468	0.208955	0.603054	1.45025	5	FGFR2,EXT1,CD44
GSE23308_CTRL_VS_CORTICOSTERONE_TREATED_MACROPHAGE_MINERALCORTICOID_REC_KO_DN	0.101099	0.456468	0.208955	0.602851	1.44977	5	NFIA,ENC1,MALAT1,PHACTR2,IVNS1ABP
chr1q25	0.101099	0.456468	0.208955	0.602851	1.44977	5	RABGAP1L,COP1,RC3H1,RASAL2,IVNS1ABP
GSE43863_NAIVE_VS_LY6C_INT_CXCR5POS_CD4_EFF_TCELL_D6_LCMV_UP	0.101099	0.456468	0.208955	0.600879	1.44502	5	OLFM4,OXR1,DACH1
MIR1298_5P	0.101099	0.456468	0.208955	0.600815	1.44487	5	CERS6,SRPK2,DACH1,DGKH,ABHD17B
GSE5542_UNTREATED_VS_IFNG_TREATED_EPITHELIAL_CELLS_6H_UP	0.101099	0.456468	0.208955	0.599347	1.44134	5	PTPRK,FOXP1,PELI1
GSE36527_CD69_NEG_VS_POS_TREG_CD62L_LOS_KLRG1_NEG_UP	0.101099	0.456468	0.208955	0.598361	1.43897	5	ETNK1,SYNE2,ETS2
MIR5011_3P	0.101099	0.456468	0.208955	0.596741	1.43507	5	FUT8,NCOA7,STAG1,ARID5B,ZC3H12B
HP_HYPOPITUITARISM	0.101099	0.456468	0.208955	0.59651	1.43452	5	VPS13B,PDE4D,MT-ATP8
MIR3180_5P	0.100796	0.456468	0.231127	0.357314	1.43374	17	ETNK1,CD44,CERS6,SRPK2,RC3H1,PLEKHA5,REV3L,RHOU,CHN2,ABHD17B,AGAP1,TNRC6B,PBX1,SESN1,TP53INP1,ACER2
HP_SENSORIMOTOR_NEUROPATHY	0.101099	0.456468	0.208955	0.595426	1.43191	5	MT-ATP6,MT-ND6,MT-ND3,MT-ND1
GSE46606_IRF4_KO_VS_WT_UNSTIM_BCELL_UP	0.101099	0.456468	0.208955	0.594705	1.43018	5	JMJD1C,PHLPP1,NCOA2,ZKSCAN1,MTUS1
GOBP_NEGATIVE_REGULATION_OF_CELLULAR_RESPONSE_TO_OXIDATIVE_STRESS	0.101053	0.456468	0.204295	0.809717	1.36902	2	OXR1,NCOA7
GOBP_NEGATIVE_REGULATION_OF_PEPTIDYL-CYSTEINE_S-NITROSYLATION	0.101053	0.456468	0.204295	0.809717	1.36902	2	OXR1,NCOA7
chr6q22	0.101053	0.456468	0.204295	0.809717	1.36902	2	PTPRK,NCOA7
GSE14308_NAIVE_CD4_TCELL_VS_NATURAL_TREG_UP	0.101053	0.456468	0.204295	0.807692	1.3656	2	CHRM3,CERS6
GSE34515_CD16_NEG_MONOCYTE_VS_DC_DN	0.101053	0.456468	0.204295	0.807692	1.3656	2	NEDD4L,CERS6
MCCABE_HOXC6_TARGETS_CANCER_UP	0.101053	0.456468	0.204295	0.807613	1.36547	2	FGFR2,CBFA2T2
MIR4725_5P	0.101053	0.456468	0.204295	0.806928	1.36431	2	MECOM,TP53INP1
MIR504_5P	0.101053	0.456468	0.204295	0.806928	1.36431	2	MECOM,TP53INP1
WP_MAMMALIAN_DISORDER_OF_SEXUAL_DEVELOPMENT	0.101053	0.456468	0.204295	0.806019	1.36277	2	FGFR2,PBX1
MIR548A_3P	0.101249	0.456553	0.287805	0.375861	1.53993	18	ZBTB20,ETNK1,CDK6,SERINC5,DENND4C,KANSL1L,DGKH,STK39,TNRC6B,LPP,NFAT5,PTEN,KANSL1,PLCH1,NF1,TP53INP1
MIR548BC	0.101249	0.456553	0.287805	0.375861	1.53993	18	ZBTB20,ETNK1,CDK6,SERINC5,DENND4C,KANSL1L,DGKH,STK39,TNRC6B,LPP,NFAT5,PTEN,KANSL1,PLCH1,NF1,TP53INP1
MIR548E_3P	0.101249	0.456553	0.287805	0.375861	1.53993	18	ZBTB20,ETNK1,CDK6,SERINC5,DENND4C,KANSL1L,DGKH,STK39,TNRC6B,LPP,NFAT5,PTEN,KANSL1,PLCH1,NF1,TP53INP1
MIR548F_3P	0.101249	0.456553	0.287805	0.375861	1.53993	18	ZBTB20,ETNK1,CDK6,SERINC5,DENND4C,KANSL1L,DGKH,STK39,TNRC6B,LPP,NFAT5,PTEN,KANSL1,PLCH1,NF1,TP53INP1
GOBP_PROTEIN_POLYUBIQUITINATION	0.101205	0.456553	0.21925	0.426062	1.4304	11	MDM2,NEDD4L,PELI1,UBE2H,RC3H1,SMURF1,ARIH1
GSE360_DC_VS_MAC_M_TUBERCULOSIS_UP	0.101243	0.456553	0.186433	-0.496122	-1.42123	9	S100A11,TXN,EIF4A1,FABP5,HSP90AB1
GSE5503_LIVER_DC_VS_PLN_DC_ACTIVATED_ALLOGENIC_TCELL_UP	0.101243	0.456553	0.186433	-0.496102	-1.42117	9	KRT18,PHLDA2
GSE22919_RESTING_VS_IL2_IL12_IL15_STIM_NK_CELL_UP	0.101375	0.457033	0.183024	-0.490835	-1.4511	10	ATP5MK,PRDX1,FASN,PPIA,EIF5A,NME1,SQLE,SYNGR2
GSE21546_WT_VS_SAP1A_KO_AND_ELK1_KO_DP_THYMOCYTES_DN	0.101501	0.457517	0.287805	0.424063	1.54827	14	MECOM,SLC12A2,PTPRK,NFIA,PHLPP1,RASAL2,APBB2,COBLL1,PARD3B,SESN1,SRGAP3,TP53INP1,TCF7L2
ALFANO_MYC_TARGETS	0.101695	0.458307	0.181383	-0.456738	-1.43731	12	S100A10,EMP1,PLAUR
GOBP_CELLULAR_RESPONSE_TO_REACTIVE_OXYGEN_SPECIES	0.101754	0.458319	0.184706	-0.518068	-1.42658	8	FABP1,TXN,PRDX1,KLF2
GSE3982_CENT_MEMORY_CD4_TCELL_VS_TH1_DN	0.101754	0.458319	0.184706	-0.517501	-1.42502	8	SEC61G,SERPINB1,NOP10,PHB,MRPL12,LGALS1,RAB5IF
GSE24102_GRANULOCYSTIC_MDSC_VS_NEUTROPHIL_DN	0.101754	0.458319	0.184706	-0.516829	-1.42317	8	S100A10,HSPE1,ROMO1,SRM,SQLE,LGALS1
MIR6759_5P	0.101852	0.458491	0.213928	0.491803	1.43013	8	RERE,ETS2,TRAPPC9,CERS6,SEMA6A,ELAPOR1,LGR5,DLG1
SUZUKI_CTCFL_TARGETS_UP	0.101887	0.458491	0.191892	-0.796769	-1.36173	2	TFF1
FUJII_YBX1_TARGETS_UP	0.101887	0.458491	0.191892	-0.795941	-1.36032	2	S100A6
HP_PARAKERATOSIS	0.101887	0.458491	0.191892	-0.795547	-1.35964	2	LDHA,POMP
YBX1_TARGET_GENES	0.101887	0.458491	0.191892	-0.795547	-1.35964	2	PKM,POMP
GSE2706_UNSTIM_VS_8H_LPS_DC_UP	0.102273	0.458528	0.2114	0.566768	1.46018	6	ZBTB20,NFIA,MAML3
MIR326	0.102273	0.458528	0.2114	0.565193	1.45612	6	SAMD12,MAML3,CERS6,NFATC2,POLR2J3
MIR367_5P	0.102273	0.458528	0.2114	0.565158	1.45603	6	GLIS3,ZBTB20,MBNL2
GOBP_POSITIVE_REGULATION_OF_MITOTIC_CELL_CYCLE_PHASE_TRANSITION	0.102273	0.458528	0.2114	0.564097	1.4533	6	MDM2,APP,NSMCE2
MIR188_5P	0.102273	0.458528	0.2114	0.564056	1.45319	6	FGFR2,SLC12A2,COG5,PHACTR2
MIR6866_3P	0.102273	0.458528	0.2114	0.564056	1.45319	6	FGFR2,SLC12A2,COG5,PHACTR2
HP_ABNORMALITY_OF_THE_SKULL_BASE	0.102273	0.458528	0.2114	0.563055	1.45061	6	FGFR2,ZBTB20,SIK3,ARID1B
GSE36009_WT_VS_NLRP10_KO_DC_UP	0.102273	0.458528	0.2114	0.562893	1.4502	6	TIPARP,CERS6,ATF3,PDE7A,ETV6,NSD3
GSE21546_ELK1_KO_VS_SAP1A_KO_AND_ELK1_KO_ANTI_CD3_STIM_DP_THYMOCYTES_UP	0.102273	0.458528	0.2114	0.562185	1.44837	6	SLC12A2,RERE,VPS13B,MEIS2,UBR5,GRHL2
RODRIGUES_THYROID_CARCINOMA_ANAPLASTIC_DN	0.102273	0.458528	0.237794	0.29532	1.4075	29	GLIS3,ZBTB20,RALGAPA2,SYNE2,FOXP1,RERE,MAGI1,DMBT1,MAML3,MED13L
GSE26030_UNSTIM_VS_RESTIM_TH1_DAY5_POST_POLARIZATION_DN	0.10219	0.458528	0.188204	-0.59546	-1.39937	5	S100A6,ANXA2
TIEN_INTESTINE_PROBIOTICS_2HR_UP	0.10219	0.458528	0.188204	-0.595084	-1.39848	5	GAPDH,UBC,PGK1,EIF5A
YAO_TEMPORAL_RESPONSE_TO_PROGESTERONE_CLUSTER_16	0.10219	0.458528	0.188204	-0.594705	-1.39759	5	GAPDH,FABP5,SQLE,PDLIM7,CAVIN3
PID_DELTA_NP63_PATHWAY	0.10219	0.458528	0.188204	-0.593547	-1.39487	5	SFN,GPX2,FASN
DURANTE_ADULT_OLFACTORY_NEUROEPITHELIUM_NK_CELLS	0.10219	0.458528	0.188204	-0.593195	-1.39404	5	SH3BGRL3,PFN1,MYL12A,IL32
GSE39820_TGFBETA1_VS_TGFBETA3_IN_IL6_TREATED_CD4_TCELL_DN	0.10219	0.458528	0.188204	-0.592668	-1.3928	5	CIAO2B,POMP,MGST1,TIMM8B,C11orf86
GOBP_MEMBRANE_ASSEMBLY	0.10219	0.458528	0.188204	-0.592644	-1.39275	5	S100A10,ANXA2
GOBP_MEMBRANE_BIOGENESIS	0.10219	0.458528	0.188204	-0.592644	-1.39275	5	S100A10,ANXA2
GOMF_LIPID_TRANSPORTER_ACTIVITY	0.10219	0.458528	0.188204	-0.590574	-1.38788	5	FABP1,FABP5,TSPO,PRELID1
GSE21927_SPLENIC_VS_TUMOR_MONOCYTES_FROM_C26GM_TUMOROUS_MICE_BALBC_UP	0.10219	0.458528	0.188204	-0.590298	-1.38724	5	PLAUR,HSP90AA1,HSPB1
GSE5589_WT_VS_IL6_KO_LPS_AND_IL10_STIM_MACROPHAGE_45MIN_UP	0.10251	0.458622	0.202072	0.654296	1.45019	4	OLFM4,NEDD4L
GOCC_INTRINSIC_COMPONENT_OF_PLASMA_MEMBRANE	0.102778	0.458622	0.234393	0.286748	1.40828	32	FGFR2,CHRM3,SLC12A2,APP,PTPRK,GOLM1,ITGA6,GPHN,CD44,ATP8B1
GSE20366_CD103_KLRG1_DP_VS_DN_TREG_DN	0.102506	0.458622	0.2114	0.456893	1.40492	9	FUT9,TBC1D5,FUT8,CEMIP2,WEE1,GNAQ,MAP3K20
GSE4590_LARGE_PRE_BCELL_VS_VPREB_POS_LARGE_PRE_BCELL_UP	0.102703	0.458622	0.231127	0.330464	1.39469	20	ZBTB20,SLC12A2,ETNK1,NEDD4L,OXR1,CDK6,PRKCA,FUT8,HMGCS2,NCOA7
HP_ABNORMALITY_OF_THE_FEMALE_GENITALIA	0.102703	0.458622	0.231127	0.330454	1.39464	20	FGFR2,CHRM3,MDM2,RERE,SPIDR,PDE4D,JMJD1C,CASZ1
TAATTA_CHX10_01	0.102778	0.458622	0.234393	0.281928	1.39275	33	OLFM4,MECOM,ZBTB20,NAALADL2,ETNK1,SYNE2,FOXN3,ETS2,FUT8,STK3,SSH2,SRPK2,MBNL1,PDE7A,DACH1,ETV6,PTCHD4,EPHB2,JDP2,TMEM87A,MTUS1,MAP3K20,PLEKHA6
HP_DYSTONIA	0.102703	0.458622	0.231127	0.326701	1.37881	20	FGFR2,MT-ATP6,SLC12A2,MT-ND6,TRAPPC9,MT-ND3,MBD5,PCCA,ADH1C,CUX1,ASH1L,MT-ND1
HAY_BONE_MARROW_NAIVE_T_CELL	0.102703	0.458622	0.231127	0.32635	1.37732	20	BTG2,CMPK1,YPEL5,FOXP1,PRKCA,SERINC5,MALAT1,FBXO32,PABPC1
FAN_EMBRYONIC_CTX_MICROGLIA_2	0.102767	0.458622	0.195789	-0.947475	-1.2628	1	IER3
GAO_SMALL_INTESTINE_24W_C1_TUFT_PROGENITOR	0.102767	0.458622	0.195789	-0.947475	-1.2628	1	IER3
MODULE_174	0.102767	0.458622	0.195789	-0.947475	-1.2628	1	IER3
MODULE_241	0.102767	0.458622	0.195789	-0.947475	-1.2628	1	IER3
MODULE_291	0.102767	0.458622	0.195789	-0.947475	-1.2628	1	IER3
MODULE_439	0.102767	0.458622	0.195789	-0.947475	-1.2628	1	IER3
MODULE_537	0.102767	0.458622	0.195789	-0.947475	-1.2628	1	IER3
OSAWA_TNF_TARGETS	0.102767	0.458622	0.195789	-0.947475	-1.2628	1	IER3
TONG_INTERACT_WITH_PTTG1	0.102767	0.458622	0.195789	-0.947475	-1.2628	1	IER3
GOBP_CAVEOLIN-MEDIATED_ENDOCYTOSIS	0.102823	0.458622	0.197822	0.937374	1.25836	1	NEDD4L
GOBP_MEMBRANE_REPOLARIZATION	0.102823	0.458622	0.197822	0.937374	1.25836	1	NEDD4L
GOBP_NEGATIVE_REGULATION_OF_PROTEIN_LOCALIZATION_TO_CELL_SURFACE	0.102823	0.458622	0.197822	0.937374	1.25836	1	NEDD4L
GOBP_POSITIVE_REGULATION_OF_CAVEOLIN-MEDIATED_ENDOCYTOSIS	0.102823	0.458622	0.197822	0.937374	1.25836	1	NEDD4L
GOBP_REGULATION_OF_CAVEOLIN-MEDIATED_ENDOCYTOSIS	0.102823	0.458622	0.197822	0.937374	1.25836	1	NEDD4L
GOBP_REGULATION_OF_MEMBRANE_REPOLARIZATION	0.102823	0.458622	0.197822	0.937374	1.25836	1	NEDD4L
GOCC_MULTIVESICULAR_BODY	0.102823	0.458622	0.197822	0.937374	1.25836	1	NEDD4L
GOMF_POTASSIUM_CHANNEL_INHIBITOR_ACTIVITY	0.102823	0.458622	0.197822	0.937374	1.25836	1	NEDD4L
HP_AORTIC_REGURGITATION	0.102823	0.458622	0.197822	0.937374	1.25836	1	NEDD4L
HP_SHOULDER_DISLOCATION	0.102823	0.458622	0.197822	0.937374	1.25836	1	NEDD4L
HP_THIN_SKIN	0.102823	0.458622	0.197822	0.937374	1.25836	1	NEDD4L
GSE24142_EARLY_THYMIC_PROGENITOR_VS_DN3_THYMOCYTE_UP	0.102941	0.459067	0.176694	-0.418126	-1.44447	15	S100A6,IER3,S100A4,SERPINB1,TAGLN2,MGST1,PROCR,KRT7,CCND1,ARHGAP6,RRAS
GSE21360_TERTIARY_VS_QUATERNARY_MEMORY_CD8_TCELL_DN	0.10302	0.459332	0.184706	-0.495115	-1.41835	9	TXNDC17,LAD1,PGK1,MRPL52,TPM4,PROCR,ODC1
HP_11_PAIRS_OF_RIBS	0.103158	0.459358	0.202072	0.805668	1.36218	2	RERE,CASZ1
HP_APLASIA_HYPOPLASIA_OF_THE_RIBS	0.103158	0.459358	0.202072	0.805668	1.36218	2	RERE,CASZ1
HP_BIFID_RIBS	0.103158	0.459358	0.202072	0.805668	1.36218	2	RERE,CASZ1
HP_MISSING_RIBS	0.103158	0.459358	0.202072	0.805668	1.36218	2	RERE,CASZ1
MIR4711_5P	0.103158	0.459358	0.202072	0.805668	1.36218	2	MBNL2,CASZ1
MIR4757_5P	0.103158	0.459358	0.202072	0.805668	1.36218	2	PRKCA,CASZ1
MIR6744_3P	0.103158	0.459358	0.202072	0.805668	1.36218	2	PRKCA,CASZ1
GOBP_CELL_MOTILITY	0.103245	0.459577	0.166934	-0.261167	-1.38295	71	TMSB10,S100A14,S100A11,PHLDA2,ACTB,MIF,ACTG1,PFN1,CD24,GSTP1,ITGB4,TACSTD2,CLDN4,DDIT4,CEACAM6,S100P,LAMA3,PPIA,CFL1,HSPB1,ID1,CIB1,ARHGDIA,LAMB3,TSPO,PRSS3
GOBP_LOCALIZATION_OF_CELL	0.103245	0.459577	0.166934	-0.261167	-1.38295	71	TMSB10,S100A14,S100A11,PHLDA2,ACTB,MIF,ACTG1,PFN1,CD24,GSTP1,ITGB4,TACSTD2,CLDN4,DDIT4,CEACAM6,S100P,LAMA3,PPIA,CFL1,HSPB1,ID1,CIB1,ARHGDIA,LAMB3,TSPO,PRSS3
chr12p12	0.103297	0.459723	0.206588	0.594232	1.42904	5	PIK3C2G,ETNK1,PLEKHA5
GSE20366_TREG_VS_NAIVE_CD4_TCELL_DEC205_CONVERSION_UP	0.103448	0.460314	0.227987	0.356404	1.43008	17	NEDD4L,ITGA6,MGAT5,CDK6,GPHN,ETS2,SERINC5,PHLPP1,INPP4B,IMMP2L
GSE21063_CTRL_VS_ANTI_IGM_STIM_BCELL_16H_DN	0.103509	0.460498	0.183024	-0.515681	-1.42001	8	S100A11,S100A4,UBC
CHIN_BREAST_CANCER_COPY_NUMBER_UP	0.103594	0.460625	0.202072	0.701585	1.37732	3	EXT1,PTK2
GSE18791_CTRL_VS_NEWCASTLE_VIRUS_DC_18H_DN	0.103594	0.460625	0.202072	0.701304	1.37676	3	FGFR2,PELI1,DGKH
MIR7705	0.103594	0.460625	0.202072	0.70074	1.37566	3	BTG2,RERE,ZC3H12B
HP_ABNORMALITY_OF_REPRODUCTIVE_SYSTEM_PHYSIOLOGY	0.103825	0.461399	0.231127	0.334648	1.46144	22	CHRM3,ZBTB20,MDM2,MT-ND6,RERE,SPIDR,PDE4D
MIR200B_3P	0.103825	0.461399	0.231127	0.334378	1.46026	22	NFIA,ALDH1A1,CBX4,MBNL2,CASZ1,NCOA2,IMMP2L,CUX1,MED13,DACH1,ARIH1,ANK3,DGKH,GNAQ,CHN2
MIR200C_3P	0.103825	0.461399	0.231127	0.334378	1.46026	22	NFIA,ALDH1A1,CBX4,MBNL2,CASZ1,NCOA2,IMMP2L,CUX1,MED13,DACH1,ARIH1,ANK3,DGKH,GNAQ,CHN2
HP_BROAD_TOE	0.104167	0.462578	0.2114	0.490552	1.42649	8	FGFR2,SLC12A2,PDE4D,MED13,BPTF,MEIS2,TNRC6B
VDR_Q3	0.104167	0.462578	0.2114	0.490459	1.42622	8	FGFR2,MECOM
GSE15330_LYMPHOID_MULTIPOTENT_VS_MEGAKARYOCYTE_ERYTHROID_PROGENITOR_IKAROS_KO_UP	0.104167	0.462578	0.2114	0.487705	1.41821	8	ZBTB20,NEDD4L,FOXP1,CUX1,ZC3H12B,GTF2I,LRIG1,SESN1
GSE22229_RENAL_TRANSPLANT_VS_HEALTHY_PBMC_DN	0.104167	0.462578	0.2114	0.487161	1.41663	8	NFIA,TRAPPC9,PHLPP1,SIK3,ARID1B,JUND
GOMF_TRANSMEMBRANE_SIGNALING_RECEPTOR_ACTIVITY	0.1046	0.462731	0.287805	0.41951	1.53164	14	FGFR2,CHRM3,PTPRK,PTK2,CD44
MIR875_3P	0.1046	0.462731	0.287805	0.386223	1.51671	16	ZBTB20,RERE,ATP8B1,MBNL2,CEMIP2,RC3H1,RASAL2,LPIN2,MED13,YBX3,NFIB,PTCHD4
GOBP_ACTIN_FILAMENT-BASED_MOVEMENT	0.104545	0.462731	0.208955	0.522153	1.45056	7	NEDD4L,SYNE2,PDE4D,MYO6,CAMK2D,MYO1D,DLG1
GSE36888_UNTREATED_VS_IL2_TREATED_TCELL_17H_DN	0.104575	0.462731	0.175204	-0.428434	-1.44961	14	PKM,PLAUR,LDHA,TUBB4B,DDIT4,CLIC1
WP_DNA_DAMAGE_RESPONSE_ONLY_ATM_DEPENDENT	0.104545	0.462731	0.208955	0.561926	1.44771	6	PIK3C2G,MDM2
NABA_ECM_AFFILIATED	0.104811	0.462731	0.179782	-0.489274	-1.44648	10	REG4,ANXA2,LGALS4,ANXA10,MUC17
MIR486_5P	0.104603	0.462731	0.199915	0.652519	1.44625	4	OLFM4,FOXP1
MIR6871_3P	0.104603	0.462731	0.199915	0.652439	1.44607	4	BTG2,CDK6,MBD5,DGKH
MIR938	0.104603	0.462731	0.199915	0.652439	1.44607	4	SSH2,H3-3B,LIMA1,DGKH
LENAOUR_DENDRITIC_CELL_MATURATION_DN	0.104811	0.462731	0.179782	-0.488886	-1.44534	10	EMP1,PLAUR,IER3,S100A4
GOBP_CELLULAR_RESPONSE_TO_CATECHOLAMINE_STIMULUS	0.104603	0.462731	0.199915	0.651745	1.44453	4	CHRM3,APP
GOBP_CELLULAR_RESPONSE_TO_MONOAMINE_STIMULUS	0.104603	0.462731	0.199915	0.651745	1.44453	4	CHRM3,APP
GOBP_RESPONSE_TO_CATECHOLAMINE	0.104603	0.462731	0.199915	0.651745	1.44453	4	CHRM3,APP
GOBP_RESPONSE_TO_MONOAMINE	0.104603	0.462731	0.199915	0.651745	1.44453	4	CHRM3,APP
SHAFFER_IRF4_TARGETS_IN_MYELOMA_VS_MATURE_B_LYMPHOCYTE	0.104811	0.462731	0.179782	-0.487881	-1.44236	10	LDHA,NDRG1,HSP90AA1,ZFP36,ATP5F1D,HSPB1,PGK1
GOBP_RESPIRATORY_GASEOUS_EXCHANGE_BY_RESPIRATORY_SYSTEM	0.104603	0.462731	0.199915	0.650407	1.44157	4	FUT8,DACH1,AP3B1,YWHAZ
GSE39820_TGFBETA1_VS_TGFBETA3_IN_IL6_TREATED_CD4_TCELL_UP	0.104603	0.462731	0.199915	0.650407	1.44157	4	SERINC5,UBE2H,LIMA1,YWHAZ
GSE17974_0H_VS_72H_IN_VITRO_ACT_CD4_TCELL_UP	0.104369	0.462731	0.216543	0.415286	1.43865	12	ZBTB20,YPEL5,ITGA6,ENC1
MIR4753_5P	0.104369	0.462731	0.216543	0.413357	1.43197	12	ZBTB20,ETS2,TCF12,GNAQ,ABHD17B,KDM3B,PLEKHA6,IRF2BP2,TNRC6B,ELAPOR1,ENAH
GSE17974_0H_VS_24H_IN_VITRO_ACT_CD4_TCELL_UP	0.104369	0.462731	0.216543	0.413097	1.43107	12	BTG2,YPEL5,ITGA6,ENC1,FBXO32
SCHERER_PBMC_YF_VAX_AGE_18_40YO_4_TO_7DY_DN	0.104796	0.462731	0.183024	-0.554327	-1.4087	6	KRT18,ENO1,ATP5MJ,GUK1
MIR29A_5P	0.104762	0.462731	0.213928	0.440761	1.40552	10	FOXN3,MED13L,RC3H1,EHF,ARIH1,ASCL2,AGAP1,PARD3B,LPP
GSE14908_ATOPIC_VS_NONATOPIC_PATIENT_RESTING_CD4_TCELL_UP	0.104762	0.462731	0.213928	0.440355	1.40423	10	SPATA13,RAB11FIP1,FOXP1,CEMIP2,CERS6,COG5,TPD52
GSE26343_WT_VS_NFAT5_KO_MACROPHAGE_UP	0.104762	0.462731	0.213928	0.439574	1.40174	10	FOXP1,ENC1,SSH2,NFATC2,DENND4C,COBLL1,PAN3,TNRC6B,GTF2I
GOBP_REGULATION_OF_ACTIN_FILAMENT_POLYMERIZATION	0.104796	0.462731	0.183024	-0.551339	-1.40111	6	TMSB10,PFN1
REACTOME_REGULATION_OF_PLK1_ACTIVITY_AT_G2_M_TRANSITION	0.104796	0.462731	0.183024	-0.55038	-1.39867	6	UBC,TUBB4B,HSP90AA1,UBB,TUBA4A
GOCC_LARGE_RIBOSOMAL_SUBUNIT	0.104762	0.462731	0.190023	-0.644309	-1.38068	4	NPM1,MRPL52,MRPL12,MRPL55
GOCC_MITOCHONDRIAL_RIBOSOME	0.104762	0.462731	0.190023	-0.644309	-1.38068	4	MRPL52,MRPS21,MRPL12,MRPL55
GOCC_ORGANELLAR_RIBOSOME	0.104762	0.462731	0.190023	-0.644309	-1.38068	4	MRPL52,MRPS21,MRPL12,MRPL55
GOMF_STRUCTURAL_CONSTITUENT_OF_RIBOSOME	0.104762	0.462731	0.190023	-0.644309	-1.38068	4	MRPL52,MRPS21,MRPL12,MRPL55
REACTOME_MITOCHONDRIAL_TRANSLATION	0.104762	0.462731	0.190023	-0.644309	-1.38068	4	MRPL52,MRPS21,MRPL12,MRPL55
GOBP_NEGATIVE_REGULATION_OF_MOLECULAR_FUNCTION	0.104387	0.462731	0.168238	-0.282259	-1.38065	48	FABP1,SFN,CSTB,ACTB,GAPDH,PLAUR,ANXA2,GSTP1,BHLHE40,SERPINB1,PPIA,ZFP36,HSPB1,ID1,CIB1,SERPINB6,NPM1,TESC,GPI
GRESHOCK_CANCER_COPY_NUMBER_UP	0.105121	0.463794	0.227987	0.32867	1.41501	21	FGFR2,MECOM,EXT1,CDK6,GPHN
GOMF_DNA-BINDING_TRANSCRIPTION_REPRESSOR_ACTIVITY	0.105128	0.463794	0.222056	0.381736	1.39373	14	GLIS3,ZBTB20,FOXP1,ETS2,ATF3,NFATC2,DACH1,ETV6,ASCL2,JDP2,FOXK2,CDX2
GOMF_DNA-BINDING_TRANSCRIPTION_REPRESSOR_ACTIVITY,_RNA_POLYMERASE_II-SPECIFIC	0.105128	0.463794	0.222056	0.381736	1.39373	14	GLIS3,ZBTB20,FOXP1,ETS2,ATF3,NFATC2,DACH1,ETV6,ASCL2,JDP2,FOXK2,CDX2
GOCC_INTEGRAL_COMPONENT_OF_PLASMA_MEMBRANE	0.105114	0.463794	0.234393	0.291843	1.39093	29	FGFR2,CHRM3,SLC12A2,APP,PTPRK,GOLM1,ITGA6,CD44,ATP8B1
GSE14415_TCONV_VS_FOXP3_KO_INDUCED_TREG_UP	0.105263	0.4638	0.181383	-0.514605	-1.41704	8	NDRG1,TPI1,PA2G4,ROMO1,NME1,SYNGR2,NOP16
GOBP_POSITIVE_REGULATION_OF_ANION_TRANSPORT	0.105263	0.4638	0.199915	0.804219	1.35973	2	SLC12A2,MAP2K6
GOBP_POSITIVE_REGULATION_OF_ORGANIC_ACID_TRANSPORT	0.105263	0.4638	0.199915	0.804219	1.35973	2	SLC12A2,MAP2K6
GOBP_REGULATION_OF_ORGANIC_ACID_TRANSPORT	0.105263	0.4638	0.199915	0.804219	1.35973	2	SLC12A2,MAP2K6
HOEK_T_CELL_2011_2012_TIV_ADULT_3DY_DN	0.105263	0.4638	0.199915	0.803644	1.35876	2	ENC1,PHLPP1
MIR3622A_3P_MIR3622B_3P	0.105263	0.4638	0.199915	0.803644	1.35876	2	SPATA13,PHLPP1
MIR637	0.105263	0.4638	0.199915	0.803644	1.35876	2	RERE,PHLPP1
MIR6499_3P	0.105495	0.464314	0.204295	0.593521	1.42733	5	ZBTB20,FUT9,FUT8,DENND4C,MAP3K20
REACTOME_TRAFFICKING_OF_AMPA_RECEPTORS	0.105495	0.464314	0.204295	0.593311	1.42682	5	MDM2,PRKCA,MYO6,CAMK2D
ZWANG_DOWN_BY_2ND_EGF_PULSE	0.105495	0.464314	0.204295	0.593309	1.42682	5	BTG2,SLC38A11,DLEU2,SESN1,TP53INP1
WNT_UP.V1_DN	0.105495	0.464314	0.204295	0.592017	1.42371	5	FOXN3,CD44,NFATC2,NCOA2
WP_ERBB_SIGNALING_PATHWAY	0.105495	0.464314	0.204295	0.590999	1.42126	5	MDM2,PTK2,PRKCA,CAMK2D
HP_ABNORMALITY_OF_UPPER_LIP	0.105405	0.464314	0.227987	0.265049	1.37926	37	FGFR2,GLIS3,EXT1,SLC12A2,NFIA,CDK6,RERE,VPS13B,TRAPPC9,PDE4D,JMJD1C
GOCC_CENTROSOME	0.105611	0.46474	0.175204	-0.434789	-1.43024	13	KRT18,NDRG1,HSPA1A,HSPA1B,ID1,CIB1,NPM1,NME1,PROCR
BIOCARTA_HSWI_SNF_PATHWAY	0.10566	0.464875	0.188204	-0.793778	-1.35662	2	ACTB
LEF1_Q6	0.10615	0.465074	0.287805	0.385311	1.51313	16	CDK6,PDE4D,WEE1,NR6A1,DACH1,ARIH1,ETV6,JUND,MCF2L,ABR,CHN2,IVNS1ABP
HP_ABSENT_TOE	0.106818	0.465074	0.206588	0.517306	1.4371	7	FGFR2,SLC12A2,ARID1B,MED13,BPTF,TNRC6B
GRUETZMANN_PANCREATIC_CANCER_DN	0.106695	0.465074	0.197822	0.648374	1.43706	4	ALDH1A1,YBX3,PTPRN2,NFIB
GSE3982_MAC_VS_NKCELL_DN	0.106695	0.465074	0.197822	0.648374	1.43706	4	PIK3C2G,SYNE2,ANK3,NFIB
MIR4756_3P	0.106695	0.465074	0.197822	0.648374	1.43706	4	UBE2H,CERS6,PHLPP1,NFIB
MIR7156_3P	0.106695	0.465074	0.197822	0.648374	1.43706	4	MBNL1,POLR2J3,KANSL1L,NFIB
HP_BILATERAL_TONIC_CLONIC_SEIZURE	0.106796	0.465074	0.213928	0.409987	1.4203	12	MT-ATP6,SAMD12,MT-ND6,GPHN,MT-ND3,MBD5,CUX1,ASH1L,MT-ND1
TGGTGCT_MIR29A_MIR29B_MIR29C	0.106796	0.465074	0.213928	0.409414	1.41831	12	CMPK1,NFIA,OXR1,CDK6,REV3L,YBX3,ANK3,DGKH
MIR4652_3P	0.106796	0.465074	0.213928	0.408834	1.4163	12	ZBTB20,ETNK1,GPHN,RASAL2,TCF12,ASH1L,ANK3,TNRC6B,LPP,GTF2I,LRIG1
GOBP_LIPID_CATABOLIC_PROCESS	0.106572	0.465074	0.181383	-0.529975	-1.40511	7	FABP1
chr17q21	0.106572	0.465074	0.181383	-0.529652	-1.40425	7	KRT19,NME1,PHB,EIF1,TNS4,KRT15,KANSL1
GSE42021_CD24INT_TREG_VS_CD24INT_TCONV_THYMUS_DN	0.106572	0.465074	0.181383	-0.529577	-1.40405	7	SFN,S100A4,BHLHE40,CDC37
GSE11864_UNTREATED_VS_CSF1_IFNG_PAM3CYS_IN_MAC_DN	0.106572	0.465074	0.181383	-0.529344	-1.40343	7	SEC61G,CIAO2B,FTL,SNRPG,UBB
GOMF_ENDOPEPTIDASE_INHIBITOR_ACTIVITY	0.106572	0.465074	0.181383	-0.528995	-1.40251	7	CSTB,GAPDH,ANXA2,SERPINB1,SERPINB6
GOMF_ENDOPEPTIDASE_REGULATOR_ACTIVITY	0.106572	0.465074	0.181383	-0.528995	-1.40251	7	CSTB,GAPDH,ANXA2,SERPINB1,SERPINB6
GOMF_PEPTIDASE_INHIBITOR_ACTIVITY	0.106572	0.465074	0.181383	-0.528995	-1.40251	7	CSTB,GAPDH,ANXA2,SERPINB1,SERPINB6
GOMF_PEPTIDASE_REGULATOR_ACTIVITY	0.106572	0.465074	0.181383	-0.528995	-1.40251	7	CSTB,GAPDH,ANXA2,SERPINB1,SERPINB6
GRABARCZYK_BCL11B_TARGETS_UP	0.105839	0.465074	0.184706	-0.589498	-1.38535	5	S100A4,ANXA2,ID1
GSE25088_CTRL_VS_ROSIGLITAZONE_STIM_STAT6_KO_MACROPHAGE_DN	0.105839	0.465074	0.184706	-0.588741	-1.38358	5	ENO1,MIF
GSE15659_CD45RA_NEG_CD4_TCELL_VS_NONSUPPRESSIVE_TCELL_DN	0.105839	0.465074	0.184706	-0.588488	-1.38298	5	S100A16,TUBB4B,S100P
GOBP_NEGATIVE_REGULATION_OF_METABOLIC_PROCESS	0.105839	0.465074	0.266351	0.187399	1.2758	117	FGFR2,GLIS3,MECOM,ZBTB20,H1-4,BTG2,MDM2,H1-5,SPINK1,APP,PTPRK,FOXN3,MGAT5,OXR1,CRY1,NEAT1,FOXP1,RERE,ENC1,CD44,XIST,ETS2,ALDH1A1,PRKCA,ATP8B1,PDE4D,SMYD3,CBX4
DESCARTES_FETAL_CEREBELLUM_SLC24A4_PEX5L_POSITIVE_CELLS	0.106855	0.465074	0.193813	0.935354	1.25565	1	PTPRK
MIR3620_3P	0.106855	0.465074	0.193813	0.935354	1.25565	1	PTPRK
MIR627_5P	0.106855	0.465074	0.193813	0.935354	1.25565	1	PTPRK
VOIGT_PBMC_FLUARIX_AGE_50_74YO_FEMALES_VS_MALES_0DY_TO_28D_UP	0.106855	0.465074	0.193813	0.935354	1.25565	1	PTPRK
GOBP_NUCLEAR_MIGRATION	0.106855	0.465074	0.193813	0.933333	1.25294	1	SYNE2
GOBP_NUCLEAR_MIGRATION_ALONG_MICROFILAMENT	0.106855	0.465074	0.193813	0.933333	1.25294	1	SYNE2
GOBP_NUCLEUS_LOCALIZATION	0.106855	0.465074	0.193813	0.933333	1.25294	1	SYNE2
GOCC_MEIOTIC_NUCLEAR_MEMBRANE_MICROTUBULE_TETHERING_COMPLEX	0.106855	0.465074	0.193813	0.933333	1.25294	1	SYNE2
GOCC_MICROTUBULE_ORGANIZING_CENTER_ATTACHMENT_SITE	0.106855	0.465074	0.193813	0.933333	1.25294	1	SYNE2
GOCC_NUCLEAR_MEMBRANE_MICROTUBULE_TETHERING_COMPLEX	0.106855	0.465074	0.193813	0.933333	1.25294	1	SYNE2
GOCC_NUCLEAR_MEMBRANE_PROTEIN_COMPLEX	0.106855	0.465074	0.193813	0.933333	1.25294	1	SYNE2
GOCC_NUCLEAR_OUTER_MEMBRANE	0.106855	0.465074	0.193813	0.933333	1.25294	1	SYNE2
GOMF_CYTOSKELETON-NUCLEAR_MEMBRANE_ANCHOR_ACTIVITY	0.106855	0.465074	0.193813	0.933333	1.25294	1	SYNE2
GSE19198_1H_VS_24H_IL21_TREATED_TCELL_UP	0.106855	0.465074	0.193813	0.933333	1.25294	1	SYNE2
HP_ABNORMALITY_OF_LIPOPROTEIN_CHOLESTEROL_CONCENTRATION	0.106855	0.465074	0.193813	0.933333	1.25294	1	SYNE2
HP_ABNORMALITY_OF_THE_ACHILLES_TENDON	0.106855	0.465074	0.193813	0.933333	1.25294	1	SYNE2
HP_ABNORMALITY_OF_THE_MUSCULATURE_OF_THE_THIGH	0.106855	0.465074	0.193813	0.933333	1.25294	1	SYNE2
HP_ABNORMALITY_OF_THE_MUSCULATURE_OF_THE_UPPER_ARM	0.106855	0.465074	0.193813	0.933333	1.25294	1	SYNE2
HP_ABNORMAL_LDL_CHOLESTEROL_CONCENTRATION	0.106855	0.465074	0.193813	0.933333	1.25294	1	SYNE2
HP_ABNORMAL_MUSCLE_FIBER_PROTEIN_EXPRESSION	0.106855	0.465074	0.193813	0.933333	1.25294	1	SYNE2
HP_ACHILLES_TENDON_CONTRACTURE	0.106855	0.465074	0.193813	0.933333	1.25294	1	SYNE2
HP_BACK_PAIN	0.106855	0.465074	0.193813	0.933333	1.25294	1	SYNE2
HP_DECREASED_CERVICAL_SPINE_FLEXION_DUE_TO_CONTRACTURES_OF_POSTERIOR_CERVICAL_MUSCLES	0.106855	0.465074	0.193813	0.933333	1.25294	1	SYNE2
HP_HYPERLIPOPROTEINEMIA	0.106855	0.465074	0.193813	0.933333	1.25294	1	SYNE2
HP_INCREASED_LDL_CHOLESTEROL_CONCENTRATION	0.106855	0.465074	0.193813	0.933333	1.25294	1	SYNE2
HP_LIMB_GIRDLE_MUSCULAR_DYSTROPHY	0.106855	0.465074	0.193813	0.933333	1.25294	1	SYNE2
HP_MYOTONIA	0.106855	0.465074	0.193813	0.933333	1.25294	1	SYNE2
HP_PROXIMAL_AMYOTROPHY	0.106855	0.465074	0.193813	0.933333	1.25294	1	SYNE2
HP_PROXIMAL_MUSCLE_WEAKNESS_IN_LOWER_LIMBS	0.106855	0.465074	0.193813	0.933333	1.25294	1	SYNE2
HP_PROXIMAL_MUSCLE_WEAKNESS_IN_UPPER_LIMBS	0.106855	0.465074	0.193813	0.933333	1.25294	1	SYNE2
HP_PROXIMAL_UPPER_LIMB_AMYOTROPHY	0.106855	0.465074	0.193813	0.933333	1.25294	1	SYNE2
HP_SCAPULAR_WINGING	0.106855	0.465074	0.193813	0.933333	1.25294	1	SYNE2
HP_SPINAL_RIGIDITY	0.106855	0.465074	0.193813	0.933333	1.25294	1	SYNE2
HP_SPRENGEL_ANOMALY	0.106855	0.465074	0.193813	0.933333	1.25294	1	SYNE2
HP_TOE_WALKING	0.106855	0.465074	0.193813	0.933333	1.25294	1	SYNE2
HP_VENTRICULAR_ESCAPE_RHYTHM	0.106855	0.465074	0.193813	0.933333	1.25294	1	SYNE2
LEIN_CHOROID_PLEXUS_MARKERS	0.106855	0.465074	0.193813	0.933333	1.25294	1	SYNE2
WP_OVARIAN_INFERTILITY	0.106855	0.465074	0.193813	0.933333	1.25294	1	SYNE2
WP_RETT_SYNDROME_CAUSING_GENES	0.106855	0.465074	0.193813	0.933333	1.25294	1	SYNE2
GSE16522_ANTI_CD3CD28_STIM_VS_UNSTIM_MEMORY_CD8_TCELL_UP	0.107325	0.465134	0.176694	-0.474786	-1.44433	11	EMP1,PLAUR,NDRG1,ANXA2,HSPA1B,HSPB1
MODULE_397	0.107692	0.465134	0.202072	0.590631	1.42038	5	BCAS3,MBNL2,DLEU2,PHACTR2,FOXK2
MODULE_171	0.107692	0.465134	0.202072	0.589912	1.41865	5	SYNE2,FOXP1,PELI1
HMGIY_Q6	0.107062	0.465134	0.206588	0.455324	1.40009	9	NEDD4L,FOXP1,PDE4D,MBNL1,RASAL2
TCF1P_Q6	0.107062	0.465134	0.206588	0.455088	1.39937	9	APP,FOXN3,BCAS3,SIK3,MED13,ETV6
PLASARI_TGFB1_SIGNALING_VIA_NFIC_1HR_DN	0.107062	0.465134	0.206588	0.454603	1.39788	9	FGFR2,SLC12A2,NFIA,MALAT1,SRPK2,CAMK2D,NFIB
HP_ABNORMAL_SYSTEMIC_BLOOD_PRESSURE	0.107692	0.465134	0.21925	0.381404	1.39252	14	FGFR2,GLIS3,MDM2,MT-ND6,PDE4D,NSMCE2,JMJD1C
NAKAYA_B_CELL_FLUMIST_AGE_18_50YO_7DY_UP	0.107692	0.465134	0.21925	0.380981	1.39097	14	GOLM1,FOXN3,TBC1D5,CEMIP2,LIMK2,WEE1,ZKSCAN1,TPD52,ANK3
REACTOME_CELLULAR_SENESCENCE	0.107692	0.465134	0.21925	0.352517	1.38434	16	H1-4,MDM2,H1-5,CDK6,ETS2,CBX4
ZNF830_TARGET_GENES	0.107664	0.465134	0.183024	-0.585211	-1.37528	5	GAPDH,LDHA
ROY_WOUND_BLOOD_VESSEL_DN	0.107664	0.465134	0.183024	-0.584766	-1.37423	5	CD24,CEACAM6,S100P
GCM_CBFB	0.107664	0.465134	0.183024	-0.584623	-1.3739	5	ACTG1,PFN1,PPIA,NCL
GOBP_REGULATION_OF_CELL_MIGRATION	0.107463	0.465134	0.164406	-0.285048	-1.36941	44	TMSB10,S100A14,S100A11,PHLDA2,MIF,ACTG1,PFN1,GSTP1,TACSTD2,CLDN4,CEACAM6,LAMA3,HSPB1,CIB1,ARHGDIA
BUSSLINGER_GASTRIC_IMMUNE_CELLS	0.106984	0.465134	0.164406	-0.262344	-1.36394	65	TMSB10,S100A10,ACTB,SH3BGRL3,GAPDH,LDHA,ENO1,S100A4,PFN1,UBC,MYL12B,DDIT4,BHLHE40,ZFP36L2,PPIA,ZFP36,TMA7,CFL1
MIR6812_5P	0.107547	0.465134	0.186433	-0.793522	-1.35618	2	CFL1,MUC17
MIR454_5P	0.107368	0.465134	0.197822	0.801619	1.35533	2	SYNE2,COP1
PID_ATM_PATHWAY	0.107368	0.465134	0.197822	0.801619	1.35533	2	MDM2,COP1
PID_P53_REGULATION_PATHWAY	0.107368	0.465134	0.197822	0.801619	1.35533	2	MDM2,COP1
GOBP_REGULATION_OF_EPIDERMAL_CELL_DIFFERENTIATION	0.107547	0.465134	0.186433	-0.696516	-1.35507	3	SFN,ZFP36
GOBP_REGULATION_OF_EPIDERMIS_DEVELOPMENT	0.107547	0.465134	0.186433	-0.696516	-1.35507	3	SFN,ZFP36
GOBP_ICOSANOID_BIOSYNTHETIC_PROCESS	0.107547	0.465134	0.186433	-0.696503	-1.35504	3	MIF,FABP5
GOBP_PROSTAGLANDIN_BIOSYNTHETIC_PROCESS	0.107547	0.465134	0.186433	-0.696503	-1.35504	3	MIF,FABP5
GOBP_PROSTANOID_BIOSYNTHETIC_PROCESS	0.107547	0.465134	0.186433	-0.696503	-1.35504	3	MIF,FABP5
GOMF_LIPASE_ACTIVITY	0.107368	0.465134	0.197822	0.800948	1.3542	2	CHRM3,PLCH1
GOMF_PHOSPHATIDYLINOSITOL_PHOSPHOLIPASE_C_ACTIVITY	0.107368	0.465134	0.197822	0.800948	1.3542	2	CHRM3,PLCH1
GOMF_PHOSPHOLIPASE_ACTIVITY	0.107368	0.465134	0.197822	0.800948	1.3542	2	CHRM3,PLCH1
GOMF_PHOSPHOLIPASE_C_ACTIVITY	0.107368	0.465134	0.197822	0.800948	1.3542	2	CHRM3,PLCH1
HINATA_NFKB_MATRIX	0.107547	0.465134	0.186433	-0.69574	-1.35356	3	ARHGDIA,RAC1,KRT7
TSUNODA_CISPLATIN_RESISTANCE_DN	0.107547	0.465134	0.186433	-0.69574	-1.35356	3	S100P,ID1,KRT7
REACTOME_TRIGLYCERIDE_METABOLISM	0.107547	0.465134	0.186433	-0.695195	-1.3525	3	FABP1
HP_MORPHOLOGICAL_ABNORMALITY_OF_THE_VESTIBULE_OF_THE_INNER_EAR	0.107368	0.465134	0.197822	0.799158	1.35117	2	FGFR2,RRAS
GOBP_NEGATIVE_REGULATION_OF_BIOSYNTHETIC_PROCESS	0.106918	0.465134	0.245042	0.232643	1.34956	61	FGFR2,GLIS3,MECOM,ZBTB20,BTG2,MDM2,H1-5,PTPRK,FOXN3,CRY1,FOXP1,RERE,ENC1,ETS2,ATP8B1,CBX4
GOCC_EXCITATORY_SYNAPSE	0.107368	0.465134	0.197822	0.797292	1.34802	2	FGFR2,CALB2
GOBP_PROSTATE_GLAND_GROWTH	0.107368	0.465134	0.197822	0.796444	1.34658	2	FGFR2,PTEN
HP_ABNORMALITY_OF_THE_INTERNAL_AUDITORY_CANAL	0.107368	0.465134	0.197822	0.796444	1.34658	2	FGFR2,PTEN
HP_DOLICHOCEPHALY	0.107368	0.465134	0.197822	0.796444	1.34658	2	FGFR2,PTEN
HP_EXCESSIVE_WRINKLED_SKIN	0.107368	0.465134	0.197822	0.796444	1.34658	2	FGFR2,PTEN
HP_MEGALENCEPHALY	0.107368	0.465134	0.197822	0.796444	1.34658	2	FGFR2,PTEN
HP_NARROW_INTERNAL_AUDITORY_CANAL	0.107368	0.465134	0.197822	0.796444	1.34658	2	FGFR2,PTEN
GOBP_EMBRYONIC_CRANIAL_SKELETON_MORPHOGENESIS	0.107368	0.465134	0.197822	0.795637	1.34522	2	FGFR2,GRHL2
GOBP_LUNG_LOBE_DEVELOPMENT	0.107368	0.465134	0.197822	0.795637	1.34522	2	FGFR2,GRHL2
GOBP_LUNG_LOBE_MORPHOGENESIS	0.107368	0.465134	0.197822	0.795637	1.34522	2	FGFR2,GRHL2
GOBP_NEGATIVE_REGULATION_OF_NITROGEN_COMPOUND_METABOLIC_PROCESS	0.107639	0.465134	0.257206	0.198769	1.29185	96	FGFR2,GLIS3,MECOM,ZBTB20,H1-4,BTG2,MDM2,H1-5,SPINK1,APP,PTPRK,FOXN3,MGAT5,OXR1,CRY1,FOXP1,RERE,ENC1,CD44,ETS2,ATP8B1,PDE4D,SMYD3,CBX4
GOCC_AUTOPHAGOSOME_MEMBRANE	0.107822	0.465282	0.197822	0.700104	1.37441	3	VMP1,MAP1LC3B,RB1CC1
HP_OCULAR_ALBINISM	0.107822	0.465282	0.197822	0.699797	1.37381	3	RERE,CASZ1,AP3B1
MIR4716_3P	0.107822	0.465282	0.197822	0.699797	1.37381	3	ZBTB20,PHLPP1,AP3B1
GARGALOVIC_RESPONSE_TO_OXIDIZED_PHOSPHOLIPIDS_PURPLE_DN	0.107822	0.465282	0.197822	0.699239	1.37271	3	RALGAPA2,FOXP1,MTUS1
MIR1255B_2_3P	0.107822	0.465282	0.197822	0.698942	1.37213	3	PTPRK,OXR1,PTCHD4
GSE17974_0.5H_VS_72H_UNTREATED_IN_VITRO_CD4_TCELL_DN	0.108247	0.466748	0.176694	-0.486709	-1.4389	10	PKM,RAN,ATP5MC3,GUK1,RHOF,MRPL52,NOP10
REACTOME_LEISHMANIA_INFECTION	0.108247	0.466748	0.176694	-0.48592	-1.43657	10	ACTB,ACTG1,NPSR1,TXN
REACTOME_CELL_CELL_COMMUNICATION	0.108247	0.466748	0.176694	-0.485873	-1.43643	10	ACTB,ACTG1,ITGB4,CLDN4,LAMA3,LAMB3
GSE32423_IL7_VS_IL7_IL4_NAIVE_CD8_TCELL_UP	0.108787	0.466748	0.195789	0.646778	1.43353	4	H1-4,TBC1D5
GSE21670_STAT3_KO_VS_WT_CD4_TCELL_TGFB_TREATED_DN	0.108787	0.466748	0.195789	0.646341	1.43256	4	CDK6,DACH1,YBX3,PTCHD4
HMEF2_Q6	0.108787	0.466748	0.195789	0.646341	1.43256	4	FOXN3,MBNL2,MBNL1,PTCHD4
MEF2_01	0.108787	0.466748	0.195789	0.646341	1.43256	4	MBNL2,ASCL2,ANK3,PTCHD4
KOYAMA_SEMA3B_TARGETS_UP	0.108475	0.466748	0.175204	-0.453113	-1.4259	12	KRT18,KRT8,PLAUR,DDIT4
FOXO4_01	0.108753	0.466748	0.222056	0.352925	1.41612	17	MECOM,EXT1,PDE4D,MAML3,UBE2H,LIMK2,H3-3B,MBNL1,IMMP2L,NFIB,PTCHD4,CADPS,MEIS2
GSE18791_UNSTIM_VS_NEWCATSLE_VIRUS_DC_2H_DN	0.108796	0.466748	0.206588	0.48568	1.41232	8	OLFM4,NEAT1,MALAT1,TRA2A
GOMF_ENDOPEPTIDASE_ACTIVITY	0.108348	0.466748	0.179782	-0.492787	-1.41168	9	CAPN8,KLK10,CTSE,PRSS3,PSMB3,KLK8,MMP28,KLK11
HP_ABNORMALITY_OF_THE_BREAST	0.108753	0.466748	0.222056	0.351297	1.40959	17	FGFR2,ZBTB20,MDM2,RERE,SPIDR
GOBP_MORPHOGENESIS_OF_A_BRANCHING_STRUCTURE	0.108796	0.466748	0.206588	0.484567	1.40908	8	FGFR2,EXT1,RERE
MIR4672	0.108796	0.466748	0.206588	0.483607	1.40629	8	FUT9,VMP1,REV3L,SYBU,PDZD8,UBR5,GTF2I,KANSL1
MIR548G_3P	0.108796	0.466748	0.206588	0.483607	1.40629	8	SPIDR,JMJD1C,MED13,ZNF292,ARHGAP32,NFAT5,ANKRD12,KANSL1
GSE22432_MULTIPOTENT_VS_COMMON_DC_PROGENITOR_UNTREATED_UP	0.108348	0.466748	0.179782	-0.527873	-1.39953	7	TUBB4B,NPM1,SRM,ODC1,PHB,NOP16
HP_APRAXIA	0.108796	0.466748	0.206588	0.480873	1.39834	8	SLC12A2,APP,FOXP1,MED13,BPTF,TNRC6B,KANSL1
SHAFFER_IRF4_TARGETS_IN_PLASMA_CELL_VS_MATURE_B_LYMPHOCYTE	0.108348	0.466748	0.179782	-0.549455	-1.39632	6	NDRG1,AGPAT2,ZFP36,HSPB1
MIR767_5P	0.108796	0.466748	0.206588	0.479883	1.39546	8	CMPK1,PTPRK,NFIA,FUT8,CUX1
GOBP_CARBOHYDRATE_BIOSYNTHETIC_PROCESS	0.108796	0.466748	0.206588	0.479442	1.39418	8	EXT1,FUT9,CRY1,FUT8,ATF3
GOBP_MITOCHONDRIAL_MEMBRANE_ORGANIZATION	0.108348	0.466748	0.179782	-0.548115	-1.39292	6	HSPA1A,HSP90AA1,ROMO1,VDAC2,TIMM8B
MIR4434	0.108796	0.466748	0.206588	0.478864	1.3925	8	CDK6,FBXO32,RASAL2,TCF12,ASH1L,R3HDM2,TNRC6B
MIR5703	0.108796	0.466748	0.206588	0.478864	1.3925	8	CDK6,FBXO32,RASAL2,TCF12,ASH1L,R3HDM2,TNRC6B
CUI_DEVELOPING_HEART_5TH_WEEK_ATRIAL_CARDIOMYOCYTE	0.108348	0.466748	0.179782	-0.547743	-1.39197	6	S100A4,CD24,TM4SF1,FABP5
GSE39556_CD8A_DC_VS_NK_CELL_MOUSE_3H_POST_POLYIC_INJ_UP	0.108348	0.466748	0.179782	-0.547414	-1.39113	6	LINC00342,TXN,TUBB4B
DESCARTES_FETAL_LUNG_NEUROENDOCRINE_CELLS	0.108571	0.466748	0.186433	-0.643589	-1.37914	4	TFF1,GPX2
GSE23502_BM_VS_COLON_TUMOR_HDC_KO_MYELOID_DERIVED_SUPPRESSOR_CELL_UP	0.108571	0.466748	0.186433	-0.643197	-1.3783	4	ACTB,REG4
ESC_J1_UP_EARLY.V1_UP	0.108571	0.466748	0.186433	-0.642982	-1.37783	4	TFF3,NDRG1
GSE2585_AIRE_KO_VS_WT_CD80_LOW_MTEC_DN	0.108571	0.466748	0.186433	-0.642276	-1.37632	4	BHLHE40,NDUFA3,LGALS1,CAMK2N1
GSE26928_NAIVE_VS_CENT_MEMORY_CD4_TCELL_DN	0.108571	0.466748	0.186433	-0.642276	-1.37632	4	PRDX1,DNAJC15,LGALS1,CAMK2N1
LIU_SMARCA4_TARGETS	0.108571	0.466748	0.186433	-0.642276	-1.37632	4	ANGPTL4,IL32,S100A13,CAMK2N1
GOBP_MICROTUBULE_CYTOSKELETON_ORGANIZATION_INVOLVED_IN_MITOSIS	0.108571	0.466748	0.186433	-0.642049	-1.37583	4	HSPA1A,RAN,HSPA1B
GOBP_MITOTIC_SPINDLE_ORGANIZATION	0.108571	0.466748	0.186433	-0.642049	-1.37583	4	HSPA1A,RAN,HSPA1B
VANTVEER_BREAST_CANCER_BRCA1_DN	0.108871	0.466985	0.191892	0.931313	1.25023	1	GOLM1
TCF11_01	0.109249	0.468276	0.287805	0.417947	1.52594	14	VMP1,PDE4D,MBNL2,JMJD1C,CASZ1,PHLPP1,SRPK2,FAF1,MED13
HP_ABNORMALITY_OF_THE_KNEE	0.109249	0.468276	0.287805	0.416954	1.52231	14	ZBTB20,EXT1,NEDD4L,VPS13B,JMJD1C,SIK3,ARID1B,COG5
MIR511_5P	0.109249	0.468276	0.287805	0.416854	1.52195	14	RETNLB,PIK3C2G,ALDH1A1,STK3,UBE2H,PHLPP1,MBNL1,PARD3,IRF2BP2,TNRC6B,LPP,PTEN
MARTINEZ_TP53_TARGETS_DN	0.109231	0.468276	0.165657	-0.326199	-1.39595	29	S100A14,S100A10,ALDH3A1,UBC,GSTP1,KLK10,ZFP36,NDUFA3,LAD1,TSPO,SNRPG,POLR2L,MRPL52,SPRR1A
GSE42088_UNINF_VS_LEISHMANIA_INF_DC_8H_DN	0.109339	0.468416	0.204295	0.45444	1.39737	9	MECOM,PIP5K1B,GPHN,ARL15
GSE19888_ADENOSINE_A3R_INH_PRETREAT_AND_ACT_BY_A3R_VS_A3R_INH_AND_TCELL_MEMBRANES_ACT_MAST_CELL_DN	0.109339	0.468416	0.204295	0.453636	1.3949	9	OXR1,NCOA2,IMMP2L,COG5,AP3B1,TPD52,PLEKHA6,ZDHHC20
GSE30083_SP1_VS_SP4_THYMOCYTE_DN	0.109339	0.468416	0.204295	0.452674	1.39194	9	APP,SYNE2,ITGA6,CD44
WP_COMPLEMENT_SYSTEM	0.109434	0.468495	0.184706	-0.694551	-1.35125	3	PLAUR,TXN
GOBP_NUCLEOTIDE-BINDING_DOMAIN,_LEUCINE_RICH_REPEAT_CONTAINING_RECEPTOR_SIGNALING_PATHWAY	0.109434	0.468495	0.184706	-0.69403	-1.35023	3	HSPA1A,HSPA1B
GOBP_NUCLEOTIDE-BINDING_OLIGOMERIZATION_DOMAIN_CONTAINING_SIGNALING_PATHWAY	0.109434	0.468495	0.184706	-0.69403	-1.35023	3	HSPA1A,HSPA1B
HP_PREAXIAL_FOOT_POLYDACTYLY	0.109474	0.468495	0.195789	0.795307	1.34466	2	FGFR2,ZSWIM6
HP_PREAXIAL_POLYDACTYLY	0.109474	0.468495	0.195789	0.795307	1.34466	2	FGFR2,ZSWIM6
HP_UPPER_AIRWAY_OBSTRUCTION	0.109474	0.468495	0.195789	0.795307	1.34466	2	FGFR2,ZSWIM6
MIR338_5P	0.10951	0.468544	0.231127	0.304476	1.41089	27	MECOM,ETNK1,CDK6,PELI1,ARL15,JMJD1C,STK3,PHLPP1,H3-3B,MBD5,MBNL1,MED13,ARIH1,DGKH,COBLL1,ARID5B,PAN3,R3HDM2,RB1CC1
GSE3565_CTRL_VS_LPS_INJECTED_DUSP1_KO_SPLENOCYTES_DN	0.109524	0.468544	0.208955	0.437411	1.39484	10	EXT1,NEDD4L,PELI1,JMJD1C,CERS6,INPP4B
PRC1_BMI_UP.V1_UP	0.10989	0.469946	0.199915	0.589678	1.41809	5	FOXP1,CDK6,PELI1
GOBP_REGULATION_OF_MUSCLE_CELL_DIFFERENTIATION	0.10989	0.469946	0.199915	0.58851	1.41528	5	FGFR2,MDM2,NFATC2
NAKAYA_PLASMACYTOID_DENDRITIC_CELL_FLUMIST_AGE_18_50YO_7DY_DN	0.109924	0.469979	0.164406	-0.332198	-1.39269	27	EMP1,PLAUR,IER3,MIF,CD24,ITGB4,KLK10,CEACAM6,PPIA,SLC39A4,SLC6A8
MIR6762_3P	0.109937	0.469979	0.195789	0.697769	1.36982	3	NFATC2,PDE7A,SMURF1
GSE19941_LPS_VS_LPS_AND_IL10_STIM_IL10_KO_MACROPHAGE_UP	0.110124	0.470533	0.17822	-0.546873	-1.38976	6	SFN,ANXA2
GOBP_HUMORAL_IMMUNE_RESPONSE	0.110124	0.470533	0.17822	-0.546543	-1.38892	6	GAPDH,PRSS3,ROMO1,GPI,PHB
HP_ELEVATED_PULMONARY_ARTERY_PRESSURE	0.110124	0.470533	0.17822	-0.545601	-1.38653	6	KRT18,KRT8
GSE42088_UNINF_VS_LEISHMANIA_INF_DC_2H_DN	0.110169	0.470637	0.173748	-0.451626	-1.42122	12	S100A10,S100A4,S100P,KLF2,ZFP36,TAGLN2,TESC
TBK1.DF_UP	0.110561	0.470637	0.170932	-0.431511	-1.41945	13	PLAUR,GPX2,LINC00342,CLDN4,SLC39A4,CIB1,PRSS3
GSE12366_GC_BCELL_VS_PLASMA_CELL_UP	0.110526	0.470637	0.176694	-0.512869	-1.41226	8	ENO1,MYL12B,TUBB4B,FABP5,TUBA1C
GSE7548_NAIVE_VS_DAY28_PCC_IMMUNIZATION_CD4_TCELL_DN	0.110526	0.470637	0.176694	-0.51284	-1.41218	8	KRT8,LINC00342,LAMA3,ID1,ADIRF
GSE24671_CTRL_VS_BAKIMULC_INFECTED_MOUSE_SPLENOCYTES_DN	0.110526	0.470637	0.176694	-0.512749	-1.41193	8	KRT19,S100A6
GSE2770_UNTREATED_VS_ACT_CD4_TCELL_6H_UP	0.110526	0.470637	0.176694	-0.512138	-1.41025	8	S100A4,PROCR,SYNGR2,S100A13,INO80C,LGALS1,ALDOC
GOBP_POSITIVE_REGULATION_OF_MACROMOLECULE_METABOLIC_PROCESS	0.110294	0.470637	0.261664	0.187551	1.29556	131	FGFR2,GLIS3,MECOM,BTG2,MDM2,H1-5,APP,NEDD4L,BCAS3,NFIA,MACC1,ITGA6,TBC1D5,CRY1,NEAT1,FOXP1,RERE,PTK2,CD44,SPIDR,PELI1,ETS2,MLXIP,PDE4D,SMYD3,TIPARP,MAML3,STK3,NCOA7,CASZ1,COP1,TRA2A,ATF3,LIMK2,PABPC1,SRPK2,RC3H1,NR6A1,MYO6,NFATC2,FAF1,NCOA2,ARID1B,TCF12,FTX,LPIN2,MED13,YBX3,AP3B1,SMURF1,EHF,ARIH1,ETV6,ASH1L,APBB2,ASCL2,ANK3,ZNF292,JUND,NFIB,ZFPM1,BPTF,ARID5B,EPHB2
GOBP_POSITIVE_CHEMOTAXIS	0.110672	0.470637	0.188204	-0.945455	-1.26011	1	MIF
GOBP_POSITIVE_REGULATION_OF_PROTEIN_KINASE_A_SIGNALING	0.110672	0.470637	0.188204	-0.945455	-1.26011	1	MIF
GOBP_PROTEIN_HOMOTRIMERIZATION	0.110672	0.470637	0.188204	-0.945455	-1.26011	1	MIF
GOBP_PROTEIN_KINASE_A_SIGNALING	0.110672	0.470637	0.188204	-0.945455	-1.26011	1	MIF
GOBP_PROTEIN_TRIMERIZATION	0.110672	0.470637	0.188204	-0.945455	-1.26011	1	MIF
GOBP_REGULATION_OF_PROTEIN_KINASE_A_SIGNALING	0.110672	0.470637	0.188204	-0.945455	-1.26011	1	MIF
GOMF_CHEMOATTRACTANT_ACTIVITY	0.110672	0.470637	0.188204	-0.945455	-1.26011	1	MIF
GOMF_DOPACHROME_ISOMERASE_ACTIVITY	0.110672	0.470637	0.188204	-0.945455	-1.26011	1	MIF
GOMF_INTRAMOLECULAR_OXIDOREDUCTASE_ACTIVITY,_INTERCONVERTING_KETO-_AND_ENOL-GROUPS	0.110672	0.470637	0.188204	-0.945455	-1.26011	1	MIF
GOMF_INTRAMOLECULAR_OXIDOREDUCTASE_ACTIVITY,_TRANSPOSING_C=C_BONDS	0.110672	0.470637	0.188204	-0.945455	-1.26011	1	MIF
GOMF_PHENYLPYRUVATE_TAUTOMERASE_ACTIVITY	0.110672	0.470637	0.188204	-0.945455	-1.26011	1	MIF
GSE11961_MEMORY_BCELL_DAY7_VS_GERMINAL_CENTER_BCELL_DAY40_UP	0.110672	0.470637	0.188204	-0.945455	-1.26011	1	MIF
HP_ABNORMAL_PERICARDIUM_MORPHOLOGY	0.110672	0.470637	0.188204	-0.945455	-1.26011	1	MIF
HP_ANTERIOR_UVEITIS	0.110672	0.470637	0.188204	-0.945455	-1.26011	1	MIF
HP_JUVENILE_RHEUMATOID_ARTHRITIS	0.110672	0.470637	0.188204	-0.945455	-1.26011	1	MIF
HP_PERICARDITIS	0.110672	0.470637	0.188204	-0.945455	-1.26011	1	MIF
HP_RHEUMATOID_ARTHRITIS	0.110672	0.470637	0.188204	-0.945455	-1.26011	1	MIF
MARCHINI_TRABECTEDIN_RESISTANCE_UP	0.110672	0.470637	0.188204	-0.945455	-1.26011	1	MIF
chr22q11	0.110672	0.470637	0.188204	-0.945455	-1.26011	1	MIF
chr2q11	0.110672	0.470637	0.188204	-0.943434	-1.25742	1	LINC00342
GSE7509_UNSTIM_VS_FCGRIIB_STIM_MONOCYTE_DN	0.111364	0.472337	0.202072	0.515337	1.43163	7	GPHN,XIST,TRAK1,IVNS1ABP,MEIS2,NFAT5,CHD9
MORF_ATRX	0.111364	0.472337	0.202072	0.515337	1.43163	7	RERE,SIK3,TCF12,REV3L,ZNF292,KDM3B,CHD9
GSE40273_EOS_KO_VS_WT_TREG_DN	0.111364	0.472337	0.202072	0.514747	1.42999	7	TBC1D5,PTK2,FBXO34,REV3L,JDP2,PAN3
MIR6852_5P	0.111364	0.472337	0.202072	0.513781	1.4273	7	FGFR2,BTG2,LIMK2,TPCN1,AGAP1,ARHGEF11,SESN1
ATAAGCT_MIR21	0.111364	0.472337	0.202072	0.513292	1.42594	7	PELI1,CBX4,MBNL1,NFIB,PAN3,TNRC6B,WWP1
GSE5589_LPS_VS_LPS_AND_IL10_STIM_IL10_KO_MACROPHAGE_45MIN_UP	0.111364	0.472337	0.202072	0.513292	1.42594	7	BCAS3,MAP1LC3B,RERE,LIMA1,PDZD8,CHD9,WWP1
MIR21_5P	0.111364	0.472337	0.202072	0.513292	1.42594	7	BTG2,NFIA,PELI1,CUX1,NFIB,PAN3,WWP1
RAF_UP.V1_UP	0.111111	0.472337	0.204295	0.477658	1.38899	8	SYNE2,ITGA6,CD44,PDE4D
REACTOME_SIGNALING_BY_ERBB2	0.111314	0.472337	0.179782	-0.583537	-1.37135	5	UBC,HSP90AA1,CDC37,UBB
GSE3982_MAST_CELL_VS_EFF_MEMORY_CD4_TCELL_DN	0.111314	0.472337	0.179782	-0.583365	-1.37094	5	S100A10,FASN
GSE369_PRE_VS_POST_IL6_INJECTION_SOCS3_KO_LIVER_DN	0.111314	0.472337	0.179782	-0.583271	-1.37072	5	GSTP1,SCD,FASN
TIMOFEEVA_GROWTH_STRESS_VIA_STAT1_DN	0.111314	0.472337	0.179782	-0.583009	-1.37011	5	TMSB10,GSTP1,HSPB1,RAC1
NAKAYA_PBMC_FLUARIX_FLUVIRIN_AGE_18_50YO_CORRELATED_WITH_HAI_28DY_RESPONSE_AT_7DY_POSITIVE	0.111314	0.472337	0.179782	-0.58253	-1.36898	5	S100A11,PRDX1
REACTOME_REGULATED_NECROSIS	0.111314	0.472337	0.179782	-0.582025	-1.36779	5	UBC,HSP90AA1,CDC37,UBB
REACTOME_RIPK1_MEDIATED_REGULATED_NECROSIS	0.111314	0.472337	0.179782	-0.582025	-1.36779	5	UBC,HSP90AA1,CDC37,UBB
RODRIGUES_THYROID_CARCINOMA_POORLY_DIFFERENTIATED_UP	0.111455	0.472643	0.164406	-0.337414	-1.37994	25	PHLDA2,PLAUR,ENO1,JPT1,SCD,RAN,EIF5A,NPM1,NME1,TPM4,PRELID1,TNFRSF12A,ELOC,RAB5IF,NOP16
HP_CONGENITAL_MALFORMATION_OF_THE_GREAT_ARTERIES	0.111688	0.473466	0.216543	0.339875	1.3925	18	FGFR2,CHRM3,NEDD4L,RERE,JMJD1C,MED13L,CASZ1,SIK3,ARID1B
HP_PATENT_DUCTUS_ARTERIOSUS	0.111688	0.473466	0.216543	0.339875	1.3925	18	FGFR2,CHRM3,NEDD4L,RERE,JMJD1C,MED13L,CASZ1,SIK3,ARID1B
GSE2585_CD80_HIGH_VS_LOW_MTEC_DN	0.111901	0.473475	0.176694	-0.490111	-1.40401	9	TMSB10,ATP5MF,GUK1,TUBA1C,POLR2L
HOLLERN_SQUAMOUS_BREAST_TUMOR	0.111901	0.473475	0.176694	-0.49002	-1.40375	9	SFN,S100A14
GSE21670_UNTREATED_VS_TGFB_IL6_TREATED_CD4_TCELL_DN	0.111901	0.473475	0.176694	-0.489453	-1.40213	9	S100A6,ATP5MK,FDPS,SEC61G,ATP5MC3,POMP,NOP10
ZNF581_TARGET_GENES	0.111901	0.473475	0.176694	-0.526251	-1.39523	7	KRT18,KRT8
GSE6259_FLT3L_INDUCED_33D1_POS_DC_VS_CD8_TCELL_DN	0.111901	0.473475	0.176694	-0.525738	-1.39387	7	ALDOA,FDPS,BHLHE40,TKT,NOP16,ALDOC
HP_ABNORMALITY_OF_THE_CALF	0.111905	0.473475	0.206588	0.436416	1.39167	10	FGFR2,ZBTB20,EXT1,VPS13B
GSE3982_EOSINOPHIL_VS_MAST_CELL_UP	0.111905	0.473475	0.206588	0.43539	1.38839	10	SYNE2,PELI1,LIMK2,ETV6,APBB2,ZNF292,RB1CC1,PTEN,CADPS2,RERGL
REACTOME_PHOSPHOLIPID_METABOLISM	0.111905	0.473475	0.206588	0.434749	1.38635	10	PIK3C2G,ETNK1,PIP5K1B,PLEKHA5,INPP4B,LPIN2,CHKA,PLEKHA6,PTEN
HP_NEOPLASM_OF_THE_GENITOURINARY_TRACT	0.111905	0.473475	0.206588	0.434685	1.38614	10	FGFR2,MDM2,EPHB2,WWOX,PTEN,KANSL1,NF1,PRKN,BMPR1A
GSE2770_UNTREATED_VS_TGFB_AND_IL12_TREATED_ACT_CD4_TCELL_2H_UP	0.111901	0.473475	0.176694	-0.544446	-1.38359	6	ALDH3A1,TXN
GOMF_ENZYME_BINDING	0.11174	0.473475	0.156312	-0.251195	-1.37661	81	SFN,CSTB,ACTB,PLAUR,LDHA,ENO1,ACTG1,PFN1,UBC,NDRG1,HSPA1A,ANXA2,CD24,GSTP1,TPI1,HSP90AA1,CDC37,ZFP36,HSPA1B,HSPB1,PA2G4,CIB1,ARHGDIA,SERPINB6,HSP90AB1,NPM1,UBB,RHOF,GPI,NME1
MIR4789_5P	0.111979	0.473707	0.216543	0.334563	1.39633	19	FUT9,ATP8B1,MBNL2,UBE2H,CASZ1,FBXO34,RC3H1,WEE1,ARID1B,DGKH,RB1CC1,ZSWIM6,NFAT5,SRGAP3,MSI2,TCF7L2,BMPR1A
GSE43863_TFH_VS_LY6C_INT_CXCR5POS_EFFECTOR_CD4_TCELL_UP	0.112281	0.4749	0.175204	-0.511823	-1.40938	8	CSTB,PRDX1,ZFP36,NPM1,POLR2L
HP_ABNORMALITY_OF_THE_OPTIC_NERVE	0.11236	0.475151	0.224966	0.315288	1.41977	25	FGFR2,MT-ATP6,SLC12A2,NEDD4L,MT-ND6,RERE,VPS13B,JMJD1C,MT-ND3,CASZ1,TRAK1
ZHONG_PFC_C2_UNKNOWN_NPC	0.112381	0.475158	0.183024	-0.638573	-1.36839	4	LDHA,TUBB4B,TUBA1C
TGANNYRGCA_TCF11MAFG_01	0.112436	0.475284	0.172324	-0.471701	-1.43494	11	GAPDH,ENO1,GSTP1,RAN,HSP90AB1,TUBA1C,ANGPTL4,TUBA4A,RAB5IF
GOBP_GENE_EXPRESSION	0.11245	0.475284	0.271289	0.169873	1.2404	174	FGFR2,GLIS3,MECOM,ZBTB20,EXT1,BTG2,MDM2,H1-5,APP,PTPRK,FOXN3,BCAS3,NFIA,MACC1,ITGA6,CRY1,NEAT1,FOXP1,CDK6,RERE,ENC1,XIST,PELI1,ETS2,PRKCA,ATP8B1,MLXIP,TRAPPC9,PDE4D,SMYD3,CBX4,MBNL2,FUT8,TIPARP,JMJD1C,MAML3,STK3,MED13L,NCOA7,CASZ1,TRA2A,ATF3,PABPC1,SRPK2,TRAK1,RC3H1,NR6A1,MBNL1,MYO6,NFATC2,FAF1,NCOA2,ARID1B,TCF12,FTX,IMMP2L,CUX1,LPIN2,MED13,DACH1,ZKSCAN1,YBX3,CAMK2D,POLR2J3,AP3B1
GOBP_REGULATION_OF_MACROMOLECULE_METABOLIC_PROCESS	0.112759	0.47651	0.287805	0.168699	1.26291	194	FGFR2,GLIS3,MECOM,ZBTB20,H1-4,BTG2,MDM2,H1-5,SPINK1,APP,NEDD4L,PTPRK,FOXN3,BCAS3,NFIA,MACC1,ITGA6,MGAT5,OXR1,TBC1D5,CRY1,NEAT1,FOXP1,CDK6,RERE,ENC1,PTK2,CD44,XIST,SPIDR,PELI1,ETS2,PRKCA,ATP8B1,MLXIP,TRAPPC9,PDE4D,SMYD3,CBX4,MBNL2,FUT8,TIPARP,JMJD1C,MAML3,STK3,MED13L,NCOA7,CASZ1,COP1,TRA2A,ATF3,LIMK2,PABPC1,SRPK2,TRAK1,RC3H1,NR6A1,MBNL1,MYO6,NFATC2,FAF1,NCOA2,ARID1B,TCF12,FTX,CUX1,LPIN2,MED13,DACH1,ZKSCAN1,YBX3,CAMK2D,AP3B1,SMURF1,EHF,ARIH1
MIR6810_5P	0.112971	0.477319	0.191892	0.64518	1.42998	4	FGFR2,TRAK1,ITPR2
MIR944	0.113208	0.477987	0.21925	0.326168	1.40424	21	EXT1,FUT9,MACC1,RERE,ETS2,CERS6,WEE1,NCOA2,ARID1B,LPIN2,DGKH,COBLL1,ZC3H12B,PAN3,CASK,CHD9,ITFG1
HP_CHRONIC_KIDNEY_DISEASE	0.113208	0.477987	0.181383	-0.791498	-1.35272	2	LDHA,ARHGDIA
HP_SEROSITIS	0.113208	0.477987	0.181383	-0.791498	-1.35272	2	MIF,ARHGDIA
WP_NEPHROTIC_SYNDROME	0.113208	0.477987	0.181383	-0.791498	-1.35272	2	ITGB4,ARHGDIA
HP_AGGRESSIVE_BEHAVIOR	0.113253	0.478013	0.206588	0.422374	1.41802	11	ZBTB20,FOXP1,MED13L,MBD5,ARID1B,ANK3,NFIB,BPTF,KDM3B
GSE7568_IL4_VS_IL4_AND_DEXAMETHASONE_TREATED_MACROPHAGE_DN	0.113253	0.478013	0.206588	0.42224	1.41757	11	CRY1,PELI1,MLXIP,ITPR2,PDE7A,INPP4B,ASH1L,ZCCHC7,ZDHHC20
DESCARTES_MAIN_FETAL_THYMIC_EPITHELIAL_CELLS	0.113636	0.478751	0.199915	0.560065	1.44291	6	ETNK1,GPHN,CUX1,APBB2,MCF2L
HP_ABNORMAL_PHARYNX_MORPHOLOGY	0.113636	0.478751	0.199915	0.559184	1.44064	6	FGFR2,FOXP1,LRBA,ARID1B,IVNS1ABP,IRF2BP2
MIR3157_5P	0.113636	0.478751	0.199915	0.557143	1.43538	6	BTG2,SMURF1,ABR,MEIS2,MYO1D,RB1CC1
MORF_TNFRSF6	0.113636	0.478751	0.199915	0.557143	1.43538	6	MDM2,ATP8B1,EXOC4,TPD52,EPHB2,RB1CC1
SHEDDEN_LUNG_CANCER_GOOD_SURVIVAL_A4	0.113636	0.478751	0.199915	0.512766	1.42448	7	NEDD4L,SPIDR,PELI1,TIPARP,LPIN2
GSE3982_NKCELL_VS_TH2_UP	0.113636	0.478751	0.199915	0.511845	1.42192	7	SYNE2,ENC1,CD44,FBXO34
GSE6259_BCELL_VS_CD8_TCELL_UP	0.113636	0.478751	0.199915	0.511781	1.42175	7	BTG2,MACC1,ETS2,TIPARP
GSE25088_WT_VS_STAT6_KO_MACROPHAGE_UP	0.113636	0.478751	0.199915	0.511604	1.42126	7	GOLM1,NFIA,GPHN,FAF1,ARID1B
MIR7855_5P	0.113636	0.478751	0.199915	0.511247	1.42026	7	PDE4D,LRBA,PHACTR2,TNRC6B,LPP,ATG10,LGR5
GSE11961_FOLLICULAR_BCELL_VS_GERMINAL_CENTER_BCELL_DAY7_DN	0.113677	0.478751	0.175204	-0.525184	-1.3924	7	PHLDA2,MIF,TXNDC17
BLANCO_MELO_COVID19_SARS_COV_2_INFECTION_A594_CELLS_UP	0.113684	0.478751	0.191892	0.793522	1.34164	2	TIPARP,ATF3
GOBP_SKELETAL_MUSCLE_CELL_DIFFERENTIATION	0.113684	0.478751	0.191892	0.793522	1.34164	2	BTG2,ATF3
KANNAN_TP53_TARGETS_UP	0.113684	0.478751	0.191892	0.793522	1.34164	2	BTG2,ATF3
HP_ABNORMALITY_OF_MOUTH_SIZE	0.113889	0.478948	0.222056	0.314976	1.41087	24	FGFR2,ZBTB20,SLC12A2,MDM2,NFIA,RERE,JMJD1C,MED13L,CASZ1,MBD5,ARID1B,MED13
HP_URETHRAL_STENOSIS	0.114035	0.478948	0.173748	-0.510337	-1.40529	8	ITGB4,CLDN4,LAMA3,LAMB3,NPM1,NOP10
HALLMARK_PI3K_AKT_MTOR_SIGNALING	0.114035	0.478948	0.173748	-0.509814	-1.40385	8	SFN,PFN1,CFL1,ARHGDIA
GSE369_PRE_VS_POST_IL6_INJECTION_IFNG_WT_LIVER_DN	0.114035	0.478948	0.173748	-0.508514	-1.40027	8	SFN,S100A10,ZFP36L2,TAGLN2,RHOF
GSE5589_LPS_AND_IL10_VS_LPS_AND_IL6_STIM_MACROPHAGE_45MIN_DN	0.114035	0.478948	0.173748	-0.508359	-1.39984	8	PKM,MIF,SCD,HSPA1B
MANNO_MIDBRAIN_NEUROTYPES_HDA	0.114058	0.478948	0.216543	0.348855	1.39979	17	FUT9,APP,NEDD4L,ENC1,XIST,PRKCA,CASZ1,SMURF1,ANK3,CADPS,RALYL,PLEKHA6,ANKRD12,PBX1
REACTOME_REGULATION_OF_PTEN_GENE_TRANSCRIPTION	0.114165	0.478948	0.191892	0.696542	1.36742	3	MECOM,CBX4
PR_02	0.114165	0.478948	0.191892	0.696502	1.36734	3	ITGA6,RERE
HP_VERTEBRAL_FUSION	0.114165	0.478948	0.191892	0.696106	1.36656	3	FGFR2,KANSL1,IL1RN
MIR5094	0.114165	0.478948	0.191892	0.696036	1.36642	3	FGFR2,SERINC5
GOBP_CARDIAC_MUSCLE_CELL_PROLIFERATION	0.114165	0.478948	0.191892	0.69403	1.36248	3	FGFR2,PTEN,BMPR1A
GOBP_CARDIAC_MUSCLE_TISSUE_GROWTH	0.114165	0.478948	0.191892	0.69403	1.36248	3	FGFR2,PTEN,BMPR1A
GOBP_HEART_GROWTH	0.114165	0.478948	0.191892	0.69403	1.36248	3	FGFR2,PTEN,BMPR1A
GOBP_REGULATION_OF_CARDIAC_MUSCLE_CELL_PROLIFERATION	0.114165	0.478948	0.191892	0.69403	1.36248	3	FGFR2,PTEN,BMPR1A
GOBP_REGULATION_OF_CARDIAC_MUSCLE_TISSUE_GROWTH	0.114165	0.478948	0.191892	0.69403	1.36248	3	FGFR2,PTEN,BMPR1A
GOBP_REGULATION_OF_HEART_GROWTH	0.114165	0.478948	0.191892	0.69403	1.36248	3	FGFR2,PTEN,BMPR1A
GOBP_STRIATED_MUSCLE_CELL_PROLIFERATION	0.114165	0.478948	0.191892	0.69403	1.36248	3	FGFR2,PTEN,BMPR1A
HP_ABNORMAL_CLAVICLE_MORPHOLOGY	0.114165	0.478948	0.191892	0.69403	1.36248	3	FGFR2,PTEN,BMPR1A
HP_APLASIA_HYPOPLASIA_OF_THE_CLAVICLES	0.114165	0.478948	0.191892	0.69403	1.36248	3	FGFR2,PTEN,BMPR1A
HP_SHORT_CLAVICLES	0.114165	0.478948	0.191892	0.69403	1.36248	3	FGFR2,PTEN,BMPR1A
REACTOME_ACETYLCHOLINE_REGULATES_INSULIN_SECRETION	0.114165	0.478948	0.191892	0.693916	1.36226	3	CHRM3,PRKCA,GNAQ
GRAESSMANN_APOPTOSIS_BY_DOXORUBICIN_DN	0.114007	0.478948	0.24134	0.205406	1.29929	86	ZBTB20,EXT1,H1-4,NEDD4L,PTPRK,NEAT1,FOXP1,GPHN,ENC1,RABGAP1L,CD44,MAGI1,NSMCE2,FUT8,STK3,LRBA,CEMIP2,COP1,SRPK2,EXOC4,TRAK1,WEE1,PCCA,MYO10,PLEKHA5,PDE7A,TCF12,REV3L,YBX3,CAMK2D,ARIH1,RHOU,PARD3,STAG1,ASH1L,APBB2,ZNF292,YWHAZ,NFIB,ZFPM1,ROR1,JDP2,WWOX,IVNS1ABP,FOXK2,AGAP1,DEPTOR,UBR5,ZCCHC7,TNRC6B,LPP,ATG10,GRHL2,CASK,GTF2I,CDKAL1,PBX1,DLG1,SESN1,COQ8A,KANSL1,SRGAP3,NF1,TCF7L2,CDCA7,BMPR1A
CAATGCA_MIR33	0.114286	0.478959	0.195789	0.586558	1.41058	5	MECOM,CDK6,ARID5B,CHN2,MEIS2
FXR_Q3	0.114286	0.478959	0.195789	0.586558	1.41058	5	APP,FUT8,PTCHD4,MAP3K20,MEIS2
HP_SANDAL_GAP	0.114286	0.478959	0.195789	0.586558	1.41058	5	VPS13B,MBD5,ARID1B,BPTF,MEIS2
OCT1_03	0.114286	0.478959	0.195789	0.586558	1.41058	5	FOXN3,CASZ1,MBNL1,PTCHD4,MEIS2
GSE22886_IGG_IGA_MEMORY_BCELL_VS_BM_PLASMA_CELL_DN	0.114286	0.478959	0.195789	0.586	1.40924	5	EXT1,PELI1,MBNL2
HP_LISSENCEPHALY	0.114286	0.478959	0.181383	-0.637631	-1.36637	4	ACTB,ACTG1
GOCC_EXTRINSIC_COMPONENT_OF_MEMBRANE	0.114379	0.479184	0.166934	-0.415978	-1.43704	15	S100A10,S100A6,PLAUR,ANXA2
SABATES_COLORECTAL_ADENOMA_UP	0.114379	0.479184	0.166934	-0.422419	-1.42926	14	S100A11,REG4,TACSTD2,KLK10,S100P
GOBP_CELL_MIGRATION	0.114413	0.479244	0.158514	-0.257254	-1.33747	65	TMSB10,S100A14,S100A11,PHLDA2,MIF,ACTG1,PFN1,CD24,GSTP1,ITGB4,TACSTD2,CLDN4,DDIT4,CEACAM6,S100P,LAMA3,PPIA,HSPB1,ID1,CIB1,ARHGDIA,LAMB3,TSPO,PRSS3
GOBP_RESPONSE_TO_RADIATION	0.114583	0.479875	0.213928	0.333576	1.39221	19	EXT1,MDM2,APP,PTPRK,CRY1,SPIDR
WP_COPPER_HOMEOSTASIS	0.115063	0.481268	0.190023	0.643497	1.42625	4	MDM2,APP
STAMBOLSKY_TARGETS_OF_MUTATED_TP53_UP	0.115063	0.481268	0.190023	0.643463	1.42618	4	XIST,MALAT1,PLEKHA5
PRAMOONJAGO_SOX4_TARGETS_UP	0.114964	0.481268	0.176694	-0.581054	-1.36551	5	IER3,NDRG1,BHLHE40
KRAS.LUNG_UP.V1_DN	0.114964	0.481268	0.176694	-0.580448	-1.36409	5	KLK8,AKR1B10,KRT15,KLK11,MAP2K6
GOMF_ALCOHOL_DEHYDROGENASE_(NADP+)_ACTIVITY	0.115094	0.481268	0.179782	-0.79147	-1.35268	2	ALDH3A1
GOMF_ALDO-KETO_REDUCTASE_(NADP)_ACTIVITY	0.115094	0.481268	0.179782	-0.79147	-1.35268	2	ALDH3A1
GNF2_ANK1	0.115094	0.481268	0.179782	-0.789474	-1.34926	2	CTSE,SLC6A8
GNF2_SPTB	0.115094	0.481268	0.179782	-0.789474	-1.34926	2	CTSE,SLC6A8
WESTON_VEGFA_TARGETS_6HR	0.115094	0.481268	0.179782	-0.789474	-1.34926	2	KRT18,SLC6A8
GSE15330_MEGAKARYOCYTE_ERYTHROID_VS_GRANULOCYTE_MONOCYTE_PROGENITOR_DN	0.11512	0.481293	0.170932	-0.478774	-1.41544	10	CSTB,IER3,LGALS4,DDIT4,CIAO2B
BURTON_ADIPOGENESIS_5	0.115453	0.482518	0.173748	-0.52282	-1.38614	7	ALDOA,ATP5MK,FABP5,GPI,PHB,MRPL12
GSE14415_INDUCED_TREG_VS_FOXP3_KO_INDUCED_TREG_IL2_CULTURE_UP	0.115453	0.482518	0.173748	-0.541469	-1.37603	6	S100A11,IER3,TXNDC17
DBP_TARGET_GENES	0.115506	0.482658	0.16318	-0.368298	-1.41078	20	SFN,ACTB,ALDOA,UBC,CAPN8,CFL1,PA2G4,EIF5A,NPM1,NME1
GSE360_L_DONOVANI_VS_B_MALAYI_LOW_DOSE_MAC_UP	0.115843	0.483177	0.169571	-0.470349	-1.43083	11	LDHA,PFN1,TXN,SEC61G,ATP5MF,UBB,MYL12A
HP_TETRALOGY_OF_FALLOT	0.115909	0.483177	0.197822	0.510453	1.41806	7	CHRM3,RERE,JMJD1C,CASZ1,ARID1B
GOBP_REGULATION_OF_OSTEOBLAST_DIFFERENTIATION	0.115909	0.483177	0.197822	0.50992	1.41658	7	FGFR2,CDK6,PTK2
CHIANG_LIVER_CANCER_SUBCLASS_UNANNOTATED_UP	0.115909	0.483177	0.197822	0.509797	1.41623	7	ETS2,MBNL2,SIK3,NCOA2,SMURF1,KANSL1,MUC20
GSE3920_IFNB_VS_IFNG_TREATED_ENDOTHELIAL_CELL_UP	0.115909	0.483177	0.197822	0.50926	1.41474	7	GLIS3,NEDD4L,CRY1,NSMCE2
HP_ABNORMAL_CIRCULATING_AMINO_ACID_CONCENTRATION	0.115909	0.483177	0.197822	0.509186	1.41454	7	MT-ATP6,APP,MT-ND6,MT-ND3,PCCA,MT-ND1
MIR3911	0.115909	0.483177	0.197822	0.509117	1.41435	7	FUT9,APP,PDE4D,ANK3,CADPS,MEIS2
GOBP_STRIATED_MUSCLE_TISSUE_DEVELOPMENT	0.115909	0.483177	0.197822	0.508987	1.41398	7	FGFR2,BTG2,ATF3,YBX3,ZFPM1
MIR556_3P	0.115909	0.483177	0.197822	0.508397	1.41235	7	FGFR2,RETNLB,ARIH1,DGKH,CHN2
GOBP_MORPHOGENESIS_OF_A_BRANCHING_EPITHELIUM	0.115909	0.483177	0.197822	0.508054	1.41139	7	FGFR2,EXT1
GSE24574_BCL6_LOW_TFH_VS_NAIVE_CD4_TCELL_DN	0.115789	0.483177	0.172324	-0.507584	-1.39771	8	S100A11,NDRG1,MYL12B,LAMA3,SERPINB6
HP_VENTRICULOMEGALY	0.115903	0.483177	0.216543	0.323887	1.39442	21	FGFR2,EXT1,MT-ATP6,NFIA,CDK6,RERE,CASZ1,MBD5,ARID1B,CUX1,COG5,ASH1L,ZNF292
GOBP_CELLULAR_RESPONSE_TO_INORGANIC_SUBSTANCE	0.115741	0.483177	0.199915	0.47656	1.3858	8	SLC12A2,APP,SPIDR,CAMK2D,ANK3,JUND
GSE24634_IL4_VS_CTRL_TREATED_NAIVE_CD4_TCELL_DAY5_DN	0.115741	0.483177	0.199915	0.476122	1.38453	8	SYNE2,RERE,RABGAP1L,LPIN2,ANK3,ARID5B,MTUS1
ERBB2_UP.V1_UP	0.116013	0.483527	0.165657	-0.40387	-1.41703	16	S100A6,NDRG1,ITGB4,CEACAM5,CEACAM6,S100P,KRT7,ANGPTL4,MALL,AKR1B10,CAMK2N1,ALDOC
WANG_RESPONSE_TO_GSK3_INHIBITOR_SB216763_DN	0.116505	0.48432	0.164406	-0.381096	-1.4247	19	MIF,NDRG1,HSPA1A,HSP90AA1,SCD,FASN,HSPE1,FABP5,HSPA1B,SNRPG
GSE411_UNSTIM_VS_100MIN_IL6_STIM_SOCS3_KO_MACROPHAGE_DN	0.116949	0.48432	0.168238	-0.448591	-1.41167	12	S100A10,S100A6,ACTG1,ANXA2
HALLMARK_ANDROGEN_RESPONSE	0.116949	0.48432	0.168238	-0.448328	-1.41084	12	KRT19,KRT8,NDRG1,SCD
MIR6793_5P	0.116484	0.48432	0.193813	0.584945	1.4067	5	CHRM3,RERE,MED13L
RIGGI_EWING_SARCOMA_PROGENITOR_UP	0.116505	0.48432	0.204295	0.403306	1.39715	12	BTG2,SPATA13,YPEL5,MALAT1,MYO10,TCF12
JINESH_BLEBBISHIELD_TO_IMMUNE_CELL_FUSION_PBSHMS_UP	0.116352	0.48432	0.161979	-0.351954	-1.38211	22	S100A10,ALDH3A1,ACTB,C19orf33,ANXA2,HSP90AA1
FISCHER_G1_S_CELL_CYCLE	0.116667	0.48432	0.202072	0.432099	1.3779	10	MBNL2,NCOA7,ANK3,JUND,ARID5B,H4C5,IVNS1ABP,TP53INP1,CDCA7,MAP2K6
CUX1_TARGET_GENES	0.116386	0.48432	0.159647	-0.331608	-1.37693	26	PKM,KRT8,GPX2,UBC,CAPN8,JPT1,TUBB4B
DODD_NASOPHARYNGEAL_CARCINOMA_DN	0.116822	0.48432	0.160801	-0.299078	-1.36949	38	GAPDH,LDHA,ENO1,TPI1,PFDN2,RAN,HSPE1,PPIA,ATP5MC3,PA2G4,NDUFB9,SNRPG,PGK1,NPM1,NME1,RBIS,NCL,PSMB3,PHB,ELOC,LGALS1
HP_ABNORMALITY_OF_THE_UPPER_RESPIRATORY_TRACT	0.116883	0.48432	0.2114	0.33335	1.36576	18	FGFR2,MDM2,FOXP1,VPS13B,PDE4D,JMJD1C,LRBA
GSE7459_UNTREATED_VS_IL6_TREATED_ACT_CD4_TCELL_DN	0.116981	0.48432	0.17822	-0.788437	-1.34749	2	S100A16
GOBP_ENDODERMAL_CELL_DIFFERENTIATION	0.116981	0.48432	0.17822	-0.787449	-1.3458	2	LAMA3,LAMB3
GOBP_ENDODERM_FORMATION	0.116981	0.48432	0.17822	-0.787449	-1.3458	2	LAMA3,LAMB3
GOCC_LAMININ-5_COMPLEX	0.116981	0.48432	0.17822	-0.787449	-1.3458	2	LAMA3,LAMB3
GOCC_LAMININ_COMPLEX	0.116981	0.48432	0.17822	-0.787449	-1.3458	2	LAMA3,LAMB3
GSE29618_LAIV_VS_TIV_FLU_VACCINE_DAY7_BCELL_UP	0.116981	0.48432	0.17822	-0.787449	-1.3458	2	TFF3,LAMB3
HP_ABNORMAL_RENAL_COLLECTING_SYSTEM_MORPHOLOGY	0.116981	0.48432	0.17822	-0.787449	-1.3458	2	LAMA3,LAMB3
HP_AMELOGENESIS_IMPERFECTA	0.116981	0.48432	0.17822	-0.787449	-1.3458	2	LAMA3,LAMB3
HP_BRADYCARDIA	0.116981	0.48432	0.17822	-0.787449	-1.3458	2	LAMA3,LAMB3
HP_DUPLICATED_COLLECTING_SYSTEM	0.116981	0.48432	0.17822	-0.787449	-1.3458	2	LAMA3,LAMB3
HP_DYSURIA	0.116981	0.48432	0.17822	-0.787449	-1.3458	2	LAMA3,LAMB3
HP_HOARSE_CRY	0.116981	0.48432	0.17822	-0.787449	-1.3458	2	LAMA3,LAMB3
HP_LARYNGEAL_STENOSIS	0.116981	0.48432	0.17822	-0.787449	-1.3458	2	LAMA3,LAMB3
HP_PYODERMA	0.116981	0.48432	0.17822	-0.787449	-1.3458	2	LAMA3,LAMB3
HP_RECURRENT_BACTERIAL_SKIN_INFECTIONS	0.116981	0.48432	0.17822	-0.787449	-1.3458	2	LAMA3,LAMB3
HP_RENAL_TUBULAR_EPITHELIAL_NECROSIS	0.116981	0.48432	0.17822	-0.787449	-1.3458	2	LAMA3,LAMB3
HP_STRIDOR	0.116981	0.48432	0.17822	-0.787449	-1.3458	2	LAMA3,LAMB3
HP_UNEXPLAINED_FEVERS	0.116981	0.48432	0.17822	-0.787449	-1.3458	2	LAMA3,LAMB3
HP_URETERAL_OBSTRUCTION	0.116981	0.48432	0.17822	-0.787449	-1.3458	2	LAMA3,LAMB3
NABA_BASEMENT_MEMBRANES	0.116981	0.48432	0.17822	-0.787449	-1.3458	2	LAMA3,LAMB3
REACTOME_ANCHORING_FIBRIL_FORMATION	0.116981	0.48432	0.17822	-0.787449	-1.3458	2	LAMA3,LAMB3
PID_INSULIN_GLUCOSE_PATHWAY	0.116981	0.48432	0.17822	-0.786764	-1.34463	2	SFN
REACTOME_ACTIVATION_OF_BAD_AND_TRANSLOCATION_TO_MITOCHONDRIA	0.116981	0.48432	0.17822	-0.786764	-1.34463	2	SFN
REACTOME_ACTIVATION_OF_BH3_ONLY_PROTEINS	0.116981	0.48432	0.17822	-0.786764	-1.34463	2	SFN
REACTOME_INTRINSIC_PATHWAY_FOR_APOPTOSIS	0.116981	0.48432	0.17822	-0.786764	-1.34463	2	SFN
REACTOME_REGULATION_OF_LOCALIZATION_OF_FOXO_TRANSCRIPTION_FACTORS	0.116981	0.48432	0.17822	-0.786764	-1.34463	2	SFN
GNF2_CARD15	0.116601	0.48432	0.183024	-0.941414	-1.25473	1	S100A4
GNF2_TNFSF10	0.116601	0.48432	0.183024	-0.941414	-1.25473	1	S100A4
ROY_WOUND_BLOOD_VESSEL_UP	0.116601	0.48432	0.183024	-0.941414	-1.25473	1	S100A4
REACTOME_SIGNALING_BY_INTERLEUKINS	0.117089	0.484682	0.161979	-0.367414	-1.40739	20	MIF,UBC,ANXA2,HSP90AA1,PPIA,CFL1,UBB,SOCS3,PSMB3,IL32,CCND1,IL1RN,ANXA1,H3C11,H3C4,MAP2K6
MIR2682_3P	0.117155	0.484874	0.188204	0.642276	1.42355	4	PRKCA,MAGI1,ANK3,COBLL1
MIR3688_3P	0.117188	0.484926	0.2114	0.332213	1.38652	19	GLIS3,YPEL5,NEDD4L,FOXP1,MAGI1,ARL15,JMJD1C,NR6A1,NFATC2,COG5
REACTOME_SELECTIVE_AUTOPHAGY	0.117229	0.484933	0.172324	-0.48754	-1.39664	9	UBC,TUBB4B,HSP90AA1,TUBA1C,UBB,TOMM5
GSE34156_UNTREATED_VS_24H_NOD2_LIGAND_TREATED_MONOCYTE_DN	0.117229	0.484933	0.172324	-0.522538	-1.38539	7	FTL,NOP10,MGST1,RAC1,SYNGR2,LGALS1
GOBP_PEPTIDE_METABOLIC_PROCESS	0.117465	0.485827	0.159647	-0.32441	-1.374	28	GAPDH,PKM,GSTP1,CLIC1,ZFP36L2,ZFP36,TMA7,EIF4A1,HSPB1,PA2G4,EIF5A,NPM1,MRPL52,MRPS21,NCL,MRPL12,EIF1,MRPL55
MITSIADES_RESPONSE_TO_APLIDIN_UP	0.117486	0.485832	0.216543	0.323198	1.41144	22	EXT1,ETNK1,PIP5K1B,MAP1LC3B,UBE2H,H3-3B,SIK3,FBXO34,ARIH1,LIMA1,JUND,MCF2L,ARID5B,CHKA,MTUS1
PGF_UP.V1_DN	0.117544	0.485987	0.170932	-0.505647	-1.39238	8	S100A4,ITGB4,KLK10,CEACAM6
RUBENSTEIN_SKELETAL_MUSCLE_PERICYTES	0.117647	0.486331	0.164406	-0.402439	-1.41201	16	GAPDH,ALDOA,ATP5MK,PRDX1,TPI1,ATP5MC3,ADIRF,UBB,TESC
HP_MYOCLONUS	0.117949	0.487495	0.208955	0.361536	1.36277	15	MT-ATP6,SAMD12,APP,MT-ND6,GPHN,TRAK1,MBD5,CUX1,ASH1L,MT-ND1
HP_ABNORMALITY_OF_THE_AMNIOTIC_FLUID	0.118072	0.487602	0.202072	0.41738	1.40125	11	CHRM3,ITGA6,ATP8B1,FUT8,JMJD1C
MIR4671_3P	0.118072	0.487602	0.202072	0.415802	1.39595	11	ZBTB20,FUT9,NFIA,PELI1,MYO10,SYBU,BPTF,PAN3,ITGB8
MIR450A_1_3P	0.118056	0.487602	0.197822	0.47541	1.38246	8	NFIA,ANK3,DGKH,ROR1,ELAPOR1,CHD9,PLEKHS1,CADPS2
MIR451B	0.118056	0.487602	0.197822	0.47541	1.38246	8	ENC1,FBXO32,PABPC1,CUX1,MED13,CADPS,CASK,CADPS2
GSE2770_TGFB_AND_IL4_ACT_VS_ACT_CD4_TCELL_48H_DN	0.118095	0.487602	0.17822	-0.635527	-1.36186	4	GAPDH,KLF2,ZFP36
KYNG_DNA_DAMAGE_BY_GAMMA_RADIATION	0.118095	0.487602	0.17822	-0.635242	-1.36125	4	PFN1,SCD,ATP5MJ
GSE42021_TREG_PLN_VS_CD24LO_TREG_THYMUS_UP	0.118182	0.487794	0.195789	0.507638	1.41024	7	OXR1,TBC1D5,ENC1
GSE45739_NRAS_KO_VS_WT_ACD3_ACD28_STIM_CD4_TCELL_DN	0.118182	0.487794	0.195789	0.507157	1.4089	7	NEAT1,SMYD3,NSMCE2,LIMA1,RB1CC1,GTF2I,ITFG1
GSE17721_0.5H_VS_24H_CPG_BMDC_UP	0.118557	0.488219	0.168238	-0.476577	-1.40894	10	S100A6,S100A11,MYL12B,GUK1,NME1,ODC1,LGALS1,ALDOC
GOBP_REGULATION_OF_PROTEIN_BINDING	0.118644	0.488219	0.166934	-0.44712	-1.40704	12	PHLDA2,ACTB,ANXA2,RAN,ID1,HSP90AB1
GOBP_VESICLE_CYTOSKELETAL_TRAFFICKING	0.118681	0.488219	0.191892	0.584521	1.40569	5	TRAK1,MYO6,AP3B1,SYBU,MYO1D
GSE5589_WT_VS_IL6_KO_LPS_AND_IL10_STIM_MACROPHAGE_180MIN_DN	0.118681	0.488219	0.191892	0.584521	1.40569	5	PHLPP1,MBNL1,PLEKHA5,ABR,MYO1D
MIR1910_3P	0.118681	0.488219	0.191892	0.584521	1.40569	5	ZBTB20,ARID1B,APBB2,MAP3K20,MYO1D
MIR6818_5P	0.118681	0.488219	0.191892	0.58449	1.40561	5	ZBTB20,SLC12A2,RASAL2
HP_CUTIS_LAXA	0.118681	0.488219	0.191892	0.584397	1.40539	5	FGFR2,EXT1
HP_REDUNDANT_SKIN	0.118681	0.488219	0.191892	0.584397	1.40539	5	FGFR2,EXT1
RICKMAN_TUMOR_DIFFERENTIATED_WELL_VS_MODERATELY_UP	0.118681	0.488219	0.191892	0.584289	1.40513	5	MECOM,PVT1,PBX1,MSI2,MAP2K6
GSE2770_UNTREATED_VS_TGFB_AND_IL12_TREATED_ACT_CD4_TCELL_48H_DN	0.118681	0.488219	0.191892	0.583717	1.40375	5	ZBTB20,OXR1,MED13L,EHF
GSE17721_POLYIC_VS_PAM3CSK4_4H_BMDC_UP	0.118681	0.488219	0.191892	0.582485	1.40079	5	EXT1,MALAT1,SRPK2,RHOU,KDM3B
MIR6886_3P	0.118681	0.488219	0.191892	0.582485	1.40079	5	RALGAPA2,SSH2,LIMA1,BPTF,KDM3B
GSE17721_CTRL_VS_PAM3CSK4_1H_BMDC_DN	0.118681	0.488219	0.191892	0.582189	1.40008	5	BTG2,SPATA13,ATF3,LIMA1
GNF2_DDX5	0.118681	0.488219	0.191892	0.580448	1.39589	5	YPEL5,H3-3B,MBNL1,BPTF,HECA
GSE3982_MAST_CELL_VS_TH2_UP	0.118451	0.488219	0.195789	0.451546	1.38847	9	ZBTB20,PTK2,SMYD3,MARCHF3,TMEM87A,MEIS2,R3HDM2
HARALAMBIEVA_PBMC_FLUARIX_AGE_50_74YO_CORR_WITH_28D_MEM_B_CELL_RESPONSE_AT_3DY_POSITIVE	0.118598	0.488219	0.213928	0.320438	1.37957	21	EXT1,APP,FOXN3,PELI1,ETS2,MLXIP,ARL15,JMJD1C,MED13L,CERS6
MIR4524A_5P	0.118687	0.488219	0.206588	0.389435	1.37792	13	SLC12A2,CMPK1,CBX4,WEE1,SMURF1,ASH1L,EPHB2,PDZD8,TNRC6B,ARHGAP32,SESN1,BMPR1A
MIR4524B_5P	0.118687	0.488219	0.206588	0.389435	1.37792	13	SLC12A2,CMPK1,CBX4,WEE1,SMURF1,ASH1L,EPHB2,PDZD8,TNRC6B,ARHGAP32,SESN1,BMPR1A
GOBP_CARDIAC_VENTRICLE_MORPHOGENESIS	0.118393	0.488219	0.188204	0.693417	1.36128	3	FGFR2,GRHL2,BMPR1A
BROWNE_INTERFERON_RESPONSIVE_GENES	0.118393	0.488219	0.188204	0.693355	1.36116	3	ZBTB20,RABGAP1L
GSE37532_VISCERAL_ADIPOSE_TISSUE_VS_LN_DERIVED_TCONV_CD4_TCELL_DN	0.118868	0.488798	0.176694	-0.690382	-1.34314	3	S100A16,CLDN4
WIELAND_UP_BY_HBV_INFECTION	0.118868	0.488798	0.176694	-0.689695	-1.3418	3	S100A10,CFL1
GSE17721_POLYIC_VS_PAM3CSK4_1H_BMDC_DN	0.118932	0.488979	0.202072	0.401668	1.39147	12	MECOM,SPATA13,ETS2,CBX4,TIPARP,DMBT1,CEMIP2
MODULE_169	0.119005	0.489114	0.170932	-0.538102	-1.36747	6	IER3,TXN,SCD
GSE19888_ADENOSINE_A3R_ACT_VS_A3R_ACT_WITH_A3R_INH_PRETREATMENT_IN_MAST_CELL_UP	0.119005	0.489114	0.170932	-0.537711	-1.36648	6	FDPS,MYL12B,ATP5MC3,ROMO1,MRPL12
GSE9037_CTRL_VS_LPS_1H_STIM_IRAK4_KO_BMDM_DN	0.119048	0.489205	0.199915	0.430997	1.37438	10	EXT1,BTG2,RAB11FIP1,PTK2,MED13L
GSE13229_IMM_VS_INTMATURE_NKCELL_UP	0.119247	0.489279	0.186433	0.640244	1.41904	4	UBE2H,NFATC2,APBB2,MCF2L
MIR2110	0.119247	0.489279	0.186433	0.639776	1.41801	4	NAALADL2,BCAS3,SLC25A33,PLEKHS1
RB_DN.V1_UP	0.119247	0.489279	0.186433	0.637946	1.41395	4	BTG2,MDM2
MIR3158_5P	0.119247	0.489279	0.186433	0.637524	1.41302	4	ENC1,MED13L,COP1
GSE19888_ADENOSINE_A3R_INH_VS_ACT_IN_MAST_CELL_DN	0.119247	0.489279	0.186433	0.637399	1.41274	4	ETNK1,NFIA,NCOA7
GSE2770_UNTREATED_VS_IL4_TREATED_ACT_CD4_TCELL_48H_DN	0.119247	0.489279	0.186433	0.636757	1.41132	4	GMDS,NSMCE2,SERINC5
SILIGAN_BOUND_BY_EWS_FLT1_FUSION	0.119247	0.489279	0.186433	0.63675	1.4113	4	PIP5K1B,NSMCE2,COP1,FHIT
MIR216A_5P	0.119247	0.489279	0.186433	0.636414	1.41056	4	CMPK1,RC3H1,PLEKHA5
MIR382_5P	0.119247	0.489279	0.186433	0.636244	1.41018	4	NAALADL2,VMP1,ARID5B,ZSWIM6
MIR664A_3P	0.119792	0.491348	0.208955	0.330455	1.37919	19	FUT9,ETNK1,CRY1,GPHN,PDE4D,SSH2,MED13,DENND4C,PTPRN2,NFIB,ZC3H12B,MAP3K20,RB1CC1,LPP
ADA2_TARGET_GENES	0.119792	0.491348	0.208955	0.329523	1.37529	19	MECOM,ZBTB20,FOXN3,NFIA,VPS13B,MAGI1,STK3
GOBP_NEGATIVE_REGULATION_OF_APOPTOTIC_SIGNALING_PATHWAY	0.119935	0.491688	0.161979	-0.384269	-1.41379	18	PLAUR,ENO1,MIF,HSPA1A,GSTP1,PPIA,HSPA1B,HSPB1
MCBRYAN_PUBERTAL_BREAST_3_4WK_UP	0.119935	0.491688	0.161979	-0.383	-1.40912	18	KRT19,KRT18,KRT8,TACSTD2,SCD
GOBP_REGULATION_OF_NITROGEN_COMPOUND_METABOLIC_PROCESS	0.119911	0.491688	0.287805	0.174224	1.26919	176	FGFR2,GLIS3,MECOM,ZBTB20,H1-4,BTG2,MDM2,H1-5,SPINK1,APP,NEDD4L,PTPRK,FOXN3,BCAS3,NFIA,MACC1,ITGA6,MGAT5,OXR1,CRY1,FOXP1,RERE,ENC1,PTK2,CD44,SPIDR,PELI1,ETS2,PRKCA,ATP8B1,MLXIP,TRAPPC9,PDE4D,SMYD3,CBX4,MBNL2,TIPARP,JMJD1C,MAML3,STK3,MED13L,NCOA7,CASZ1,COP1,TRA2A,ATF3,LIMK2,PABPC1,SRPK2,TRAK1,RC3H1,NR6A1,MBNL1,MYO6,NFATC2,FAF1,NCOA2,ARID1B,TCF12,CUX1,LPIN2,MED13,DACH1,ZKSCAN1,YBX3,CAMK2D,AP3B1,SMURF1,EHF,ARIH1
GGAANCGGAANY_UNKNOWN	0.12	0.49187	0.176694	-0.632114	-1.35455	4	SEC61G,POMP,MRPS21,RRAS
MIR3912_5P	0.120455	0.492808	0.193813	0.553256	1.42537	6	BTG2,NFIA,PDE4D,MEIS2,RALYL
MIR138_2_3P	0.120455	0.492808	0.193813	0.553155	1.42511	6	ETNK1,PELI1,RC3H1,MBD5
HP_ABNORMAL_GLIAL_CELL_MORPHOLOGY	0.120455	0.492808	0.193813	0.505886	1.40537	7	MT-ATP6,MDM2,ADH1C,KDM3B,NF1,PRKN,BMPR1A
GSE7831_CPG_VS_INFLUENZA_STIM_PDC_1H_DN	0.120455	0.492808	0.193813	0.505622	1.40464	7	SLC12A2,BTG2,ENC1
MODULE_426	0.120438	0.492808	0.172324	-0.578771	-1.36015	5	ITGB4,CEACAM6,S100P
GSE40274_SATB1_VS_FOXP3_AND_SATB1_TRANSDUCED_ACTIVATED_CD4_TCELL_UP	0.120438	0.492808	0.172324	-0.577788	-1.35784	5	EMP1,NPSR1
FRANCO_BLOOD_SANOFI_PASTEUR_SA_INACTIVATED_INFLUENZA_VACCINE_CORRELATED_WITH_ANTIBODY_RESPONSE_AGE_18_40YO_0DY_NEGATIVE	0.120553	0.492808	0.179782	-0.939394	-1.25203	1	ACTG1
GOBP_PROTEIN_LOCALIZATION_TO_BICELLULAR_TIGHT_JUNCTION	0.120553	0.492808	0.179782	-0.939394	-1.25203	1	ACTG1
GOCC_BASAL_BODY_PATCH	0.120553	0.492808	0.179782	-0.939394	-1.25203	1	ACTG1
MIR503_3P	0.120553	0.492808	0.179782	-0.939394	-1.25203	1	ACTG1
WIERENGA_PML_INTERACTOME	0.120553	0.492808	0.179782	-0.939394	-1.25203	1	ACTG1
BAUS_TFF2_TARGETS_UP	0.120553	0.492808	0.179782	-0.937374	-1.24934	1	TFF3
BUSSLINGER_DUODENAL_PANETH_CELLS	0.120553	0.492808	0.179782	-0.937374	-1.24934	1	TFF3
DESCARTES_MAIN_FETAL_NEUROENDOCRINE_CELLS	0.120553	0.492808	0.179782	-0.937374	-1.24934	1	TFF3
FERRARI_RESPONSE_TO_FENRETINIDE_DN	0.120553	0.492808	0.179782	-0.937374	-1.24934	1	TFF3
WONG_ENDMETRIUM_CANCER_UP	0.120553	0.492808	0.179782	-0.937374	-1.24934	1	TFF3
CUI_DEVELOPING_HEART_C7_MAST_CELL	0.120915	0.493173	0.161979	-0.415535	-1.40596	14	S100A6,SH3BGRL3,S100A4,HSPA1A,CLIC1,ZFP36
GSE40225_WT_VS_RIP_B7X_DIABETIC_MOUSE_PANCREATIC_CD8_TCELL_DN	0.120782	0.493173	0.169571	-0.485527	-1.39088	9	GAPDH,ENO1,JPT1,POMP,ARHGDIA
GSE43955_TH0_VS_TGFB_IL6_IL23_TH17_ACT_CD4_TCELL_52H_UP	0.120782	0.493173	0.169571	-0.485304	-1.39024	9	PLAUR,HSPA1A,ANXA2,HSPA1B,TAGLN2,HSP90AB1
GSE1460_DP_THYMOCYTE_VS_NAIVE_CD4_TCELL_CORD_BLOOD_UP	0.120782	0.493173	0.169571	-0.484431	-1.38774	9	KRT8,TUBB4B,DNAJC15,PPIA
WP_GLUCOCORTICOID_RECEPTOR_PATHWAY	0.120782	0.493173	0.169571	-0.521327	-1.38218	7	HSP90AA1,DNAJC15,S100P,BHLHE40
LINDGREN_BLADDER_CANCER_CLUSTER_2A_UP	0.120755	0.493173	0.175204	-0.785425	-1.34235	2	S100A4,LAD1
YANG_BREAST_CANCER_ESR1_BULK_DN	0.120755	0.493173	0.175204	-0.785425	-1.34235	2	PLAUR,LAD1
GOBP_CRANIOFACIAL_SUTURE_MORPHOGENESIS	0.120968	0.493173	0.181383	0.929293	1.24751	1	FOXN3
GOBP_MITOTIC_G2/M_TRANSITION_CHECKPOINT	0.120968	0.493173	0.181383	0.929293	1.24751	1	FOXN3
GOBP_MITOTIC_G2_DNA_DAMAGE_CHECKPOINT_SIGNALING	0.120968	0.493173	0.181383	0.929293	1.24751	1	FOXN3
GOBP_NEGATIVE_REGULATION_OF_CELL_CYCLE_G2/M_PHASE_TRANSITION	0.120968	0.493173	0.181383	0.929293	1.24751	1	FOXN3
GOBP_NEGATIVE_REGULATION_OF_G2/M_TRANSITION_OF_MITOTIC_CELL_CYCLE	0.120968	0.493173	0.181383	0.929293	1.24751	1	FOXN3
MCCOLLUM_GELDANAMYCIN_RESISTANCE_UP	0.120968	0.493173	0.181383	0.929293	1.24751	1	FOXN3
MIR4646_3P	0.120968	0.493173	0.181383	0.929293	1.24751	1	FOXN3
STARK_HYPPOCAMPUS_22Q11_DELETION_DN	0.120968	0.493173	0.181383	0.929293	1.24751	1	FOXN3
ZNF585B_TARGET_GENES	0.120968	0.493173	0.181383	0.929293	1.24751	1	FOXN3
GSE17721_POLYIC_VS_GARDIQUIMOD_1H_BMDC_DN	0.121053	0.493353	0.168238	-0.504153	-1.38826	8	TFF1,CSTB
NAKAYA_MONOCYTE_FLUMIST_AGE_18_50YO_7DY_UP	0.121037	0.493353	0.21925	0.298508	1.38323	27	MDM2,ETNK1,ITGA6,OXR1,TBC1D5,ENC1,ETS2,MLXIP,MBNL2,STK3,LIMK2,SRPK2,ITPR2,MBNL1
HP_CHOREA	0.121212	0.493838	0.204295	0.386762	1.36846	13	MT-ATP6,SLC12A2,MT-ND6,TRAPPC9,MT-ND3,MBD5,CUX1,ASH1L,MT-ND1
GSE7852_TREG_VS_TCONV_UP	0.121212	0.493838	0.204295	0.386003	1.36577	13	GMDS,PIP5K1B,VMP1,MGAT5,PHLPP1,YBX3,ARID5B,GNAQ
GSE12366_NAIVE_VS_MEMORY_BCELL_UP	0.121359	0.494271	0.199915	0.400028	1.38579	12	PTPRK,CRY1,FOXP1,ENC1,MARCHF3,TRAK1,RC3H1,YBX3,CAMK2D,MCF2L,ROR1
GSE27786_BCELL_VS_NKCELL_DN	0.121359	0.494271	0.199915	0.399642	1.38446	12	CMPK1,GOLM1,OXR1,MAP1LC3B,CD44,MBNL2
GOBP_NEGATIVE_REGULATION_OF_MACROMOLECULE_METABOLIC_PROCESS	0.121771	0.495866	0.248911	0.185204	1.25231	113	FGFR2,GLIS3,MECOM,ZBTB20,H1-4,BTG2,MDM2,H1-5,SPINK1,APP,PTPRK,FOXN3,MGAT5,OXR1,CRY1,NEAT1,FOXP1,RERE,ENC1,CD44,XIST,ETS2,PRKCA,ATP8B1,PDE4D,SMYD3,CBX4
GOBP_CELL_ADHESION	0.121842	0.496073	0.153159	-0.255906	-1.3362	66	KRT18,S100A10,S100A11,ACTB,PLAUR,ACTG1,ANXA2,CD24,LGALS4,ITGB4,TACSTD2,CLDN4,CLIC1,CEACAM5,CEACAM6,LAMA3,PPIA,HSPB1,ID1,CIB1,ARHGDIA,LAMB3
DARWICHE_SKIN_TUMOR_PROMOTER_DN	0.121993	0.496436	0.165657	-0.475836	-1.40675	10	SFN,S100A11,TXN
GSE46606_UNSTIM_VS_CD40L_IL2_IL5_1DAY_STIMULATED_IRF4_KO_BCELL_UP	0.122034	0.496436	0.164406	-0.445216	-1.40105	12	S100A11,PA2G4,HSP90AB1,NME1,PRELID1,SRM,TNFRSF12A,SNU13,IL1RN,MAP2K6
ZHENG_CORD_BLOOD_C3_MEGAKARYOCYTE_ERYTHROID_PROGENITOR	0.122034	0.496436	0.164406	-0.444972	-1.40028	12	S100A6,S100A4,HSP90AA1,TXNDC17,PA2G4,MYL12A,PTMA,NCL
GSE22886_NAIVE_CD4_TCELL_VS_MONOCYTE_UP	0.122016	0.496436	0.208955	0.343912	1.37996	17	ZBTB20,SYNE2,ITGA6,PRKCA,PDE4D,SMYD3,LRBA
BROWNE_HCMV_INFECTION_14HR_DN	0.122016	0.496436	0.208955	0.343076	1.37661	17	OLFM4,MECOM,EXT1,LIMK2,TRAK1,MYO10,ADH1C,INPP4B,REV3L,ZKSCAN1
USF2_Q6	0.122112	0.496505	0.161979	-0.428898	-1.41086	13	GAPDH,LDHA,PFDN2,CFL1,PA2G4,TAGLN2,POLR2L
GSE6259_CD4_TCELL_VS_CD8_TCELL_UP	0.122112	0.496505	0.161979	-0.428497	-1.40954	13	S100A16,PLAUR,SEC61G,HSPB1,PA2G4,FAM162A,ANGPTL4,SEMA4B,NOP16,PDLIM7,GJB3
GSE29949_MICROGLIA_VS_DC_BRAIN_UP	0.122112	0.496505	0.161979	-0.428344	-1.40904	13	S100A10,PRDX1,TACSTD2,DDIT4,CEACAM6,BHLHE40
GSE14769_UNSTIM_VS_60MIN_LPS_BMDM_UP	0.122263	0.496868	0.170932	-0.576698	-1.35527	5	SEC61G,ATP5ME,AGPAT2,NDUFA3
GOBP_POSITIVE_REGULATION_OF_SMALL_MOLECULE_METABOLIC_PROCESS	0.122263	0.496868	0.170932	-0.576024	-1.35369	5	FABP1,ENO1
HOQUE_METHYLATED_IN_CANCER	0.122263	0.496868	0.170932	-0.575799	-1.35316	5	SFN,GSTP1
BOYLAN_MULTIPLE_MYELOMA_C_D_UP	0.122727	0.49734	0.191892	0.552898	1.42445	6	PTK2,PVT1,TRA2A,PABPC1
MIR4692	0.122727	0.49734	0.191892	0.55102	1.41961	6	SYNE2,MLXIP,MBNL1,DGKH,ABR,FBXL20
MIR578	0.122727	0.49734	0.191892	0.550983	1.41951	6	ZBTB20,FUT9,PELI1,ARID1B,COBLL1,LPP
GOBP_POSITIVE_REGULATION_OF_DEVELOPMENTAL_GROWTH	0.122727	0.49734	0.191892	0.549443	1.41555	6	FGFR2,NEDD4L,YBX3,SMURF1
GOBP_NEGATIVE_REGULATION_OF_SUPRAMOLECULAR_FIBER_ORGANIZATION	0.122658	0.49734	0.164406	-0.464835	-1.41405	11	TMSB10,PFN1,TACSTD2,PFDN2,CIB1
ZHANG_PROLIFERATING_VS_QUIESCENT	0.122658	0.49734	0.164406	-0.464576	-1.41327	11	TMSB10,PLAUR,GSTP1,HSP90AA1,HSPB1,GPI,PTMA,ELOC,CCND1
MIR1271_3P	0.122727	0.49734	0.191892	0.505112	1.40322	7	SAMD12,MAP1LC3B,MED13L,DENND4C,MAP3K20,ZSWIM6,PBX1
MIR550A_3_5P_MIR550A_5P	0.122727	0.49734	0.191892	0.505112	1.40322	7	SAMD12,MAP1LC3B,MED13L,DENND4C,MAP3K20,ZSWIM6,PBX1
GSE3337_CTRL_VS_16H_IFNG_IN_CD8POS_DC_DN	0.122558	0.49734	0.168238	-0.535211	-1.36012	6	FDPS,RAN,TSPO,POLR2L,RAB5IF
GOBP_NEGATIVE_REGULATION_OF_PROTEIN_POLYMERIZATION	0.122558	0.49734	0.168238	-0.534297	-1.3578	6	TMSB10,PFN1
GSE45837_WT_VS_GFI1_KO_PDC_DN	0.122558	0.49734	0.168238	-0.533928	-1.35686	6	ATP5MF,RAN,HSPB1,NME1,TBCA
GSE25123_WT_VS_PPARG_KO_MACROPHAGE_IL4_AND_ROSIGLITAZONE_STIM_UP	0.122558	0.49734	0.168238	-0.533082	-1.35471	6	KRT8,AGPAT2,TAGLN2,GUK1
GSE5542_IFNG_VS_IFNA_TREATED_EPITHELIAL_CELLS_6H_UP	0.122622	0.49734	0.184706	0.688729	1.35208	3	GMDS,PTK2
GSE45365_CTRL_VS_MCMV_INFECTION_NK_CELL_UP	0.122622	0.49734	0.184706	0.688384	1.3514	3	FGFR2,SESN1,SRGAP3
WEI_MIR34A_TARGETS	0.122622	0.49734	0.184706	0.687627	1.34991	3	CDK6,FUT8,TPD52
GSE7509_UNSTIM_VS_FCGRIIB_STIM_DC_DN	0.122642	0.49734	0.173748	-0.689655	-1.34172	3	TSPO,MGST1,ANGPTL4
GARCIA_PINERES_PBMC_HPV_16_L1_VLP_AGE_18_25YO_12MO_CORRELATED_WITH_ANTIBODY_RESPONSE_POSITIVE	0.122642	0.49734	0.173748	-0.784849	-1.34136	2	GAPDH
GSE5099_MONOCYTE_VS_CLASSICAL_M1_MACROPHAGE_DN	0.122807	0.497497	0.166934	-0.502744	-1.38438	8	MIF,ATP5MK,TMA7,EIF5A,NPM1
PTEN_DN.V2_UP	0.122807	0.497497	0.166934	-0.502181	-1.38283	8	EMP1,KLK10,LAMA3,ANGPTL4,IL32,AKR1B10,KRT15
DACOSTA_UV_RESPONSE_VIA_ERCC3_XPCS_DN	0.123007	0.497643	0.191892	0.449692	1.38277	9	VPS13B,ATP8B1,PCCA,DLEU2,RB1CC1,PTEN,WWP1,DLG1,BMPR1A
WP_PATHWAYS_AFFECTED_IN_ADENOID_CYSTIC_CARCINOMA	0.123007	0.497643	0.191892	0.449484	1.38213	9	H1-4,MAGI1,JMJD1C,MAML3,NFIB,ARID5B,PTEN,KANSL1,H2AC16
GGATCCG_MIR127	0.122984	0.497643	0.179782	0.927273	1.2448	1	BCAS3
GOBP_POSITIVE_REGULATION_OF_ACTIN_CYTOSKELETON_REORGANIZATION	0.122984	0.497643	0.179782	0.927273	1.2448	1	BCAS3
GOBP_POSITIVE_REGULATION_OF_FILOPODIUM_ASSEMBLY	0.122984	0.497643	0.179782	0.927273	1.2448	1	BCAS3
GOBP_REGULATION_OF_ESTABLISHMENT_OF_CELL_POLARITY	0.122984	0.497643	0.179782	0.927273	1.2448	1	BCAS3
GOCC_TRANSCRIPTIONALLY_ACTIVE_CHROMATIN	0.122984	0.497643	0.179782	0.927273	1.2448	1	BCAS3
GOMF_ACETYLTRANSFERASE_ACTIVATOR_ACTIVITY	0.122984	0.497643	0.179782	0.927273	1.2448	1	BCAS3
HP_ABNORMAL_CARDIAC_ATRIUM_MORPHOLOGY	0.123077	0.49776	0.204295	0.348076	1.3669	16	FGFR2,CHRM3,RERE,JMJD1C,MED13L,SIK3,ARID1B
HP_HYPOGONADISM	0.123077	0.49776	0.204295	0.371671	1.35698	14	ZBTB20,MDM2,MT-ND6,RERE,PDE4D,CASZ1
MIR3145_5P	0.123431	0.49886	0.183024	0.634146	1.40553	4	MDM2,OXR1,ETV6,STK39
chr2q24	0.123431	0.49886	0.183024	0.634146	1.40553	4	SLC38A11,CERS6,COBLL1,STK39
GOBP_NEGATIVE_REGULATION_OF_DNA_METABOLIC_PROCESS	0.123431	0.49886	0.183024	0.633947	1.40509	4	H1-4,H1-5,DACH1,UBR5
GOBP_PHOSPHATIDYLINOSITOL_PHOSPHATE_BIOSYNTHETIC_PROCESS	0.123431	0.49886	0.183024	0.633724	1.40459	4	PIK3C2G,PIP5K1B,INPP4B
GOBP_CARBOXYLIC_ACID_BIOSYNTHETIC_PROCESS	0.123711	0.499814	0.164406	-0.475409	-1.40549	10	MIF,GSTP1,SCD,FASN,FABP5
GOBP_ORGANIC_ACID_BIOSYNTHETIC_PROCESS	0.123711	0.499814	0.164406	-0.475409	-1.40549	10	MIF,GSTP1,SCD,FASN,FABP5
CUI_DEVELOPING_HEART_VALVAR_ENDOTHELIAL_CELL	0.123729	0.499814	0.16318	-0.444396	-1.39847	12	S100A10,S100A6,S100A4,ITGB4,SERPINB1
GSE2585_CD80_HIGH_VS_LOW_AIRE_KO_MTEC_UP	0.12381	0.500057	0.173748	-0.630604	-1.35131	4	TPI1,ATP5MF,TAGLN2
HP_ABNORMAL_MORPHOLOGY_OF_THE_GREAT_VESSELS	0.123919	0.500417	0.216543	0.296759	1.37513	27	FGFR2,CHRM3,SLC12A2,NEDD4L,RERE,NSMCE2,JMJD1C,MED13L,CASZ1,SIK3,ARID1B,MED13
GOBP_ESTABLISHMENT_OF_PROTEIN_LOCALIZATION_TO_MEMBRANE	0.124361	0.500629	0.16318	-0.463016	-1.40852	11	KRT18,CD24,HSP90AA1,SEC61G,CIB1,ROMO1
GSE28726_NAIVE_VS_ACTIVATED_NKTCELL_UP	0.124334	0.500629	0.166934	-0.483457	-1.38495	9	TMSB10,GSTP1,ZFP36L2,ID1,GPI
GSE1925_CTRL_VS_IFNG_PRIMED_MACROPHAGE_UP	0.124334	0.500629	0.166934	-0.483201	-1.38422	9	KRT18,S100A14,ANXA2
GOBP_CELL-CELL_JUNCTION_ASSEMBLY	0.124334	0.500629	0.166934	-0.520712	-1.38055	7	ACTB,ACTG1,CLDN4
GOBP_LEUKOCYTE_MEDIATED_IMMUNITY	0.124528	0.500629	0.172324	-0.688026	-1.33855	3	PRDX1,TUBB4B
GOBP_INTERLEUKIN-8_PRODUCTION	0.124528	0.500629	0.172324	-0.687807	-1.33812	3	HSPA1A,HSPA1B
GOBP_REGULATION_OF_INTERLEUKIN-8_PRODUCTION	0.124528	0.500629	0.172324	-0.687807	-1.33812	3	HSPA1A,HSPA1B
TOMIDA_METASTASIS_DN	0.124528	0.500629	0.172324	-0.685829	-1.33428	3	KRT18
GOBP_CELLULAR_RESPONSE_TO_TYPE_I_INTERFERON	0.124528	0.500629	0.172324	-0.685598	-1.33383	3	CDC37,HSP90AB1,OAS1
GOBP_REGULATION_OF_NUCLEASE_ACTIVITY	0.124528	0.500629	0.172324	-0.685598	-1.33383	3	HSPA1A,NPM1,OAS1
GOBP_REGULATION_OF_RIBONUCLEASE_ACTIVITY	0.124528	0.500629	0.172324	-0.685598	-1.33383	3	HSPA1A,NPM1,OAS1
GOBP_REGULATION_OF_TYPE_I_INTERFERON-MEDIATED_SIGNALING_PATHWAY	0.124528	0.500629	0.172324	-0.685598	-1.33383	3	CDC37,HSP90AB1,OAS1
GOBP_RESPONSE_TO_TYPE_I_INTERFERON	0.124528	0.500629	0.172324	-0.685598	-1.33383	3	CDC37,HSP90AB1,OAS1
GOBP_TYPE_I_INTERFERON_SIGNALING_PATHWAY	0.124528	0.500629	0.172324	-0.685598	-1.33383	3	CDC37,HSP90AB1,OAS1
GSE21360_NAIVE_VS_QUATERNARY_MEMORY_CD8_TCELL_DN	0.124528	0.500629	0.172324	-0.685598	-1.33383	3	UBC,EIF4A1,OAS1
GSE21360_NAIVE_VS_QUATERNARY_MEMORY_CD8_TCELL_UP	0.124528	0.500629	0.172324	-0.685598	-1.33383	3	UBC,EIF4A1,OAS1
SCHERER_PBMC_APSV_WETVAX_AGE_18_32YO_50_TO_60DY_DN	0.124528	0.500629	0.172324	-0.685598	-1.33383	3	HSPA1B,PHB,OAS1
MODULE_481	0.124211	0.500629	0.183024	0.787931	1.33219	2	SPINK1,H3C11
MODULE_544	0.124211	0.500629	0.183024	0.787931	1.33219	2	SPINK1,H3C11
DESCARTES_FETAL_CEREBELLUM_PURKINJE_NEURONS	0.124506	0.500629	0.176694	-0.935354	-1.24665	1	NPSR1
DESCARTES_FETAL_CEREBRUM_SKOR2_NPSR1_POSITIVE_CELLS	0.124506	0.500629	0.176694	-0.935354	-1.24665	1	NPSR1
GOBP_NEUROPEPTIDE_SIGNALING_PATHWAY	0.124506	0.500629	0.176694	-0.935354	-1.24665	1	NPSR1
GOBP_POSITIVE_REGULATION_OF_CALCIUM_ION_TRANSPORT_INTO_CYTOSOL	0.124506	0.500629	0.176694	-0.935354	-1.24665	1	NPSR1
GOBP_POSITIVE_REGULATION_OF_RELEASE_OF_SEQUESTERED_CALCIUM_ION_INTO_CYTOSOL	0.124506	0.500629	0.176694	-0.935354	-1.24665	1	NPSR1
GOMF_NEUROPEPTIDE_RECEPTOR_ACTIVITY	0.124506	0.500629	0.176694	-0.935354	-1.24665	1	NPSR1
GOMF_VASOPRESSIN_RECEPTOR_ACTIVITY	0.124506	0.500629	0.176694	-0.935354	-1.24665	1	NPSR1
REACTOME_ADORA2B_MEDIATED_ANTI_INFLAMMATORY_CYTOKINES_PRODUCTION	0.124506	0.500629	0.176694	-0.935354	-1.24665	1	NPSR1
GSE7460_FOXP3_MUT_VS_HET_ACT_TCONV_UP	0.124561	0.500679	0.165657	-0.501103	-1.37986	8	KRT18,S100A6,KLK10
HALLMARK_HEDGEHOG_SIGNALING	0.124736	0.500716	0.183024	0.685931	1.34658	3	CDK6,ETS2
GSE23695_CD57_POS_VS_NEG_NK_CELL_UP	0.124736	0.500716	0.183024	0.685712	1.34616	3	RERE,ENC1
GSE40274_FOXP3_VS_FOXP3_AND_SATB1_TRANSDUCED_ACTIVATED_CD4_TCELL_UP	0.124736	0.500716	0.183024	0.685598	1.34593	3	XIST,MARCHF3,PHACTR2
HOXB7_TARGET_GENES	0.124736	0.500716	0.183024	0.68453	1.34383	3	EXT1,RERE
GSE37416_CTRL_VS_0H_F_TULARENSIS_LVS_NEUTROPHIL_UP	0.124736	0.500716	0.183024	0.68431	1.3434	3	GLIS3,CEMIP2
HP_HAND_POLYDACTYLY	0.124736	0.500716	0.183024	0.684182	1.34315	3	FGFR2,JMJD1C
MIR7108_5P	0.124736	0.500716	0.183024	0.684125	1.34304	3	SAMD12,TBC1D5
HP_RECURRENT_PANCREATITIS	0.124736	0.500716	0.183024	0.68363	1.34207	3	SPINK1,MT-ND6,MT-ND1
MIR345_3P	0.125	0.501363	0.190023	0.549156	1.41481	6	FGFR2,FOXN3,NR6A1,RASAL2
GSE12366_PLASMA_CELL_VS_NAIVE_BCELL_UP	0.125	0.501363	0.190023	0.548364	1.41277	6	EXT1,BTG2,SYNE2
GOBP_POSITIVE_REGULATION_OF_NEURON_PROJECTION_DEVELOPMENT	0.125	0.501363	0.190023	0.547741	1.41116	6	FUT9,ITGA6,ENC1
MIR4742_5P	0.125	0.501363	0.191892	0.474436	1.37962	8	ZBTB20,RABGAP1L,SERINC5,JMJD1C,RC3H1
MARTORIATI_MDM4_TARGETS_FETAL_LIVER_DN	0.125	0.501363	0.204295	0.323571	1.35045	19	FGFR2,MECOM,FOXP1,PELI1,MBNL2,STK3,COP1,FAF1,ZKSCAN1
HADDAD_T_LYMPHOCYTE_AND_NK_PROGENITOR_UP	0.125301	0.502405	0.195789	0.408957	1.37297	11	MECOM,PTK2,ALDH1A1,PHLPP1,INPP4B,DACH1,ANK3,CHN2,PBX1,LRIG1
GSE41867_NAIVE_VS_DAY6_LCMV_EFFECTOR_CD8_TCELL_DN	0.125301	0.502405	0.195789	0.408508	1.37146	11	SPATA13,FOXN3,FOXP1,SSH2,MARCHF3,RC3H1,ASH1L,ZNF292,ARID5B
GSE2770_IL12_AND_TGFB_ACT_VS_ACT_CD4_TCELL_6H_DN	0.125413	0.502768	0.159647	-0.424451	-1.39623	13	PKM,PFDN2,EIF4A1,PA2G4,SNRPG,NME1,TPM4,NOP10
MORC2_TARGET_GENES	0.125554	0.503252	0.15017	-0.254623	-1.33447	68	ACTB,GAPDH,PKM,ENO1,IER3,UBC,ANXA2,MYL12B,TUBB4B,ITGB4,CLIC1,FASN,RAN,SERPINB1,HSPE1,PPIA,CFL1,EIF4A1,HSPA1B,NDUFB9,TUBA1C,UBB,POLR2L,NME1,TOMM5,TPM4,PTMA,PRR13,NCL,ODC1,KRT7
INGA_TP53_TARGETS	0.125714	0.503645	0.172324	-0.630319	-1.3507	4	SFN,IER3
HP_RESPIRATORY_FAILURE	0.125714	0.503645	0.172324	-0.630273	-1.3506	4	PFN1,LAMA3,LAMB3
MODULE_543	0.125714	0.503645	0.172324	-0.63021	-1.35047	4	ANXA2,LGALS4
GSE9509_LPS_VS_LPS_AND_IL10_STIM_IL10_KO_MACROPHAGE_30MIN_UP	0.125817	0.503974	0.158514	-0.412347	-1.39518	14	S100A6,EMP1,S100A4,CLIC1,ATP5F1D,FTL,SERPINB6,HSP90AB1,GPI
NAKAYA_PBMC_FLUMIST_AGE_18_50YO_3DY_UP	0.1264	0.504124	0.156312	-0.38629	-1.40211	17	CSTB,ENO1,GSTP1,TPI1,ATP5MF,SERPINB1
GSE21774_CD62L_POS_CD56_DIM_VS_CD62L_NEG_CD56_DIM_NK_CELL_DN	0.126316	0.504124	0.164406	-0.500119	-1.37715	8	S100A11,ENO1,ALDOA
GSE37301_PRO_BCELL_VS_GRANULOCYTE_MONOCYTE_PROGENITOR_DN	0.126316	0.504124	0.164406	-0.500106	-1.37712	8	S100A10,ACTG1,UBC
METTL14_TARGET_GENES	0.12619	0.504124	0.193813	0.429574	1.36985	10	VMP1,ENC1,PTK2,VPS13B,CAMK2D,JUND,WWP1,LRIG1,DLG1
WP_REGULATION_OF_ACTIN_CYTOSKELETON	0.126263	0.504124	0.199915	0.384531	1.36056	13	FGFR2,CHRM3,PIK3C2G,PIP5K1B,PTK2
FLECHNER_PBL_KIDNEY_TRANSPLANT_OK_VS_DONOR_UP	0.125912	0.504124	0.168238	-0.575423	-1.35228	5	ACTB,TXN,PA2G4
CUI_DEVELOPING_HEART_COMPACT_ATRIAL_CARDIOMYOCYTE	0.126415	0.504124	0.170932	-0.783401	-1.33889	2	GAPDH,FTL
DURANTE_ADULT_OLFACTORY_NEUROEPITHELIUM_MACROPHAGES	0.126415	0.504124	0.170932	-0.783401	-1.33889	2	PLAUR,FTL
GOBP_TRANSITION_METAL_ION_TRANSPORT	0.126415	0.504124	0.170932	-0.783401	-1.33889	2	SLC39A4,FTL
GOMF_IRON_ION_BINDING	0.126415	0.504124	0.170932	-0.783401	-1.33889	2	SCD,FTL
REACTOME_BINDING_AND_UPTAKE_OF_LIGANDS_BY_SCAVENGER_RECEPTORS	0.126415	0.504124	0.170932	-0.783401	-1.33889	2	HSP90AA1,FTL
PDGF_UP.V1_DN	0.126415	0.504124	0.170932	-0.68523	-1.33311	3	TACSTD2,BHLHE40
REACTOME_ANCHORING_OF_THE_BASAL_BODY_TO_THE_PLASMA_MEMBRANE	0.126415	0.504124	0.170932	-0.685169	-1.33299	3	TUBB4B,HSP90AA1
REACTOME_AURKA_ACTIVATION_BY_TPX2	0.126415	0.504124	0.170932	-0.685169	-1.33299	3	TUBB4B,HSP90AA1
REACTOME_RECRUITMENT_OF_MITOTIC_CENTROSOME_PROTEINS_AND_COMPLEXES	0.126415	0.504124	0.170932	-0.685169	-1.33299	3	TUBB4B,HSP90AA1
ZSCAN18_TARGET_GENES	0.126415	0.504124	0.170932	-0.684862	-1.3324	3	UBC,ATP5MF
MIR1287_5P	0.126316	0.504124	0.181383	0.787449	1.33138	2	TIPARP,MARCHF3
HP_ABNORMAL_MORPHOLOGY_OF_THE_ABDOMINAL_MUSCULATURE	0.126316	0.504124	0.181383	0.784787	1.32688	2	CHRM3,RRAS
HP_APLASIA_HYPOPLASIA_OF_THE_ABDOMINAL_WALL_MUSCULATURE	0.126316	0.504124	0.181383	0.784787	1.32688	2	CHRM3,RRAS
GAUTAM_EYE_IRIS_CILIARY_BODY_SCHWANN_CELLS	0.126316	0.504124	0.181383	0.783887	1.32535	2	CHRM3,WWP1
ACCGAGC_MIR423	0.126316	0.504124	0.181383	0.783401	1.32453	2	FGFR2,PABPC1
GOBP_MRNA_3'-END_PROCESSING	0.126316	0.504124	0.181383	0.783401	1.32453	2	APP,PABPC1
GOBP_MRNA_POLYADENYLATION	0.126316	0.504124	0.181383	0.783401	1.32453	2	APP,PABPC1
GOBP_RNA_3'-END_PROCESSING	0.126316	0.504124	0.181383	0.783401	1.32453	2	APP,PABPC1
GOBP_RNA_POLYADENYLATION	0.126316	0.504124	0.181383	0.783401	1.32453	2	APP,PABPC1
PARK_HSC_VS_MULTIPOTENT_PROGENITORS_UP	0.126316	0.504124	0.181383	0.783401	1.32453	2	MALAT1,PABPC1
GOBP_ESTABLISHMENT_OF_LOCALIZATION	0.126027	0.504124	0.143759	-0.219576	-1.29569	131	FABP1,KRT18,SFN,S100A10,S100A6,ACTB,TFF2,ACTG1,NPSR1,TXN,HSPA1A,ANXA2,CD24,HSP90AA1,SEC61G,DNAJC15,CLDN4,CLIC1,ATP5MF,RAN,CDC37,ATP5ME,PPIA,ZFP36,ATP5MC3,ATP5F1D,SLC39A4,CFL1,FABP5,HSPA1B,HSPB1,CIB1,SLC6A8,FTL,GUK1,TSPO,HSP90AB1,TUBA1C,EIF5A,NPM1,UBB,TESC,ROMO1,NME1,TOMM5
CDPCR3_01	0.127016	0.506105	0.176694	0.925253	1.24209	1	NFIA
GOBP_URETER_DEVELOPMENT	0.127016	0.506105	0.176694	0.925253	1.24209	1	NFIA
GTAAGAT_MIR200A	0.127016	0.506105	0.176694	0.925253	1.24209	1	NFIA
KAUFFMANN_MELANOMA_RELAPSE_DN	0.127016	0.506105	0.176694	0.925253	1.24209	1	NFIA
MIR4473	0.127016	0.506105	0.176694	0.925253	1.24209	1	NFIA
GSE16266_CTRL_VS_LPS_STIM_MEF_UP	0.127148	0.506547	0.161979	-0.474647	-1.40324	10	S100A10,IER3,JPT1,ID1,ANGPTL4,TNFRSF12A,SEMA4B
MIR122B_5P	0.127315	0.50688	0.190023	0.472867	1.37506	8	RAB11FIP1,MED13L,CUX1,ETV6,ASH1L,APBB2
ZHENG_CORD_BLOOD_C6_HSC_MULTIPOTENT_PROGENITOR	0.127315	0.50688	0.190023	0.472258	1.37329	8	MECOM,NEAT1,PELI1,ALDH1A1,PABPC1
MIR1324	0.127315	0.50688	0.190023	0.471719	1.37172	8	LIMK2,REV3L,DACH1,MYO1D,IRF2BP2,TNRC6B,LPP,FARP1
ZHANG_RESPONSE_TO_IKK_INHIBITOR_AND_TNF_DN	0.127315	0.50688	0.190023	0.471311	1.37054	8	NFIA,DLEU1,PHLPP1,DACH1,MTUS1,GRHL2,ITFG1,SRGAP3
CTTTAAR_UNKNOWN	0.127371	0.507021	0.206588	0.258052	1.36752	39	MECOM,ZBTB20,NAALADL2,YPEL5,FOXN3,BCAS3,MACC1,RERE,MAGI1,MBNL2,FUT8,JMJD1C,SRPK2,SIK3,MBD5,IMMP2L,CUX1,YBX3,EHF,ARIH1,ETV6
JIANG_HYPOXIA_NORMAL	0.127451	0.507255	0.157403	-0.409046	-1.4131	15	NDRG1,ITGB4,SCD,FASN,AGPAT2,ZFP36,FAM162A,NCL,ANGPTL4,SQLE
GOMF_PHOSPHORIC_DIESTER_HYDROLASE_ACTIVITY	0.127615	0.507742	0.179782	0.630848	1.39822	4	CHRM3,PDE4D,PDE7A
OCT1_Q5_01	0.127604	0.507742	0.202072	0.322051	1.34411	19	NFIA,FOXP1,ALDH1A1,ATP8B1,PDE4D,H3-3B,TCF12,EHF,TPD52,KANSL1L,JUND,MTUS1,CDX2,PTEN,CBFA2T2
HUANG_GATA2_TARGETS_DN	0.127737	0.508061	0.166934	-0.573616	-1.34803	5	ACTB,FDPS
IL15_UP.V1_DN	0.127737	0.508061	0.166934	-0.572018	-1.34428	5	GPX2,LGALS4
MIR95_5P	0.127778	0.50814	0.208955	0.311115	1.39358	24	ZBTB20,PTPRK,PDE4D,COP1,TRA2A,CD164,MBD5,MYO10,TCF12,SEMA6A,DGKH,BPTF,GNAQ,HECA,LPP,NFAT5,ANKRD12,WWP1,PLCH1,MSI2,TMEM117
FAN_OVARY_CL6_PUTATIVE_EARLY_ATRETIC_FOLLICLE_THECAL_CELL_2	0.127832	0.508271	0.156312	-0.376947	-1.40918	19	KRT19,S100A6,IER3,HSPA1A,DDIT4,ZFP36,HSPA1B,SERPINB6,TPM4,FAM162A,SOCS3
DOANE_RESPONSE_TO_ANDROGEN_DN	0.127886	0.508321	0.164406	-0.482641	-1.38261	9	TFF1,PHLDA2,ZFP36L2,ATP5F1D
GOBP_MORPHOGENESIS_OF_A_POLARIZED_EPITHELIUM	0.127886	0.508321	0.164406	-0.531291	-1.35016	6	ACTB,ACTG1,LAMA3
GSE3982_CTRL_VS_LPS_1H_NEUTROPHIL_DN	0.12807	0.508886	0.16318	-0.498501	-1.3727	8	NDRG1,CDC37,SLC6A8,LAMB3,SYNGR2,MRPL12
GSE24634_NAIVE_CD4_TCELL_VS_DAY5_IL4_CONV_TREG_DN	0.12807	0.508886	0.16318	-0.498286	-1.37211	8	ACTB,PFDN2,HSPE1,PPIA,POMP
ALCALA_APOPTOSIS	0.128302	0.50903	0.169571	-0.68357	-1.32988	3	GAPDH,GPI,IL32
DURANTE_ADULT_OLFACTORY_NEUROEPITHELIUM_CD8_T_CELLS	0.128302	0.50903	0.169571	-0.68357	-1.32988	3	SH3BGRL3,ZFP36L2,IL32
HERNANDEZ_MITOTIC_ARREST_BY_DOCETAXEL_2_UP	0.128302	0.50903	0.169571	-0.68357	-1.32988	3	TFF1,MGST1,IL32
PETROVA_PROX1_TARGETS_DN	0.128302	0.50903	0.169571	-0.68357	-1.32988	3	PROCR,KRT7,IL32
GOBP_HEART_FORMATION	0.128421	0.50903	0.179782	0.781825	1.32187	2	EXT1,BMPR1A
MIR24_1_5P_MIR24_2_5P	0.128421	0.50903	0.179782	0.781377	1.32111	2	CERS6,SRPK2
MIR502_5P	0.128421	0.50903	0.179782	0.781377	1.32111	2	PABPC1,SRPK2
MORF_PDCD1	0.128421	0.50903	0.179782	0.779352	1.31769	2	ATP8B1,EXOC4
MORF_PTPRR	0.128421	0.50903	0.179782	0.779352	1.31769	2	MDM2,EXOC4
HASLINGER_B_CLL_WITH_11Q23_DELETION	0.128421	0.50903	0.179782	0.777328	1.31426	2	FUT8,SIK3
HP_ALLERGY	0.128421	0.50903	0.179782	0.777328	1.31426	2	FOXP1,SIK3
HP_DISPROPORTIONATE_SHORT_LIMB_SHORT_STATURE	0.128421	0.50903	0.179782	0.777328	1.31426	2	NSMCE2,SIK3
HP_DISPROPORTIONATE_SHORT_STATURE	0.128421	0.50903	0.179782	0.777328	1.31426	2	NSMCE2,SIK3
HP_PLATYBASIA	0.128421	0.50903	0.179782	0.777328	1.31426	2	JMJD1C,SIK3
GOBP_REGULATION_OF_MULTICELLULAR_ORGANISMAL_PROCESS	0.12835	0.50903	0.144631	-0.233335	-1.30964	94	SFN,PHLDA2,GAPDH,PKM,TFF2,ENO1,MIF,PFN1,HSPA1A,ANXA2,CD24,GSTP1,HSP90AA1,TACSTD2,SCD,BHLHE40,SERPINB1,KLF2,ZFP36L2,AGPAT2,LAMA3,ZFP36,CFL1,FABP5,HSPA1B,HSPB1,ID1,CIB1
HP_BROAD_FINGER	0.128571	0.509543	0.191892	0.428952	1.36786	10	FGFR2,SLC12A2,MED13,BPTF,MEIS2,TNRC6B,CASK,PTEN,BMPR1A,HPDL
YAO_TEMPORAL_RESPONSE_TO_PROGESTERONE_CLUSTER_14	0.128866	0.510627	0.160801	-0.474501	-1.40281	10	PKM,RAN,ARHGDIA,NME1,PSMB3,ODC1,MRPL12,NOP16
HP_AIRWAY_OBSTRUCTION	0.128964	0.510932	0.179782	0.683276	1.34137	3	FGFR2,JMJD1C
GSE5463_CTRL_VS_DEXAMETHASONE_TREATED_THYMOCYTE_UP	0.129085	0.511161	0.156312	-0.40809	-1.40979	15	ALDH3A1,S100A11,BHLHE40,CIAO2B,TAGLN2,ARHGDIA,LAMB3
GOBP_REGULATION_OF_INTRINSIC_APOPTOTIC_SIGNALING_PATHWAY	0.129085	0.511161	0.156312	-0.406025	-1.40266	15	PLAUR,ENO1,MIF,HSPA1A,PPIA,HSPB1,EIF5A,UBB
GOBP_BIOLOGICAL_ADHESION	0.12908	0.511161	0.148262	-0.252502	-1.31902	67	KRT18,S100A10,S100A11,ACTB,PLAUR,ACTG1,ANXA2,CD24,LGALS4,ITGB4,TACSTD2,CLDN4,CLIC1,CEACAM5,CEACAM6,LAMA3,PPIA,HSPB1,ID1,CIB1,ARHGDIA,LAMB3,HSP90AB1,TESC,MYL12A
HP_CONGENITAL_NYSTAGMUS	0.129545	0.51231	0.186433	0.545713	1.40594	6	MT-ATP6,SLC12A2,MED13,BPTF,TNRC6B
GOCC_DNA_PACKAGING_COMPLEX	0.129545	0.51231	0.186433	0.502382	1.39564	7	H1-4,H1-5,H3-3B,H4C5,H2AC16,H3C4,H3C11
GOCC_NUCLEOSOME	0.129545	0.51231	0.186433	0.502382	1.39564	7	H1-4,H1-5,H3-3B,H4C5,H2AC16,H3C4,H3C11
MIR6733_5P	0.129545	0.51231	0.186433	0.501975	1.3945	7	ZBTB20,NFIA,RC3H1,DGKH,YWHAZ
MIR6739_5P	0.129545	0.51231	0.186433	0.501975	1.3945	7	ZBTB20,NFIA,RC3H1,DGKH,YWHAZ
HP_NARROW_PALATE	0.12967	0.51231	0.183024	0.577509	1.38882	5	FGFR2,VPS13B,PTEN,KANSL1,BMPR1A
HP_ABNORMALITY_OF_SECONDARY_SEXUAL_HAIR	0.12967	0.51231	0.183024	0.577286	1.38829	5	ZBTB20,MDM2,SPIDR
HP_EEG_WITH_FOCAL_EPILEPTIFORM_DISCHARGES	0.12967	0.51231	0.183024	0.577223	1.38814	5	SLC12A2,TRAPPC9,MED13L
GSE2770_UNTREATED_VS_IL4_TREATED_ACT_CD4_TCELL_2H_UP	0.129663	0.51231	0.16318	-0.482298	-1.38163	9	FABP1,C19orf33,JPT1,NDUFB9,PRELID1,AHNAK2
GOBP_RESPONSE_TO_NUTRIENT	0.129663	0.51231	0.16318	-0.517006	-1.37072	7	ALDH3A1,LDHA,GSTP1
ER_Q6_02	0.12963	0.51231	0.188204	0.470529	1.36826	8	FGFR2,BTG2,NR6A1,REV3L
HP_ABNORMALITY_OF_FACIAL_SKELETON	0.129518	0.51231	0.216543	0.2488	1.34747	44	FGFR2,ZBTB20,EXT1,SLC12A2,NEDD4L,FOXP1,RERE,VPS13B,PDE4D,NSMCE2,FUT8,JMJD1C,LRBA,MED13L,MBD5,ARID1B,MED13,COG5,REV3L
BHATI_G2M_ARREST_BY_2METHOXYESTRADIOL_UP	0.129663	0.51231	0.16318	-0.530095	-1.34712	6	IER3,HSP90AA1,TACSTD2
GSE9006_HEALTHY_VS_TYPE_1_DIABETES_PBMC_1MONTH_POST_DX_DN	0.129663	0.51231	0.16318	-0.530077	-1.34708	6	FABP1
MIR136_5P	0.129707	0.512372	0.17822	0.630081	1.39652	4	RABGAP1L,CBX4,PTCHD4,BPTF
FAN_OVARY_CL5_HEALTHY_SELECTABLE_FOLLICLE_THECAL_CELL	0.129747	0.512445	0.153159	-0.365418	-1.39975	20	MIF,UBC,MYL12B,DDIT4,HSPE1,ATP5MJ,PPIA,ATP5MC3,UBB,TPM4,ANGPTL4,S100A13,LGALS1
GSE360_CTRL_VS_L_DONOVANI_MAC_DN	0.129825	0.512669	0.161979	-0.498002	-1.37132	8	TXN,TUBB4B,ITGB4,LAMB3,HSP90AB1,ODC1
GSE4590_SMALL_VS_VPREB_POS_LARGE_PRE_BCELL_UP	0.13012	0.513754	0.191892	0.406962	1.36627	11	ZBTB20,SLC12A2,RALGAPA2,NCOA2,CUX1,ETV6,PAN3,FBXL20,GTF2I
GOBP_EMBRYONIC_PATTERN_SPECIFICATION	0.130526	0.515105	0.17822	0.776234	1.31241	2	FGFR2,MEIS2
HP_ABNORMAL_2ND_FINGER_MORPHOLOGY	0.130526	0.515105	0.17822	0.776234	1.31241	2	FGFR2,MEIS2
HP_HYDROCELE_TESTIS	0.130526	0.515105	0.17822	0.775884	1.31182	2	MECOM,PTEN
HP_ABNORMALITY_OF_THE_VOICE	0.130682	0.515551	0.208955	0.283209	1.34978	29	MT-ATP6,SLC12A2,MDM2,SYNE2,MT-ND6,FOXP1,VPS13B,JMJD1C,MT-ND3,ADH1C,ARID1B,MED13,REV3L
HP_PUBERTY_AND_GONADAL_DISORDERS	0.130682	0.515551	0.208955	0.282624	1.34699	29	ZBTB20,SLC12A2,MDM2,MT-ND6,RERE,VPS13B,SPIDR,PDE4D,NSMCE2
CEBPZ_TARGET_GENES	0.130841	0.516096	0.151149	-0.304682	-1.33957	32	ENO1,ACTG1,ATP5MK,JPT1,TUBB4B,ITGB4,CLIC1,ATP5ME,HSPE1,PPIA,TMA7,EIF4A1
REACTOME_INTEGRIN_CELL_SURFACE_INTERACTIONS	0.131078	0.516947	0.17822	0.681936	1.33874	3	ITGA6,CD44,ITGB8
ZNF528_TARGET_GENES	0.131148	0.517136	0.204295	0.310848	1.3575	22	APP,NEDD4L,SYNE2,TBC1D5,NSMCE2,MAML3,STK3,EXOC4,SEMA6A,POLR2J3,DENND4C,APBB2,ZNF292,BPTF
GSE40274_CTRL_VS_SATB1_TRANSDUCED_ACTIVATED_CD4_TCELL_UP	0.131175	0.517162	0.158514	-0.458206	-1.39389	11	TMSB10,S100A6,KLF2,CIB1,TSPO
GSE37301_MULTIPOTENT_PROGENITOR_VS_RAG2_KO_NK_CELL_DN	0.131439	0.51736	0.161979	-0.48203	-1.38086	9	S100A6,LDHA,RAN,CIAO2B
TAKEDA_TARGETS_OF_NUP98_HOXA9_FUSION_8D_DN	0.131439	0.51736	0.161979	-0.481647	-1.37976	9	EMP1,CD24,CEACAM6,S100P,KLF2
CUI_DEVELOPING_HEART_C4_ENDOTHELIAL_CELL	0.131439	0.51736	0.161979	-0.516428	-1.36919	7	S100A16,CLIC1,TM4SF1,ID1,PROCR,ANGPTL4
GSE43955_1H_VS_20H_ACT_CD4_TCELL_WITH_TGFB_IL6_UP	0.131439	0.51736	0.161979	-0.515943	-1.3679	7	ALDOA,HSPA1A,FDPS,NDUFA3,GUK1
GOBP_POSITIVE_REGULATION_OF_NITRIC_OXIDE_BIOSYNTHETIC_PROCESS	0.131429	0.51736	0.168238	-0.628547	-1.3469	4	HSP90AA1,KLF2,HSP90AB1
GOBP_POSITIVE_REGULATION_OF_NITRIC_OXIDE_METABOLIC_PROCESS	0.131429	0.51736	0.168238	-0.628547	-1.3469	4	HSP90AA1,KLF2,HSP90AB1
HP_TOOTH_MALPOSITION	0.131313	0.51736	0.195789	0.38044	1.34609	13	FGFR2,PDE4D,MED13L,MBD5,STAG1,BPTF,MAP3K20,ZSWIM6,GTF2I,PTEN,DLG1,KANSL1
BENPORATH_OCT4_TARGETS	0.131313	0.51736	0.195789	0.379608	1.34315	13	FGFR2,TRA2A,WEE1,ARID1B,TCF12,PARD3,JUND,ROR1,MEIS2,UBR5,GRHL2
GOBP_MAINTENANCE_OF_PROTEIN_LOCATION	0.131387	0.51736	0.164406	-0.571401	-1.34283	5	TMSB10,TXN
HORTON_SREBF_TARGETS	0.131429	0.51736	0.168238	-0.626016	-1.34148	4	FDPS,FASN,SQLE,ALDOC
MIR1301_3P_MIR5047	0.131818	0.51758	0.184706	0.544898	1.40384	6	PDE4D,FBXO34,MBNL1,LIMA1,KANSL1L,TNRC6B
GSE9960_HEALTHY_VS_GRAM_POS_SEPSIS_PBMC_UP	0.132302	0.51758	0.158514	-0.471922	-1.39518	10	KLF2,TXNDC17,AGPAT2,ATP5MJ,CIB1,GUK1,ROMO1
GSE29164_UNTREATED_VS_CD8_TCELL_AND_IL12_TREATED_MELANOMA_DAY7_DN	0.132302	0.51758	0.158514	-0.471695	-1.39451	10	FABP1,PFN1,SEC61G,HSPB1,NPM1,FAM162A
GOBP_MONONUCLEAR_CELL_MIGRATION	0.131818	0.51758	0.184706	0.501309	1.39265	7	EXT1,SLC12A2,APP,PTK2
GSE14415_FOXP3_KO_NATURAL_TREG_VS_TCONV_UP	0.131818	0.51758	0.184706	0.501282	1.39258	7	NEDD4L,PELI1,SSH2,INPP4B,BPTF,PAN3,SESN1
TERT_TARGET_GENES	0.132302	0.51758	0.158514	-0.470336	-1.39049	10	ACTB,KRT8,KLF2,CFL1,TAGLN2,PGK1,PSMB3
GSE2770_TGFB_AND_IL4_VS_IL12_TREATED_ACT_CD4_TCELL_48H_DN	0.132013	0.51758	0.155242	-0.422656	-1.39032	13	SFN,ACTG1,UBC,TXNDC17,HSPE1,ZFP36
GSE3039_CD4_TCELL_VS_B2_BCELL_UP	0.132013	0.51758	0.155242	-0.422533	-1.38992	13	S100A11,UBC,HSPA1A,ANXA2,LGALS4
GSE23502_WT_VS_HDC_KO_MYELOID_DERIVED_SUPPRESSOR_CELL_COLON_TUMOR_DN	0.131868	0.51758	0.181383	0.576375	1.38609	5	OLFM4,FOXP1,IMMP2L,COBLL1,RALYL
GSE4748_LPS_VS_LPS_AND_CYANOBACTERIUM_LPSLIKE_STIM_DC_3H_DN	0.131868	0.51758	0.181383	0.576375	1.38609	5	CHRM3,ADH1C,NFIB,JDP2,RALYL
HP_ABNORMAL_BASAL_GANGLIA_MRI_SIGNAL_INTENSITY	0.131868	0.51758	0.181383	0.576045	1.3853	5	MT-ATP6,MT-ND6,MT-ND3,MT-ND1
MIR1267	0.131868	0.51758	0.181383	0.574963	1.3827	5	ITGA6,MBNL2,FUT8,CAMK2D,ARHGAP32
MIR4297	0.131868	0.51758	0.181383	0.574663	1.38198	5	NEDD4L,FOXN3,FBXO32
GSE9601_NFKB_INHIBITOR_VS_PI3K_INHIBITOR_TREATED_HCMV_INF_MONOCYTE_UP	0.131868	0.51758	0.181383	0.574338	1.3812	5	BTG2,GOLM1,FAF1,FOXK2,PLEKHA6
GSE19888_CTRL_VS_TCELL_MEMBRANES_ACT_MAST_CELL_PRETREAT_A3R_INH_UP	0.131868	0.51758	0.181383	0.574268	1.38103	5	NFIA,SERINC5,UBE2H
GOMF_PROTEIN_TYROSINE_KINASE_ACTIVITY	0.131868	0.51758	0.181383	0.573642	1.37952	5	FGFR2,PTK2,WEE1,EPHB2
GOMF_TRANSMEMBRANE_RECEPTOR_PROTEIN_TYROSINE_KINASE_ACTIVITY	0.131868	0.51758	0.181383	0.573642	1.37952	5	FGFR2,PTK2,WEE1,EPHB2
HU_FETAL_RETINA_BIPOLAR	0.131868	0.51758	0.181383	0.572301	1.3763	5	ANK3,NFIB,CADPS,CHN2,AGAP1
MIR4448	0.131868	0.51758	0.181383	0.572301	1.3763	5	NFATC2,RHOU,BPTF,PAN3,AGAP1
GSE1112_OT1_CD8AB_VS_HY_CD8AA_THYMOCYTE_RTOC_CULTURE_UP	0.131868	0.51758	0.181383	0.57227	1.37622	5	H1-5,BCAS3,ATP8B1
ACACTAC_MIR1423P	0.132118	0.51758	0.184706	0.445404	1.36959	9	RERE,ARL15,TIPARP,EHF,ANK3,ARID5B,GNAQ
HP_LOW_SET_POSTERIORLY_ROTATED_EARS	0.132118	0.51758	0.184706	0.445019	1.36841	9	FGFR2,EXT1,RERE,CASZ1,ARID1B
GOBP_POSITIVE_REGULATION_OF_ERK1_AND_ERK2_CASCADE	0.132118	0.51758	0.184706	0.444716	1.36748	9	FGFR2,APP,CD44,PRKCA
DURANTE_ADULT_OLFACTORY_NEUROEPITHELIUM_OLFACTORY_MICROVILLAR_CELLS	0.131579	0.51758	0.160801	-0.496009	-1.36584	8	KRT18,KRT8,CD24
JISON_SICKLE_CELL_DISEASE_UP	0.131579	0.51758	0.160801	-0.495335	-1.36398	8	TXN,ANXA2,PRDX1,CLIC1
GOBP_LUNG_DEVELOPMENT	0.131944	0.51758	0.186433	0.468354	1.36194	8	FGFR2,EXT1,AP3B1,YWHAZ,NFIB
GOBP_RESPIRATORY_SYSTEM_DEVELOPMENT	0.131944	0.51758	0.186433	0.468354	1.36194	8	FGFR2,EXT1,AP3B1,YWHAZ,NFIB
FAC1_01	0.131944	0.51758	0.186433	0.468302	1.36179	8	YPEL5,FOXP1,CBX4,CASZ1,NFIB,FBXL20,ITGB8,TCF7L2
KOKKINAKIS_METHIONINE_DEPRIVATION_96HR_DN	0.132075	0.51758	0.166934	-0.681542	-1.32594	3	HSP90AA1,NME1,TNFRSF12A
WANG_ESOPHAGUS_CANCER_PROGRESSION_UP	0.132075	0.51758	0.166934	-0.681542	-1.32594	3	PLAUR,HSPE1,TNFRSF12A
BALLIF_DEVELOPMENTAL_DISABILITY_P16_P12_DELETION	0.132411	0.51758	0.170932	-0.931313	-1.24126	1	ALDOA
GOBP_MUSCLE_CELL_CELLULAR_HOMEOSTASIS	0.132411	0.51758	0.170932	-0.931313	-1.24126	1	ALDOA
GOBP_PROTEIN_HOMOTETRAMERIZATION	0.132411	0.51758	0.170932	-0.931313	-1.24126	1	ALDOA
GOMF_FRUCTOSE_BINDING	0.132411	0.51758	0.170932	-0.931313	-1.24126	1	ALDOA
HP_ABNORMAL_ALDOLASE_LEVEL	0.132411	0.51758	0.170932	-0.931313	-1.24126	1	ALDOA
HP_HYPERKALEMIA	0.132411	0.51758	0.170932	-0.931313	-1.24126	1	ALDOA
HP_SKELETAL_MYOPATHY	0.132411	0.51758	0.170932	-0.931313	-1.24126	1	ALDOA
HP_VIRAL_INFECTION_INDUCED_RHABDOMYOLYSIS	0.132411	0.51758	0.170932	-0.931313	-1.24126	1	ALDOA
ZNF404_TARGET_GENES	0.132411	0.51758	0.170932	-0.931313	-1.24126	1	ALDOA
ZNF510_TARGET_GENES	0.132411	0.51758	0.170932	-0.931313	-1.24126	1	ALDOA
ZNF529_TARGET_GENES	0.132411	0.51758	0.170932	-0.931313	-1.24126	1	ALDOA
ZNF560_TARGET_GENES	0.132411	0.51758	0.170932	-0.931313	-1.24126	1	ALDOA
chr16p11	0.132411	0.51758	0.170932	-0.931313	-1.24126	1	ALDOA
GSE25085_FETAL_LIVER_VS_FETAL_BM_SP4_THYMIC_IMPLANT_DN	0.13253	0.517878	0.190023	0.405289	1.36066	11	GLIS3,ETNK1,APP,NEAT1,CD164,MYO10
HP_ABNORMAL_RESPIRATORY_SYSTEM_MORPHOLOGY	0.13253	0.517878	0.213928	0.248161	1.34401	44	FGFR2,CHRM3,EXT1,SLC12A2,MDM2,SPINK1,FOXP1,VPS13B,SPIDR,PDE4D,JMJD1C,LRBA,MED13L
GSE37301_HEMATOPOIETIC_STEM_CELL_VS_PRO_BCELL_DN	0.133215	0.519468	0.160801	-0.515337	-1.3663	7	JPT1,DNAJC15,ARHGDIA,ELOC,EIF1,ACER2,DDAH1
GOBP_NEGATIVE_REGULATION_OF_CELL_GROWTH	0.133215	0.519468	0.160801	-0.529742	-1.34623	6	ENO1,HSPA1A,HSPA1B,PHB,SEMA4B
GOMF_PROTEIN_PHOSPHATASE_BINDING	0.133192	0.519468	0.176694	0.681542	1.33797	3	PTK2,AP3B1,PARD3
MIR532_5P	0.133192	0.519468	0.176694	0.681542	1.33797	3	FOXP1,COG5,PARD3
WANG_PROSTATE_CANCER_ANDROGEN_INDEPENDENT	0.133192	0.519468	0.176694	0.680165	1.33526	3	BTG2,RABGAP1L,JUND
MODULE_119	0.133192	0.519468	0.176694	0.680063	1.33507	3	SYNE2,FOXP1,ZNF292
HP_ABNORMAL_LUNG_DEVELOPMENT	0.133192	0.519468	0.176694	0.679525	1.33401	3	CHRM3,JMJD1C
BIOCARTA_CXCR4_PATHWAY	0.133192	0.519468	0.176694	0.679507	1.33397	3	PIK3C2G,PRKCA,GNAQ
GOBP_CELLULAR_RESPONSE_TO_IONIZING_RADIATION	0.133192	0.519468	0.176694	0.678258	1.33152	3	MDM2,SPIDR,MAP3K20
REACTOME_SUMOYLATION_OF_DNA_DAMAGE_RESPONSE_AND_REPAIR_PROTEINS	0.133192	0.519468	0.176694	0.677485	1.33	3	CBX4,NSMCE2,STAG1
GSE36078_WT_VS_IL1R_KO_LUNG_DC_UP	0.133065	0.519468	0.172324	0.921212	1.23667	1	MACC1
MIR1185_5P	0.133065	0.519468	0.172324	0.921212	1.23667	1	MACC1
MIR3679_5P	0.133065	0.519468	0.172324	0.921212	1.23667	1	MACC1
CHUNG_BLISTER_CYTOTOXICITY_UP	0.133333	0.519512	0.166934	-0.62438	-1.33797	4	TPI1,TUBB4B,FABP5
DEBIASI_APOPTOSIS_BY_REOVIRUS_INFECTION_UP	0.133333	0.519512	0.195789	0.366264	1.33724	14	ZBTB20,PDE4D,TIPARP,UBE2H,MED13L,ATF3,WEE1
GCNP_SHH_UP_EARLY.V1_DN	0.133333	0.519512	0.166934	-0.623932	-1.33701	4	EMP1,TM4SF1,LAMB3
REACTOME_RHO_GTPASES_ACTIVATE_WASPS_AND_WAVES	0.133333	0.519512	0.166934	-0.623633	-1.33637	4	ACTB,ACTG1
GSE17721_PAM3CSK4_VS_CPG_4H_BMDC_UP	0.133333	0.519512	0.166934	-0.623359	-1.33578	4	RAN,ZFP36L2,ATP5MC3
GAGCTGG_MIR337	0.134091	0.520376	0.183024	0.542857	1.39858	6	BTG2,CD44,LIMK2,SEMA6A,PARD3B,NSD3
GOBP_POST-EMBRYONIC_DEVELOPMENT	0.133891	0.520376	0.175204	0.628049	1.39202	4	FGFR2,TIPARP,ASH1L,ARID5B
MIR188_3P	0.133891	0.520376	0.175204	0.628049	1.39202	4	ATP8B1,NR6A1,DGKH,ARID5B
PRDM5_TARGET_GENES	0.133891	0.520376	0.175204	0.628049	1.39202	4	PDE4D,JMJD1C,LIMA1,ARID5B
GOBP_EAR_DEVELOPMENT	0.134091	0.520376	0.183024	0.501022	1.39186	7	FGFR2,ATP8B1,MYO6,EPHB2,ROR1,LGR5,LRIG1
GOBP_INNER_EAR_DEVELOPMENT	0.134091	0.520376	0.183024	0.501022	1.39186	7	FGFR2,ATP8B1,MYO6,EPHB2,ROR1,LGR5,LRIG1
GSE11057_PBMC_VS_MEM_CD4_TCELL_DN	0.134091	0.520376	0.183024	0.501022	1.39186	7	PVT1,INPP4B,PHACTR2,HECA,CASK,WWP1,LRIG1
GOBP_NEURON_RECOGNITION	0.133891	0.520376	0.175204	0.627601	1.39102	4	EXT1,APP,YWHAZ,EPHB2
ZHAN_MULTIPLE_MYELOMA_UP	0.133891	0.520376	0.175204	0.627377	1.39053	4	PTPRK,FOXN3,ATF3
MIR550B_2_5P	0.133891	0.520376	0.175204	0.626591	1.38878	4	SAMD12,MAP1LC3B,PBX1,CDCA7
GOBP_CELLULAR_RESPONSE_TO_UV	0.133891	0.520376	0.175204	0.626078	1.38765	4	MDM2,PTPRK
NCOA6_TARGET_GENES	0.133898	0.520376	0.156312	-0.440709	-1.38687	12	PHLDA2,LDHA,PFN1,UBC
GSE26351_UNSTIM_VS_BMP_PATHWAY_STIM_HEMATOPOIETIC_PROGENITORS_UP	0.134021	0.520376	0.157403	-0.468583	-1.38531	10	NDRG1,SEC61G,TAGLN2,NPM1,GPI,MRPL52,NOP10
MENON_FETAL_KIDNEY_9_ENDOTHELIAL_CELLS	0.133987	0.520376	0.153159	-0.409274	-1.38478	14	TMSB10,S100A6,ANXA2,TM4SF1,CDC37
HP_MORTALITY_AGING	0.134021	0.520376	0.157403	-0.468086	-1.38384	10	ACTB,ATP5MK,ITGB4,CLDN4,LAMA3,LAMB3
WIERENGA_STAT5A_TARGETS_UP	0.134021	0.520376	0.157403	-0.467745	-1.38283	10	EMP1,NDRG1,DDIT4,BHLHE40,KLF2
GSE9988_LPS_VS_CTRL_TREATED_MONOCYTE_UP	0.133898	0.520376	0.156312	-0.439378	-1.38268	12	PHLDA2,PLAUR,IER3,TXN,DDIT4,LAMA3
GSE17721_POLYIC_VS_PAM3CSK4_8H_BMDC_DN	0.134021	0.520376	0.157403	-0.466402	-1.37886	10	ANXA2,FDPS,FASN,ATP5MC3,FTL,NPM1
GSE22025_PROGESTERONE_VS_TGFB1_AND_PROGESTERONE_TREATED_CD4_TCELL_DN	0.134021	0.520376	0.157403	-0.466341	-1.37868	10	CSTB,HSP90AA1,S100P,SERPINB1,SNRPG,UBB,NCL,EIF1
GSE13738_RESTING_VS_TCR_ACTIVATED_CD4_TCELL_UP	0.134066	0.520376	0.179782	0.572094	1.3758	5	ZBTB20,ITGA6,MLXIP
HP_MYOPATHY	0.133838	0.520376	0.193813	0.378791	1.34025	13	ZBTB20,MT-ATP6,SYNE2,MT-ND6,RERE
GOBP_CELLULAR_COMPONENT_BIOGENESIS	0.133713	0.520376	0.142057	-0.240111	-1.33067	90	KRT19,TMSB10,S100A10,ACTB,EMP1,KRT8,MIF,ACTG1,ALDOA,PFN1,HSPA1A,ANXA2,HSP90AA1,ITGB4,TACSTD2,DNAJC15,CLDN4,RAN,CIAO2B,NDUFA3,ATP5F1D,HSPA1B,ID1,PA2G4,NDUFB9,POMP,LAMB3,HSP90AB1,SNRPG,NPM1
GOBP_PROTEIN_INSERTION_INTO_MEMBRANE	0.133962	0.520376	0.165657	-0.679513	-1.32199	3	HSP90AA1,ROMO1,TIMM8B
GOBP_PROTEIN_INSERTION_INTO_MITOCHONDRIAL_MEMBRANE	0.133962	0.520376	0.165657	-0.679513	-1.32199	3	HSP90AA1,ROMO1,TIMM8B
GSE557_WT_VS_CIITA_KO_DC_UP	0.133962	0.520376	0.165657	-0.679513	-1.32199	3	PA2G4,MGST1,TIMM8B
MIR3944_5P	0.134259	0.52078	0.184706	0.467213	1.35862	8	NFIA,FOXP1,ENC1,RC3H1,TNRC6B,CASK,PTEN,NF1
MIR7114_5P	0.134259	0.52078	0.184706	0.467213	1.35862	8	NR6A1,PCCA,TPCN1,EPHB2,ZDHHC20,LPP,WWP1,NF1
SHEN_SMARCA2_TARGETS_UP	0.134259	0.52078	0.184706	0.467213	1.35862	8	YPEL5,STAG1,DENND4C,GNAQ,KDM3B,ITFG1,DLG1,NF1
GOBP_EMBRYONIC_ORGAN_DEVELOPMENT	0.1344	0.520993	0.151149	-0.384208	-1.39456	17	KRT19,PHLDA2,KRT8
MIYAGAWA_TARGETS_OF_EWSR1_ETS_FUSIONS_DN	0.134396	0.520993	0.183024	0.442975	1.36212	9	NEDD4L,CD44,ARL15,INPP4B,CAMK2D,ABHD17B,MEIS2,ITGB8
MIR10394_5P	0.134396	0.520993	0.183024	0.442582	1.36091	9	GLIS3,GPHN,MLXIP,ITPR2,NFATC2,POLR2J3
MIR1205	0.134396	0.520993	0.183024	0.442582	1.36091	9	GLIS3,GPHN,MLXIP,ITPR2,NFATC2,POLR2J3
GSE24726_WT_VS_E2_2_KO_PDC_DN	0.134991	0.522505	0.159647	-0.479812	-1.37451	9	PKM,FASN,ATP5MC3,TAGLN2,MRPL52,SQLE,TKT
HP_ABNORMALITY_OF_THE_PHILTRUM	0.135211	0.522505	0.204295	0.287719	1.36064	28	FGFR2,GLIS3,EXT1,SLC12A2,RERE,VPS13B,TRAPPC9,PDE4D,JMJD1C,CASZ1
HAY_BONE_MARROW_EARLY_ERYTHROBLAST	0.135088	0.522505	0.158514	-0.493507	-1.35895	8	ATP5MK,SLC39A4,NPM1,NME1,MRPL52,SRM
GSE360_LOW_DOSE_B_MALAYI_VS_M_TUBERCULOSIS_MAC_DN	0.135088	0.522505	0.158514	-0.49345	-1.35879	8	NDRG1,LAMB3,HSP90AB1,PROCR,VDAC2,S100A13,IL1RN
GSE3982_MEMORY_CD4_TCELL_VS_TH2_UP	0.13494	0.522505	0.188204	0.40453	1.35811	11	SYNE2,CD44,JMJD1C,SIK3,MBNL1,MYO6
MIR10522_5P	0.13494	0.522505	0.188204	0.403985	1.35628	11	FUT9,PTPRK,CRY1,LIMA1,PHACTR2,FHIT,DEPTOR,LPP,ITGB8,NFAT5
KATSANOU_ELAVL1_TARGETS_UP	0.135036	0.522505	0.161979	-0.570449	-1.34059	5	SFN,C19orf33
GSE45365_WT_VS_IFNAR_KO_CD8A_DC_MCMV_INFECTION_DN	0.135238	0.522505	0.165657	-0.622008	-1.33289	4	KRT18,KLF2
GSE26343_UNSTIM_VS_LPS_STIM_NFAT5_KO_MACROPHAGE_UP	0.135036	0.522505	0.161979	-0.567167	-1.33288	5	S100A6,TUBB4B,ID1,PROCR
HP_BILATERAL_POLYMICROGYRIA	0.135307	0.522505	0.175204	0.675456	1.32602	3	MBD5,CUX1,ASH1L
HP_EYELID_MYOCLONUS	0.135307	0.522505	0.175204	0.675456	1.32602	3	MBD5,CUX1,ASH1L
HP_FOCAL_EMOTIONAL_SEIZURE	0.135307	0.522505	0.175204	0.675456	1.32602	3	MBD5,CUX1,ASH1L
HP_FOCAL_IMPAIRED_AWARENESS_SEIZURE	0.135307	0.522505	0.175204	0.675456	1.32602	3	MBD5,CUX1,ASH1L
HP_FOCAL_NON_MOTOR_SEIZURE	0.135307	0.522505	0.175204	0.675456	1.32602	3	MBD5,CUX1,ASH1L
HP_INTELLECTUAL_DISABILITY_PROFOUND	0.135307	0.522505	0.175204	0.675456	1.32602	3	MBD5,CUX1,ASH1L
HP_OCULOGYRIC_CRISIS	0.135307	0.522505	0.175204	0.675456	1.32602	3	MBD5,CUX1,ASH1L
HP_SEVERE_MUSCULAR_HYPOTONIA	0.135307	0.522505	0.175204	0.675456	1.32602	3	MBD5,CUX1,ASH1L
MIR4511	0.135307	0.522505	0.175204	0.675456	1.32602	3	OXR1,DACH1,ASH1L
GSE22886_CD8_VS_CD4_NAIVE_TCELL_UP	0.135307	0.522505	0.175204	0.673428	1.32204	3	PCCA,YBX3,DENND4C
MIR1244	0.135307	0.522505	0.175204	0.673428	1.32204	3	PIK3C2G,RC3H1,DENND4C
REACTOME_RAB_REGULATION_OF_TRAFFICKING	0.135307	0.522505	0.175204	0.673428	1.32204	3	MAP1LC3B,TRAPPC9,DENND4C
GOBP_EMBRYONIC_SKELETAL_SYSTEM_MORPHOGENESIS	0.135307	0.522505	0.175204	0.672329	1.31988	3	FGFR2,GRHL2,DLG1
THEODOROU_MAMMARY_TUMORIGENESIS	0.135307	0.522505	0.175204	0.672046	1.31933	3	FGFR2,JMJD1C
HP_THICKENED_HELICES	0.135307	0.522505	0.175204	0.671858	1.31896	3	FGFR2,PBX1,RRAS
GOBP_REGULATION_OF_PROTEIN_MODIFICATION_BY_SMALL_PROTEIN_CONJUGATION_OR_REMOVAL	0.135621	0.52347	0.152145	-0.407271	-1.378	14	HSPA1A,HSP90AA1,PPIA,HSPA1B,TSPO,HSP90AB1,NPM1,UBB
GOBP_REGULATION_OF_PROTEIN_UBIQUITINATION	0.135621	0.52347	0.152145	-0.407271	-1.378	14	HSPA1A,HSP90AA1,PPIA,HSPA1B,TSPO,HSP90AB1,NPM1,UBB
MONNIER_POSTRADIATION_TUMOR_ESCAPE_DN	0.135621	0.52347	0.152145	-0.389778	-1.36759	16	KRT18,S100A16,UBC,CLIC1,BHLHE40,ID1,TSPO
MIR4680_3P	0.135714	0.52358	0.186433	0.424875	1.35486	10	CDK6,RABGAP1L,FBXO32,RC3H1,COBLL1,FBXL20,NFAT5,PBX1,SESN1
GSE36009_UNSTIM_VS_LPS_STIM_NLRP10_KO_DC_DN	0.135714	0.52358	0.186433	0.424604	1.354	10	ETNK1,CDK6,PTK2,CD44
HP_RESPIRATORY_DISTRESS	0.135714	0.52358	0.186433	0.423304	1.34985	10	FGFR2,MT-ATP6,MT-ND6,MT-ND3,TRAK1
MIR767_3P	0.135849	0.523934	0.164406	-0.781246	-1.3352	2	S100A10
MIR1470	0.135849	0.523934	0.164406	-0.781105	-1.33496	2	EMP1
MILI_PSEUDOPODIA_HAPTOTAXIS_DN	0.135897	0.523954	0.193813	0.357069	1.34594	15	BTG2,NEDD4L,PTPRK,NEAT1,ENC1
GOBP_REGULATION_OF_MRNA_METABOLIC_PROCESS	0.135897	0.523954	0.193813	0.356884	1.34524	15	BTG2,PRKCA,MBNL2,TRA2A,PABPC1,SRPK2,RC3H1,MBNL1,YBX3
MIR144_3P	0.136111	0.524694	0.202072	0.31234	1.38038	23	SLC12A2,ETNK1,APP,PDE4D,CBX4,MAGI1,MAML3,FBXO32,WEE1,MBNL1,SEMA6A,MED13,STAG1,MCF2L,ABHD17B,MEIS2
GSE42021_CD24HI_VS_CD24INT_TCONV_THYMUS_DN	0.136364	0.524918	0.181383	0.498928	1.38604	7	MECOM,STK3,ATF3,STAG1,ARID5B,CADPS
GOCC_AUTOPHAGOSOME	0.136364	0.524918	0.181383	0.498732	1.38549	7	VMP1,TBC1D5,MAP1LC3B
MIR8085	0.136364	0.524918	0.181383	0.4987	1.38541	7	RABGAP1L,PELI1,PDE4D,CD164
GSE17721_CTRL_VS_LPS_1H_BMDC_UP	0.136364	0.524918	0.181383	0.498413	1.38461	7	BCAS3,OXR1,LIMK2,AGR3
GSE38304_MYC_NEG_VS_POS_GC_BCELL_UP	0.136364	0.524918	0.181383	0.498234	1.38411	7	ETS2,SSH2,CERS6,MYO10,MYO6,MED13
GSE17721_PAM3CSK4_VS_CPG_8H_BMDC_UP	0.136286	0.524918	0.155242	-0.454431	-1.3824	11	CAPN8,CLIC1,FASN,SNRPG,MRPL52,MRPS21,PRR13,PHB
MIR4720_3P	0.136264	0.524918	0.17822	0.567831	1.36555	5	SAMD12,YPEL5
HP_HYPERVENTILATION	0.136264	0.524918	0.17822	0.567772	1.36541	5	MT-ATP6,MT-ND6,MT-ND3,MT-ND1
HP_INFANTILE_SPASMS	0.136264	0.524918	0.17822	0.567772	1.36541	5	MT-ATP6,MT-ND6,MT-ND3,MT-ND1
GSE16451_IMMATURE_VS_MATURE_NEURON_CELL_LINE_WEST_EQUINE_ENC_VIRUS_UP	0.136574	0.525561	0.183024	0.465732	1.35431	8	PIK3C2G,GMDS,PTK2,MBNL2
HP_HEMIPLEGIA_HEMIPARESIS	0.136574	0.525561	0.183024	0.465722	1.35428	8	MT-ND6,RERE,MT-ATP8,CASZ1,MT-ND1,GNAQ,PTEN,BMPR1A
GSE3982_CTRL_VS_PMA_STIM_EOSINOPHIL_DN	0.136842	0.525843	0.157403	-0.493066	-1.35773	8	PLAUR,BHLHE40,HSPE1,LAD1,SNRPG
GSE12839_CTRL_VS_IL12_TREATED_PBMC_DN	0.136842	0.525843	0.173748	0.775304	1.31084	2	FOXN3,TRAK1
HP_EXAGGERATED_STARTLE_RESPONSE	0.136842	0.525843	0.173748	0.775304	1.31084	2	GPHN,TRAK1
HP_DENTAL_CROWDING	0.136842	0.525843	0.173748	0.774451	1.3094	2	FGFR2,MAP3K20
GOBP_MAMMARY_GLAND_EPITHELIUM_DEVELOPMENT	0.136842	0.525843	0.173748	0.774255	1.30907	2	FGFR2,CCND1
WP_FGF23_SIGNALING_IN_HYPOPHOSPHATEMIC_RICKETS_AND_RELATED_DISORDERS	0.136842	0.525843	0.173748	0.774255	1.30907	2	FGFR2,CCND1
WP_HAIR_FOLLICLE_DEVELOPMENT_ORGANOGENESIS_PART_2_OF_3	0.136842	0.525843	0.173748	0.774255	1.30907	2	FGFR2,CCND1
MODULE_389	0.136842	0.525843	0.173748	0.773279	1.30742	2	SIK3,FBXO34
MYLLYKANGAS_AMPLIFICATION_HOT_SPOT_7	0.136842	0.525843	0.173748	0.77272	1.30647	2	MECOM,LPP
GSE16385_MONOCYTE_VS_12H_ROSIGLITAZONE_IL4_TREATED_MACROPHAGE_UP	0.137255	0.526566	0.151149	-0.403599	-1.39428	15	CSTB,DNAJC15,PPIA,TMA7,ATP5MC3,FABP5,RHOF,ROMO1,FAM162A
HAY_BONE_MARROW_NK_CELLS	0.137255	0.526566	0.151149	-0.403577	-1.3942	15	PFN1,MYL12B,DDIT4,CLIC1,CFL1,CIB1,MYL12A,RHOF
HP_CONTRACTURES_OF_THE_JOINTS_OF_THE_UPPER_LIMBS	0.137349	0.526566	0.186433	0.402537	1.35142	11	FGFR2,SYNE2,RERE,CASZ1,SIK3,ARID1B,COG5
ZHONG_PFC_MAJOR_TYPES_MICROGLIA	0.137072	0.526566	0.147331	-0.333244	-1.34124	24	S100A11,IER3,PFN1,HSPA1A,KLF2,ZFP36L2,ZFP36,HSPA1B,FTL,SERPINB6,MYL12A,PRR13,OAS1,SYNGR2,CCND1
HP_ABNORMAL_CARDIAC_VENTRICULAR_FUNCTION	0.137421	0.526566	0.173748	0.6714	1.31806	3	MT-ND6,MED13L,MT-ND1
HP_HYPOPARATHYROIDISM	0.137421	0.526566	0.173748	0.6714	1.31806	3	MT-ND6,JMJD1C,MT-ND1
HP_MANIA	0.137421	0.526566	0.173748	0.6714	1.31806	3	MT-ND6,JMJD1C,MT-ND1
HP_PERSONALITY_CHANGES	0.137421	0.526566	0.173748	0.6714	1.31806	3	MT-ND6,ADH1C,MT-ND1
HP_PROGRESSIVE_EXTERNAL_OPHTHALMOPLEGIA	0.137421	0.526566	0.173748	0.6714	1.31806	3	MT-ND6,MT-ATP8,MT-ND1
SALVADOR_MARTIN_PEDIATRIC_TBD_ANTI_TNF_THERAPY_NONRESPONDER_PRE_TREATMENT_UP	0.137421	0.526566	0.173748	0.6714	1.31806	3	MT-ATP6,MT-ATP8,MT-ND1
GOBP_CARDIAC_MUSCLE_TISSUE_MORPHOGENESIS	0.137421	0.526566	0.173748	0.671328	1.31792	3	FGFR2,ZFPM1,BMPR1A
GOBP_MUSCLE_TISSUE_MORPHOGENESIS	0.137421	0.526566	0.173748	0.671328	1.31792	3	FGFR2,ZFPM1,BMPR1A
GOBP_OUTFLOW_TRACT_MORPHOGENESIS	0.137421	0.526566	0.173748	0.671328	1.31792	3	FGFR2,ZFPM1,BMPR1A
GOBP_VENTRICULAR_SEPTUM_MORPHOGENESIS	0.137421	0.526566	0.173748	0.671328	1.31792	3	FGFR2,ZFPM1,BMPR1A
ABRAHAM_ALPC_VS_MULTIPLE_MYELOMA_UP	0.137421	0.526566	0.173748	0.670698	1.31668	3	APP,CD44
GOBP_NEGATIVE_REGULATION_OF_INTRACELLULAR_STEROID_HORMONE_RECEPTOR_SIGNALING_PATHWAY	0.137421	0.526566	0.173748	0.669789	1.3149	3	CRY1,FOXP1
GOBP_REGULATION_OF_INTRACELLULAR_STEROID_HORMONE_RECEPTOR_SIGNALING_PATHWAY	0.137421	0.526566	0.173748	0.669789	1.3149	3	CRY1,FOXP1
GOBP_REGULATION_OF_PRIMARY_METABOLIC_PROCESS	0.137097	0.526566	0.245042	0.162455	1.1983	181	FGFR2,GLIS3,MECOM,ZBTB20,H1-4,BTG2,MDM2,H1-5,SPINK1,APP,NEDD4L,PTPRK,GOLM1,FOXN3,BCAS3,NFIA,MACC1,ITGA6,MGAT5,OXR1,CRY1,FOXP1,RERE,ENC1,PTK2,CD44,SPIDR,PELI1,ETS2,PRKCA,ATP8B1,MLXIP,TRAPPC9,PDE4D,SMYD3,CBX4,MBNL2,TIPARP,JMJD1C,MAML3,STK3,MED13L,NCOA7,CASZ1,COP1,TRA2A,ATF3,LIMK2,PABPC1,SRPK2,TRAK1,RC3H1,NR6A1,MBNL1,MYO6,NFATC2,FAF1,NCOA2,ARID1B,TCF12,CUX1,LPIN2,MED13,DACH1,ZKSCAN1,YBX3,CAMK2D,AP3B1,SMURF1,EHF,ARIH1
GSE39820_TGFBETA1_IL6_VS_TGFBETA1_IL6_IL23A_TREATED_CD4_TCELL_DN	0.137457	0.526622	0.155242	-0.463181	-1.36934	10	KRT18,BHLHE40,CIAO2B,POMP,NOP10,PHB,TIMM8B
GSE7460_CTRL_VS_TGFB_TREATED_ACT_FOXP3_HET_TCONV_DN	0.137662	0.527326	0.193813	0.322998	1.32335	18	ZBTB20,GOLM1,TBC1D5,FOXP1,GPHN,PRKCA,SRPK2,MBD5,ADH1C,CUX1
DESCARTES_FETAL_ADRENAL_MEGAKARYOCYTES	0.137736	0.527441	0.16318	-0.678452	-1.31993	3	C19orf33,SERPINB1
HP_ABNORMAL_EYELID_MORPHOLOGY	0.137725	0.527441	0.208955	0.228401	1.29973	51	FGFR2,GLIS3,ZBTB20,H1-4,SLC12A2,ITGA6,FOXP1,CDK6,RERE,VPS13B,TRAPPC9,PDE4D,JMJD1C,MED13L,CASZ1
GOMF_KINASE_BINDING	0.137771	0.527492	0.146416	-0.294722	-1.32886	35	SFN,ACTB,LDHA,CD24,GSTP1,HSP90AA1,CDC37,ZFP36,HSPB1,CIB1,ARHGDIA,HSP90AB1,NPM1,RHOF
HP_ABNORMAL_INTERNAL_GENITALIA	0.137931	0.528022	0.195789	0.334986	1.34414	17	FGFR2,CHRM3,MDM2,SPIDR,JMJD1C
GSE46606_IRF4_KO_VS_WT_CD40L_IL2_IL5_3DAY_STIMULATED_BCELL_UP	0.13799	0.528163	0.154191	-0.453545	-1.37971	11	LDHA,SCD,FASN,BHLHE40,RHOF,FAM162A,SQLE,SYNGR2
GSE24142_DN2_VS_DN3_THYMOCYTE_ADULT_DN	0.138075	0.528407	0.172324	0.622621	1.37999	4	GPHN,ETS2,ITPR2
TGACAGNY_MEIS1_01	0.138122	0.528418	0.199915	0.267334	1.33943	34	SLC12A2,MAP1LC3B,GPHN,CBX4,STK3,SSH2,UBE2H,LIMK2,SRPK2,MBNL1,FAF1,MED13,ASH1L,EPHB2,GNAQ,CHN2,MEIS2,PLEKHA6,UBR5,R3HDM2,NSD3,CASK,ANKRD12,SESN1,PRKN,MSI2,TCF7L2
ZNF596_TARGET_GENES	0.138122	0.528418	0.199915	0.266174	1.33362	34	MECOM,ZBTB20,SYNE2,NFIA,TBC1D5,MT-ND6,JMJD1C,LRBA,NCOA7,ATF3,INPP4B,SEMA6A,REV3L,YBX3,ETV6,JUND,NFIB,MTUS1,PAN3,MEIS2,TNRC6B,ELAPOR1,ZSWIM6,PTEN,CBFA2T2,ENAH,KANSL1,NF1,TCF7L2
GSE17721_CTRL_VS_GARDIQUIMOD_12H_BMDC_UP	0.138636	0.528828	0.179782	0.541875	1.39605	6	ZBTB20,GOLM1,RERE,HMGCS2
MIR6079	0.138636	0.528828	0.179782	0.540816	1.39332	6	FOXN3,CBX4,ITPR2,YWHAZ,ABR,LPP
HP_VISUAL_FIELD_DEFECT	0.138636	0.528828	0.179782	0.539504	1.38994	6	MT-ATP6,MT-ND6,TCF12,MT-ND1,GNAQ
GACAATC_MIR219	0.138636	0.528828	0.179782	0.496933	1.3805	7	PDE4D,CD164,LIMK2,PHACTR2,ZC3H12B,LPP,DDAH1
IKEDA_MIR30_TARGETS_UP	0.138636	0.528828	0.179782	0.496933	1.3805	7	CDK6,PELI1,YWHAZ,NFIB,NFAT5,CHD9,DDAH1
GSE1460_NAIVE_CD4_TCELL_CORD_BLOOD_VS_THYMIC_STROMAL_CELL_UP	0.138636	0.528828	0.179782	0.494855	1.37472	7	PIP5K1B,SYNE2,SERINC5,CASZ1,SIK3
WP_RAS_SIGNALING	0.138636	0.528828	0.179782	0.494718	1.37435	7	FGFR2,ETS2,PRKCA,RASAL2
ESC_J1_UP_LATE.V1_UP	0.13835	0.528828	0.186433	0.39513	1.36882	12	SPINK1,APP,CBX4,FUT8,ATF3,MYO6,RHOU,TPCN1,ZFPM1
HAY_BONE_MARROW_EOSINOPHIL	0.138462	0.528828	0.176694	0.567467	1.36467	5	H1-4,MT-ATP6
MCCLUNG_CREB1_TARGETS_DN	0.138462	0.528828	0.176694	0.567013	1.36358	5	ZBTB20,CRY1,FOXP1,ETS2
GATA3_01	0.138462	0.528828	0.176694	0.566191	1.36161	5	MAML3,MBNL1,ZFPM1,MEIS2,UBR5
GSE15750_DAY6_VS_DAY10_EFF_CD8_TCELL_DN	0.138462	0.528828	0.176694	0.565778	1.36061	5	RERE,PRKCA,CBX4
GSE13484_3H_UNSTIM_VS_YF17D_VACCINE_STIM_PBMC_UP	0.138596	0.528828	0.156312	-0.492642	-1.35657	8	S100A11,GAPDH,ACTG1
GOMF_LYASE_ACTIVITY	0.138596	0.528828	0.156312	-0.491883	-1.35447	8	ENO1,ALDOA,TPI1,FASN
BLANCO_MELO_RESPIRATORY_SYNCYTIAL_VIRUS_INFECTION_A594_CELLS_UP	0.138596	0.528828	0.156312	-0.491456	-1.3533	8	EMP1,PLAUR,KLK10,HSPA1B,SOCS3,OAS1
GSE27092_WT_VS_HDAC7_PHOSPHO_DEFICIENT_CD8_TCELL_UP	0.138596	0.528828	0.156312	-0.489454	-1.34779	8	PHLDA2,KRT8,TACSTD2
GSE2770_TGFB_AND_IL4_VS_TGFB_AND_IL12_TREATED_ACT_CD4_TCELL_2H_DN	0.138686	0.528828	0.159647	-0.566336	-1.33092	5	PLAUR,SEC61G,CDC37
GSE43955_1H_VS_60H_ACT_CD4_TCELL_WITH_TGFB_IL6_DN	0.138686	0.528828	0.159647	-0.566199	-1.3306	5	S100A6,CTSE,CCND1,TUBA4A
MIR548AS_3P	0.138462	0.528828	0.191892	0.364398	1.33042	14	MDM2,SYNE2,MACC1,TIPARP,CD164,NCOA2,DENND4C,ZNF292,ABHD17B,ZC3H12B,IRF2BP2
GSE17721_LPS_VS_PAM3CSK4_24H_BMDC_UP	0.138686	0.528828	0.159647	-0.564175	-1.32585	5	UBC,FABP5,CIB1,PROCR
GOBP_POSITIVE_REGULATION_OF_CELL_DIFFERENTIATION	0.138629	0.528828	0.146416	-0.299523	-1.32375	33	SFN,S100A10,HSPA1A,CD24,TACSTD2,CLIC1,ZFP36,HSPA1B,PA2G4,CIB1,ADIRF,TSPO,HSP90AB1,TESC
ATCATGA_MIR433	0.138889	0.528846	0.181383	0.465164	1.35266	8	FOXN3,AP3B1,NFIB,BPTF,UBR5,TNRC6B,ANKRD12,MARK3
LYF1_01	0.138952	0.528846	0.179782	0.439855	1.35253	9	SYNE2,FOXN3,CBX4,FUT8,CEMIP2,NCOA2
HP_ABNORMAL_JAW_MORPHOLOGY	0.13881	0.528846	0.202072	0.252686	1.34148	41	FGFR2,ZBTB20,EXT1,SLC12A2,NEDD4L,FOXP1,RERE,VPS13B,PDE4D,NSMCE2,FUT8,JMJD1C,MED13L,MBD5,ARID1B,MED13,COG5,REV3L
GOBP_REGULATION_OF_TRANSMEMBRANE_TRANSPORTER_ACTIVITY	0.138889	0.528846	0.190023	0.376505	1.33217	13	CHRM3,VMP1,APP,NEDD4L,PDE4D
GOBP_REGULATION_OF_TRANSPORTER_ACTIVITY	0.138889	0.528846	0.190023	0.376505	1.33217	13	CHRM3,VMP1,APP,NEDD4L,PDE4D
AGCGCAG_MIR191	0.138947	0.528846	0.172324	0.771255	1.304	2	MAGI1,RC3H1
CAAGGAT_MIR362	0.138947	0.528846	0.172324	0.771255	1.304	2	PRKCA,RC3H1
GOBP_REGULATION_OF_ANTIGEN_RECEPTOR-MEDIATED_SIGNALING_PATHWAY	0.138947	0.528846	0.172324	0.771255	1.304	2	FOXP1,RC3H1
GOBP_T_CELL_RECEPTOR_SIGNALING_PATHWAY	0.138947	0.528846	0.172324	0.771255	1.304	2	PDE4D,RC3H1
GOBP_T_FOLLICULAR_HELPER_CELL_DIFFERENTIATION	0.138947	0.528846	0.172324	0.771255	1.304	2	FOXP1,RC3H1
GOMF_MIRNA_BINDING	0.138947	0.528846	0.172324	0.771255	1.304	2	NEAT1,RC3H1
GOMF_REGULATORY_RNA_BINDING	0.138947	0.528846	0.172324	0.771255	1.304	2	NEAT1,RC3H1
BILANGES_RAPAMYCIN_SENSITIVE_GENES	0.139113	0.52896	0.168238	0.919192	1.23395	1	ITGA6
GOCC_INTEGRIN_ALPHA6-BETA4_COMPLEX	0.139113	0.52896	0.168238	0.919192	1.23395	1	ITGA6
GSE26928_EFF_MEM_VS_CENTR_MEM_CD4_TCELL_DN	0.139113	0.52896	0.168238	0.919192	1.23395	1	ITGA6
NAISHIRO_CTNNB1_TARGETS_WITH_LEF1_MOTIF	0.139113	0.52896	0.168238	0.919192	1.23395	1	ITGA6
TRAYNOR_RETT_SYNDROM_DN	0.139113	0.52896	0.168238	0.919192	1.23395	1	ITGA6
ZHAN_EARLY_DIFFERENTIATION_GENES_UP	0.139113	0.52896	0.168238	0.919192	1.23395	1	ITGA6
GSE12845_PRE_GC_VS_DARKZONE_GC_TONSIL_BCELL_UP	0.139175	0.529032	0.154191	-0.462826	-1.36829	10	TMSB10,IER3,DDIT4,KLF2,ZFP36
GSE339_EX_VIVO_VS_IN_CULTURE_CD4CD8DN_DC_DN	0.139175	0.529032	0.154191	-0.462037	-1.36596	10	SFN,ACTB,ATP5MF,BHLHE40
GSE42021_TREG_PLN_VS_TREG_PRECURSORS_THYMUS_DN	0.139535	0.52957	0.172324	0.668957	1.31326	3	EXT1,ETS2
GOBP_NEUROMUSCULAR_JUNCTION_DEVELOPMENT	0.139535	0.52957	0.172324	0.668609	1.31258	3	APP,GPHN,ANK3
chr10q26	0.139535	0.52957	0.172324	0.668097	1.31157	3	FGFR2,DMBT1
GOBP_MESENCHYMAL_CELL_PROLIFERATION	0.139535	0.52957	0.172324	0.667814	1.31102	3	FGFR2,NFIB,BMPR1A
GOBP_REGULATION_OF_MESENCHYMAL_CELL_PROLIFERATION	0.139535	0.52957	0.172324	0.667814	1.31102	3	FGFR2,NFIB,BMPR1A
MIR1285_5P	0.139535	0.52957	0.172324	0.667343	1.31009	3	FUT9,PDE4D,PTPRN2
ONO_AML1_TARGETS_DN	0.139535	0.52957	0.172324	0.666841	1.30911	3	FOXN3,CDK6
GOBP_REGULATION_OF_CARBOHYDRATE_CATABOLIC_PROCESS	0.139535	0.52957	0.172324	0.665954	1.30737	3	ZBTB20,APP
GOBP_REGULATION_OF_GLYCOLYTIC_PROCESS	0.139535	0.52957	0.172324	0.665954	1.30737	3	ZBTB20,APP
GOBP_CRANIAL_NERVE_DEVELOPMENT	0.139535	0.52957	0.172324	0.665697	1.30686	3	EXT1,ATP8B1,EPHB2
MIR4766_5P	0.139759	0.530337	0.184706	0.401306	1.34728	11	FGFR2,ZBTB20,ETNK1
SETLUR_PROSTATE_CANCER_TMPRSS2_ERG_FUSION_UP	0.140167	0.531721	0.170932	0.621951	1.3785	4	PTPRK,MLXIP,MYO6,CADPS
HP_INCOORDINATION	0.140167	0.531721	0.170932	0.621375	1.37722	4	MT-ATP6,GPHN,MED13L
HP_ABNORMALITY_OF_REFRACTION	0.140449	0.531778	0.199915	0.304265	1.37013	25	H1-4,SLC12A2,FOXP1,RERE,VPS13B,PDE4D,MED13L,CASZ1,MBD5,ARID1B,MED13,BPTF,GNAQ,TNRC6B,ZSWIM6,GRHL2,CASK,GTF2I,PTEN
GSE24671_BAKIMULC_VS_SENDAI_VIRUS_INFECTED_MOUSE_SPLENOCYTES_UP	0.14032	0.531778	0.156312	-0.475635	-1.36254	9	SEC61G,ATP5MF,RAN,HSPA1B,NME1,VDAC2,LGALS1
GSE18281_SUBCAPSULAR_VS_CENTRAL_CORTICAL_REGION_OF_THYMUS_DN	0.14032	0.531778	0.156312	-0.474667	-1.35977	9	CSTB,MIF,SOCS3,PROCR,SRM,PHB,OAS1
GSE6269_FLU_VS_E_COLI_INF_PBMC_UP	0.14032	0.531778	0.156312	-0.512144	-1.35783	7	ACTB,PKM,ARHGDIA,PRR13,OAS1
GSE43956_WT_VS_SGK1_KO_TH17_DIFFERENTIATED_CD4_TCELL_UP	0.14032	0.531778	0.156312	-0.510774	-1.3542	7	SFN,ITGB4,FABP5,FTL,INO80C,CALB2
chr11p15	0.14032	0.531778	0.156312	-0.510523	-1.35353	7	PHLDA2,LDHA
IWANAGA_CARCINOGENESIS_BY_KRAS_PTEN_DN	0.140476	0.531778	0.183024	0.421529	1.34419	10	PTPRK,ALDH1A1,SSH2,TRA2A,ITPR2,WWOX,FOXK2,MEIS2,GTF2I
MIR124_3P	0.140401	0.531778	0.202072	0.296103	1.3387	26	ZBTB20,RAB11FIP1,CDK6,MLXIP,CD164,MYO10,NFATC2,SEMA6A,CUX1,PHACTR2,RHOU,PARD3,APBB2,NFIB,CADPS,TNRC6B,LPP,NFAT5,LRIG1,ENAH,TP53INP1,CDCA7,FARP1
MIR506_3P	0.140401	0.531778	0.202072	0.296103	1.3387	26	ZBTB20,RAB11FIP1,CDK6,MLXIP,CD164,MYO10,NFATC2,SEMA6A,CUX1,PHACTR2,RHOU,PARD3,APBB2,NFIB,CADPS,TNRC6B,LPP,NFAT5,LRIG1,ENAH,TP53INP1,CDCA7,FARP1
GOBP_KERATINOCYTE_DIFFERENTIATION	0.140511	0.531778	0.158514	-0.563459	-1.32416	5	SFN,ZFP36,SPRR1A
GOMF_DISORDERED_DOMAIN_SPECIFIC_BINDING	0.140511	0.531778	0.158514	-0.56276	-1.32252	5	GAPDH,HSPA1A,HSP90AA1
COBLL1_TARGET_GENES	0.140511	0.531778	0.158514	-0.562161	-1.32111	5	GAPDH,ATP5MK
WP_CHOLESTEROL_METABOLISM_WITH_BLOCH_AND_KANDUTSCHRUSSELL_PATHWAYS	0.140511	0.531778	0.158514	-0.562148	-1.32108	5	FDPS,SCD,FASN
JI_RESPONSE_TO_FSH_UP	0.140511	0.531778	0.158514	-0.561809	-1.32028	5	FDPS,FASN,ATP5ME
GOBP_ORGANONITROGEN_COMPOUND_METABOLIC_PROCESS	0.140212	0.531778	0.132846	-0.204761	-1.26505	186	FABP1,SFN,CSTB,ACTB,GAPDH,PKM,PLAUR,LDHA,ENO1,MIF,ALDOA,UBC,TXN,HSPA1A,ANXA2,CD24,CAPN8,GSTP1,TPI1,HSP90AA1,KLK10,PFDN2,CLDN4,DDIT4,CLIC1,FASN,ATP5MF,RAN,SERPINB1,KLF2,CIAO2B,CDC37,ATP5ME,ZFP36L2,HSPE1,PPIA,ZFP36,TMA7,ATP5MC3,ATP5F1D,EIF4A1,FABP5,HSPA1B,HSPB1,CTSE,PA2G4,CIB1,SLC6A8,SERPINB6,GUK1,TSPO,PRSS3,HSP90AB1,PGK1,EIF5A,NPM1,UBB,TESC,GPI,NME1,MRPL52,FAM162A,SPRR1A,MRPS21,PRELID1,SOCS3,SRM,NCL,PSMB3,RAC1,ODC1,PHB
GSE23505_UNTREATED_VS_4DAY_IL6_IL1_TGFB_TREATED_CD4_TCELL_UP	0.140909	0.532086	0.17822	0.538776	1.38806	6	ITGA6,COP1,PLEKHA5,CHKA,RALYL,ARHGAP32
GSE32986_UNSTIM_VS_GMCSF_STIM_DC_UP	0.140909	0.532086	0.17822	0.538776	1.38806	6	PTK2,MBNL1,TPCN1,VWA8,FHIT,ARHGAP32
MIR190B_3P	0.140909	0.532086	0.17822	0.538776	1.38806	6	ZBTB20,NEDD4L,AGAP1,ZDHHC20,LPP,ARHGAP32
MIR2355_5P	0.140909	0.532086	0.17822	0.538249	1.38671	6	BTG2,VMP1,SPIDR,ADH1C
GSE3982_MAST_CELL_VS_NKCELL_DN	0.140909	0.532086	0.17822	0.537512	1.38481	6	PIK3C2G,SYNE2,ARHGAP32,UCP2,CADPS2,LAIR2
HP_ABNORMALLY_LAX_OR_HYPEREXTENSIBLE_SKIN	0.140909	0.532086	0.17822	0.536526	1.38227	6	FGFR2,EXT1
HP_ABNORMAL_ELASTICITY_OF_SKIN	0.140909	0.532086	0.17822	0.536526	1.38227	6	FGFR2,EXT1
GARCIA_PINERES_PBMC_HPV_16_L1_VLP_AGE_18_25YO_2MO_UP	0.140678	0.532086	0.152145	-0.435739	-1.37123	12	PHLDA2,GAPDH,TXN,TPI1,BHLHE40
HP_MIDFACE_RETRUSION	0.140777	0.532086	0.184706	0.394733	1.36745	12	FGFR2,ZBTB20,RERE,PDE4D,MED13L,CASZ1
TTAYRTAA_E4BP4_01	0.140777	0.532086	0.184706	0.393726	1.36396	12	FUT9,H1-5,ALDH1A1,MBNL2,JMJD1C,UBE2H,WEE1,ARID1B
HIF1_Q5	0.140893	0.532086	0.153159	-0.461151	-1.36334	10	GAPDH,LDHA,ENO1
HP_GLAUCOMA	0.140777	0.532086	0.184706	0.39311	1.36183	12	FGFR2,GLIS3,FUT8,JMJD1C
MIR432_3P	0.140659	0.532086	0.175204	0.564963	1.35865	5	ZBTB20,YPEL5,SMURF1,VWA8,GTF2I
GSE7460_WT_VS_FOXP3_HET_ACT_WITH_TGFB_TCONV_DN	0.140952	0.532086	0.161979	-0.617886	-1.32406	4	DNAJC15,POMP,ARHGAP6,PDLIM7
chr5q35	0.140952	0.532086	0.161979	-0.617886	-1.32406	4	NPM1,PRELID1,NOP16,PDLIM7
HP_PARAPLEGIA	0.141053	0.532086	0.170932	0.770299	1.30238	2	MT-ATP6,HPDL
HP_SPASTIC_PARAPLEGIA	0.141053	0.532086	0.170932	0.770299	1.30238	2	MT-ATP6,HPDL
GOBP_HEPARAN_SULFATE_PROTEOGLYCAN_BIOSYNTHETIC_PROCESS	0.141053	0.532086	0.170932	0.769698	1.30136	2	EXT1,TCF7L2
GOBP_HEPARAN_SULFATE_PROTEOGLYCAN_METABOLIC_PROCESS	0.141053	0.532086	0.170932	0.769698	1.30136	2	EXT1,TCF7L2
GOBP_PROTEOGLYCAN_BIOSYNTHETIC_PROCESS	0.141053	0.532086	0.170932	0.769698	1.30136	2	EXT1,TCF7L2
GOBP_PROTEOGLYCAN_METABOLIC_PROCESS	0.141053	0.532086	0.170932	0.769698	1.30136	2	EXT1,TCF7L2
HP_BULBOUS_NOSE	0.14123	0.532508	0.17822	0.438672	1.34889	9	EXT1,RERE,JMJD1C,MED13L,MBD5
HP_SOMATIC_SENSORY_DYSFUNCTION	0.14123	0.532508	0.17822	0.437903	1.34652	9	EXT1,MT-ATP6,APP
GSE3982_EOSINOPHIL_VS_TH1_UP	0.14123	0.532508	0.17822	0.437376	1.3449	9	TBC1D5,CD44,CD164,LIMK2,MARCHF3
GSE9988_LOW_LPS_VS_CTRL_TREATED_MONOCYTE_UP	0.141397	0.532871	0.152145	-0.45222	-1.37568	11	PHLDA2,PLAUR,IER3,TXN,DDIT4
WP_ENDODERM_DIFFERENTIATION	0.141414	0.532871	0.188204	0.374636	1.32555	13	EXT1,APP,FOXN3,PABPC1,BPTF,UBR5,GRHL2,PBX1,DDAH1,SESN1,PLCH1,BMPR1A
MIR520F_3P	0.141414	0.532871	0.188204	0.373973	1.32321	13	GLIS3,SAMD12,APP,MBNL2,TIPARP
CTATGCA_MIR153	0.141414	0.532871	0.188204	0.37391	1.32298	13	FGFR2,EXT1,APP,MAGI1
GSE17721_CTRL_VS_GARDIQUIMOD_2H_BMDC_UP	0.141509	0.532982	0.160801	-0.677485	-1.31804	3	CSTB,PRELID1,ELOC
MORF_PRDX3	0.141509	0.532982	0.160801	-0.677485	-1.31804	3	ATP5MC3,ATP5F1D,ELOC
PID_HIF2PATHWAY	0.141509	0.532982	0.160801	-0.677485	-1.31804	3	BHLHE40,PGK1,ELOC
HP_ABNORMALITY_OF_GLOBE_LOCATION	0.141667	0.533078	0.197822	0.267901	1.31572	32	FGFR2,ZBTB20,SLC12A2,FOXP1,RERE,TRAPPC9,PDE4D,JMJD1C,MED13L,CASZ1,SIK3,ARID1B,TCF12,MED13
MIR3157_3P	0.141649	0.533078	0.170932	0.665314	1.30611	3	SLC12A2,COG5,APBB2
MIR665	0.141649	0.533078	0.170932	0.665314	1.30611	3	TRAPPC9,MAGI1,APBB2
HP_ABNORMALITY_OF_THE_INNER_EAR	0.141649	0.533078	0.170932	0.665179	1.30585	3	FGFR2,PTEN,RRAS
GSE7218_UNSTIM_VS_ANTIGEN_STIM_THROUGH_IGM_BCELL_DN	0.141649	0.533078	0.170932	0.664828	1.30516	3	CHRM3,PELI1
GOBP_LAMELLIPODIUM_ORGANIZATION	0.141649	0.533078	0.170932	0.664818	1.30514	3	SPATA13,CD44
GOCC_SIDE_OF_MEMBRANE	0.142157	0.533613	0.148262	-0.405049	-1.37048	14	KRT18,S100A6,CD24,CEACAM5
REACTOME_METABOLISM_OF_STEROIDS	0.142096	0.533613	0.155242	-0.474485	-1.35925	9	FDPS,SCD,FASN,RAN,TSPO
MORF_PAX7	0.142169	0.533613	0.183024	0.401252	1.3471	11	MDM2,ATP8B1,PDE4D,MAGI1,EXOC4,EPHB2,PPP1R12B,RALYL,RB1CC1
GOCC_UBIQUITIN_LIGASE_COMPLEX	0.142169	0.533613	0.183024	0.400505	1.3446	11	YPEL5,ENC1,CBX4,FBXO32,COP1,ARIH1,FBXL20,ZSWIM6,WWP1,PRKN
REACTOME_SENSORY_PERCEPTION	0.142096	0.533613	0.155242	-0.52838	-1.34277	6	ACTB,ACTG1
GOBP_ERYTHROCYTE_DIFFERENTIATION	0.142096	0.533613	0.155242	-0.527688	-1.34101	6	HSPA1A,KLF2,ZFP36,HSPA1B
GAO_LARGE_INTESTINE_24W_C8_GOBLET_CELL	0.142096	0.533613	0.155242	-0.526381	-1.33768	6	CAPN8,CEACAM5,CEACAM6
GOBP_REGULATION_OF_CELLULAR_COMPONENT_BIOGENESIS	0.142187	0.533613	0.144631	-0.29467	-1.31088	34	TMSB10,S100A10,ACTG1,PFN1,HSPA1A,HSP90AA1,TACSTD2,DNAJC15
BANDRES_RESPONSE_TO_CARMUSTIN_MGMT_24HR_DN	0.142292	0.533613	0.164406	-0.929293	-1.23857	1	PFN1
BIOCARTA_ECM_PATHWAY	0.142292	0.533613	0.164406	-0.929293	-1.23857	1	PFN1
GOBP_MODIFICATION_OF_POSTSYNAPTIC_ACTIN_CYTOSKELETON	0.142292	0.533613	0.164406	-0.929293	-1.23857	1	PFN1
GOBP_MODIFICATION_OF_POSTSYNAPTIC_STRUCTURE	0.142292	0.533613	0.164406	-0.929293	-1.23857	1	PFN1
GOBP_MODIFICATION_OF_SYNAPTIC_STRUCTURE	0.142292	0.533613	0.164406	-0.929293	-1.23857	1	PFN1
GOBP_POSITIVE_REGULATION_OF_ATPASE_ACTIVITY	0.142292	0.533613	0.164406	-0.929293	-1.23857	1	PFN1
GOBP_REGULATION_OF_ATPASE_ACTIVITY	0.142292	0.533613	0.164406	-0.929293	-1.23857	1	PFN1
GOMF_ADENYL-NUCLEOTIDE_EXCHANGE_FACTOR_ACTIVITY	0.142292	0.533613	0.164406	-0.929293	-1.23857	1	PFN1
GOMF_ATPASE_REGULATOR_ACTIVITY	0.142292	0.533613	0.164406	-0.929293	-1.23857	1	PFN1
HP_ABNORMAL_LARYNX_PHYSIOLOGY	0.142292	0.533613	0.164406	-0.929293	-1.23857	1	PFN1
HP_FATIGABLE_WEAKNESS_OF_RESPIRATORY_MUSCLES	0.142292	0.533613	0.164406	-0.929293	-1.23857	1	PFN1
HP_FATIGABLE_WEAKNESS_OF_SWALLOWING_MUSCLES	0.142292	0.533613	0.164406	-0.929293	-1.23857	1	PFN1
PAX5_02	0.142292	0.533613	0.164406	-0.929293	-1.23857	1	PFN1
ZIRN_TRETINOIN_RESPONSE_DN	0.142292	0.533613	0.164406	-0.929293	-1.23857	1	PFN1
GOBP_REGULATION_OF_ACTIN_FILAMENT-BASED_PROCESS	0.142395	0.53375	0.147331	-0.366666	-1.37075	19	TMSB10,S100A10,ACTG1,PFN1,TACSTD2
GSE7852_LN_VS_FAT_TCONV_DN	0.142395	0.53375	0.147331	-0.366415	-1.36981	19	S100A11,IER3,S100A4,TXN,ANXA2,BHLHE40,ZFP36L2
GOBP_NEGATIVE_REGULATION_OF_INTRINSIC_APOPTOTIC_SIGNALING_PATHWAY	0.142373	0.53375	0.151149	-0.4347	-1.36796	12	PLAUR,ENO1,MIF,HSPA1A,PPIA,HSPB1
HP_ABNORMALITY_OF_THE_OUTER_EAR	0.142442	0.533844	0.202072	0.234263	1.3105	47	FGFR2,GLIS3,ZBTB20,EXT1,SLC12A2,NFIA,FOXP1,RERE,VPS13B,TRAPPC9,PDE4D,JMJD1C,MED13L,CASZ1
ZNF558_TARGET_GENES	0.142857	0.535235	0.181383	0.420475	1.34083	10	MECOM,MDM2,RABGAP1L,JMJD1C,ATF3
GSE10273_HIGH_IL7_VS_HIGH_IL7_AND_IRF4_IN_IRF4_8_NULL_PRE_BCELL_DN	0.142857	0.535235	0.160801	-0.617315	-1.32283	4	KLF2,HSPA1B,SERPINB6
MIR378A_5P	0.143182	0.535625	0.176694	0.493246	1.37026	7	PTK2,PELI1,PDE4D,ARL15
NIKOLSKY_BREAST_CANCER_8Q23_Q24_AMPLICON	0.143204	0.535625	0.183024	0.391791	1.35726	12	EXT1,SAMD12,PTK2,TRAPPC9,NSMCE2,FBXO32
GSE17721_POLYIC_VS_PAM3CSK4_6H_BMDC_UP	0.143204	0.535625	0.183024	0.391323	1.35564	12	ZBTB20,RABGAP1L,CBX4,EXOC4,PCCA,LPIN2,CAMK2D,ETV6
GOBP_CELLULAR_RESPONSE_TO_GROWTH_HORMONE_STIMULUS	0.143158	0.535625	0.169571	0.769231	1.30057	2	PTK2,MBD5
GOBP_GROWTH_HORMONE_RECEPTOR_SIGNALING_PATHWAY	0.143158	0.535625	0.169571	0.769231	1.30057	2	PTK2,MBD5
GOBP_REGULATION_OF_MULTICELLULAR_ORGANISM_GROWTH	0.143158	0.535625	0.169571	0.769231	1.30057	2	APP,MBD5
GOBP_RESPONSE_TO_GROWTH_HORMONE	0.143158	0.535625	0.169571	0.769231	1.30057	2	PTK2,MBD5
HP_SHORT_PALM	0.143158	0.535625	0.169571	0.769231	1.30057	2	FGFR2,MBD5
MIR34C_3P	0.143158	0.535625	0.169571	0.769231	1.30057	2	TIPARP,MBD5
MIR4712_3P	0.143158	0.535625	0.169571	0.768972	1.30014	2	OLFM4,ARIH1
GOMF_FIBROBLAST_GROWTH_FACTOR_BINDING	0.143158	0.535625	0.169571	0.768817	1.29987	2	FGFR2,S100A13
SOX5_01	0.143236	0.535663	0.191892	0.333398	1.33777	17	FGFR2,NFIA,RERE,MAML3,H3-3B,TCF12,SEMA6A,ANK3,NFIB,BPTF,RALYL,UBR5,GRHL2,CBFA2T2
GOBP_MEMBRANE_ORGANIZATION	0.143302	0.535827	0.143759	-0.331821	-1.33551	24	S100A10,NDRG1,HSPA1A,ANXA2,CD24,HSP90AA1,TSPO,ROMO1,PRELID1,VDAC2,RAC1,TIMM8B,SYNGR2
LENAOUR_DENDRITIC_CELL_MATURATION_UP	0.143396	0.536014	0.159647	-0.779352	-1.33197	2	FABP5,SERPINB6
GOBP_POSITIVE_REGULATION_OF_GRANULOCYTE_CHEMOTAXIS	0.143396	0.536014	0.159647	-0.675868	-1.3149	3	S100A14
GOBP_NUCLEOSOME_ORGANIZATION	0.143508	0.536184	0.176694	0.436214	1.34133	9	H1-4,H1-5,SMYD3,H3-3B,BPTF,H4C5
GOBP_PROTEIN-DNA_COMPLEX_SUBUNIT_ORGANIZATION	0.143508	0.536184	0.176694	0.436214	1.34133	9	H1-4,H1-5,SMYD3,H3-3B,BPTF,H4C5
GTCTTCC_MIR7	0.143508	0.536184	0.176694	0.435604	1.33946	9	FOXN3,OXR1,PTK2,PDE4D,TCF12,DACH1
GSE17721_0.5H_VS_8H_PAM3CSK4_BMDC_UP	0.143564	0.536312	0.148262	-0.418988	-1.37826	13	MIF,CAPN8,SERPINB1,LAMA3,TMA7,ATP5MC3
GSE4984_UNTREATED_VS_GALECTIN1_TREATED_DC_UP	0.143791	0.536828	0.147331	-0.404745	-1.36945	14	S100A11,SH3BGRL3,S100A4,SERPINB1,ZFP36,CFL1
GOBP_PLACENTA_DEVELOPMENT	0.143791	0.536828	0.147331	-0.395692	-1.36696	15	KRT19,PHLDA2,KRT8
MIR3116	0.143763	0.536828	0.169571	0.661906	1.29942	3	FOXP1,CDK6,KANSL1L
GOBP_NEGATIVE_REGULATION_OF_SIGNALING_RECEPTOR_ACTIVITY	0.143763	0.536828	0.169571	0.661777	1.29917	3	MTRNR2L12,EPHB2,PTEN
GSE43955_10H_VS_30H_ACT_CD4_TCELL_UP	0.14386	0.537002	0.153159	-0.486965	-1.34093	8	SH3BGRL3,PLAUR,HSPA1A,HSPA1B,PGK1
BENPORATH_CYCLING_GENES	0.143987	0.537396	0.144631	-0.35695	-1.36731	20	FABP1,TFF3,CD24,JPT1,TUBB4B,RAN
GSE22886_CD4_TCELL_VS_BCELL_NAIVE_UP	0.144068	0.537614	0.15017	-0.432159	-1.35996	12	S100A10,LINC00342,S100A4,PA2G4,GUK1,TSPO,SOCS3,IL32
ONKEN_UVEAL_MELANOMA_DN	0.144092	0.537623	0.199915	0.286943	1.32965	27	ZBTB20,GMDS,NFIA,RAB11FIP1,RABGAP1L,CD44,PDE4D,MBNL2,TIPARP
DEN_INTERACT_WITH_LCA5	0.144161	0.537712	0.156312	-0.56055	-1.31733	5	HSPA1A,HSPA1B,NPM1,NCL
GSE42724_NAIVE_VS_B1_BCELL_DN	0.144161	0.537712	0.156312	-0.560081	-1.31622	5	SLC39A4,VDAC2,MRPL12,SLC9A3-AS1,TMEM117
THAKAR_PBMC_INACTIVATED_INFLUENZA_AGE_21_30YO_RESPONDERS_7DY_UP	0.144216	0.537835	0.144631	-0.34919	-1.36061	21	HSP90AA1,TXNDC17,ATP5ME,HSPE1,TAGLN2,POMP,SNRPG,ROMO1,NME1,TOMM5,RBIS,ODC1,TIMM8B,MRPL12,TUBA4A
REACTOME_REGULATION_OF_INSULIN_SECRETION	0.144351	0.538259	0.168238	0.61896	1.37187	4	CHRM3,PRKCA,ITPR2,GNAQ
FAN_EMBRYONIC_CTX_EX_2_EXCITATORY_NEURON	0.145455	0.539779	0.175204	0.535104	1.3786	6	ZBTB20,NFIA,ENC1
MIR3164	0.145455	0.539779	0.175204	0.534694	1.37755	6	ZKSCAN1,ASH1L,DGKH,ZC3H12B,MEIS2,ITGB8
MIR3617_5P	0.145455	0.539779	0.175204	0.534694	1.37755	6	PDE4D,PARD3,ARID5B,GNAQ,ARHGAP32,ITGB8
MIR641	0.145455	0.539779	0.175204	0.534694	1.37755	6	PDE4D,PARD3,ARID5B,GNAQ,ARHGAP32,ITGB8
MIR6820_3P	0.145455	0.539779	0.175204	0.534694	1.37755	6	ZKSCAN1,ASH1L,DGKH,ZC3H12B,MEIS2,ITGB8
STEARMAN_LUNG_CANCER_EARLY_VS_LATE_UP	0.145455	0.539779	0.175204	0.534562	1.37721	6	EXT1,ETNK1,APBB2,ANK3,NFIB
MODULE_220	0.145215	0.539779	0.147331	-0.418296	-1.37598	13	EMP1,S100A4,GSTP1,LAMA3,ID1,LAMB3
HP_LACRIMATION_ABNORMALITY	0.145455	0.539779	0.175204	0.532909	1.37295	6	FGFR2,SLC12A2
GOBP_REGULATION_OF_JNK_CASCADE	0.145455	0.539779	0.175204	0.493191	1.3701	7	MECOM,APP,STK3,PHLPP1
GSE29164_DAY3_VS_DAY7_UNTREATED_MELANOMA_UP	0.145055	0.539779	0.172324	0.561856	1.35118	5	BTG2,RAB11FIP1,NFATC2,PHACTR2,R3HDM2
GSE40274_CTRL_VS_IRF4_TRANSDUCED_ACTIVATED_CD4_TCELL_UP	0.145648	0.539779	0.153159	-0.50948	-1.35077	7	S100A6,CLIC1,BHLHE40
GOBP_PHOSPHATIDYLINOSITOL_BIOSYNTHETIC_PROCESS	0.145055	0.539779	0.172324	0.561435	1.35017	5	PIK3C2G,PIP5K1B,INPP4B
GOBP_PHOSPHATIDYLINOSITOL_METABOLIC_PROCESS	0.145055	0.539779	0.172324	0.561435	1.35017	5	PIK3C2G,PIP5K1B,INPP4B
GSE27786_BCELL_VS_ERYTHROBLAST_DN	0.145648	0.539779	0.153159	-0.509222	-1.35008	7	PHLDA2,TFF3
DESCARTES_MAIN_FETAL_GOBLET_CELLS	0.145055	0.539779	0.172324	0.560453	1.3478	5	GMDS,SAMD12,FUT9
MIR6888_3P	0.145055	0.539779	0.172324	0.560081	1.34691	5	ZBTB20,NFIA,MBNL1,FOXK2,R3HDM2
GSE40655_FOXO1_KO_VS_WT_NTREG_DN	0.145648	0.539779	0.153159	-0.507325	-1.34505	7	TFF1,CSTB
GSE24972_WT_VS_IRF8_KO_SPLEEN_FOLLICULAR_BCELL_UP	0.145648	0.539779	0.153159	-0.504892	-1.3386	7	ENO1,FASN,KLF2,LAMB3,RHOF
GSE13411_IGM_VS_SWITCHED_MEMORY_BCELL_UP	0.145614	0.539779	0.152145	-0.485656	-1.33733	8	LGALS4,CEACAM6,AGPAT2,MALL,CCND1,PLCH1,LGR5,NFAT5
GOBP_PROTEIN_MATURATION	0.145614	0.539779	0.152145	-0.485313	-1.33638	8	ENO1,CIAO2B,CTSE,PRSS3,PGK1,TESC
WP_NETWORK_MAP_OF_SARSCOV2_SIGNALING_PATHWAY	0.145648	0.539779	0.153159	-0.504049	-1.33637	7	ACTB,ACTG1,DDIT4
GSE2128_C57BL6_VS_NOD_CD4CD8_DP_THYMOCYTE_UP	0.145648	0.539779	0.153159	-0.503885	-1.33594	7	EMP1,PLAUR
chr19p13	0.145648	0.539779	0.153159	-0.503762	-1.33561	7	KLF2,CDC37,ATP5F1D,TPM4,ANGPTL4,ENSG00000284797
GSE3982_MAST_CELL_VS_CENT_MEMORY_CD4_TCELL_DN	0.145648	0.539779	0.153159	-0.503484	-1.33487	7	TMSB10,TM4SF1,KLF2
GSE17721_POLYIC_VS_PAM3CSK4_12H_BMDC_DN	0.145648	0.539779	0.153159	-0.502816	-1.3331	7	PLAUR,PRDX1,HSP90AA1,ARHGDIA,SNRPG
SASSON_RESPONSE_TO_GONADOTROPHINS_DN	0.145283	0.539779	0.158514	-0.778271	-1.33012	2	KRT18
HP_APLASIA_HYPOPLASIA_AFFECTING_BONES_OF_THE_AXIAL_SKELETON	0.145251	0.539779	0.195789	0.26831	1.30582	31	FGFR2,EXT1,SLC12A2,NEDD4L,RERE,VPS13B,PDE4D,NSMCE2,JMJD1C,CASZ1,MBD5,ARID1B,MED13,REV3L
MIR376B_5P_MIR376C_5P	0.145263	0.539779	0.168238	0.765762	1.29471	2	ZBTB20,NF1
GOBP_INFLAMMATORY_RESPONSE_TO_ANTIGENIC_STIMULUS	0.145263	0.539779	0.168238	0.765319	1.29396	2	EXT1,IL1RN
GOBP_NEGATIVE_REGULATION_OF_DEPHOSPHORYLATION	0.145161	0.539779	0.164406	0.917172	1.23124	1	MGAT5
GOBP_NEGATIVE_REGULATION_OF_PHOSPHATASE_ACTIVITY	0.145161	0.539779	0.164406	0.917172	1.23124	1	MGAT5
GOBP_NEGATIVE_REGULATION_OF_PHOSPHOPROTEIN_PHOSPHATASE_ACTIVITY	0.145161	0.539779	0.164406	0.917172	1.23124	1	MGAT5
GOBP_NEGATIVE_REGULATION_OF_PROTEIN_DEPHOSPHORYLATION	0.145161	0.539779	0.164406	0.917172	1.23124	1	MGAT5
GOBP_NEGATIVE_REGULATION_OF_PROTEIN_TYROSINE_PHOSPHATASE_ACTIVITY	0.145161	0.539779	0.164406	0.917172	1.23124	1	MGAT5
GOBP_POSITIVE_REGULATION_OF_RECEPTOR_SIGNALING_PATHWAY_VIA_STAT	0.145161	0.539779	0.164406	0.917172	1.23124	1	MGAT5
GOBP_REGULATION_OF_PROTEIN_TYROSINE_PHOSPHATASE_ACTIVITY	0.145161	0.539779	0.164406	0.917172	1.23124	1	MGAT5
GOMF_ALPHA-1,6-MANNOSYLGLYCOPROTEIN_6-BETA-N-ACETYLGLUCOSAMINYLTRANSFERASE_ACTIVITY	0.145161	0.539779	0.164406	0.917172	1.23124	1	MGAT5
GOMF_MANGANESE_ION_BINDING	0.145161	0.539779	0.164406	0.917172	1.23124	1	MGAT5
REACTOME_N_GLYCAN_ANTENNAE_ELONGATION	0.145161	0.539779	0.164406	0.917172	1.23124	1	MGAT5
chr2q21	0.145161	0.539779	0.164406	0.917172	1.23124	1	MGAT5
QI_PLASMACYTOMA_UP	0.145763	0.540121	0.149208	-0.431319	-1.35732	12	TMSB10,PHLDA2,PFN1,BHLHE40,CIB1
HP_ABNORMALITY_OF_SKELETAL_MATURATION	0.146465	0.542556	0.184706	0.371744	1.31532	13	EXT1,H1-4,SPIDR,PDE4D,MT-ATP8,ARID1B,LPIN2
HP_ABNORMAL_UMBILICUS_MORPHOLOGY	0.146465	0.542556	0.184706	0.371375	1.31401	13	FGFR2,GLIS3,GPHN,JMJD1C,MED13L
GOBP_NEGATIVE_REGULATION_OF_ACTIN_FILAMENT_BUNDLE_ASSEMBLY	0.146667	0.543221	0.158514	-0.614967	-1.3178	4	PFN1,TACSTD2
GSE42088_2H_VS_24H_LEISHMANIA_INF_DC_UP	0.146865	0.543748	0.146416	-0.416851	-1.37123	13	SFN,S100A4,KLF2,ZFP36,TSPO,TESC,GPI,PTMA
MIR4694_3P	0.146988	0.543748	0.179782	0.399454	1.34107	11	SLC12A2,RERE,ARL15,MAML3,PLEKHA5,COG5,SYBU,TNRC6B,NFAT5,DLG1
PASQUALUCCI_LYMPHOMA_BY_GC_STAGE_UP	0.146988	0.543748	0.179782	0.398606	1.33822	11	BTG2,OXR1,CD44,MALAT1,CERS6,LPIN2,MYO1D,SLC25A33,NSD3
HP_SELF_INJURIOUS_BEHAVIOR	0.146988	0.543748	0.179782	0.396905	1.33251	11	ZBTB20,FOXP1,RERE,CASZ1,MBD5,CUX1,ASH1L
GOMF_SIGNALING_RECEPTOR_REGULATOR_ACTIVITY	0.146988	0.543748	0.179782	0.394383	1.32404	11	MTRNR2L12,RETNLB,APP,MACC1
SWEET_LUNG_CANCER_KRAS_DN	0.146988	0.543748	0.179782	0.393012	1.31944	11	ZBTB20,XIST,ETS2,ALDH1A1,MYO6,DENND4C,NFIB
GSE32901_TH17_EMRICHED_VS_TH17_NEG_CD4_TCELL_DN	0.146988	0.543748	0.179782	0.392325	1.31713	11	GLIS3,SPATA13,SERINC5,PDE7A,CAMK2D,DENND4C,FBXL20,NSD3,GTF2I
MIR146A_3P	0.146988	0.543748	0.179782	0.391852	1.31554	11	ETNK1,TBC1D5,ETS2,CD164,RC3H1,ZKSCAN1,PAN3,ITGB8,NFAT5
MIR4318	0.147253	0.544064	0.170932	0.558287	1.3426	5	FOXP1,CERS6,SIK3,ARIH1,ANKRD12
GSE10239_MEMORY_VS_KLRG1INT_EFF_CD8_TCELL_UP	0.147253	0.544064	0.170932	0.558045	1.34201	5	FBXO32,MED13L,EXOC4,FHIT,IRF2BP2
HP_KINETIC_TREMOR	0.14717	0.544064	0.157403	-0.776313	-1.32677	2	CSTB
GOBP_SUPEROXIDE_METABOLIC_PROCESS	0.14717	0.544064	0.157403	-0.674983	-1.31318	3	GSTP1,PRDX1
GSE37532_WT_VS_PPARG_KO_LN_TREG_DN	0.14717	0.544064	0.157403	-0.673555	-1.3104	3	S100A16
PEDERSEN_METASTASIS_BY_ERBB2_ISOFORM_1	0.14717	0.544064	0.157403	-0.673428	-1.31015	3	CAPN8,BHLHE40,MALL
GOBP_REGULATION_OF_CELL_CYCLE	0.147222	0.544064	0.193813	0.2515	1.30811	38	FGFR2,MECOM,BTG2,MDM2,APP,PTPRK,FOXN3,CRY1,CDK6,PRKCA,NSMCE2
HP_PTOSIS	0.147222	0.544064	0.193813	0.266206	1.3074	32	FGFR2,ZBTB20,SLC12A2,SYNE2,FOXP1,RERE,PDE4D,JMJD1C,MT-ND3,MED13L,TRAK1,ARID1B,TCF12,MED13,REV3L
GOCC_ACTIN_FILAMENT	0.147368	0.544368	0.151149	-0.48501	-1.33555	8	ACTB,ACTG1,TPM4,RAC1,ARHGAP6,PDLIM7,ANXA1
HP_ARTHRALGIA	0.147425	0.544368	0.152145	-0.502214	-1.3315	7	MIF,CLDN4,POMP,FTL
GSE13484_12H_VS_3H_YF17D_VACCINE_STIM_PBMC_DN	0.147425	0.544368	0.152145	-0.502184	-1.33143	7	S100A6,KLF2,EIF4A1,PGK1
GSE43955_10H_VS_30H_ACT_CD4_TCELL_DN	0.147425	0.544368	0.152145	-0.502151	-1.33134	7	FDPS,RAN,BHLHE40,LAMA3
RUTELLA_RESPONSE_TO_HGF_VS_CSF2RB_AND_IL4_UP	0.147458	0.544407	0.148262	-0.42941	-1.35131	12	EMP1,NDRG1,PRDX1,SCD,DDIT4
HP_THIN_VERMILION_BORDER	0.147541	0.544632	0.191892	0.301033	1.31464	22	GLIS3,EXT1,SLC12A2,NFIA,CDK6,TRAPPC9,PDE4D
GSE6875_TCONV_VS_FOXP3_KO_TREG_DN	0.147727	0.544906	0.173748	0.532653	1.37229	6	SPATA13,CD164,IMMP2L,ETV6,FHIT,ATG10
GSE27786_LSK_VS_NKCELL_DN	0.147727	0.544906	0.173748	0.492878	1.36923	7	FOXP1,MBNL2,PDE7A,AP3B1,PAN3,HECA,MARK3
GSE46606_IRF4HIGH_VS_WT_CD40L_IL2_IL5_DAY1_STIMULATED_BCELL_UP	0.147727	0.544906	0.173748	0.492697	1.36873	7	OXR1,ITPR2,ARID1B,TCF12,TPD52,DEPTOR
MIR6773_3P	0.147727	0.544906	0.173748	0.492284	1.36758	7	OXR1,CDK6,ARIH1,NFIB,PARD3B,IRF2BP2
MORF_CTSB	0.147727	0.544906	0.173748	0.492215	1.36739	7	MDM2,PRKCA,SMYD3,EXOC4,SEMA6A
GSE15930_NAIVE_VS_72H_IN_VITRO_STIM_IFNAB_CD8_TCELL_UP	0.148148	0.545216	0.175204	0.462957	1.34624	8	ZBTB20,APP,NEDD4L
STAT_Q6	0.148148	0.545216	0.175204	0.462423	1.34469	8	FGFR2,NFIA,UBE2H,SEMA6A,ANK3,DGKH
MIR130B_5P	0.148148	0.545216	0.175204	0.461066	1.34074	8	ZBTB20,LPIN2,ASH1L,ARID5B,RB1CC1,LPP,CASK,MSI2
GSE32986_CURDLAN_LOWDOSE_VS_GMCSF_AND_CURDLAN_LOWDOSE_STIM_DC_UP	0.148148	0.545216	0.175204	0.460757	1.33985	8	BCAS3,RERE,EXOC4,ITPR2,NCOA2,DEPTOR,ITGB8
GSE40666_WT_VS_STAT1_KO_CD8_TCELL_UP	0.148064	0.545216	0.173748	0.434195	1.33512	9	FOXP1,PELI1,CBX4,TIPARP,LRBA,MYO10
MIR3145_3P	0.148064	0.545216	0.173748	0.433336	1.33248	9	PTPRK,CD44,CASZ1,MARCHF3,RASAL2,DGKH,MAP3K20
ZF5_B	0.148064	0.545216	0.173748	0.433207	1.33208	9	GPHN,FUT8,SSH2,FAF1,NCOA2,SEMA6A
GOBP_RESPIRATORY_TUBE_DEVELOPMENT	0.148064	0.545216	0.173748	0.433195	1.33205	9	FGFR2,EXT1,AP3B1,YWHAZ,NFIB,HECA,GRHL2
HP_PLAGIOCEPHALY	0.148064	0.545216	0.173748	0.432818	1.33089	9	FGFR2,ZBTB20,MED13L,ARID1B,TCF12,ZNF292
ZHENG_CORD_BLOOD_C4_PUTATIVE_EARLY_ERYTHROID_COMMITMENT	0.148064	0.545216	0.173748	0.432128	1.32877	9	ZBTB20,NFIA,CDK6,ETS2
GOBP_REGULATION_OF_CATALYTIC_ACTIVITY	0.147937	0.545216	0.134273	-0.235229	-1.30362	90	FABP1,SFN,S100A10,CSTB,ACTB,GAPDH,PLAUR,PFN1,TXN,HSPA1A,ANXA2,CD24,GSTP1,HSP90AA1,DNAJC15,CLDN4,SERPINB1,CDC37,HSPE1,PPIA,ZFP36,HSPB1,CIB1,ARHGDIA,SERPINB6,HSP90AB1,NPM1,TESC,RHOF,GPI
MIR6892_3P	0.147992	0.545216	0.166934	0.660753	1.29716	3	ZBTB20,MSI2,FARP1
HP_ABNORMAL_GROWTH_HORMONE_LEVEL	0.147992	0.545216	0.166934	0.66072	1.29709	3	VPS13B,PDE4D
MIR1912_5P	0.147992	0.545216	0.166934	0.660672	1.297	3	PTPRK,PDE4D,CASK
HP_ESOPHAGEAL_ATRESIA	0.147992	0.545216	0.166934	0.660586	1.29683	3	FGFR2,ITGA6
GSE43955_TH0_VS_TGFB_IL6_TH17_ACT_CD4_TCELL_30H_UP	0.148211	0.545283	0.148262	-0.45007	-1.36914	11	FABP1,SH3BGRL3,DDIT4,FASN
GSE29949_CD8_NEG_DC_SPLEEN_VS_CD8_POS_DC_SPLEEN_DN	0.148211	0.545283	0.148262	-0.448338	-1.36387	11	S100A10,PRDX1,HSP90AA1,FABP5,NPM1,VDAC2,ELOC,EIF1
MIR4520_3P	0.148536	0.545533	0.165657	0.617886	1.36949	4	NEDD4L,CDK6,NFIB,PPP1R12B
GOBP_REGULATION_OF_G2/M_TRANSITION_OF_MITOTIC_CELL_CYCLE	0.148536	0.545533	0.165657	0.617801	1.3693	4	APP,FOXN3
GOBP_MITOTIC_CELL_CYCLE_CHECKPOINT_SIGNALING	0.148536	0.545533	0.165657	0.617738	1.36916	4	MDM2,FOXN3
GOBP_MITOTIC_DNA_DAMAGE_CHECKPOINT_SIGNALING	0.148536	0.545533	0.165657	0.617738	1.36916	4	MDM2,FOXN3
GOBP_MITOTIC_DNA_INTEGRITY_CHECKPOINT_SIGNALING	0.148536	0.545533	0.165657	0.617738	1.36916	4	MDM2,FOXN3
GOCC_TRANS-GOLGI_NETWORK_MEMBRANE	0.148536	0.545533	0.165657	0.616172	1.36569	4	FUT9,APP,COG5
HP_EXODEVIATION	0.148536	0.545533	0.165657	0.616138	1.36562	4	FGFR2,RERE
BIOCARTA_CCR3_PATHWAY	0.148536	0.545533	0.165657	0.615854	1.36499	4	PIK3C2G,PRKCA,PPP1R12B,GNAQ
GSE17721_LPS_VS_PAM3CSK4_4H_BMDC_UP	0.148536	0.545533	0.165657	0.615854	1.36499	4	BTG2,ATF3,PLEKHA5,GNAQ
HP_SPORADIC	0.148536	0.545533	0.165657	0.615854	1.36499	4	ZBTB20,NFIA,ADH1C,GNAQ
REACTOME_G_PROTEIN_MEDIATED_EVENTS	0.148536	0.545533	0.165657	0.615854	1.36499	4	PRKCA,ITPR2,CAMK2D,GNAQ
GOBP_RUFFLE_ASSEMBLY	0.148571	0.545533	0.157403	-0.613821	-1.31535	4	PFN1,TACSTD2,RAC1,EPS8L1
GSE27786_CD8_TCELL_VS_ERYTHROBLAST_DN	0.148571	0.545533	0.157403	-0.612473	-1.31246	4	KRT8,TFF3
GOBP_REGULATION_OF_LOCALIZATION	0.148668	0.545804	0.132846	-0.22596	-1.2831	99	TMSB10,SFN,S100A14,S100A11,PHLDA2,ACTB,TFF2,MIF,ACTG1,NPSR1,PFN1,TXN,HSPA1A,ANXA2,GSTP1,HSP90AA1,TACSTD2,CLDN4,CLIC1,CEACAM6,RAN
MODULE_1	0.148734	0.545966	0.142057	-0.353696	-1.35485	20	KRT19,S100A11,EMP1,IER3
GSE3982_MEMORY_CD4_TCELL_VS_TH2_DN	0.148867	0.546372	0.143759	-0.361406	-1.35109	19	EMP1,ENO1,IER3,TPI1,SCD,PFDN2,HSPE1,PA2G4,HSP90AB1,VDAC2,SQLE,MRPL12,NOP16,ALDOC
GOBP_CELLULAR_COMPONENT_ASSEMBLY	0.148936	0.546542	0.133555	-0.237707	-1.30969	85	KRT19,TMSB10,S100A10,ACTB,EMP1,KRT8,MIF,ACTG1,ALDOA,PFN1,HSPA1A,ANXA2,HSP90AA1,ITGB4,TACSTD2,DNAJC15,CLDN4
HP_HYPOHIDROSIS	0.149057	0.546819	0.156312	-0.775661	-1.32566	2	CSTB
WP_EPITHELIAL_TO_MESENCHYMAL_TRANSITION_IN_COLORECTAL_CANCER	0.149057	0.546819	0.156312	-0.673008	-1.30933	3	CLDN4,ID1
GSE27434_WT_VS_DNMT1_KO_TREG_UP	0.149123	0.546852	0.15017	-0.484179	-1.33326	8	ENO1,TPI1,CDC37,CTSE,GUK1
BOUDOUKHA_BOUND_BY_IGF2BP2	0.149123	0.546852	0.15017	-0.484041	-1.33288	8	S100A6,NDRG1,ATP5MF,HSPA1B,ROMO1
GOBP_REGULATION_OF_CELLULAR_CARBOHYDRATE_METABOLIC_PROCESS	0.149201	0.546852	0.151149	-0.501961	-1.33083	7	PHLDA2,TFF3,DDIT4
GSE36078_UNTREATED_VS_AD5_T425A_HEXON_INF_MOUSE_LUNG_DC_DN	0.149201	0.546852	0.151149	-0.522553	-1.32796	6	S100A6,TXN,DNAJC15,HSPA1B
PASINI_SUZ12_TARGETS_UP	0.149201	0.546852	0.151149	-0.522449	-1.32769	6	GSTP1,KLF2,SLC39A4,SEMA4B,GJB3,ENAH
HP_FUNCTIONAL_ABNORMALITY_OF_THE_INNER_EAR	0.149171	0.546852	0.191892	0.263479	1.32012	34	FGFR2,GLIS3,MECOM,MT-ATP6,SLC12A2,MT-ND6,RERE,VPS13B
KMCATNNWGGA_UNKNOWN	0.149451	0.547356	0.169571	0.557411	1.34049	5	FOXN3,PDE4D,CUX1,STAG1
BIOCARTA_G2_PATHWAY	0.149474	0.547356	0.165657	0.765182	1.29373	2	MDM2,WEE1
CSR_EARLY_UP.V1_DN	0.149474	0.547356	0.165657	0.765182	1.29373	2	ALDH1A1,WEE1
GOMF_NON-MEMBRANE_SPANNING_PROTEIN_TYROSINE_KINASE_ACTIVITY	0.149474	0.547356	0.165657	0.765182	1.29373	2	PTK2,WEE1
MIR4320	0.149474	0.547356	0.165657	0.765182	1.29373	2	TRAK1,WEE1
MODULE_124	0.149474	0.547356	0.165657	0.765182	1.29373	2	CDK6,WEE1
GNF2_CASP1	0.149635	0.547865	0.153159	-0.556607	-1.30806	5	SH3BGRL3,S100A4
GSE7460_TREG_VS_TCONV_ACT_UP	0.15	0.548291	0.172324	0.491137	1.3644	7	ITGA6,GPHN,RABGAP1L,CERS6
HP_PIGMENTARY_RETINOPATHY	0.15	0.548291	0.172324	0.490923	1.3638	7	MT-ATP6,MT-ND6,VPS13B,MT-ND3
MIR6833_5P	0.15	0.548291	0.172324	0.490798	1.36345	7	SAMD12,FUT9,DGKH,MEIS2,LPP,LRIG1,DLG1
GSE39820_CTRL_VS_IL1B_IL6_IL23A_CD4_TCELL_UP	0.15	0.548291	0.172324	0.490546	1.36275	7	FOXN3,ARL15,NCOA7,AGR3,WEE1
GOBP_NEGATIVE_REGULATION_OF_CYTOSKELETON_ORGANIZATION	0.149915	0.548291	0.147331	-0.44631	-1.3577	11	TMSB10,PFN1,TACSTD2,CIB1,NPM1,VILL,CAPG,ARHGAP6
GSE15930_NAIVE_VS_48H_IN_VITRO_STIM_IL12_CD8_TCELL_UP	0.15	0.548291	0.176694	0.41903	1.33622	10	ZBTB20,NEDD4L,RERE,PLEKHA5,CUX1,ZNF292,EPHB2,CHKA
GOBP_GLYCEROPHOSPHOLIPID_BIOSYNTHETIC_PROCESS	0.15	0.548291	0.176694	0.418179	1.33351	10	PIK3C2G,ETNK1,PIP5K1B
BRUECKNER_TARGETS_OF_MIRLET7A3_UP	0.15	0.548291	0.176694	0.417846	1.33245	10	GLIS3,SLC12A2,ETNK1,CDK6
MASSARWEH_TAMOXIFEN_RESISTANCE_DN	0.15	0.548291	0.176694	0.417417	1.33108	10	CD44,TIPARP,CUX1,APBB2,SYBU,DEPTOR,ZSWIM6,LRIG1,DDAH1
HP_GAIT_DISTURBANCE	0.15	0.548291	0.191892	0.260131	1.28507	33	ZBTB20,MT-ATP6,SLC12A2,APP,SYNE2,MT-ND6,RERE,GPHN,MT-ND3,CASZ1,TRAK1,ADH1C,ARID1B,MED13
ZNF449_TARGET_GENES	0.15	0.548291	0.191892	0.259866	1.28376	33	MECOM,NAALADL2,FOXN3,NFIA,FOXP1,RERE,PTK2,PVT1,PDE4D,NSMCE2,ATF3,RC3H1,FAF1,COG5,ARIH1,ASH1L,APBB2
MIR584_3P	0.150106	0.548518	0.165657	0.660139	1.29595	3	OLFM4,RABGAP1L
ATM_TARGET_GENES	0.150198	0.548518	0.159647	-0.927273	-1.23588	1	UBC
CDX1_TARGET_GENES	0.150198	0.548518	0.159647	-0.927273	-1.23588	1	UBC
GSE3920_UNTREATED_VS_IFNA_TREATED_ENDOTHELIAL_CELL_UP	0.150198	0.548518	0.159647	-0.927273	-1.23588	1	UBC
JIANG_AGING_HYPOTHALAMUS_DN	0.150198	0.548518	0.159647	-0.927273	-1.23588	1	UBC
WP_DNA_REPLICATION	0.150198	0.548518	0.159647	-0.927273	-1.23588	1	UBC
MODULE_94	0.150485	0.548827	0.142901	-0.360819	-1.34889	19	TFF1,KRT18,IER3,TFF3,ITGB4
CREBP1_01	0.150463	0.548827	0.173748	0.459894	1.33734	8	MBNL2,JMJD1C,ATF3,WEE1,ARID1B
GSE1791_CTRL_VS_NEUROMEDINU_IN_T_CELL_LINE_6H_DN	0.150463	0.548827	0.173748	0.459382	1.33585	8	RALGAPA2,RAB11FIP1,NEAT1,DENND4C,KDM3B,HECA,NFAT5,TCF7L2
GSE32986_GMCSF_VS_GMCSF_AND_CURDLAN_HIGHDOSE_STIM_DC_DN	0.150485	0.548827	0.17822	0.385527	1.33556	12	RALGAPA2,SYNE2,LIMK2,WEE1,KANSL1L,DGKH,VWA8,CHKA,PPP1R12B
GSE3982_NEUTROPHIL_VS_EFF_MEMORY_CD4_TCELL_UP	0.150463	0.548827	0.173748	0.459261	1.3355	8	EXT1,NEAT1,PELI1,LIMK2,SEMA6A
AGCATTA_MIR155	0.150463	0.548827	0.173748	0.459016	1.33478	8	SSH2,WEE1,MYO10,CUX1,YWHAZ,MYO1D,NFAT5,TP53INP1
TAGCTTT_MIR9	0.150463	0.548827	0.173748	0.459016	1.33478	8	GPHN,MAGI1,TPD52,YWHAZ,TNRC6B,CASK,ENAH,TP53INP1
CAIRO_PML_TARGETS_BOUND_BY_MYC_UP	0.150476	0.548827	0.156312	-0.611982	-1.31141	4	LDHA,NPM1,PTMA
MORI_IMMATURE_B_LYMPHOCYTE_DN	0.150476	0.548827	0.156312	-0.611813	-1.31104	4	TXN,TUBB4B
ZNF30_TARGET_GENES	0.150602	0.549171	0.199915	0.239202	1.29549	44	MDM2,CMPK1,ETNK1,SYNE2,DLEU1,RERE,ENC1,RABGAP1L,VPS13B,XIST,TRAPPC9,JMJD1C,NCOA7,H3-3B,PABPC1,TRAK1,PCCA,ARID1B,TCF12
MODULE_235	0.150628	0.54918	0.164406	0.615132	1.36339	4	CHRM3,ATP8B1
GSE17721_CPG_VS_GARDIQUIMOD_12H_BMDC_DN	0.151203	0.549569	0.147331	-0.455905	-1.34783	10	S100A11,SH3BGRL3,IER3
GSE34205_HEALTHY_VS_FLU_INF_INFANT_PBMC_DN	0.150847	0.549569	0.146416	-0.428141	-1.34732	12	S100A6,S100A11,LDHA,UBC
RELA_DN.V1_DN	0.150977	0.549569	0.15017	-0.470274	-1.34718	9	TFF1,LGALS4,TACSTD2,DNAJC15
MORF_CTBP1	0.150977	0.549569	0.15017	-0.501642	-1.32999	7	HSP90AA1,RAN,PGK1,NCL,VDAC2
GSE13485_DAY1_VS_DAY21_YF17D_VACCINE_PBMC_UP	0.150877	0.549569	0.149208	-0.482556	-1.32879	8	KRT18,ACTB
AFFAR_YY1_TARGETS_DN	0.150977	0.549569	0.15017	-0.501022	-1.32835	7	FDPS,SCD,MRPL52,SQLE,GJB3,LRIG1,LGR5
GOBP_PROTEIN_EXPORT_FROM_NUCLEUS	0.150977	0.549569	0.15017	-0.522224	-1.32712	6	SFN,TXN,RAN
MEBARKI_HCC_PROGENITOR_WNT_UP	0.150977	0.549569	0.15017	-0.500248	-1.32629	7	ALDH3A1,PLAUR,ITGB4
REACTOME_HIV_LIFE_CYCLE	0.150977	0.549569	0.15017	-0.500206	-1.32618	7	UBC,RAN,PPIA,UBB,POLR2L,ELOC
OISHI_CHOLANGIOMA_STEM_CELL_LIKE_DN	0.15109	0.549569	0.1396	-0.332794	-1.32602	23	FABP1,EMP1,NDRG1,GSTP1,DDIT4,SERPINB1,CTSE,CIB1,PRSS3,RHOF
GOBP_ADULT_WALKING_BEHAVIOR	0.15121	0.549569	0.160801	0.915152	1.22853	1	OXR1
GOBP_WALKING_BEHAVIOR	0.15121	0.549569	0.160801	0.915152	1.22853	1	OXR1
GSE21670_STAT3_KO_VS_WT_CD4_TCELL_IL6_TREATED_UP	0.15121	0.549569	0.160801	0.915152	1.22853	1	OXR1
MIR548AO_3P	0.15121	0.549569	0.160801	0.915152	1.22853	1	OXR1
GOBP_POSITIVE_REGULATION_OF_RECEPTOR_INTERNALIZATION	0.15121	0.549569	0.160801	0.913131	1.22582	1	TBC1D5
GOBP_RECEPTOR_INTERNALIZATION	0.15121	0.549569	0.160801	0.913131	1.22582	1	TBC1D5
GOBP_REGULATION_OF_RECEPTOR_INTERNALIZATION	0.15121	0.549569	0.160801	0.913131	1.22582	1	TBC1D5
GOMF_AP-2_ADAPTOR_COMPLEX_BINDING	0.15121	0.549569	0.160801	0.913131	1.22582	1	TBC1D5
GOMF_RETROMER_COMPLEX_BINDING	0.15121	0.549569	0.160801	0.913131	1.22582	1	TBC1D5
MIR6886_5P	0.15121	0.549569	0.160801	0.913131	1.22582	1	TBC1D5
chr3p24	0.15121	0.549569	0.160801	0.913131	1.22582	1	TBC1D5
WESTON_VEGFA_TARGETS	0.15146	0.550396	0.152145	-0.556145	-1.30697	5	KRT18,SLC6A8,KRT7,IL32
HP_ABNORMALITY_OF_THE_VASCULATURE_OF_THE_EYE	0.151515	0.550433	0.181383	0.368535	1.30397	13	FGFR2,MT-ATP6,MT-ND6,JMJD1C,LRBA
GOBP_CELLULAR_DEVELOPMENTAL_PROCESS	0.151515	0.550433	0.130106	-0.209754	-1.24725	141	KRT19,TFF1,KRT18,SFN,S100A10,S100A6,ACTB,KRT8,MIF,S100A4,ACTG1,NDRG1,HSPA1A,ANXA2,CD24,GSTP1,HSP90AA1,ITGB4,TACSTD2,DDIT4,CLIC1,CEACAM5,FASN,BHLHE40,KLF2,ZFP36L2,HSPE1,LAMA3,PPIA,ZFP36,CFL1,HSPA1B,ID1,PA2G4,CIB1,TAGLN2,LAMB3,ADIRF,TSPO,HSP90AB1,PGK1,NPM1,UBB,TESC,ROMO1,NME1
GSE32423_MEMORY_VS_NAIVE_CD8_TCELL_UP	0.151618	0.550725	0.146416	-0.445441	-1.35506	11	S100A6,REG4,ANXA2
MIR216B_3P	0.151648	0.550752	0.168238	0.555644	1.33624	5	ETNK1,ITGA6,TRA2A,ARIH1
GSE24634_NAIVE_CD4_TCELL_VS_DAY7_IL4_CONV_TREG_DN	0.151961	0.551804	0.142901	-0.39965	-1.35222	14	ALDOA,ANXA2,JPT1,SERPINB1,PPIA,ATP5MC3,NME1,SQLE,LGALS1,CAPG
REACTOME_PI_METABOLISM	0.152273	0.552173	0.170932	0.532055	1.37075	6	PIK3C2G,PIP5K1B,PLEKHA5,INPP4B,PLEKHA6,PTEN
REACTOME_SYNTHESIS_OF_PIPS_AT_THE_PLASMA_MEMBRANE	0.152273	0.552173	0.170932	0.532055	1.37075	6	PIK3C2G,PIP5K1B,PLEKHA5,INPP4B,PLEKHA6,PTEN
GSE17721_POLYIC_VS_CPG_0.5H_BMDC_UP	0.152273	0.552173	0.170932	0.531824	1.37016	6	H1-4,ITGA6,ALDH1A1,MYO6
GSE21379_TFH_VS_NON_TFH_SAP_KO_CD4_TCELL_UP	0.152273	0.552173	0.170932	0.48968	1.36035	7	CHRM3,GOLM1,PVT1,ZFPM1,FHIT,AGAP1
GSE22611_NOD2_TRANSDUCED_VS_CTRL_HEK293T_STIMULATED_WITH_MDP_2H_UP	0.152273	0.552173	0.170932	0.489392	1.35955	7	BCAS3,FOXP1,MAP1LC3B
REACTOME_SUMOYLATION	0.152273	0.552173	0.170932	0.488798	1.3579	7	MDM2,CBX4,NSMCE2,NCOA2,STAG1,H4C5
HP_GENU_VALGUM	0.152273	0.552173	0.170932	0.488684	1.35758	7	ZBTB20,EXT1,VPS13B
GSE43955_1H_VS_42H_ACT_CD4_TCELL_WITH_TGFB_IL6_UP	0.152273	0.552173	0.170932	0.48765	1.35471	7	MDM2,XIST,CBX4,EXOC4,TRAK1
MANNO_MIDBRAIN_NEUROTYPES_HNBML1	0.152381	0.552173	0.175204	0.416192	1.32717	10	ITGA6,XIST,MAML3,RHOU,ANK3,MCF2L,SYBU,CADPS,PLEKHA6
GSE29618_BCELL_VS_MDC_DAY7_FLU_VACCINE_UP	0.152381	0.552173	0.175204	0.416029	1.32665	10	PIP5K1B,PTPRK,PELI1,FUT8,CEMIP2,TPD52,COBLL1,ARID5B
GSE37532_VISCERAL_ADIPOSE_TISSUE_VS_LN_DERIVED_TREG_CD4_TCELL_UP	0.152381	0.552173	0.175204	0.415893	1.32622	10	GLIS3,MGAT5,CDK6,CD44,PHLPP1,TPD52,DGKH
RICKMAN_HEAD_AND_NECK_CANCER_C	0.152381	0.552173	0.155242	-0.611789	-1.31099	4	KLK10,MGST1,CALB2,MMP28
GSE26030_UNSTIM_VS_RESTIM_TH17_DAY5_POST_POLARIZATION_DN	0.152381	0.552173	0.155242	-0.611428	-1.31022	4	ACTB,ATP5MK
GOCC_INTRACELLULAR_ORGANELLE	0.152091	0.552173	0.123842	-0.201101	-1.22289	377	FABP1,KRT19,KRT18,TMSB10,SFN,S100A10,ALDH3A1,S100A6,S100A11,S100A16,CSTB,ACTB,SH3BGRL3,GAPDH,PKM,KRT8,PLAUR,LDHA,ENO1,IER3,MIF,S100A4,ACTG1,TFF3,C19orf33,ALDOA,PFN1,UBC,TXN,ATP5MK,NDRG1,HSPA1A,ANXA2,CAPN8,FDPS,JPT1,GSTP1,PRDX1,MYL12B,TPI1,TUBB4B,HSP90AA1,ITGB4,SEC61G,TACSTD2,DNAJC15,KLK10,SCD,PFDN2,DDIT4,CLIC1,FASN,CEACAM6,ATP5MF,RAN,S100P,BHLHE40,SERPINB1,KLF2,CIAO2B,ATP5ME,ZFP36L2,AGPAT2,HSPE1,LAMA3,ATP5MJ,PPIA,ZFP36,NDUFA3,ATP5MC3,ATP5F1D,SLC39A4,CFL1,FABP5,HSPA1B,HSPB1,ID1,CTSE,PA2G4,CIB1,TAGLN2,NDUFB9,POMP,MUC17,ARHGDIA,LAD1,FTL,ADIRF,SERPINB6,TSPO,PRSS3,HSP90AB1,SNRPG,TUBA1C,EIF5A,NPM1,UBB,POLR2L,TESC,MYL12A,RHOF,ROMO1,GPI,NME1,MRPL52,TOMM5,TPM4,NOP10,FAM162A,RBIS,PTMA,MGST1,MRPS21,PRR13,PRELID1
RB_DN.V1_DN	0.152753	0.552728	0.149208	-0.469556	-1.34513	9	S100A16,NDRG1,DDIT4,BHLHE40,LAMB3,SQLE,TUBA4A
HP_CHOLESTASIS	0.152921	0.552728	0.146416	-0.454825	-1.34464	10	KRT18,KRT8,ALDOA,TPI1
GSE22886_NAIVE_TCELL_VS_MONOCYTE_UP	0.152913	0.552728	0.176694	0.385294	1.33475	12	SYNE2,ITGA6,PRKCA,SMYD3,LRBA,INPP4B,TPD52
GSE33292_DN3_THYMOCYTE_VS_TCELL_LYMPHOMA_FROM_TCF1_KO_DN	0.152913	0.552728	0.176694	0.384925	1.33347	12	SPINK1,SYNE2,ENC1,MLXIP,ADH1C,YBX3,STAG1,APBB2,ROR1
GSE15930_NAIVE_VS_24H_IN_VITRO_STIM_INFAB_CD8_TCELL_UP	0.152778	0.552728	0.172324	0.457781	1.33119	8	ZBTB20,APP,NEDD4L
GSE20366_EX_VIVO_VS_DEC205_CONVERSION_NAIVE_CD4_TCELL_DN	0.152913	0.552728	0.176694	0.383373	1.3281	12	NFIA,FOXP1,XIST,PRKCA,ATF3,IMMP2L,GNAQ,TMEM87A,IRF2BP2
GSE12845_IGD_POS_BLOOD_VS_PRE_GC_TONSIL_BCELL_DN	0.152632	0.552728	0.148262	-0.482301	-1.32809	8	JPT1,DDIT4,PPIA,FABP5,NME1,NCL
RICKMAN_TUMOR_DIFFERENTIATED_WELL_VS_POORLY_UP	0.15262	0.552728	0.170932	0.431211	1.32595	9	MECOM,ALDH1A1,SEMA6A,IRF2BP2,PBX1,CBFA2T2,MSI2,FARP1,MAP2K6
GOBP_MAINTENANCE_OF_PROTEIN_LOCALIZATION_IN_ORGANELLE	0.15283	0.552728	0.154191	-0.775304	-1.32505	2	TXN,TSPO
GOBP_NEGATIVE_REGULATION_OF_TUMOR_NECROSIS_FACTOR_PRODUCTION	0.15283	0.552728	0.154191	-0.775304	-1.32505	2	GSTP1,TSPO
GOBP_NEGATIVE_REGULATION_OF_TUMOR_NECROSIS_FACTOR_SUPERFAMILY_CYTOKINE_PRODUCTION	0.15283	0.552728	0.154191	-0.775304	-1.32505	2	GSTP1,TSPO
GOBP_REGULATION_OF_CHOLESTEROL_TRANSPORT	0.15283	0.552728	0.154191	-0.775304	-1.32505	2	ANXA2,TSPO
GOBP_REGULATION_OF_STEROL_TRANSPORT	0.15283	0.552728	0.154191	-0.775304	-1.32505	2	ANXA2,TSPO
GSE28737_WT_VS_BCL6_KO_MARGINAL_ZONE_BCELL_UP	0.15283	0.552728	0.154191	-0.775304	-1.32505	2	CTSE,TSPO
GSE36888_UNTREATED_VS_IL2_TREATED_STAT5_AB_KNOCKIN_TCELL_6H_UP	0.152753	0.552728	0.149208	-0.521406	-1.32504	6	IER3,DDIT4,CLIC1
GSE44732_UNSTIM_VS_IL27_STIM_IMATURE_DC_UP	0.152753	0.552728	0.149208	-0.521338	-1.32487	6	PHLDA2,GPX2
INAMURA_LUNG_CANCER_SCC_UP	0.15283	0.552728	0.154191	-0.775152	-1.32479	2	SFN
GSE7459_UNTREATED_VS_IL6_TREATED_ACT_CD4_TCELL_UP	0.154545	0.553781	0.169571	0.531188	1.36852	6	FOXN3,NR6A1,PLEKHA5,PDE7A,CBFA2T2,NF1
WP_G1_TO_S_CELL_CYCLE_CONTROL	0.154812	0.553781	0.161979	0.610493	1.3531	4	MDM2,CDK6,WEE1
GSE411_WT_VS_SOCS3_KO_MACROPHAGE_IL6_STIM_100MIN_DN	0.154812	0.553781	0.161979	0.61017	1.35239	4	PIP5K1B,FOXP1,PDE7A
GSE18281_CORTEX_VS_MEDULLA_THYMUS_DN	0.154812	0.553781	0.161979	0.610139	1.35232	4	YPEL5,ENC1,NFATC2
FXR_IR1_Q6	0.154812	0.553781	0.161979	0.609756	1.35147	4	APP,LIMK2,NR6A1,ABR
HP_POLYNEUROPATHY	0.154812	0.553781	0.161979	0.609203	1.35024	4	MT-ATP6,MT-ND6,MT-ND1
HP_PROGRESSIVE_VISUAL_LOSS	0.154812	0.553781	0.161979	0.609203	1.35024	4	MT-ATP6,MT-ND6,MT-ND1
MIR4667_5P	0.154812	0.553781	0.161979	0.609133	1.35009	4	SAMD12,FOXN3,NR6A1,MEIS2
GOBP_NEGATIVE_REGULATION_OF_HORMONE_SECRETION	0.154812	0.553781	0.161979	0.608635	1.34899	4	CRY1,RAB11FIP1,UCP2,PRKN
HAY_BONE_MARROW_MONOCYTE	0.153322	0.553781	0.145516	-0.442701	-1.34672	11	S100A11,CSTB,JPT1,PGK1,PRELID1,OAS1,SYNGR2,RRAS
TRAVAGLINI_LUNG_GOBLET_CELL	0.153595	0.553781	0.142057	-0.397954	-1.34648	14	S100A16,CSTB,PKM,LINC00342
MIR3668	0.154812	0.553781	0.161979	0.607252	1.34592	4	NAALADL2,CASZ1,CD164
GSE13946_CTRL_VS_DSS_COLITIS_GD_TCELL_FROM_COLON_UP	0.153322	0.553781	0.145516	-0.442372	-1.34572	11	S100A11,EMP1,HSPA1A,TXNDC17
GSE45382_UNTREATED_VS_TGFB_TREATED_MACROPHAGES_UP	0.153322	0.553781	0.145516	-0.442144	-1.34503	11	CSTB,SH3BGRL3,S100A4,ZFP36L2,PA2G4
GAUTAM_EYE_CHOROID_SCLERA_FIBROBLASTS	0.153595	0.553781	0.142057	-0.397402	-1.34461	14	S100A11,PKM,GSTP1,DDIT4,BHLHE40
GOBP_POSITIVE_REGULATION_OF_PROTEIN_KINASE_ACTIVITY	0.153595	0.553781	0.142057	-0.397311	-1.3443	14	TXN,CD24,HSP90AA1,PPIA,CIB1,HSP90AB1,NPM1,PHB,CCND1
LIU_COMMON_CANCER_GENES	0.154812	0.553781	0.161979	0.6065	1.34425	4	RAB11FIP1,ATP8B1,NSMCE2
MIR7976	0.154812	0.553781	0.161979	0.606316	1.34385	4	TIPARP,RASAL2,ARID1B
GAUTAM_EYE_CHOROID_SCLERA_CHOROID_ENDOTHELIAL_CELLS	0.153322	0.553781	0.145516	-0.441716	-1.34373	11	SH3BGRL3,ACTG1,PFN1,ATP5ME,PPIA,CFL1,ADIRF
GSE46606_UNSTIM_VS_CD40L_IL2_IL5_DAY1_STIMULATED_BCELL_DN	0.154529	0.553781	0.148262	-0.469061	-1.34371	9	PHLDA2,LDHA,KLF2,PRELID1,TNFRSF12A,CCND1,EIF1
GSE16450_CTRL_VS_IFNA_12H_STIM_IMMATURE_NEURON_CELL_LINE_DN	0.154529	0.553781	0.148262	-0.46867	-1.34259	9	GAPDH,ENO1,LGALS4,TPI1
MIR3667_5P	0.154812	0.553781	0.161979	0.605691	1.34246	4	APP,PTPRK,CAMK2D,CHN2
MIR675_3P	0.154812	0.553781	0.161979	0.605691	1.34246	4	TCF12,PTCHD4,STK39,CHN2
PID_CMYB_PATHWAY	0.153846	0.553781	0.166934	0.553985	1.33225	5	CDK6,ETS2,CBX4
GSE360_L_DONOVANI_VS_L_MAJOR_MAC_UP	0.153846	0.553781	0.166934	0.553804	1.33182	5	LRBA,MBNL1,PTPRN2,ZNF292
GSE17721_0.5H_VS_8H_GARDIQUIMOD_BMDC_DN	0.154386	0.553781	0.147331	-0.482045	-1.32739	8	PLAUR,IER3,TXN
GSE14908_ATOPIC_VS_NONATOPIC_PATIENT_HDM_STIM_CD4_TCELL_DN	0.154386	0.553781	0.147331	-0.481911	-1.32702	8	PFN1,EIF4A1,FABP5,PSMB3,MRPL12,TUBA4A
DESCARTES_MAIN_FETAL_EXTRAVILLOUS_TROPHOBLASTS	0.154386	0.553781	0.147331	-0.48178	-1.32666	8	KRT18,KRT8
GSE26928_CENTR_MEMORY_VS_CXCR5_POS_CD4_TCELL_DN	0.154762	0.553781	0.173748	0.415638	1.32541	10	YPEL5,FOXP1,CUX1,PAN3,GRHL2,DDAH1,ARHGEF11,TCF7L2,H2AC16,KLK11
FOROUTAN_PRODRANK_TGFB_EMT_DN	0.154386	0.553781	0.147331	-0.481326	-1.32541	8	KRT19,S100P,SERPINB1
GSE14415_ACT_TCONV_VS_ACT_NATURAL_TREG_DN	0.154386	0.553781	0.147331	-0.480606	-1.32342	8	S100A11,TUBB4B,CLIC1
CMYB_01	0.154897	0.553781	0.169571	0.42991	1.32195	9	UBE2H,PABPC1,FBXO34,YBX3,ASH1L,JUND,YWHAZ
WANG_BARRETTS_ESOPHAGUS_UP	0.154529	0.553781	0.148262	-0.520177	-1.32192	6	FABP1,PFN1,ITGB4,S100P
MIR185_5P	0.154897	0.553781	0.169571	0.428852	1.31869	9	TBC1D5,RERE,ENC1,UBE2H,PLEKHA5,TCF12
MIR4644	0.154897	0.553781	0.169571	0.428852	1.31869	9	TBC1D5,RERE,ENC1,UBE2H,PLEKHA5,TCF12
ZHENG_CORD_BLOOD_C5_SIMILAR_TO_HSC_C6_PUTATIVE_ALTERED_METABOLIC_STATE	0.154897	0.553781	0.169571	0.428677	1.31815	9	MECOM,BTG2,NEAT1,LRBA,ATF3
IK2_01	0.154217	0.553781	0.175204	0.390092	1.30964	11	FOXN3,NFIA,CDK6,MBD5,NCOA2,EHF,ASCL2,ANK3,EPHB2
HP_UPPER_MOTOR_NEURON_DYSFUNCTION	0.154696	0.553781	0.188204	0.261314	1.30927	34	MT-ATP6,SLC12A2,MT-ND6,FOXP1,RERE,GPHN,TRAPPC9,MT-ATP8,MT-ND3,MED13L,CASZ1,TRAK1,MBD5
GOBP_REGULATION_OF_MITOTIC_CELL_CYCLE_PHASE_TRANSITION	0.154217	0.553781	0.175204	0.388535	1.30441	11	MDM2,APP,FOXN3,NSMCE2,WEE1
AAGWWRNYGGC_UNKNOWN	0.154717	0.553781	0.153159	-0.670152	-1.30378	3	SFN
HP_MYOPIA	0.154217	0.553781	0.175204	0.388329	1.30372	11	RERE,VPS13B,MED13L,MBD5,ARID1B,BPTF,ZSWIM6,CASK,GTF2I,PTEN
GOBP_CELL_MATURATION	0.154334	0.553781	0.16318	0.658089	1.29193	3	SPINK1,APP
GOBP_CELL_DEATH_IN_RESPONSE_TO_HYDROGEN_PEROXIDE	0.15415	0.553781	0.157403	-0.925253	-1.23318	1	TXN
GOBP_MAINTENANCE_OF_PROTEIN_LOCATION_IN_NUCLEUS	0.15415	0.553781	0.157403	-0.925253	-1.23318	1	TXN
GOBP_NEGATIVE_REGULATION_OF_HYDROGEN_PEROXIDE-INDUCED_CELL_DEATH	0.15415	0.553781	0.157403	-0.925253	-1.23318	1	TXN
GOBP_NEGATIVE_REGULATION_OF_INTRACELLULAR_PROTEIN_TRANSPORT	0.15415	0.553781	0.157403	-0.925253	-1.23318	1	TXN
GOBP_NEGATIVE_REGULATION_OF_INTRACELLULAR_TRANSPORT	0.15415	0.553781	0.157403	-0.925253	-1.23318	1	TXN
GOBP_NEGATIVE_REGULATION_OF_NUCLEOCYTOPLASMIC_TRANSPORT	0.15415	0.553781	0.157403	-0.925253	-1.23318	1	TXN
GOBP_NEGATIVE_REGULATION_OF_PROTEIN_EXPORT_FROM_NUCLEUS	0.15415	0.553781	0.157403	-0.925253	-1.23318	1	TXN
GOBP_NEGATIVE_REGULATION_OF_RESPONSE_TO_REACTIVE_OXYGEN_SPECIES	0.15415	0.553781	0.157403	-0.925253	-1.23318	1	TXN
GOBP_POSITIVE_REGULATION_OF_PEPTIDYL-CYSTEINE_S-NITROSYLATION	0.15415	0.553781	0.157403	-0.925253	-1.23318	1	TXN
GOBP_REGULATION_OF_HYDROGEN_PEROXIDE-INDUCED_CELL_DEATH	0.15415	0.553781	0.157403	-0.925253	-1.23318	1	TXN
GOBP_RESPONSE_TO_NITRIC_OXIDE	0.15415	0.553781	0.157403	-0.925253	-1.23318	1	TXN
GOMF_THIOREDOXIN-DISULFIDE_REDUCTASE_ACTIVITY	0.15415	0.553781	0.157403	-0.925253	-1.23318	1	TXN
MARKS_HDAC_TARGETS_UP	0.15415	0.553781	0.157403	-0.925253	-1.23318	1	TXN
PID_TNF_PATHWAY	0.15415	0.553781	0.157403	-0.925253	-1.23318	1	TXN
REACTOME_PROTEIN_REPAIR	0.15415	0.553781	0.157403	-0.925253	-1.23318	1	TXN
REACTOME_REGULATION_OF_FOXO_TRANSCRIPTIONAL_ACTIVITY_BY_ACETYLATION	0.15415	0.553781	0.157403	-0.925253	-1.23318	1	TXN
XU_HGF_TARGETS_INDUCED_BY_AKT1_48HR_DN	0.15415	0.553781	0.157403	-0.925253	-1.23318	1	TXN
chr9q31	0.15415	0.553781	0.157403	-0.925253	-1.23318	1	TXN
BIOCARTA_CIRCADIAN_PATHWAY	0.155242	0.553781	0.158514	0.911111	1.22311	1	CRY1
GOBP_BLUE_LIGHT_SIGNALING_PATHWAY	0.155242	0.553781	0.158514	0.911111	1.22311	1	CRY1
GOBP_CELLULAR_RESPONSE_TO_BLUE_LIGHT	0.155242	0.553781	0.158514	0.911111	1.22311	1	CRY1
GOBP_CORTICOSTEROID_HORMONE_SECRETION	0.155242	0.553781	0.158514	0.911111	1.22311	1	CRY1
GOBP_GLUCOCORTICOID_SECRETION	0.155242	0.553781	0.158514	0.911111	1.22311	1	CRY1
GOBP_NEGATIVE_REGULATION_OF_CIRCADIAN_RHYTHM	0.155242	0.553781	0.158514	0.911111	1.22311	1	CRY1
GOBP_NEGATIVE_REGULATION_OF_CORTICOSTEROID_HORMONE_SECRETION	0.155242	0.553781	0.158514	0.911111	1.22311	1	CRY1
GOBP_NEGATIVE_REGULATION_OF_GLUCOCORTICOID_SECRETION	0.155242	0.553781	0.158514	0.911111	1.22311	1	CRY1
GOBP_NEGATIVE_REGULATION_OF_GLUCONEOGENESIS	0.155242	0.553781	0.158514	0.911111	1.22311	1	CRY1
GOBP_NEGATIVE_REGULATION_OF_G_PROTEIN-COUPLED_RECEPTOR_SIGNALING_PATHWAY	0.155242	0.553781	0.158514	0.911111	1.22311	1	CRY1
GOBP_NEGATIVE_REGULATION_OF_LIPID_LOCALIZATION	0.155242	0.553781	0.158514	0.911111	1.22311	1	CRY1
GOBP_NEGATIVE_REGULATION_OF_LIPID_TRANSPORT	0.155242	0.553781	0.158514	0.911111	1.22311	1	CRY1
GOBP_NEGATIVE_REGULATION_OF_STEROID_HORMONE_SECRETION	0.155242	0.553781	0.158514	0.911111	1.22311	1	CRY1
GOBP_PROTEIN-CHROMOPHORE_LINKAGE	0.155242	0.553781	0.158514	0.911111	1.22311	1	CRY1
GOBP_REGULATION_OF_CARBOHYDRATE_BIOSYNTHETIC_PROCESS	0.155242	0.553781	0.158514	0.911111	1.22311	1	CRY1
GOBP_REGULATION_OF_CORTICOSTEROID_HORMONE_SECRETION	0.155242	0.553781	0.158514	0.911111	1.22311	1	CRY1
GOBP_REGULATION_OF_ENDOCRINE_PROCESS	0.155242	0.553781	0.158514	0.911111	1.22311	1	CRY1
GOBP_REGULATION_OF_GLUCOCORTICOID_SECRETION	0.155242	0.553781	0.158514	0.911111	1.22311	1	CRY1
GOBP_REGULATION_OF_GLUCONEOGENESIS	0.155242	0.553781	0.158514	0.911111	1.22311	1	CRY1
GOBP_REGULATION_OF_STEROID_HORMONE_SECRETION	0.155242	0.553781	0.158514	0.911111	1.22311	1	CRY1
GOBP_RESPONSE_TO_BLUE_LIGHT	0.155242	0.553781	0.158514	0.911111	1.22311	1	CRY1
GOBP_RESPONSE_TO_GLUCAGON	0.155242	0.553781	0.158514	0.911111	1.22311	1	CRY1
GOBP_STEROID_HORMONE_SECRETION	0.155242	0.553781	0.158514	0.911111	1.22311	1	CRY1
GOMF_BLUE_LIGHT_PHOTORECEPTOR_ACTIVITY	0.155242	0.553781	0.158514	0.911111	1.22311	1	CRY1
GOMF_PHOTORECEPTOR_ACTIVITY	0.155242	0.553781	0.158514	0.911111	1.22311	1	CRY1
MIR676_3P	0.155242	0.553781	0.158514	0.911111	1.22311	1	CRY1
MODULE_333	0.155242	0.553781	0.158514	0.911111	1.22311	1	CRY1
ZNF704_TARGET_GENES	0.155242	0.553781	0.158514	0.911111	1.22311	1	CRY1
chr12q23	0.155242	0.553781	0.158514	0.911111	1.22311	1	CRY1
GOBP_BRAIN_DEVELOPMENT	0.155556	0.554736	0.188204	0.298466	1.33692	24	FGFR2,EXT1,BTG2,APP,CDK6,RERE,TRAPPC9
HP_LONG_PHILTRUM	0.155556	0.554736	0.188204	0.297254	1.3137	23	FGFR2,GLIS3,EXT1,SLC12A2,RERE,PDE4D,JMJD1C,CASZ1,ARID1B,MED13,AP3B1,NFIB,BPTF,MEIS2,TNRC6B,CASK,GTF2I,PTEN
HP_PANCREATIC_CYSTS	0.155789	0.554919	0.161979	0.762199	1.28868	2	GLIS3,CCND1
GOBP_EPITHELIAL_CELL_PROLIFERATION_INVOLVED_IN_LUNG_MORPHOGENESIS	0.155789	0.554919	0.161979	0.762162	1.28862	2	FGFR2,NFIB
GOBP_EXOCRINE_SYSTEM_DEVELOPMENT	0.155789	0.554919	0.161979	0.762162	1.28862	2	FGFR2,NFIB
GOBP_GLAND_MORPHOGENESIS	0.155789	0.554919	0.161979	0.762162	1.28862	2	FGFR2,NFIB
GOBP_MESENCHYMAL_CELL_PROLIFERATION_INVOLVED_IN_LUNG_DEVELOPMENT	0.155789	0.554919	0.161979	0.762162	1.28862	2	FGFR2,NFIB
GOBP_REGULATION_OF_EPITHELIAL_CELL_PROLIFERATION_INVOLVED_IN_LUNG_MORPHOGENESIS	0.155789	0.554919	0.161979	0.762162	1.28862	2	FGFR2,NFIB
GOBP_SALIVARY_GLAND_DEVELOPMENT	0.155789	0.554919	0.161979	0.762162	1.28862	2	FGFR2,NFIB
GOBP_SALIVARY_GLAND_MORPHOGENESIS	0.155789	0.554919	0.161979	0.762162	1.28862	2	FGFR2,NFIB
REACTOME_AUTOPHAGY	0.155932	0.555346	0.143759	-0.426772	-1.34301	12	UBC,TUBB4B,HSP90AA1,HSP90AB1,TUBA1C,UBB,TOMM5
GSE42021_CD24INT_VS_CD24LOW_TCONV_THYMUS_DN	0.156044	0.555662	0.165657	0.552394	1.32842	5	EXT1,ETS2,CD164
GOMF_CYTOKINE_ACTIVITY	0.15619	0.555939	0.153159	-0.609756	-1.30664	4	MIF,GPI,IL32,IL1RN
SCHERER_PBMC_APSV_WETVAX_AGE_18_40YO_JOINT_TO_VACCINIA_AND_YELLOW_FEVER_UP	0.15619	0.555939	0.153159	-0.609756	-1.30664	4	ANXA2,EIF4A1,OAS1,IL1RN
SCHERER_PBMC_YF_VAX_AGE_18_40YO_JOINT_TO_VACCINIA_AND_YELLOW_FEVER_UP	0.15619	0.555939	0.153159	-0.609756	-1.30664	4	ANXA2,EIF4A1,OAS1,IL1RN
DESCARTES_FETAL_HEART_ERYTHROBLASTS	0.156306	0.556267	0.147331	-0.520047	-1.32159	6	HSP90AA1,S100P,FTL,TESC
MIR6849_3P	0.156604	0.55635	0.152145	-0.773955	-1.32274	2	S100A16
CARM1_TARGET_GENES	0.156604	0.55635	0.152145	-0.773853	-1.32257	2	TFF1
BERGER_MBD2_TARGETS	0.156604	0.55635	0.152145	-0.773279	-1.32159	2	TFF2,PRSS3
MODULE_414	0.156604	0.55635	0.152145	-0.669503	-1.30252	3	ATP5MC3,ATP5F1D
LEE_LIVER_CANCER_DENA_DN	0.156604	0.55635	0.152145	-0.669477	-1.30247	3	FABP1
GSE19888_CTRL_VS_A3R_INHIBITOR_TREATED_MAST_CELL_UP	0.156604	0.55635	0.152145	-0.669371	-1.30226	3	ATP5MC3,ROMO1,MRPL12
GSE21927_SPLEEN_VS_4T1_TUMOR_MONOCYTE_BALBC_UP	0.156604	0.55635	0.152145	-0.669266	-1.30205	3	FABP1
GOBP_CELL_COMMUNICATION_BY_ELECTRICAL_COUPLING	0.156448	0.55635	0.161979	0.657201	1.29018	3	PDE4D,CAMK2D,ANK3
GOBP_MULTICELLULAR_ORGANISMAL_SIGNALING	0.156448	0.55635	0.161979	0.657201	1.29018	3	PDE4D,CAMK2D,ANK3
GOBP_REGULATION_OF_CELL_COMMUNICATION_BY_ELECTRICAL_COUPLING	0.156448	0.55635	0.161979	0.657201	1.29018	3	PDE4D,CAMK2D,ANK3
MIR92A_1_5P	0.156448	0.55635	0.161979	0.657005	1.2898	3	PRKCA,MAGI1,MSI2
MIR5003_3P	0.156566	0.55635	0.17822	0.364292	1.28895	13	ITGA6,ATP8B1,MAGI1,FBXO32,UBE2H,FBXO34,RC3H1,MED13
HP_THICK_EYEBROW	0.156818	0.556379	0.168238	0.530612	1.36703	6	EXT1,VPS13B,MBD5,ARID1B,BPTF,ZSWIM6
MIR3925_3P	0.156818	0.556379	0.168238	0.530612	1.36703	6	ZBTB20,LIMK2,MBNL1,MYO6,MEIS2,ZSWIM6
MIR4728_3P	0.156818	0.556379	0.168238	0.530612	1.36703	6	SAMD12,NCOA7,PHLPP1,ZC3H12B,LPP,ZSWIM6
GOBP_PALLIUM_DEVELOPMENT	0.156818	0.556379	0.168238	0.528864	1.36253	6	BTG2,CDK6,TRAPPC9
GSE21774_CD56_BRIGHT_VS_DIM_CD62L_POSITIVE_NK_CELL_DN	0.156818	0.556379	0.168238	0.528678	1.36205	6	GOLM1,PVT1,ALDH1A1,MYO1D,AGAP1,DAPK2
MIR766_5P	0.156818	0.556379	0.168238	0.486753	1.35222	7	NR6A1,MYO6,EPHB2,GNAQ,ABR,MYO1D,TP53INP1
GOBP_MESODERM_DEVELOPMENT	0.156818	0.556379	0.168238	0.486422	1.3513	7	FGFR2,EXT1,ETS2,EXOC4
GSE20366_TREG_VS_NAIVE_CD4_TCELL_HOMEOSTATIC_CONVERSION_UP	0.156729	0.556379	0.143759	-0.438795	-1.33484	11	S100A6,MIF,NDRG1,SCD
GSE9006_HEALTHY_VS_TYPE_1_DIABETES_PBMC_1MONTH_POST_DX_UP	0.156729	0.556379	0.143759	-0.438571	-1.33416	11	SFN,ACTG1,ALDOA,DDIT4
MORF_THPO	0.156904	0.55652	0.160801	0.604672	1.3402	4	PRKCA,SMYD3,EXOC4,RB1CC1
SETBP1_TARGET_GENES	0.156904	0.55652	0.160801	0.604442	1.33969	4	NAALADL2,MT-ND6,FAF1
CHIARADONNA_NEOPLASTIC_TRANSFORMATION_CDC25_UP	0.157175	0.557126	0.168238	0.427204	1.31362	9	FGFR2,SLC12A2
MIR5197_3P	0.157175	0.557126	0.168238	0.426189	1.3105	9	ZBTB20,FUT9,ARL15,LRBA
REACTOME_CYTOKINE_SIGNALING_IN_IMMUNE_SYSTEM	0.157252	0.557126	0.135002	-0.310848	-1.30319	27	MIF,UBC,ANXA2,HSP90AA1,PPIA,CFL1,EIF4A1,UBB,SOCS3,PSMB3,OAS1,IL32,TNFRSF12A,ELOC,CCND1
GOBP_IMMUNE_RESPONSE	0.157252	0.557126	0.135002	-0.273024	-1.28967	42	S100A14,GAPDH,MIF,ACTG1,HSPA1A,CD24,PRDX1,TUBB4B,HSP90AA1,DDIT4,CDC37,HSPA1B,PRSS3,HSP90AB1,ROMO1,GPI,PRELID1,PHB,OAS1,IL32,S100A13,LGALS1
GOBP_ADIPONECTIN_SECRETION	0.157258	0.557126	0.157403	0.909091	1.22039	1	RAB11FIP1
GOBP_NEGATIVE_REGULATION_OF_ADIPONECTIN_SECRETION	0.157258	0.557126	0.157403	0.909091	1.22039	1	RAB11FIP1
GOBP_REGULATION_OF_ADIPONECTIN_SECRETION	0.157258	0.557126	0.157403	0.909091	1.22039	1	RAB11FIP1
GSE1740_MCSF_VS_MCSF_AND_IFNG_DAY2_DERIVED_MACROPHAGE_WITH_IFNA_STIM_DN	0.157258	0.557126	0.157403	0.909091	1.22039	1	RAB11FIP1
GOCC_RECEPTOR_COMPLEX	0.157767	0.557267	0.173748	0.382229	1.32413	12	FGFR2,APP,ITGA6,CD44,ITPR2,PTPRN2,EPHB2,ROR1
GOBP_CELLULAR_RESPONSE_TO_CAMP	0.157895	0.557267	0.160801	0.761134	1.28688	2	APP,ITPR2
MIR4423_3P	0.157895	0.557267	0.160801	0.761134	1.28688	2	FUT8,ITPR2
MODULE_59	0.157895	0.557267	0.160801	0.761134	1.28688	2	FUT9,ITPR2
MORF_JAK3	0.157895	0.557267	0.160801	0.761134	1.28688	2	PVT1,ITPR2
REACTOME_VEGFR2_MEDIATED_CELL_PROLIFERATION	0.157895	0.557267	0.160801	0.761134	1.28688	2	PRKCA,ITPR2
GOBP_SYNAPTIC_TRANSMISSION,_GLUTAMATERGIC	0.157895	0.557267	0.160801	0.760655	1.28607	2	EXT1,PRKN
HP_CONGENITAL_HIP_DISLOCATION	0.157895	0.557267	0.160801	0.759338	1.28385	2	CHRM3,MAP3K20
MIR3529_5P	0.157895	0.557267	0.160801	0.759109	1.28346	2	MDM2,NR6A1
VALK_AML_WITH_FLT3_ITD	0.157895	0.557267	0.160801	0.759109	1.28346	2	APP,NR6A1
YGACNNYACAR_UNKNOWN	0.157895	0.557267	0.160801	0.759109	1.28346	2	UBE2H,NR6A1
GOBP_ENDOCARDIAL_CUSHION_DEVELOPMENT	0.157895	0.557267	0.160801	0.758602	1.2826	2	MDM2,BMPR1A
GOBP_ENDOCARDIAL_CUSHION_MORPHOGENESIS	0.157895	0.557267	0.160801	0.758602	1.2826	2	MDM2,BMPR1A
GOBP_POSITIVE_REGULATION_OF_VASCULAR_ASSOCIATED_SMOOTH_MUSCLE_CELL_PROLIFERATION	0.157895	0.557267	0.160801	0.758602	1.2826	2	MDM2,BMPR1A
HP_COLON_CANCER	0.157895	0.557267	0.160801	0.758602	1.2826	2	MDM2,BMPR1A
HP_GLIOBLASTOMA_MULTIFORME	0.157895	0.557267	0.160801	0.758602	1.2826	2	MDM2,BMPR1A
HP_BRONCHOMALACIA	0.157895	0.557267	0.160801	0.757565	1.28085	2	FGFR2,RAC1
REACTOME_CONSTITUTIVE_SIGNALING_BY_ABERRANT_PI3K_IN_CANCER	0.157895	0.557267	0.160801	0.757565	1.28085	2	FGFR2,RAC1
HP_CEREBELLAR_HEMORRHAGE	0.157895	0.557267	0.160801	0.757085	1.28004	2	APP,PCCA
HP_TACHYPNEA	0.157895	0.557267	0.160801	0.757085	1.28004	2	MED13L,PCCA
MODULE_184	0.157895	0.557267	0.160801	0.757085	1.28004	2	ALDH1A1,PCCA
MODULE_221	0.157895	0.557267	0.160801	0.757085	1.28004	2	ALDH1A1,PCCA
MODULE_404	0.157895	0.557267	0.160801	0.757085	1.28004	2	ALDH1A1,PCCA
SILIGAN_TARGETS_OF_EWS_FLI1_FUSION_DN	0.157895	0.557267	0.160801	0.757085	1.28004	2	LRBA,PCCA
HP_UROGENITAL_SINUS_ANOMALY	0.157895	0.557267	0.160801	0.756085	1.27835	2	CHRM3,WWOX
DESCARTES_FETAL_SPLEEN_STROMAL_CELLS	0.157895	0.557267	0.160801	0.755858	1.27796	2	GLIS3,CADPS
TIEN_INTESTINE_PROBIOTICS_24HR_DN	0.158228	0.558168	0.137251	-0.349228	-1.33773	20	ACTG1,UBC,NDRG1,DDIT4,S100P,SLC6A8,LAMB3,FTL,PRSS3,EIF5A
HP_VARIABLE_EXPRESSIVITY	0.158242	0.558168	0.164406	0.551931	1.32731	5	FGFR2,MT-ND6,MT-ND1,WWOX
MIR4676_5P	0.158242	0.558168	0.164406	0.550128	1.32298	5	EXT1,YPEL5,WEE1,ANK3
GSE33425_CD161_HIGH_VS_INT_CD8_TCELL_UP	0.158242	0.558168	0.164406	0.548772	1.31971	5	ITGA6,TIPARP,TPD52,ASH1L,CBFA2T2
GSE13485_DAY1_VS_DAY7_YF17D_VACCINE_PBMC_UP	0.158491	0.558721	0.151149	-0.66751	-1.29864	3	S100A16
GSE16385_IFNG_TNF_VS_ROSIGLITAZONE_STIM_MACROPHAGE_DN	0.158491	0.558721	0.151149	-0.667343	-1.29831	3	LGALS4,POMP,KLK8
GSE40274_HELIOS_VS_FOXP3_AND_HELIOS_TRANSDUCED_ACTIVATED_CD4_TCELL_DN	0.158491	0.558721	0.151149	-0.667343	-1.29831	3	CLIC1,HSPA1B,KLK8
HP_PRURITUS	0.158491	0.558721	0.151149	-0.667087	-1.29782	3	LDHA,FDPS
ZNF34_TARGET_GENES	0.158562	0.55873	0.160801	0.656064	1.28795	3	MDM2,VPS13B
GOBP_POSITIVE_REGULATION_OF_CANONICAL_WNT_SIGNALING_PATHWAY	0.158562	0.55873	0.160801	0.655629	1.2871	3	FGFR2,UBR5,LGR5
GOBP_POSITIVE_REGULATION_OF_WNT_SIGNALING_PATHWAY	0.158562	0.55873	0.160801	0.655629	1.2871	3	FGFR2,UBR5,LGR5
GOBP_NEGATIVE_REGULATION_OF_CELLULAR_METABOLIC_PROCESS	0.158621	0.558855	0.208955	0.188793	1.23355	98	FGFR2,GLIS3,MECOM,ZBTB20,H1-4,BTG2,MDM2,H1-5,SPINK1,APP,PTPRK,FOXN3,MGAT5,OXR1,CRY1,FOXP1,RERE,ENC1,CD44,ETS2,ATP8B1,PDE4D,SMYD3,CBX4
GSE7852_TREG_VS_TCONV_THYMUS_UP	0.158833	0.559284	0.138805	-0.366205	-1.34733	18	S100A10,S100A6,S100A4,TPI1,BHLHE40,FAM162A,RBIS,PRR13,ODC1,OAS1,SYNGR2
GSE16385_UNTREATED_VS_12H_ROSIGLITAZONE_IL4_TREATED_MACROPHAGE_DN	0.158996	0.559284	0.159647	0.603659	1.33796	4	FGFR2,MED13,GNAQ,FHIT
GSE40443_INDUCED_VS_TOTAL_TREG_UP	0.158996	0.559284	0.159647	0.603659	1.33796	4	CRY1,CDK6,GNAQ,FHIT
MIR1228_3P	0.158996	0.559284	0.159647	0.603659	1.33796	4	NFIA,TBC1D5,CUX1,FHIT
HP_MELANOCYTIC_NEVUS	0.158996	0.559284	0.159647	0.602986	1.33647	4	FGFR2,PDE4D
MSX1_01	0.158996	0.559284	0.159647	0.602116	1.33454	4	FOXP1,SIK3,NR6A1
ATGCAGT_MIR217	0.158996	0.559284	0.159647	0.601626	1.33345	4	NFIA,DACH1,CHN2,IVNS1ABP
GSE37301_CD4_TCELL_VS_GRANULOCYTE_MONOCYTE_PROGENITOR_UP	0.158996	0.559284	0.159647	0.600596	1.33117	4	APP,MAML3,MYO10
HP_BROAD_FOREHEAD	0.158974	0.559284	0.17822	0.350678	1.32185	15	FGFR2,ZBTB20,NFIA,FUT8,MED13L,MBD5,TCF12
GSE4984_LPS_VS_VEHICLE_CTRL_TREATED_DC_DN	0.158974	0.559284	0.17822	0.35891	1.31039	14	WEE1,PLEKHA5,NFATC2,NCOA2,PHACTR2,RHOU,DGKH,STK39,NFAT5,LRIG1,LLGL2,NF1,BMPR1A
HADDAD_B_LYMPHOCYTE_PROGENITOR	0.158974	0.559284	0.17822	0.330993	1.29982	16	H1-4,BTG2,PTPRK,MLXIP,JMJD1C,SEMA6A,DLEU2,TPD52,ARID5B,FHIT
AR_Q2	0.159091	0.559375	0.166934	0.528571	1.36177	6	ITGA6,RERE,DACH1,ETV6,PLEKHA6,GRHL2
GSE9037_CTRL_VS_LPS_4H_STIM_IRAK4_KO_BMDM_UP	0.159091	0.559375	0.166934	0.528571	1.36177	6	OXR1,ARL15,LPIN2,TPD52,DEPTOR,GRHL2
WP_CARDIAC_HYPERTROPHIC_RESPONSE	0.159091	0.559375	0.166934	0.527824	1.35985	6	FGFR2,PRKCA,NFATC2,CAMK2D
HBZ_TARGET_GENES	0.159265	0.559453	0.134273	-0.317023	-1.31638	26	EMP1,PKM,ALDOA,PFN1,GSTP1,PRDX1,ITGB4,CLDN4,CDC37
GOBP_REGULATION_OF_CELL_MOTILITY	0.159159	0.559453	0.132846	-0.264699	-1.28348	46	TMSB10,S100A14,S100A11,PHLDA2,MIF,ACTG1,PFN1,GSTP1,TACSTD2,CLDN4,CEACAM6
GOBP_REGULATION_OF_LOCOMOTION	0.159159	0.559453	0.132846	-0.264699	-1.28348	46	TMSB10,S100A14,S100A11,PHLDA2,MIF,ACTG1,PFN1,GSTP1,TACSTD2,CLDN4,CEACAM6
RPA1_TARGET_GENES	0.159274	0.559453	0.156312	0.907071	1.21768	1	MT-ND6
SMCHD1_TARGET_GENES	0.159274	0.559453	0.156312	0.907071	1.21768	1	MT-ND6
VRTN_TARGET_GENES	0.159274	0.559453	0.156312	0.907071	1.21768	1	MT-ND6
ZNF454_TARGET_GENES	0.159274	0.559453	0.156312	0.907071	1.21768	1	MT-ND6
FAN_EMBRYONIC_CTX_BIG_GROUPS_GLIAL	0.159322	0.55954	0.142057	-0.422469	-1.32947	12	S100A16,ENO1,TPI1,SCD,FABP5
GSE33425_CD161_INT_VS_NEG_CD8_TCELL_DN	0.159858	0.559883	0.145516	-0.465656	-1.33395	9	PLAUR,S100A4,ANXA2
GSE21033_1H_VS_12H_POLYIC_STIM_DC_UP	0.159722	0.559883	0.168238	0.454053	1.32035	8	BTG2,ITGA6,MBNL2,MBNL1,NFATC2
MIR1236_3P	0.159524	0.559883	0.170932	0.413746	1.31937	10	ZBTB20,ETNK1,MYO6,ARID1B,INPP4B,JUND,DGKH,TNRC6B,CASK
GSE16755_CTRL_VS_IFNA_TREATED_MAC_UP	0.159722	0.559883	0.168238	0.453712	1.31936	8	FUT8,TCF12,REV3L,GNAQ,GABPB1-AS1,UBR5,IRF2BP2
GSE13411_PLASMA_CELL_VS_MEMORY_BCELL_DN	0.159722	0.559883	0.168238	0.453631	1.31912	8	YPEL5,PTPRK,MAP1LC3B,JMJD1C
GSE14308_NAIVE_CD4_TCELL_VS_INDUCED_TREG_UP	0.159524	0.559883	0.170932	0.413508	1.31862	10	MACC1,FUT8,MALAT1,MED13L,CERS6,TCF12
GSE45365_HEALTHY_VS_MCMV_INFECTION_CD8A_DC_IFNAR_KO_UP	0.159858	0.559883	0.145516	-0.497183	-1.31817	7	TMSB10,ACTG1
GSE17721_POLYIC_VS_CPG_2H_BMDC_DN	0.159722	0.559883	0.168238	0.453258	1.31804	8	MDM2,SPATA13,CRY1
REACTOME_SIGNALING_BY_BRAF_AND_RAF1_FUSIONS	0.159858	0.559883	0.145516	-0.518364	-1.31731	6	ACTB,ACTG1
GSE21063_WT_VS_NFATC1_KO_BCELL_UP	0.159858	0.559883	0.145516	-0.496794	-1.31714	7	SH3BGRL3,GPX2
GOBP_CELLULAR_RESPONSE_TO_CORTICOSTEROID_STIMULUS	0.159858	0.559883	0.145516	-0.496729	-1.31696	7	GSTP1,DDIT4,ZFP36L2,ZFP36
GOBP_CELLULAR_RESPONSE_TO_GLUCOCORTICOID_STIMULUS	0.159858	0.559883	0.145516	-0.496729	-1.31696	7	GSTP1,DDIT4,ZFP36L2,ZFP36
ZHONG_PFC_C9_ORG_OTHER	0.159858	0.559883	0.145516	-0.496713	-1.31692	7	S100A16,FABP5,TAGLN2,TSPO
WP_PARKINUBIQUITIN_PROTEASOMAL_SYSTEM_PATHWAY	0.159858	0.559883	0.145516	-0.49662	-1.31667	7	HSPA1A,TUBB4B,HSPA1B,TUBA1C
REACTOME_TRANSLATION	0.159858	0.559883	0.145516	-0.496495	-1.31634	7	SEC61G,EIF4A1,MRPL52,MRPS21,MRPL12,MRPL55
GSE12392_WT_VS_IFNB_KO_CD8A_NEG_SPLEEN_DC_UP	0.159858	0.559883	0.145516	-0.517548	-1.31524	6	LDHA,ALDOA,FASN
GOBP_REGENERATION	0.159858	0.559883	0.145516	-0.494888	-1.31208	7	GSTP1,TSPO,KLK8,CCND1,ANXA1,UCP2,PTEN
GSE3039_ALPHABETA_CD8_TCELL_VS_B1_BCELL_DN	0.159858	0.559883	0.145516	-0.494599	-1.31132	7	ENO1,TUBB4B,PA2G4,FAM162A,SRM
GOBP_CELLULAR_COMPONENT_ORGANIZATION_OR_BIOGENESIS	0.159574	0.559883	0.123842	-0.202071	-1.2392	179	KRT19,KRT18,TMSB10,SFN,S100A10,S100A6,ACTB,EMP1,GAPDH,KRT8,PLAUR,ENO1,MIF,ACTG1,ALDOA,PFN1,NDRG1,HSPA1A,ANXA2,CD24,TUBB4B,HSP90AA1,ITGB4,TACSTD2,DNAJC15,PFDN2,CLDN4,DDIT4,RAN,CIAO2B,CDC37,LAMA3,PPIA,NDUFA3,ATP5F1D,CFL1,HSPA1B,ID1,PA2G4,CIB1,NDUFB9,POMP,ARHGDIA,LAMB3,TSPO,HSP90AB1,SNRPG,TUBA1C,EIF5A,NPM1,UBB,RHOF,ROMO1,NME1,TOMM5,TPM4,NOP10,FAM162A,RBIS
MIR342_5P	0.16	0.559977	0.151149	-0.608188	-1.30327	4	PFN1,ITGB4
MIR4664_5P	0.16	0.559977	0.151149	-0.608188	-1.30327	4	PFN1,ITGB4
BDP1_TARGET_GENES	0.16	0.559977	0.134273	-0.303692	-1.29963	29	KRT19,ACTB,MIF,CAPN8,FASN,TMA7,NDUFA3,EIF4A1,ID1,LAD1,HSP90AB1,TPM4,RAC1,KRT7,S100A13,RAB5IF
GOBP_REGULATION_OF_FILOPODIUM_ASSEMBLY	0.16	0.559977	0.159647	0.755061	1.27662	2	BCAS3,MYO10
GOCC_FILOPODIUM_MEMBRANE	0.16	0.559977	0.159647	0.755061	1.27662	2	SYNE2,MYO10
HP_DEATH_IN_CHILDHOOD	0.160079	0.560173	0.154191	-0.923232	-1.23049	1	ATP5MK
SMID_BREAST_CANCER_LUMINAL_B_UP	0.160136	0.560292	0.142057	-0.437609	-1.33123	11	TFF1,KRT18,TFF3,CEACAM5
HOFFMAN_CLOCK_TARGETS_UP	0.160377	0.560949	0.15017	-0.773097	-1.32128	2	MIF
HOWARD_NK_CELL_INACT_MONOV_INFLUENZA_A_INDONESIA_05_2005_H5N1_AGE_18_49YO_28DY_DN	0.160377	0.560949	0.15017	-0.773064	-1.32122	2	EMP1
MIR150_3P	0.16044	0.560949	0.16318	0.547348	1.31629	5	CD164,MYO6,ARID1B,DENND4C
GSE41867_DAY6_VS_DAY8_LCMV_CLONE13_EFFECTOR_CD8_TCELL_DN	0.16044	0.560949	0.16318	0.545825	1.31263	5	OXR1,MALAT1,MBNL1,ARID5B,ZDHHC20
GOBP_INTRACELLULAR_PROTEIN_TRANSPORT	0.160436	0.560949	0.135002	-0.292851	-1.29427	33	SFN,TXN,CD24,HSP90AA1,SEC61G,DNAJC15,RAN,CDC37,HSPB1,CIB1,TSPO,HSP90AB1,NPM1,ROMO1,TOMM5
LEE_CALORIE_RESTRICTION_NEOCORTEX_DN	0.160584	0.561131	0.147331	-0.552164	-1.29762	5	ITGB4,EIF4A1,SLC6A8,RAC1
GOBP_RESPONSE_TO_CAMP	0.160584	0.561131	0.147331	-0.549905	-1.29231	5	ALDH3A1,LDHA
GSE15330_WT_VS_IKAROS_KO_MEGAKARYOCYTE_ERYTHROID_PROGENITOR_DN	0.160584	0.561131	0.147331	-0.549795	-1.29205	5	S100A6,LGALS4
HP_LONG_PALPEBRAL_FISSURE	0.160584	0.561131	0.147331	-0.549716	-1.29187	5	ACTB,ACTG1,EIF5A,RAC1
MIR1257	0.161364	0.561959	0.165657	0.527178	1.35819	6	FOXN3,TIPARP,H3-3B,CAMK2D,PAN3
GSE17721_CTRL_VS_POLYIC_2H_BMDC_DN	0.161364	0.561959	0.165657	0.526921	1.35752	6	SPATA13,PELI1,RASAL2,ARID5B,CHKA
MIR3688_5P	0.161364	0.561959	0.165657	0.526531	1.35652	6	MBNL2,NFIB,ARID5B,CHN2,PAN3,NFAT5
WP_HIPPO_SIGNALING_REGULATION_PATHWAYS	0.161364	0.561959	0.165657	0.526456	1.35633	6	FGFR2,PRKCA,STK3
GSE4535_BM_DERIVED_DC_VS_FOLLICULAR_DC_DN	0.161364	0.561959	0.165657	0.483386	1.34286	7	PIP5K1B,ITGA6,ETS2,DMBT1,SMURF1
GSE42724_NAIVE_VS_MEMORY_BCELL_DN	0.161364	0.561959	0.165657	0.483279	1.34257	7	ETNK1,BCAS3,TRA2A,YWHAZ,MAP3K20,NSD3
WP_7Q1123_COPY_NUMBER_VARIATION_SYNDROME	0.161404	0.561959	0.143759	-0.477534	-1.31496	8	GAPDH,CLDN4,ATP5MC3,ATP5F1D,CFL1
GSE22886_NAIVE_CD4_TCELL_VS_12H_ACT_TH2_DN	0.161404	0.561959	0.143759	-0.477378	-1.31453	8	MIF,ALDOA,FDPS,TPI1
GOMF_GTPASE_ACTIVATOR_ACTIVITY	0.161111	0.561959	0.184706	0.29295	1.29468	23	SPATA13,RALGAPA2,TBC1D5,RABGAP1L,ALDH1A1,RASAL2,RHOU,DENND4C,MCF2L,GNAQ,ABR,CHN2,AGAP1,ARHGAP32,ARHGEF11,LLGL2,SRGAP3,NF1
GOMF_GTPASE_REGULATOR_ACTIVITY	0.161111	0.561959	0.184706	0.29295	1.29468	23	SPATA13,RALGAPA2,TBC1D5,RABGAP1L,ALDH1A1,RASAL2,RHOU,DENND4C,MCF2L,GNAQ,ABR,CHN2,AGAP1,ARHGAP32,ARHGEF11,LLGL2,SRGAP3,NF1
GOMF_NUCLEOSIDE-TRIPHOSPHATASE_REGULATOR_ACTIVITY	0.161111	0.561959	0.184706	0.29295	1.29468	23	SPATA13,RALGAPA2,TBC1D5,RABGAP1L,ALDH1A1,RASAL2,RHOU,DENND4C,MCF2L,GNAQ,ABR,CHN2,AGAP1,ARHGAP32,ARHGEF11,LLGL2,SRGAP3,NF1
GSE21670_TGFB_VS_IL6_TREATED_STAT3_KO_CD4_TCELL_DN	0.161446	0.561959	0.170932	0.385441	1.29402	11	RALGAPA2,SYNE2,PELI1,CERS6,SRPK2,TPCN1,ZNF292
GOBP_LEUKOCYTE_CELL-CELL_ADHESION	0.161446	0.561959	0.170932	0.385069	1.29277	11	EXT1,FUT9,CD44,PELI1,RC3H1,AP3B1
CAFFAREL_RESPONSE_TO_THC_UP	0.16129	0.561959	0.155242	0.905051	1.21497	1	NEAT1
GOBP_NEGATIVE_REGULATION_OF_GENE_SILENCING	0.16129	0.561959	0.155242	0.905051	1.21497	1	NEAT1
GOBP_NEGATIVE_REGULATION_OF_GENE_SILENCING_BY_MIRNA	0.16129	0.561959	0.155242	0.905051	1.21497	1	NEAT1
GOBP_NEGATIVE_REGULATION_OF_GENE_SILENCING_BY_RNA	0.16129	0.561959	0.155242	0.905051	1.21497	1	NEAT1
GOBP_NEGATIVE_REGULATION_OF_POSTTRANSCRIPTIONAL_GENE_SILENCING	0.16129	0.561959	0.155242	0.905051	1.21497	1	NEAT1
GOBP_POSITIVE_REGULATION_OF_SYNOVIOCYTE_PROLIFERATION	0.16129	0.561959	0.155242	0.905051	1.21497	1	NEAT1
GOBP_REGULATION_OF_SYNOVIOCYTE_PROLIFERATION	0.16129	0.561959	0.155242	0.905051	1.21497	1	NEAT1
GOBP_SYNOVIOCYTE_PROLIFERATION	0.16129	0.561959	0.155242	0.905051	1.21497	1	NEAT1
GOCC_PARASPECKLES	0.16129	0.561959	0.155242	0.905051	1.21497	1	NEAT1
GOMF_RISC_COMPLEX_BINDING	0.16129	0.561959	0.155242	0.905051	1.21497	1	NEAT1
NEWMAN_ERCC6_TARGETS_DN	0.16129	0.561959	0.155242	0.905051	1.21497	1	NEAT1
TURASHVILI_BREAST_CARCINOMA_DUCTAL_VS_LOBULAR_DN	0.16129	0.561959	0.155242	0.905051	1.21497	1	NEAT1
VISALA_RESPONSE_TO_HEAT_SHOCK_AND_AGING_UP	0.16129	0.561959	0.155242	0.905051	1.21497	1	NEAT1
ZNF239_TARGET_GENES	0.16129	0.561959	0.155242	0.905051	1.21497	1	NEAT1
GSE9006_HEALTHY_VS_TYPE_1_DIABETES_PBMC_4MONTH_POST_DX_UP	0.161716	0.562309	0.138805	-0.409518	-1.34711	13	SFN,ACTG1,ALDOA,DDIT4,BHLHE40
GSE13411_NAIVE_VS_MEMORY_BCELL_DN	0.161716	0.562309	0.138805	-0.409418	-1.34678	13	PHLDA2,TFF2,JPT1,GUK1,PGK1,GPI,RAC1,MRPL12,LGALS1
GSE38304_MYC_NEG_VS_POS_GC_BCELL_DN	0.161716	0.562309	0.138805	-0.408267	-1.34299	13	EMP1,ANXA2,TPI1,DNAJC15,SERPINB1
GSE339_CD4POS_VS_CD8POS_DC_IN_CULTURE_DN	0.161716	0.562309	0.138805	-0.408022	-1.34218	13	TPI1,SEC61G,CDC37,ANXA10,POLR2L,SRM,VDAC2,ODC1,TBCA
GSE21670_UNTREATED_VS_TGFB_IL6_TREATED_STAT3_KO_CD4_TCELL_DN	0.161765	0.562309	0.138022	-0.392168	-1.3269	14	S100A10,JPT1,SEC61G,PFDN2,KLF2
GOBP_CELLULAR_GLUCAN_METABOLIC_PROCESS	0.162264	0.562309	0.149208	-0.772221	-1.31978	2	PHLDA2
GOBP_ENERGY_RESERVE_METABOLIC_PROCESS	0.162264	0.562309	0.149208	-0.772221	-1.31978	2	PHLDA2
GOBP_GLUCAN_METABOLIC_PROCESS	0.162264	0.562309	0.149208	-0.772221	-1.31978	2	PHLDA2
GOBP_GLYCOGEN_METABOLIC_PROCESS	0.162264	0.562309	0.149208	-0.772221	-1.31978	2	PHLDA2
GOBP_POSITIVE_REGULATION_OF_CELL-SUBSTRATE_JUNCTION_ORGANIZATION	0.162264	0.562309	0.149208	-0.77207	-1.31952	2	S100A10
GOBP_POSITIVE_REGULATION_OF_FOCAL_ADHESION_ASSEMBLY	0.162264	0.562309	0.149208	-0.77207	-1.31952	2	S100A10
GOBP_POSITIVE_REGULATION_OF_STRESS_FIBER_ASSEMBLY	0.162264	0.562309	0.149208	-0.77207	-1.31952	2	S100A10
LEE_AGING_MUSCLE_DN	0.162264	0.562309	0.149208	-0.771876	-1.31919	2	S100A10
GOBP_DNA_CONFORMATION_CHANGE	0.161905	0.562309	0.169571	0.412518	1.31546	10	H1-4,H1-5,SMYD3,H3-3B
HP_ABNORMAL_FORM_OF_THE_VERTEBRAL_BODIES	0.162037	0.562309	0.166934	0.452216	1.31501	8	FGFR2,ZBTB20,PDE4D
GSE36476_CTRL_VS_TSST_ACT_72H_MEMORY_CD4_TCELL_OLD_UP	0.161905	0.562309	0.169571	0.411012	1.31066	10	ZBTB20,YPEL5,TBC1D5,MCF2L,CHN2,PDZD8,ATG10,CBFA2T2
CUI_DEVELOPING_HEART_TRABECULAR_ATRIAL_CARDIOMYOCYTE	0.161905	0.562309	0.169571	0.411005	1.31063	10	ETNK1,PTPRK,ITGA6,MALAT1,CD164,PLEKHA5
CHEN_LVAD_SUPPORT_OF_FAILING_HEART_UP	0.161731	0.562309	0.165657	0.425371	1.30799	9	ZBTB20,BTG2,RERE,TIPARP,ATF3
WILCOX_RESPONSE_TO_PROGESTERONE_UP	0.162264	0.562309	0.149208	-0.666408	-1.29649	3	FDPS,SCD
GSE10240_IL17_VS_IL17_AND_IL22_STIM_PRIMARY_BRONCHIAL_EPITHELIAL_CELLS_DN	0.162264	0.562309	0.149208	-0.666001	-1.2957	3	KRT18
ABRAHAM_ALPC_VS_MULTIPLE_MYELOMA_DN	0.162264	0.562309	0.149208	-0.665967	-1.29564	3	TXN,CDC37
MIR7154_5P	0.162162	0.562309	0.181383	0.305395	1.28889	20	ZBTB20,MACC1,MBNL2,AGR3,ARID1B,CUX1,MED13,DACH1,ANK3,DGKH,YWHAZ,CHKA,CHN2,ZC3H12B,KDM3B
MIR34C_5P	0.161616	0.562309	0.175204	0.363603	1.28652	13	ZBTB20,FUT9,FOXP1,CDK6,FUT8,CERS6
MIR449B_5P	0.161616	0.562309	0.175204	0.363603	1.28652	13	ZBTB20,FUT9,FOXP1,CDK6,FUT8,CERS6
DUTERTRE_ESTRADIOL_RESPONSE_24HR_DN	0.162162	0.562309	0.181383	0.246825	1.28442	37	MECOM,EXT1,BTG2,YPEL5,NEDD4L,PTPRK,MACC1,CDK6,ENC1,ARL15,FBXO32,UBE2H,NCOA7,TRA2A
GOBP_ACETYLCHOLINE_RECEPTOR_SIGNALING_PATHWAY	0.162105	0.562309	0.158514	0.753972	1.27477	2	CHRM3,GNAQ
GOBP_CELLULAR_RESPONSE_TO_ACETYLCHOLINE	0.162105	0.562309	0.158514	0.753972	1.27477	2	CHRM3,GNAQ
GOBP_G_PROTEIN-COUPLED_ACETYLCHOLINE_RECEPTOR_SIGNALING_PATHWAY	0.162105	0.562309	0.158514	0.753972	1.27477	2	CHRM3,GNAQ
GOBP_POSTSYNAPTIC_SIGNAL_TRANSDUCTION	0.162105	0.562309	0.158514	0.753972	1.27477	2	CHRM3,GNAQ
GOBP_RESPONSE_TO_ACETYLCHOLINE	0.162105	0.562309	0.158514	0.753972	1.27477	2	CHRM3,GNAQ
HP_LIMITED_ELBOW_EXTENSION	0.162105	0.562309	0.158514	0.753352	1.27373	2	FGFR2,STAG1
GSE5679_PPARG_LIGAND_ROSIGLITAZONE_VS_RARA_AGONIST_AM580_TREATED_DC_DN	0.162409	0.56273	0.146416	-0.547896	-1.28759	5	S100A10,MYL12B,KLF2
GSE34006_UNTREATED_VS_A2AR_AGONIST_TREATED_TREG_DN	0.162712	0.563619	0.140406	-0.420802	-1.32422	12	ACTB,ACTG1,DDIT4,BHLHE40,PA2G4,HSP90AB1,PGK1,SOCS3
SCHUETZ_BREAST_CANCER_DUCTAL_INVASIVE_UP	0.162712	0.563619	0.140406	-0.420466	-1.32317	12	EMP1,PLAUR,S100A4
GOBP_IMMUNE_RESPONSE-REGULATING_CELL_SURFACE_RECEPTOR_SIGNALING_PATHWAY	0.163636	0.564079	0.164406	0.525664	1.35429	6	FOXP1,PTK2,PDE4D,RC3H1,NFATC2
MIR6165	0.163636	0.564079	0.164406	0.482618	1.34073	7	RAB11FIP1,LPIN2,EHF,TPD52,BPTF,TNRC6B,KANSL1
RODRIGUES_THYROID_CARCINOMA_DN	0.163636	0.564079	0.164406	0.482618	1.34073	7	PTPRK,CDK6,CD44,ANK3,MYO1D,ITGB8,KANSL1
GSE19888_ADENOSINE_A3R_INH_VS_INH_PRETREAT_AND_ACT_WITH_TCELL_MEMBRANES_MAST_CELL_UP	0.163636	0.564079	0.164406	0.482297	1.33984	7	ZBTB20,EXT1
HEN1_01	0.163636	0.564079	0.164406	0.481422	1.33741	7	FOXP1,CDK6,CBX4,JMJD1C,PABPC1,TCF12
GOBP_CARBOXYLIC_ACID_TRANSPORT	0.163636	0.564079	0.164406	0.480704	1.33541	7	SLC12A2,ATP8B1,SERINC5
GSE3565_DUSP1_VS_WT_SPLENOCYTES_DN	0.163636	0.564079	0.164406	0.480507	1.33487	7	EXT1,PELI1,MBNL2,TCF12,INPP4B
GSE20198_UNTREATED_VS_IL12_IL18_TREATED_ACT_CD4_TCELL_UP	0.163636	0.564079	0.164406	0.478674	1.32977	7	RAB11FIP1,FBXO34,WEE1,SMURF1,FOXK2,UBR5
GSE36009_WT_VS_NLRP10_KO_DC_LPS_STIM_DN	0.16318	0.564079	0.157403	0.599593	1.32895	4	SIK3,ADH1C,ZKSCAN1,ABHD17B
chr17q24	0.16318	0.564079	0.157403	0.599557	1.32887	4	LINC00511,PRKCA,BPTF
GCCNNNWTAAR_UNKNOWN	0.163636	0.564079	0.164406	0.478027	1.32797	7	MAGI1,SIK3,CAMK2D,ETV6,PTCHD4,GNAQ
BROCKE_APOPTOSIS_REVERSED_BY_IL6	0.163543	0.564079	0.140406	-0.436469	-1.32776	11	HSPA1A,BHLHE40,ZFP36L2,ZFP36,ID1,TPM4,SOCS3,OAS1
LEF1_UP.V1_DN	0.163543	0.564079	0.140406	-0.435854	-1.32589	11	TFF1,S100A14
GOMF_CATION_TRANSMEMBRANE_TRANSPORTER_ACTIVITY	0.163543	0.564079	0.140406	-0.435797	-1.32572	11	ANXA2,ATP5MF,ATP5ME,ATP5MC3,ATP5F1D,SLC39A4,SLC6A8
GOCC_ORGANELLE_OUTER_MEMBRANE	0.163543	0.564079	0.140406	-0.434002	-1.32026	11	UBC,ATP5MC3,TSPO,UBB,NME1,TOMM5,MGST1,VDAC2
GOCC_OUTER_MEMBRANE	0.163543	0.564079	0.140406	-0.434002	-1.32026	11	UBC,ATP5MC3,TSPO,UBB,NME1,TOMM5,MGST1,VDAC2
GSE17322_CD103_POS_VS_CD11B_HIGH_LUNG_DC_DN	0.163543	0.564079	0.140406	-0.433955	-1.32012	11	MIF,TPI1,SERPINB6,FAM162A,MRPS21,PHB,MRPL12,SEMA4B
WP_MYOMETRIAL_RELAXATION_AND_CONTRACTION_PATHWAYS	0.163543	0.564079	0.140406	-0.43382	-1.31971	11	SFN,ACTB,ACTG1
GSE2935_UV_INACTIVATED_VS_LIVE_SENDAI_VIRUS_INF_MACROPHAGE_DN	0.163543	0.564079	0.140406	-0.433301	-1.31813	11	S100A6,S100A4,ANXA2,BHLHE40
GSE3337_CTRL_VS_4H_IFNG_IN_CD8POS_DC_DN	0.163543	0.564079	0.140406	-0.433275	-1.31805	11	IER3,NDRG1,ANXA2,SERPINB1,TXNDC17
GSE26030_UNSTIM_VS_RESTIM_TH1_DAY5_POST_POLARIZATION_UP	0.16341	0.564079	0.143759	-0.493777	-1.30913	7	ACTG1,NDRG1,BHLHE40
GSE37533_UNTREATED_VS_PIOGLIZATONE_TREATED_CD4_TCELL_FOXP3_TRASDUCED_CD4_TCELL_UP	0.16341	0.564079	0.143759	-0.493406	-1.30815	7	PKM,IER3,MYL12A,TOMM5
GOCC_APICAL_PART_OF_CELL	0.163551	0.564079	0.133555	-0.324932	-1.30778	24	FABP1,ACTG1,MYL12B,CLDN4,CEACAM5,CEACAM6,SLC39A4,CIB1,MUC17,HSP90AB1
GSE17721_PAM3CSK4_VS_CPG_1H_BMDC_UP	0.16381	0.564079	0.149208	-0.607143	-1.30104	4	TFF2,ACTG1
GSE19923_WT_VS_E2A_KO_DP_THYMOCYTE_DN	0.16381	0.564079	0.149208	-0.606957	-1.30064	4	KRT19
GOBP_REGULATION_OF_PROTEIN_EXPORT_FROM_NUCLEUS	0.16381	0.564079	0.149208	-0.606696	-1.30008	4	SFN,TXN
THAKAR_PBMC_INACTIVATED_INFLUENZA_AGE_21_30YO_RESPONDERS_28DY_UP	0.164062	0.564079	0.176694	0.311066	1.29826	19	YPEL5,FOXN3,DLEU1,LRBA,TCF12,INPP4B,NFIB,IVNS1ABP,HECA,IRF2BP2,RB1CC1,ZCCHC7,ANKRD12,PTEN,CHD9
NAKAMURA_METASTASIS_MODEL_UP	0.16381	0.564079	0.149208	-0.605691	-1.29792	4	PGK1,MALL,HPDL,GJB3
REACTOME_GAP_JUNCTION_ASSEMBLY	0.16381	0.564079	0.149208	-0.605691	-1.29792	4	TUBB4B,TUBA1C,TUBA4A,GJB3
REACTOME_NR1H2_AND_NR1H3_MEDIATED_SIGNALING	0.164151	0.564079	0.148262	-0.66529	-1.29432	3	SCD,FASN
CEBALLOS_TARGETS_OF_TP53_AND_MYC_DN	0.164151	0.564079	0.148262	-0.665241	-1.29422	3	KRT8,PLAUR
GOBP_GLYCEROLIPID_BIOSYNTHETIC_PROCESS	0.163855	0.564079	0.169571	0.38471	1.29157	11	PIK3C2G,ETNK1,PIP5K1B,INPP4B,LPIN2,DGKH,CHKA
FOXO3_01	0.164141	0.564079	0.173748	0.36267	1.28322	13	MBNL2,JMJD1C,UBE2H,PHLPP1,MBNL1,PLEKHA5,PDE7A,NFIB,MEIS2,UBR5,NSD3
HP_PUSTULE	0.164234	0.564079	0.145516	-0.545467	-1.28188	5	LDHA,SLC39A4,CIB1
GSE25088_WT_VS_STAT6_KO_MACROPHAGE_ROSIGLITAZONE_STIM_UP	0.164234	0.564079	0.145516	-0.545285	-1.28145	5	ALDOA,NDUFA3,TSPO,GPI
GSE37301_LYMPHOID_PRIMED_MPP_VS_PRO_BCELL_UP	0.164234	0.564079	0.145516	-0.545258	-1.28139	5	ENO1,DNAJC15,FTL
GSE25085_FETAL_LIVER_VS_FETAL_BM_SP4_THYMIC_IMPLANT_UP	0.164234	0.564079	0.145516	-0.545007	-1.2808	5	ACTG1,FDPS
GOBP_ALTERNATIVE_MRNA_SPLICING,_VIA_SPLICEOSOME	0.164211	0.564079	0.157403	0.753036	1.27319	2	MBNL2,MBNL1
GOBP_REGULATION_OF_ALTERNATIVE_MRNA_SPLICING,_VIA_SPLICEOSOME	0.164211	0.564079	0.157403	0.753036	1.27319	2	MBNL2,MBNL1
MIR626	0.164211	0.564079	0.157403	0.753036	1.27319	2	TIPARP,MBNL1
MIR6876_3P	0.164211	0.564079	0.157403	0.753036	1.27319	2	TIPARP,MBNL1
MODULE_277	0.164211	0.564079	0.157403	0.753036	1.27319	2	CMPK1,MBNL1
MANNO_MIDBRAIN_NEUROTYPES_HRGL1	0.163889	0.564079	0.183024	0.287965	1.27265	23	GLIS3,NFIA,CDK6,CD44,SMYD3,CEMIP2,WEE1,PLEKHA5,NFATC2,TCF12,DACH1,YBX3
GOBP_CELLULAR_COMPONENT_ORGANIZATION	0.164238	0.564079	0.121543	-0.200412	-1.22878	176	KRT19,KRT18,TMSB10,SFN,S100A10,S100A6,ACTB,EMP1,GAPDH,KRT8,PLAUR,ENO1,MIF,ACTG1,ALDOA,PFN1,NDRG1,HSPA1A,ANXA2,CD24,TUBB4B,HSP90AA1,ITGB4,TACSTD2,DNAJC15,PFDN2,CLDN4,DDIT4,RAN,CIAO2B,CDC37,LAMA3,PPIA,NDUFA3,ATP5F1D,CFL1,HSPA1B,ID1,CIB1,NDUFB9,POMP,ARHGDIA,LAMB3,TSPO,HSP90AB1,SNRPG,TUBA1C,EIF5A,NPM1,UBB,RHOF,ROMO1,NME1,TOMM5,TPM4,NOP10,FAM162A
GOBP_PERIPHERAL_NERVOUS_SYSTEM_MYELIN_MAINTENANCE	0.164032	0.564079	0.152145	-0.921212	-1.2278	1	NDRG1
HP_ABNORMALITY_OF_VISUAL_EVOKED_POTENTIALS	0.164032	0.564079	0.152145	-0.921212	-1.2278	1	NDRG1
HP_ABNORMAL_AUDITORY_EVOKED_POTENTIALS	0.164032	0.564079	0.152145	-0.921212	-1.2278	1	NDRG1
HP_ABNORMAL_PERIPHERAL_ACTION_POTENTIAL_AMPLITUDE	0.164032	0.564079	0.152145	-0.921212	-1.2278	1	NDRG1
HP_AXONAL_LOSS	0.164032	0.564079	0.152145	-0.921212	-1.2278	1	NDRG1
HP_DISTAL_UPPER_LIMB_MUSCLE_WEAKNESS	0.164032	0.564079	0.152145	-0.921212	-1.2278	1	NDRG1
HP_HAMMERTOE	0.164032	0.564079	0.152145	-0.921212	-1.2278	1	NDRG1
HP_INTRACELLULAR_ACCUMULATION_OF_AUTOFLUORESCENT_LIPOPIGMENT_STORAGE_MATERIAL	0.164032	0.564079	0.152145	-0.921212	-1.2278	1	NDRG1
HP_ONION_BULB_FORMATION	0.164032	0.564079	0.152145	-0.921212	-1.2278	1	NDRG1
HP_SKEWFOOT	0.164032	0.564079	0.152145	-0.921212	-1.2278	1	NDRG1
KYNG_ENVIRONMENTAL_STRESS_RESPONSE_NOT_BY_4NQO_IN_OLD	0.164032	0.564079	0.152145	-0.921212	-1.2278	1	NDRG1
KYNG_ENVIRONMENTAL_STRESS_RESPONSE_NOT_BY_UV_IN_WS	0.164032	0.564079	0.152145	-0.921212	-1.2278	1	NDRG1
MIR6807_5P	0.164032	0.564079	0.152145	-0.921212	-1.2278	1	NDRG1
PARK_TRETINOIN_RESPONSE	0.164032	0.564079	0.152145	-0.921212	-1.2278	1	NDRG1
PIONTEK_PKD1_TARGETS_UP	0.164032	0.564079	0.152145	-0.921212	-1.2278	1	NDRG1
REACTOME_TP53_REGULATES_TRANSCRIPTION_OF_SEVERAL_ADDITIONAL_CELL_DEATH_GENES_WHOSE_SPECIFIC_ROLES_IN_P53_DEPENDENT_APOPTOSIS_REMAIN_UNCERTAIN	0.164032	0.564079	0.152145	-0.921212	-1.2278	1	NDRG1
GSE11961_GERMINAL_CENTER_BCELL_DAY7_VS_MEMORY_BCELL_DAY40_UP	0.164286	0.564082	0.168238	0.410397	1.30869	10	VMP1,APP,CDK6,PRKCA,PLEKHA5,ADH1C
MIR6733_3P	0.164286	0.564082	0.168238	0.410121	1.30781	10	FGFR2,CEMIP2,FBXO32,CERS6,MAP3K20,ELAPOR1,ITGB8,MSI2,MACROD2
GSE34156_NOD2_LIGAND_VS_TLR1_TLR2_LIGAND_24H_TREATED_MONOCYTE_DN	0.164352	0.564149	0.165657	0.45138	1.31258	8	SAMD12,RALGAPA2,PVT1,CERS6,MBD5
GSE15930_NAIVE_VS_72H_IN_VITRO_STIM_IL12_CD8_TCELL_UP	0.164352	0.564149	0.165657	0.451251	1.3122	8	ZBTB20,APP,NEDD4L
GSE9988_LPS_VS_VEHICLE_TREATED_MONOCYTE_UP	0.164407	0.564178	0.1396	-0.420196	-1.32232	12	PHLDA2,PLAUR,IER3,TXN,DDIT4
CHICAS_RB1_TARGETS_LOW_SERUM	0.164407	0.564178	0.1396	-0.420109	-1.32204	12	ATP5MF,ATP5ME,ATP5MJ,NDUFA3,SNRPG,POLR2L,ROMO1,RBIS
GSE22886_NAIVE_TCELL_VS_DC_DN	0.164948	0.565478	0.140406	-0.452501	-1.33777	10	CSTB,PRDX1,TPI1,FTL,TPM4,RAC1,SYNGR2
GOBP_POSTSYNAPSE_ORGANIZATION	0.164948	0.565478	0.140406	-0.45184	-1.33581	10	ACTB,ACTG1,NDRG1
GSE10325_BCELL_VS_MYELOID_DN	0.164948	0.565478	0.140406	-0.451754	-1.33556	10	PLAUR,S100A4,ACTG1
GSE41867_DAY8_EFFECTOR_VS_DAY30_MEMORY_CD8_TCELL_LCMV_ARMSTRONG_UP	0.164912	0.565478	0.142057	-0.475148	-1.30839	8	PFDN2,ATP5MF,PPIA,FABP5,GUK1
GSE20715_WT_VS_TLR4_KO_6H_OZONE_LUNG_UP	0.164905	0.565478	0.157403	0.653838	1.28358	3	PRKCA,CEMIP2,ACER2
GSE22886_IGG_IGA_MEMORY_BCELL_VS_BLOOD_PLASMA_CELL_DN	0.164905	0.565478	0.157403	0.653668	1.28325	3	ETNK1,FUT8
GOBP_POSITIVE_REGULATION_OF_ORGAN_GROWTH	0.164905	0.565478	0.157403	0.653464	1.28285	3	FGFR2,YBX3
GSE3337_CTRL_VS_4H_IFNG_IN_CD8POS_DC_UP	0.165187	0.565974	0.142901	-0.515171	-1.3092	6	ATP5MK,ZFP36L2,FABP5,SEMA4B,RRAS
GSE46468_LUNG_INNATE_LYMPHOID_CELL_VS_SPLEEN_CD4_TCELL_DN	0.165187	0.565974	0.142901	-0.492488	-1.30572	7	IER3,HSP90AA1,RAN,ZFP36
GOBP_REGULATION_OF_PHOSPHATE_METABOLIC_PROCESS	0.165165	0.565974	0.130106	-0.262505	-1.27284	46	SFN,ACTB,PLAUR,ENO1,MIF,TXN,ANXA2,CD24,GSTP1,HSP90AA1,DDIT4,CDC37,PPIA,HSPB1,CIB1
GOBP_REGULATION_OF_PHOSPHORUS_METABOLIC_PROCESS	0.165165	0.565974	0.130106	-0.262505	-1.27284	46	SFN,ACTB,PLAUR,ENO1,MIF,TXN,ANXA2,CD24,GSTP1,HSP90AA1,DDIT4,CDC37,PPIA,HSPB1,CIB1
XU_GH1_AUTOCRINE_TARGETS_UP	0.165247	0.566102	0.1396	-0.431976	-1.3141	11	TFF1,TFF3,PRDX1,LAMA3,ID1,MYL12A
GSE19198_1H_VS_24H_IL21_TREATED_TCELL_DN	0.165909	0.566802	0.16318	0.524603	1.35155	6	SPINK1,CD44,RASAL2,EHF,VWA8
GSE17721_PAM3CSK4_VS_GADIQUIMOD_4H_BMDC_DN	0.165909	0.566802	0.16318	0.524494	1.35127	6	SPATA13,LRBA,ATF3,DACH1,AP3B1
GOBP_CELLULAR_RESPONSE_TO_INTERLEUKIN-4	0.166038	0.566802	0.147331	-0.771255	-1.31813	2	FASN,HSP90AB1
GOBP_INTERFERON-GAMMA-MEDIATED_SIGNALING_PATHWAY	0.166038	0.566802	0.147331	-0.771255	-1.31813	2	CDC37,HSP90AB1
GOBP_NEGATIVE_REGULATION_OF_TRANSFORMING_GROWTH_FACTOR_BETA_PRODUCTION	0.166038	0.566802	0.147331	-0.771255	-1.31813	2	CD24,HSP90AB1
GOBP_POSITIVE_REGULATION_OF_DEPHOSPHORYLATION	0.166038	0.566802	0.147331	-0.771255	-1.31813	2	PPIA,HSP90AB1
GOBP_POSITIVE_REGULATION_OF_PROTEIN_DEPHOSPHORYLATION	0.166038	0.566802	0.147331	-0.771255	-1.31813	2	PPIA,HSP90AB1
GOBP_POSITIVE_REGULATION_OF_TAU-PROTEIN_KINASE_ACTIVITY	0.166038	0.566802	0.147331	-0.771255	-1.31813	2	HSP90AA1,HSP90AB1
GOBP_REGULATION_OF_INTERFERON-GAMMA-MEDIATED_SIGNALING_PATHWAY	0.166038	0.566802	0.147331	-0.771255	-1.31813	2	CDC37,HSP90AB1
GOBP_REGULATION_OF_RESPONSE_TO_INTERFERON-GAMMA	0.166038	0.566802	0.147331	-0.771255	-1.31813	2	CDC37,HSP90AB1
GOBP_REGULATION_OF_TAU-PROTEIN_KINASE_ACTIVITY	0.166038	0.566802	0.147331	-0.771255	-1.31813	2	HSP90AA1,HSP90AB1
GOBP_RESPONSE_TO_INTERLEUKIN-4	0.166038	0.566802	0.147331	-0.771255	-1.31813	2	FASN,HSP90AB1
GOBP_TELOMERASE_HOLOENZYME_COMPLEX_ASSEMBLY	0.166038	0.566802	0.147331	-0.771255	-1.31813	2	HSP90AA1,HSP90AB1
GOCC_CHAPERONE_COMPLEX	0.166038	0.566802	0.147331	-0.771255	-1.31813	2	CDC37,HSP90AB1
GOCC_DENDRITE_TERMINUS	0.166038	0.566802	0.147331	-0.771255	-1.31813	2	HSP90AA1,HSP90AB1
GOCC_DENDRITIC_GROWTH_CONE	0.166038	0.566802	0.147331	-0.771255	-1.31813	2	HSP90AA1,HSP90AB1
GOCC_HSP90-CDC37_CHAPERONE_COMPLEX	0.166038	0.566802	0.147331	-0.771255	-1.31813	2	CDC37,HSP90AB1
GOCC_SPERM_HEAD	0.166038	0.566802	0.147331	-0.771255	-1.31813	2	ALDOA,HSP90AB1
GOMF_DNA_POLYMERASE_BINDING	0.166038	0.566802	0.147331	-0.771255	-1.31813	2	HSP90AA1,HSP90AB1
GOMF_NITRIC-OXIDE_SYNTHASE_REGULATOR_ACTIVITY	0.166038	0.566802	0.147331	-0.771255	-1.31813	2	HSP90AA1,HSP90AB1
REACTOME_POTENTIAL_THERAPEUTICS_FOR_SARS	0.166038	0.566802	0.147331	-0.771255	-1.31813	2	HSP90AA1,HSP90AB1
REACTOME_UPTAKE_AND_FUNCTION_OF_DIPHTHERIA_TOXIN	0.166038	0.566802	0.147331	-0.771255	-1.31813	2	HSP90AA1,HSP90AB1
ZNF423_TARGET_GENES	0.16573	0.566802	0.183024	0.256008	1.29574	35	SPATA13,RALGAPA2,APP,FOXN3,CRY1,NEAT1,DLEU1,MAP1LC3B,ETS2,CBX4,MED13L,ATF3,ITPR2,PLEKHA5,PDE7A,ARID1B,SEMA6A,CUX1
GOBP_CYTOPLASMIC_PATTERN_RECOGNITION_RECEPTOR_SIGNALING_PATHWAY	0.165714	0.566802	0.148262	-0.603472	-1.29317	4	HSPA1A,HSPA1B,PHB
GOBP_DEFENSE_RESPONSE	0.165625	0.566802	0.132846	-0.287933	-1.28092	34	S100A14,GAPDH,MIF,ACTG1,GSTP1,PRDX1,TUBB4B,HSP90AA1,DDIT4,CDC37,ZFP36,HSP90AB1,ROMO1,SOCS3,RAC1,PHB,OAS1,IL32
GSE7568_CTRL_VS_3H_TGFB_TREATED_MACROPHAGES_WITH_IL4_AND_DEXAMETHASONE_UP	0.166058	0.566802	0.144631	-0.544878	-1.2805	5	SFN,GSTP1
HOLLMANN_APOPTOSIS_VIA_CD40_DN	0.166102	0.56687	0.138805	-0.418983	-1.3185	12	S100A11,ANXA2,SERPINB1,ATP5MJ,SLC39A4,TSPO
GUCY1B1_TARGET_GENES	0.166234	0.567202	0.175204	0.312252	1.27932	18	NAALADL2,OXR1,NEAT1,MAP1LC3B,ENC1,VPS13B,NSMCE2,NCOA7,NR6A1
HP_ADVANCED_ERUPTION_OF_TEETH	0.166316	0.567202	0.156312	0.751457	1.27052	2	FGFR2,KRT6B
HP_NATAL_TOOTH	0.166316	0.567202	0.156312	0.751457	1.27052	2	FGFR2,KRT6B
GSE37534_GW1929_VS_ROSIGLITAZONE_TREATED_CD4_TCELL_PPARG1_FOXP3_TRANSDUCED_UP	0.166316	0.567202	0.156312	0.751012	1.26977	2	PHLPP1,PLEKHA5
GOBP_SECRETION_BY_TISSUE	0.166316	0.567202	0.156312	0.750808	1.26943	2	CHRM3,STK39
GOBP_ORGANELLE_ASSEMBLY	0.166937	0.567482	0.135002	-0.363653	-1.33794	18	KRT19,KRT8,ACTG1,HSPA1A
GSE36888_UNTREATED_VS_IL2_TREATED_STAT5_AB_KNOCKIN_TCELL_17H_UP	0.166667	0.567482	0.1396	-0.450646	-1.33228	10	PLAUR,HSPA1A,MYL12B,DDIT4
GOCC_MEMBRANE_MICRODOMAIN	0.166667	0.567482	0.1396	-0.450612	-1.33218	10	S100A10,ANXA2,CD24
GOCC_MEMBRANE_RAFT	0.166667	0.567482	0.1396	-0.450612	-1.33218	10	S100A10,ANXA2,CD24
GOTZMANN_EPITHELIAL_TO_MESENCHYMAL_TRANSITION_DN	0.170178	0.567482	0.133555	-0.362023	-1.33195	18	KRT19,PFN1,GSTP1,ITGB4,TM4SF1,PA2G4,SERPINB6,SPRR1A,TKT,S100A13
GOBP_RESPONSE_TO_EXTRACELLULAR_STIMULUS	0.169903	0.567482	0.133555	-0.354569	-1.32552	19	KRT18,ALDH3A1,LDHA,GSTP1,DNAJC15,ZFP36,SLC39A4
GOBP_RESPONSE_TO_NUTRIENT_LEVELS	0.169903	0.567482	0.133555	-0.354569	-1.32552	19	KRT18,ALDH3A1,LDHA,GSTP1,DNAJC15,ZFP36,SLC39A4
GSE19941_LPS_VS_LPS_AND_IL10_STIM_IL10_KO_NFKBP50_KO_MACROPHAGE_UP	0.168182	0.567482	0.161979	0.477062	1.3253	7	GOLM1,CDK6,PTK2,FUT8
GSE19772_CTRL_VS_HCMV_INF_MONOCYTES_DN	0.170455	0.567482	0.160801	0.476483	1.32369	7	VMP1,FOXN3,MED13L,ZFPM1,ANKRD12,ITFG1,LLGL2
GSE42724_NAIVE_VS_B1_BCELL_UP	0.170455	0.567482	0.160801	0.476471	1.32365	7	MDM2,ETNK1,RAB11FIP1
GSE26559_TCF1_KO_VS_WT_LIN_NEG_CELL_DN	0.167364	0.567482	0.155242	0.596799	1.32275	4	H1-4,MGAT5,MYO6
GSE40274_FOXP3_VS_FOXP3_AND_HELIOS_TRANSDUCED_ACTIVATED_CD4_TCELL_DN	0.170455	0.567482	0.160801	0.475934	1.32216	7	ZBTB20,FOXP1,ITPR2,REV3L,PAN3,ZCCHC7,MSI2
GSE34006_WT_VS_A2AR_KO_TREG_DN	0.167364	0.567482	0.155242	0.596279	1.3216	4	ETNK1,SYNE2,PCCA
ONDER_CDH1_TARGETS_1_DN	0.170515	0.567482	0.140406	-0.461289	-1.32144	9	KRT8,KLK10,CEACAM6,SERPINB1
GSE15330_HSC_VS_MEGAKARYOCYTE_ERYTHROID_PROGENITOR_IKAROS_KO_UP	0.170515	0.567482	0.140406	-0.461265	-1.32138	9	LDHA,IER3,TXN,SEC61G
GSE32986_UNSTIM_VS_CURDLAN_LOWDOSE_STIM_DC_DN	0.169935	0.567482	0.134273	-0.390476	-1.32117	14	S100A4,TXN,FDPS,TUBB4B,CLIC1,POMP,TUBA1C,GPI
CRX_NRL_DN.V1_UP	0.170515	0.567482	0.140406	-0.460995	-1.3206	9	IER3,TFF3,HSPA1A,ZFP36L2,HSPA1B
HP_INCOMPLETE_PENETRANCE	0.167364	0.567482	0.155242	0.595491	1.31985	4	MT-ATP6,MT-ND6,MT-ND1,PTEN
MIR2052	0.167364	0.567482	0.155242	0.594687	1.31807	4	NFIA,SMYD3,MBNL1
MIR4738_3P	0.167364	0.567482	0.155242	0.594279	1.31717	4	ETNK1,FBXO32,NCOA2
GOBP_KERATINIZATION	0.167925	0.567482	0.146416	-0.770471	-1.31679	2	SFN
GSE25088_IL4_VS_IL4_AND_ROSIGLITAZONE_STIM_MACROPHAGE_DAY10_UP	0.167364	0.567482	0.155242	0.594023	1.3166	4	ENC1,SSH2,PDE7A
HP_UPPER_LIMB_ASYMMETRY	0.167925	0.567482	0.146416	-0.770318	-1.31653	2	ACTB
GSE35685_CD34POS_CD38NEG_VS_CD34POS_CD10NEG_CD62LPOS_BONE_MARROW_DN	0.171821	0.567482	0.137251	-0.445135	-1.31599	10	TFF1,GAPDH,NDRG1
RHODES_UNDIFFERENTIATED_CANCER	0.167925	0.567482	0.146416	-0.769794	-1.31563	2	TMSB10
GSE27786_NEUTROPHIL_VS_MONO_MAC_UP	0.167364	0.567482	0.155242	0.593557	1.31557	4	OLFM4,MTUS1,BMPR1A,RAB5IF
YAATNRNNNYNATT_UNKNOWN	0.167364	0.567482	0.155242	0.593496	1.31543	4	FOXN3,MAGI1,ABHD17B,MTUS1
GSE41867_NAIVE_VS_DAY6_LCMV_EFFECTOR_CD8_TCELL_UP	0.167797	0.567482	0.138022	-0.417824	-1.31485	12	ACTB,SH3BGRL3,JPT1,MYL12B,CIB1,POMP
GOBERT_OLIGODENDROCYTE_DIFFERENTIATION_UP	0.171384	0.567482	0.130777	-0.334821	-1.31483	22	EMP1,S100A4,ANXA2,JPT1,CLIC1,ID1,PA2G4,TESC,SRM,NCL,ODC1
MIR4460	0.169456	0.567482	0.154191	0.593216	1.31481	4	ZBTB20,ARL15,MED13
GNF2_HAT1	0.169811	0.567482	0.145516	-0.769231	-1.31467	2	PA2G4,SNRPG
GNF2_MCM5	0.169811	0.567482	0.145516	-0.769231	-1.31467	2	PA2G4,SNRPG
HOLLEMAN_ASPARAGINASE_RESISTANCE_ALL_DN	0.169811	0.567482	0.145516	-0.769231	-1.31467	2	PPIA,SNRPG
HP_RENAL_CYST	0.167476	0.567482	0.168238	0.379136	1.31342	12	GLIS3,CHRM3,RERE,JMJD1C,CASZ1
GSE22886_CD8_VS_CD4_NAIVE_TCELL_DN	0.166667	0.567482	0.173748	0.348328	1.31299	15	ZBTB20,FUT9,APP,RERE,PTK2,PELI1
GSE6674_UNSTIM_VS_ANTI_IGM_STIM_BCELL_UP	0.169456	0.567482	0.154191	0.591644	1.31133	4	PTK2,PRKCA,NCOA7
FAN_EMBRYONIC_CTX_MICROGLIA_1	0.171698	0.567482	0.144631	-0.767206	-1.31121	2	TUBB4B,TUBA1C
GOBP_MESENCHYMAL_CELL_DIFFERENTIATION	0.166667	0.567482	0.164406	0.450622	1.31038	8	FGFR2,EXT1
GSE21360_SECONDARY_VS_TERTIARY_MEMORY_CD8_TCELL_UP	0.166951	0.567482	0.138805	-0.430467	-1.3095	11	ACTB,ALDOA,TPI1,SCD,GPI,TIMM8B,MRPL12,RAB5IF
GSE20366_EX_VIVO_VS_HOMEOSTATIC_CONVERSION_NAIVE_CD4_TCELL_UP	0.169231	0.567482	0.158514	0.544011	1.30826	5	H1-4,ITGA6
HP_BROAD_PHALANX_OF_THE_TOES	0.169456	0.567482	0.154191	0.590203	1.30813	4	FGFR2,CASK,PTEN,BMPR1A
GSE5589_UNSTIM_VS_45MIN_LPS_AND_IL10_STIM_MACROPHAGE_DN	0.169231	0.567482	0.158514	0.543953	1.30812	5	FGFR2,ITGA6
HP_SUPERNUMERARY_NIPPLE	0.171698	0.567482	0.144631	-0.765222	-1.30782	2	ACTB
GOBP_PLASMINOGEN_ACTIVATION	0.171698	0.567482	0.144631	-0.765182	-1.30775	2	ENO1,PGK1
GSE4984_UNTREATED_VS_VEHICLE_CTRL_TREATED_DC_DN	0.171698	0.567482	0.144631	-0.765182	-1.30775	2	TPI1,PGK1
HP_EXERCISE_INDUCED_MYALGIA	0.171698	0.567482	0.144631	-0.765182	-1.30775	2	LDHA,PGK1
HP_EXERCISE_INDUCED_MYOGLOBINURIA	0.171698	0.567482	0.144631	-0.765182	-1.30775	2	LDHA,PGK1
SASSON_RESPONSE_TO_GONADOTROPHINS_UP	0.171698	0.567482	0.144631	-0.765182	-1.30775	2	ACTB,PGK1
SERVITJA_ISLET_HNF1A_TARGETS_DN	0.171698	0.567482	0.144631	-0.765182	-1.30775	2	TPI1,PGK1
MIR660_3P	0.169231	0.567482	0.158514	0.543788	1.30773	5	NEDD4L,MBNL2,DGKH,EPHB2,TNRC6B
GSE21379_WT_VS_SAP_KO_TFH_CD4_TCELL_UP	0.166963	0.567482	0.142057	-0.514583	-1.3077	6	KRT18,TM4SF1,BHLHE40
GSE19825_CD24LOW_VS_IL2RA_HIGH_DAY3_EFF_CD8_TCELL_DN	0.169231	0.567482	0.158514	0.543674	1.30745	5	CDK6,LRBA,YBX3,STK39
MATTIOLI_MGUS_VS_PCL	0.166963	0.567482	0.142057	-0.514331	-1.30706	6	ENO1,PFN1,RAN
GSE22025_UNTREATED_VS_TGFB1_AND_PROGESTERONE_TREATED_CD4_TCELL_DN	0.166963	0.567482	0.142057	-0.514286	-1.30695	6	TFF3,ANXA10,CCND1,ANXA1,PRKN,DDAH1
BENPORATH_ES_CORE_NINE_CORRELATED	0.171548	0.567482	0.153159	0.589431	1.30642	4	MLXIP,ETV6,NFIB,FOXK2
BECKER_TAMOXIFEN_RESISTANCE_DN	0.166963	0.567482	0.142057	-0.513909	-1.30599	6	EMP1,CD24,TM4SF1
MULLIGHAN_NPM1_MUTATED_SIGNATURE_2_DN	0.166963	0.567482	0.142057	-0.513766	-1.30563	6	LDHA,ALDOA,GPI,FAM162A,ELOC
GSE3039_ALPHAALPHA_CD8_TCELL_VS_B1_BCELL_UP	0.166963	0.567482	0.142057	-0.513737	-1.30555	6	IER3,PROCR,RAC1,KLK8,TNS4
TAXCREB_02	0.171698	0.567482	0.144631	-0.763705	-1.30522	2	S100A10
GSE27786_BCELL_VS_ERYTHROBLAST_UP	0.168981	0.567482	0.16318	0.448656	1.30466	8	GMDS,SIK3,NCOA2,IMMP2L,MED13,AP3B1
GSE29164_CD8_TCELL_VS_CD8_TCELL_AND_IL12_TREATED_MELANOMA_DAY7_UP	0.168981	0.567482	0.16318	0.448535	1.30431	8	CMPK1,APP,RERE
GOBP_MRNA_TRANSPORT	0.171698	0.567482	0.144631	-0.763158	-1.30429	2	ZFP36,EIF5A
GOCC_NUCLEAR_PORE	0.171698	0.567482	0.144631	-0.763158	-1.30429	2	RAN,EIF5A
MIKHAYLOVA_OXIDATIVE_STRESS_RESPONSE_VIA_VHL_UP	0.171698	0.567482	0.144631	-0.763158	-1.30429	2	CLIC1,EIF5A
WATANABE_COLON_CANCER_MSI_VS_MSS_UP	0.171698	0.567482	0.144631	-0.763158	-1.30429	2	REG4,EIF5A
GOBP_NEGATIVE_REGULATION_OF_SECRETION_BY_CELL	0.171429	0.567482	0.157403	0.542325	1.30421	5	CRY1,RAB11FIP1,UCP2,PRKN,ANXA1
GOBP_REGULATION_OF_ACTIN_FILAMENT_LENGTH	0.166963	0.567482	0.142057	-0.491437	-1.30293	7	TMSB10,PFN1
GOBP_REGULATION_OF_ACTIN_POLYMERIZATION_OR_DEPOLYMERIZATION	0.166963	0.567482	0.142057	-0.491437	-1.30293	7	TMSB10,PFN1
GSE32164_ALTERNATIVELY_ACT_M2_VS_CMYC_INHIBITED_MACROPHAGE_DN	0.166667	0.567482	0.141225	-0.473131	-1.30284	8	PFN1,TXN,ANXA2,PPIA,SQLE,TKT
GSE21927_UNTREATED_VS_GMCSF_GCSF_TREATED_BONE_MARROW_DN	0.169048	0.567482	0.165657	0.408227	1.30177	10	EXT1,PIP5K1B,ETS2,MBNL2,UBE2H
GSE37301_GRANULOCYTE_MONOCYTE_PROGENITOR_VS_RAG2_KO_NK_CELL_DN	0.166667	0.567482	0.141225	-0.472679	-1.30159	8	KRT18,S100A6
GTGCAAT_MIR25_MIR32_MIR92_MIR363_MIR367	0.169048	0.567482	0.165657	0.40816	1.30156	10	BTG2,NFIA,ARID1B,REV3L,NFIB,STK39,TMEM87A,PLEKHA6,NFAT5
GSE22611_UNSTIM_VS_2H_MDP_STIM_MUTANT_NOD2_TRANSDUCED_HEK293T_CELL_DN	0.169048	0.567482	0.165657	0.408142	1.3015	10	APP,PCCA,MBNL1,TCF12,CUX1,LIMA1,STAG1
SMID_BREAST_CANCER_RELAPSE_IN_LUNG_DN	0.171698	0.567482	0.144631	-0.761342	-1.30119	2	TFF1
GSE5589_LPS_VS_LPS_AND_IL10_STIM_IL6_KO_MACROPHAGE_45MIN_DN	0.166667	0.567482	0.141225	-0.472513	-1.30114	8	PKM,PLAUR,MIF
GSE2770_IL12_VS_TGFB_AND_IL12_TREATED_ACT_CD4_TCELL_2H_UP	0.171698	0.567482	0.144631	-0.76126	-1.30105	2	CSTB
GOBP_NEGATIVE_REGULATION_OF_MITOTIC_CELL_CYCLE	0.169048	0.567482	0.165657	0.407981	1.30099	10	BTG2,MDM2,FOXN3
GSE10273_LOW_IL7_VS_HIGH_IL7_AND_IRF4_IN_IRF4_8_NULL_PRE_BCELL_DN	0.170515	0.567482	0.140406	-0.490453	-1.30032	7	PLAUR,PFN1,DNAJC15,SLC39A4
ATF6_TARGET_GENES	0.17134	0.567482	0.130106	-0.283923	-1.30009	38	KRT18,SFN,S100A14,LDHA,UBC,NDUFA3,CIB1,HSP90AB1,NPM1,RHOF,ROMO1,GPI,NME1,NOP10,PTMA,PRR13,VDAC2,TBCA,INO80C,VILL,CAPG,RRAS
GSE13887_HEALTHY_VS_LUPUS_RESTING_CD4_TCELL_UP	0.170515	0.567482	0.140406	-0.490353	-1.30006	7	S100A14,S100A16,KLF2,LAMA3
AKL_HTLV1_INFECTION_UP	0.170515	0.567482	0.140406	-0.490266	-1.29983	7	S100A10,PKM
HP_BLISTERING_BY_ANATOMICAL_LOCATION	0.168739	0.567482	0.141225	-0.511081	-1.2988	6	ITGB4,LAMA3,LAMB3,DSG3,KRT6B
GSE339_EX_VIVO_VS_IN_CULTURE_CD4POS_DC_UP	0.169048	0.567482	0.165657	0.406938	1.29767	10	SLC12A2,BTG2,SPATA13,CD164,EXOC4
REACTOME_ACTIVATION_OF_GENE_EXPRESSION_BY_SREBF_SREBP	0.168739	0.567482	0.141225	-0.510064	-1.29622	6	FDPS,SCD,FASN
AIZARANI_LIVER_C4_EPCAM_POS_BILE_DUCT_CELLS_1	0.170455	0.567482	0.181383	0.271618	1.29453	29	FGFR2,GLIS3,ZBTB20,SLC12A2,NEDD4L,PTPRK,GOLM1
GSE360_T_GONDII_VS_B_MALAYI_HIGH_DOSE_DC_UP	0.168739	0.567482	0.141225	-0.50913	-1.29385	6	ENO1,TXN,TPI1,TAGLN2,SOCS3
GSE42724_B1_BCELL_VS_PLASMABLAST_DN	0.168739	0.567482	0.141225	-0.508163	-1.29139	6	ZFP36L2,EIF4A1,SERPINB6,RAC1,KANSL1,CBFA2T2
GOBP_NEPHRON_TUBULE_DEVELOPMENT	0.167619	0.567482	0.147331	-0.602017	-1.29005	4	CD24,TACSTD2
GSE21380_NON_TFH_VS_TFH_CD4_TCELL_UP	0.171875	0.567482	0.172324	0.308945	1.28941	19	GLIS3,SPATA13,MGAT5,RERE,TIPARP,MED13L,CERS6
GGGYGTGNY_UNKNOWN	0.169466	0.567482	0.129443	-0.30753	-1.28927	27	SFN,ACTB,TFF2,NDRG1,ANXA2,ITGB4,DDIT4,BHLHE40
GOBP_RESPONSE_TO_ORGANOPHOSPHORUS	0.170515	0.567482	0.140406	-0.50659	-1.28739	6	ALDH3A1,LDHA
GOBP_RESPONSE_TO_PURINE-CONTAINING_COMPOUND	0.170515	0.567482	0.140406	-0.50659	-1.28739	6	ALDH3A1,LDHA
DESCARTES_MAIN_FETAL_EPICARDIAL_FAT_CELLS	0.171698	0.567482	0.144631	-0.661499	-1.28694	3	S100A10
BROWNE_HCMV_INFECTION_16HR_DN	0.170515	0.567482	0.140406	-0.506122	-1.2862	6	ZFP36L2,ADIRF,SERPINB6,PDLIM7,MAP2K6,PBX1
MIR4693_5P	0.168675	0.567482	0.166934	0.382958	1.28569	11	ZBTB20,ARID1B,TCF12,MED13,ARIH1,LIMA1,DENND4C
ZBTB24_TARGET_GENES	0.167598	0.567482	0.181383	0.242488	1.28444	40	MECOM,SAMD12,NAALADL2,GOLM1,FOXN3,MACC1,OXR1,RERE,RABGAP1L,TRAPPC9
MIR6867_5P	0.168571	0.567482	0.183024	0.268186	1.28444	30	ZBTB20,SAMD12,FUT9,FOXN3,CASZ1,MARCHF3,SEMA6A,ETV6,ASH1L,APBB2,KANSL1L,DGKH,BPTF,ABR,KDM3B,PLEKHA6,PARD3B,ZDHHC20,TNRC6B,LPP,ZSWIM6,NFAT5
MIR4659A_3P_MIR4659B_3P	0.170455	0.567482	0.181383	0.269394	1.28393	29	FUT9,CDK6,SSH2,FBXO32,CERS6,FBXO34,ITPR2,MBNL1,DACH1,ZKSCAN1,EHF,STAG1,ANK3,TMEM87A,MTUS1,PAN3,MEIS2,AGAP1,UBR5,TNRC6B,ANKRD12,CHD9,ENAH,MSI2,BMPR1A,MAP2K6
MURARO_PANCREAS_ACINAR_CELL	0.170487	0.567482	0.124434	-0.235477	-1.28367	82	KRT18,TMSB10,S100A11,KRT8,GPX2,LDHA,ACTG1,TXN,NDRG1,CD24,JPT1,GSTP1,PRDX1,MYL12B,TUBB4B,TACSTD2,CLDN4,TM4SF1,BHLHE40,SERPINB1,PPIA,HSPB1,TAGLN2,LAMB3,LAD1,FTL,SERPINB6,PRSS3,TUBA1C,NPM1,MYL12A,FAM162A,PTMA,MGST1,SOCS3,KRT7,ANGPTL4,IL32,TNFRSF12A,TKT,SYNGR2
HP_MACROTIA	0.167109	0.567482	0.176694	0.319365	1.28146	17	FGFR2,ZBTB20,SLC12A2
HP_ABNORMAL_LEUKOCYTE_COUNT	0.167109	0.567482	0.176694	0.31899	1.27996	17	MECOM,SPINK1,VPS13B,FUT8,LRBA,PCCA,LPIN2,AP3B1,ETV6,IVNS1ABP,IRF2BP2,CASK,PTEN
HP_ABNORMAL_CEREBRAL_CORTEX_MORPHOLOGY	0.167598	0.567482	0.181383	0.262592	1.27799	31	MT-ATP6,SLC12A2,APP,NEDD4L,MT-ND6,CDK6,RERE,GPHN,TRAPPC9,CASZ1,TRAK1,MBD5,ARID1B,CUX1,MED13,ASH1L,MT-ND1
GSE360_DC_VS_MAC_M_TUBERCULOSIS_DN	0.167883	0.567482	0.143759	-0.543244	-1.27666	5	NDRG1,FDPS,ATP5MJ
FOXH1_TARGET_GENES	0.169444	0.567482	0.179782	0.245424	1.27651	38	MECOM,GMDS,APP,NEDD4L,PTPRK,NFIA,FOXP1,ENC1,PURPL,MAML3,CEMIP2,ATF3,EXOC4,WEE1,MAP3K20-AS1,PDE7A,INPP4B,AP3B1,ANK3,YWHAZ,NFIB,ROR1,CHKA,ZC3H12B,MEIS2,HECA,GABPB1-AS1
HP_ABNORMAL_GRANULOCYTE_COUNT	0.171084	0.567482	0.165657	0.380072	1.276	11	MECOM,VPS13B,FUT8,LRBA,PCCA,AP3B1,ETV6
HP_ABNORMAL_NEUTROPHIL_COUNT	0.171084	0.567482	0.165657	0.380072	1.276	11	MECOM,VPS13B,FUT8,LRBA,PCCA,AP3B1,ETV6
GSE17721_CTRL_VS_POLYIC_6H_BMDC_UP	0.167883	0.567482	0.143759	-0.542565	-1.27506	5	ALDOA,CLIC1,SLC39A4
GSE25123_CTRL_VS_ROSIGLITAZONE_STIM_MACROPHAGE_DN	0.169708	0.567482	0.142901	-0.541442	-1.27242	5	RAN,CTSE,PGK1,AHNAK2
GSE6259_33D1_POS_DC_VS_BCELL_UP	0.169708	0.567482	0.142901	-0.540411	-1.27	5	REG4,KRT8
REACTOME_DOWNSTREAM_SIGNALING_EVENTS_OF_B_CELL_RECEPTOR_BCR	0.169708	0.567482	0.142901	-0.540262	-1.26965	5	UBC,PPIA,UBB,PSMB3
HOXA10_TARGET_GENES	0.169708	0.567482	0.142901	-0.54001	-1.26906	5	KRT8,ANXA2
GSE41176_WT_VS_TAK1_KO_ANTI_IGM_STIM_BCELL_6H_UP	0.169708	0.567482	0.142901	-0.539995	-1.26902	5	KRT18,IER3,ZFP36
GOBP_INNER_EAR_RECEPTOR_CELL_DIFFERENTIATION	0.168421	0.567482	0.155242	0.748988	1.26635	2	ATP8B1,MYO6
GOBP_MECHANORECEPTOR_DIFFERENTIATION	0.168421	0.567482	0.155242	0.748988	1.26635	2	ATP8B1,MYO6
GOCC_CLATHRIN-COATED_PIT	0.168421	0.567482	0.155242	0.748988	1.26635	2	APP,MYO6
MIR217_3P	0.168421	0.567482	0.155242	0.748988	1.26635	2	SAMD12,MYO6
BIOCARTA_MEF2D_PATHWAY	0.170526	0.567482	0.154191	0.746964	1.26292	2	PRKCA,NFATC2
GOBP_B_CELL_RECEPTOR_SIGNALING_PATHWAY	0.170526	0.567482	0.154191	0.746964	1.26292	2	FOXP1,NFATC2
GOBP_MYOTUBE_CELL_DEVELOPMENT	0.170526	0.567482	0.154191	0.746964	1.26292	2	SMYD3,NFATC2
GOBP_REGULATION_OF_SMOOTH_MUSCLE_CELL_DIFFERENTIATION	0.170526	0.567482	0.154191	0.746964	1.26292	2	FGFR2,NFATC2
GOBP_SMOOTH_MUSCLE_CELL_DIFFERENTIATION	0.170526	0.567482	0.154191	0.746964	1.26292	2	FGFR2,NFATC2
MIR11181_5P	0.170526	0.567482	0.154191	0.746964	1.26292	2	CMPK1,NFATC2
MIR4256	0.170526	0.567482	0.154191	0.746964	1.26292	2	CMPK1,NFATC2
PID_CD8_TCR_DOWNSTREAM_PATHWAY	0.170526	0.567482	0.154191	0.746964	1.26292	2	PRKCA,NFATC2
PID_FCER1_PATHWAY	0.170526	0.567482	0.154191	0.746964	1.26292	2	PTK2,NFATC2
PID_NFAT_TFPATHWAY	0.170526	0.567482	0.154191	0.746964	1.26292	2	PTPRK,NFATC2
REACTOME_CLEC7A_DECTIN_1_INDUCES_NFAT_ACTIVATION	0.170526	0.567482	0.154191	0.746964	1.26292	2	ITPR2,NFATC2
REACTOME_FCERI_MEDIATED_CA_2_MOBILIZATION	0.170526	0.567482	0.154191	0.746964	1.26292	2	ITPR2,NFATC2
SIG_BCR_SIGNALING_PATHWAY	0.170526	0.567482	0.154191	0.746964	1.26292	2	ITPR2,NFATC2
GSE18791_UNSTIM_VS_NEWCATSLE_VIRUS_DC_1H_DN	0.170526	0.567482	0.154191	0.746273	1.26176	2	MECOM,CADPS
HP_ABNORMAL_ACETABULUM_MORPHOLOGY	0.170526	0.567482	0.154191	0.745903	1.26113	2	FGFR2,AP3B1
HP_AMAUROSIS_FUGAX	0.170526	0.567482	0.154191	0.745462	1.26039	2	SAMD12,BMPR1A
GOBP_AMINE_TRANSPORT	0.170526	0.567482	0.154191	0.74501	1.25962	2	SLC12A2,PRKN
GOBP_REGULATION_OF_AMINE_TRANSPORT	0.170526	0.567482	0.154191	0.74501	1.25962	2	SLC12A2,PRKN
BARRIER_CANCER_RELAPSE_NORMAL_SAMPLE_DN	0.167984	0.567482	0.15017	-0.919192	-1.22511	1	HSPA1A
BIOCARTA_TID_PATHWAY	0.167984	0.567482	0.15017	-0.919192	-1.22511	1	HSPA1A
FAN_EMBRYONIC_CTX_IN_6_INTERNEURON	0.167984	0.567482	0.15017	-0.919192	-1.22511	1	HSPA1A
FUJIWARA_PARK2_HEPATOCYTE_PROLIFERATION_UP	0.167984	0.567482	0.15017	-0.919192	-1.22511	1	HSPA1A
GOBP_NEGATIVE_REGULATION_OF_MITOCHONDRIAL_OUTER_MEMBRANE_PERMEABILIZATION_INVOLVED_IN_APOPTOTIC_SIGNALING_PATHWAY	0.167984	0.567482	0.15017	-0.919192	-1.22511	1	HSPA1A
GOBP_NEGATIVE_REGULATION_OF_TRANSCRIPTION_FROM_RNA_POLYMERASE_II_PROMOTER_IN_RESPONSE_TO_STRESS	0.167984	0.567482	0.15017	-0.919192	-1.22511	1	HSPA1A
GOBP_POSITIVE_REGULATION_OF_ENDORIBONUCLEASE_ACTIVITY	0.167984	0.567482	0.15017	-0.919192	-1.22511	1	HSPA1A
GOBP_POSITIVE_REGULATION_OF_NUCLEASE_ACTIVITY	0.167984	0.567482	0.15017	-0.919192	-1.22511	1	HSPA1A
GOBP_REGULATION_OF_MITOCHONDRIAL_OUTER_MEMBRANE_PERMEABILIZATION_INVOLVED_IN_APOPTOTIC_SIGNALING_PATHWAY	0.167984	0.567482	0.15017	-0.919192	-1.22511	1	HSPA1A
GOMF_DENATURED_PROTEIN_BINDING	0.167984	0.567482	0.15017	-0.919192	-1.22511	1	HSPA1A
WP_APOPTOSIS_MODULATION_AND_SIGNALING	0.167984	0.567482	0.15017	-0.919192	-1.22511	1	HSPA1A
WP_APOPTOSIS_MODULATION_BY_HSP70	0.167984	0.567482	0.15017	-0.919192	-1.22511	1	HSPA1A
GOBP_FIBRINOLYSIS	0.171937	0.567482	0.148262	-0.915152	-1.21972	1	ANXA2
GOBP_INTRACELLULAR_CHOLESTEROL_TRANSPORT	0.171937	0.567482	0.148262	-0.915152	-1.21972	1	ANXA2
GOBP_INTRACELLULAR_LIPID_TRANSPORT	0.171937	0.567482	0.148262	-0.915152	-1.21972	1	ANXA2
GOBP_INTRACELLULAR_STEROL_TRANSPORT	0.171937	0.567482	0.148262	-0.915152	-1.21972	1	ANXA2
GOBP_LOW-DENSITY_LIPOPROTEIN_PARTICLE_CLEARANCE	0.171937	0.567482	0.148262	-0.915152	-1.21972	1	ANXA2
GOBP_LOW-DENSITY_LIPOPROTEIN_PARTICLE_RECEPTOR_CATABOLIC_PROCESS	0.171937	0.567482	0.148262	-0.915152	-1.21972	1	ANXA2
GOBP_LOW-DENSITY_LIPOPROTEIN_RECEPTOR_PARTICLE_METABOLIC_PROCESS	0.171937	0.567482	0.148262	-0.915152	-1.21972	1	ANXA2
GOBP_NEGATIVE_REGULATION_OF_BLOOD_COAGULATION	0.171937	0.567482	0.148262	-0.915152	-1.21972	1	ANXA2
GOBP_NEGATIVE_REGULATION_OF_HEMOSTASIS	0.171937	0.567482	0.148262	-0.915152	-1.21972	1	ANXA2
GOBP_NEGATIVE_REGULATION_OF_LOW-DENSITY_LIPOPROTEIN_PARTICLE_RECEPTOR_CATABOLIC_PROCESS	0.171937	0.567482	0.148262	-0.915152	-1.21972	1	ANXA2
GOBP_NEGATIVE_REGULATION_OF_RECEPTOR_CATABOLIC_PROCESS	0.171937	0.567482	0.148262	-0.915152	-1.21972	1	ANXA2
GOBP_PLASMA_LIPOPROTEIN_PARTICLE_CLEARANCE	0.171937	0.567482	0.148262	-0.915152	-1.21972	1	ANXA2
GOBP_POSITIVE_REGULATION_OF_CHOLESTEROL_TRANSPORT	0.171937	0.567482	0.148262	-0.915152	-1.21972	1	ANXA2
GOBP_POSITIVE_REGULATION_OF_INTRACELLULAR_CHOLESTEROL_TRANSPORT	0.171937	0.567482	0.148262	-0.915152	-1.21972	1	ANXA2
GOBP_POSITIVE_REGULATION_OF_INTRACELLULAR_LIPID_TRANSPORT	0.171937	0.567482	0.148262	-0.915152	-1.21972	1	ANXA2
GOBP_POSITIVE_REGULATION_OF_INTRACELLULAR_STEROL_TRANSPORT	0.171937	0.567482	0.148262	-0.915152	-1.21972	1	ANXA2
GOBP_POSITIVE_REGULATION_OF_LIPOPROTEIN_PARTICLE_CLEARANCE	0.171937	0.567482	0.148262	-0.915152	-1.21972	1	ANXA2
GOBP_POSITIVE_REGULATION_OF_LOW-DENSITY_LIPOPROTEIN_PARTICLE_CLEARANCE	0.171937	0.567482	0.148262	-0.915152	-1.21972	1	ANXA2
GOBP_POSITIVE_REGULATION_OF_LOW-DENSITY_LIPOPROTEIN_PARTICLE_RECEPTOR_BINDING	0.171937	0.567482	0.148262	-0.915152	-1.21972	1	ANXA2
GOBP_POSITIVE_REGULATION_OF_LOW-DENSITY_LIPOPROTEIN_RECEPTOR_ACTIVITY	0.171937	0.567482	0.148262	-0.915152	-1.21972	1	ANXA2
GOBP_POSITIVE_REGULATION_OF_RECEPTOR-MEDIATED_ENDOCYTOSIS_INVOLVED_IN_CHOLESTEROL_TRANSPORT	0.171937	0.567482	0.148262	-0.915152	-1.21972	1	ANXA2
GOBP_POSITIVE_REGULATION_OF_RECEPTOR_BINDING	0.171937	0.567482	0.148262	-0.915152	-1.21972	1	ANXA2
GOBP_POSITIVE_REGULATION_OF_RECEPTOR_RECYCLING	0.171937	0.567482	0.148262	-0.915152	-1.21972	1	ANXA2
GOBP_POSITIVE_REGULATION_OF_STEROL_TRANSPORT	0.171937	0.567482	0.148262	-0.915152	-1.21972	1	ANXA2
GOBP_RECEPTOR-MEDIATED_ENDOCYTOSIS_INVOLVED_IN_CHOLESTEROL_TRANSPORT	0.171937	0.567482	0.148262	-0.915152	-1.21972	1	ANXA2
GOBP_RECEPTOR_RECYCLING	0.171937	0.567482	0.148262	-0.915152	-1.21972	1	ANXA2
GOBP_REGULATION_OF_INTRACELLULAR_CHOLESTEROL_TRANSPORT	0.171937	0.567482	0.148262	-0.915152	-1.21972	1	ANXA2
GOBP_REGULATION_OF_INTRACELLULAR_LIPID_TRANSPORT	0.171937	0.567482	0.148262	-0.915152	-1.21972	1	ANXA2
GOBP_REGULATION_OF_INTRACELLULAR_STEROL_TRANSPORT	0.171937	0.567482	0.148262	-0.915152	-1.21972	1	ANXA2
GOBP_REGULATION_OF_LIPOPROTEIN_PARTICLE_CLEARANCE	0.171937	0.567482	0.148262	-0.915152	-1.21972	1	ANXA2
GOBP_REGULATION_OF_LOW-DENSITY_LIPOPROTEIN_PARTICLE_CLEARANCE	0.171937	0.567482	0.148262	-0.915152	-1.21972	1	ANXA2
GOBP_REGULATION_OF_LOW-DENSITY_LIPOPROTEIN_PARTICLE_RECEPTOR_BINDING	0.171937	0.567482	0.148262	-0.915152	-1.21972	1	ANXA2
GOBP_REGULATION_OF_LOW-DENSITY_LIPOPROTEIN_PARTICLE_RECEPTOR_CATABOLIC_PROCESS	0.171937	0.567482	0.148262	-0.915152	-1.21972	1	ANXA2
GOBP_REGULATION_OF_PLASMA_LIPOPROTEIN_PARTICLE_LEVELS	0.171937	0.567482	0.148262	-0.915152	-1.21972	1	ANXA2
GOBP_REGULATION_OF_RECEPTOR-MEDIATED_ENDOCYTOSIS_INVOLVED_IN_CHOLESTEROL_TRANSPORT	0.171937	0.567482	0.148262	-0.915152	-1.21972	1	ANXA2
GOBP_REGULATION_OF_RECEPTOR_CATABOLIC_PROCESS	0.171937	0.567482	0.148262	-0.915152	-1.21972	1	ANXA2
GOBP_REGULATION_OF_RECEPTOR_RECYCLING	0.171937	0.567482	0.148262	-0.915152	-1.21972	1	ANXA2
GOBP_RESPONSE_TO_THYROID_HORMONE	0.171937	0.567482	0.148262	-0.915152	-1.21972	1	ANXA2
GOCC_MACROPINOSOME	0.171937	0.567482	0.148262	-0.915152	-1.21972	1	ANXA2
GOCC_PCSK9-ANXA2_COMPLEX	0.171937	0.567482	0.148262	-0.915152	-1.21972	1	ANXA2
GOCC_PINOSOME	0.171937	0.567482	0.148262	-0.915152	-1.21972	1	ANXA2
GOMF_BONE_SIALOPROTEIN_BINDING	0.171937	0.567482	0.148262	-0.915152	-1.21972	1	ANXA2
GOMF_PHOSPHATIDYLSERINE_BINDING	0.171937	0.567482	0.148262	-0.915152	-1.21972	1	ANXA2
SYNCRIP_TARGET_GENES	0.171937	0.567482	0.148262	-0.915152	-1.21972	1	ANXA2
WP_METABOLIC_PATHWAY_OF_LDL_HDL_AND_TG_INCLUDING_DISEASES	0.171937	0.567482	0.148262	-0.915152	-1.21972	1	ANXA2
ASGHARZADEH_NEUROBLASTOMA_POOR_SURVIVAL_DN	0.169355	0.567482	0.151149	0.90303	1.21226	1	FOXP1
GOBP_ENDOTHELIAL_TUBE_MORPHOGENESIS	0.169355	0.567482	0.151149	0.90303	1.21226	1	FOXP1
GOBP_INTERLEUKIN-12_PRODUCTION	0.169355	0.567482	0.151149	0.90303	1.21226	1	FOXP1
GOBP_INTERLEUKIN-21_PRODUCTION	0.169355	0.567482	0.151149	0.90303	1.21226	1	FOXP1
GOBP_MACROPHAGE_COLONY-STIMULATING_FACTOR_PRODUCTION	0.169355	0.567482	0.151149	0.90303	1.21226	1	FOXP1
GOBP_MONOCYTE_ACTIVATION	0.169355	0.567482	0.151149	0.90303	1.21226	1	FOXP1
GOBP_MORPHOGENESIS_OF_AN_ENDOTHELIUM	0.169355	0.567482	0.151149	0.90303	1.21226	1	FOXP1
GOBP_NEGATIVE_REGULATION_OF_B_CELL_APOPTOTIC_PROCESS	0.169355	0.567482	0.151149	0.90303	1.21226	1	FOXP1
GOBP_NEGATIVE_REGULATION_OF_LEUKOCYTE_APOPTOTIC_PROCESS	0.169355	0.567482	0.151149	0.90303	1.21226	1	FOXP1
GOBP_NEGATIVE_REGULATION_OF_LYMPHOCYTE_APOPTOTIC_PROCESS	0.169355	0.567482	0.151149	0.90303	1.21226	1	FOXP1
GOBP_POSITIVE_REGULATION_OF_ANTIGEN_RECEPTOR-MEDIATED_SIGNALING_PATHWAY	0.169355	0.567482	0.151149	0.90303	1.21226	1	FOXP1
GOBP_POSITIVE_REGULATION_OF_B_CELL_RECEPTOR_SIGNALING_PATHWAY	0.169355	0.567482	0.151149	0.90303	1.21226	1	FOXP1
GOBP_POSITIVE_REGULATION_OF_INTERLEUKIN-21_PRODUCTION	0.169355	0.567482	0.151149	0.90303	1.21226	1	FOXP1
GOBP_REGULATION_OF_B_CELL_RECEPTOR_SIGNALING_PATHWAY	0.169355	0.567482	0.151149	0.90303	1.21226	1	FOXP1
GOBP_REGULATION_OF_DEFENSE_RESPONSE_TO_BACTERIUM	0.169355	0.567482	0.151149	0.90303	1.21226	1	FOXP1
GOBP_REGULATION_OF_ENDOTHELIAL_TUBE_MORPHOGENESIS	0.169355	0.567482	0.151149	0.90303	1.21226	1	FOXP1
GOBP_REGULATION_OF_INTERLEUKIN-12_PRODUCTION	0.169355	0.567482	0.151149	0.90303	1.21226	1	FOXP1
GOBP_REGULATION_OF_INTERLEUKIN-21_PRODUCTION	0.169355	0.567482	0.151149	0.90303	1.21226	1	FOXP1
GOBP_REGULATION_OF_MACROPHAGE_COLONY-STIMULATING_FACTOR_PRODUCTION	0.169355	0.567482	0.151149	0.90303	1.21226	1	FOXP1
GOMF_ANDROGEN_RECEPTOR_BINDING	0.169355	0.567482	0.151149	0.90303	1.21226	1	FOXP1
GOMF_PROTEIN_SELF-ASSOCIATION	0.169355	0.567482	0.151149	0.90303	1.21226	1	FOXP1
HAN_JNK_SINGALING_UP	0.169355	0.567482	0.151149	0.90303	1.21226	1	FOXP1
HP_ABNORMALITY_OF_IRON_HOMEOSTASIS	0.169355	0.567482	0.151149	0.90303	1.21226	1	FOXP1
HP_ABNORMALITY_OF_THE_THORACIC_CAVITY	0.169355	0.567482	0.151149	0.90303	1.21226	1	FOXP1
HP_ABNORMAL_BLOOD_TRANSITION_ELEMENT_CATION_CONCENTRATION	0.169355	0.567482	0.151149	0.90303	1.21226	1	FOXP1
HP_ABNORMAL_SERUM_IRON_CONCENTRATION	0.169355	0.567482	0.151149	0.90303	1.21226	1	FOXP1
HP_CHIN_WITH_HORIZONTAL_CREASE	0.169355	0.567482	0.151149	0.90303	1.21226	1	FOXP1
HP_DECREASED_SERUM_IRON	0.169355	0.567482	0.151149	0.90303	1.21226	1	FOXP1
HP_ENURESIS	0.169355	0.567482	0.151149	0.90303	1.21226	1	FOXP1
HP_INFLEXIBLE_ADHERENCE_TO_ROUTINES_OR_RITUALS	0.169355	0.567482	0.151149	0.90303	1.21226	1	FOXP1
HP_MEDIASTINAL_LYMPHADENOPATHY	0.169355	0.567482	0.151149	0.90303	1.21226	1	FOXP1
HP_OROMOTOR_APRAXIA	0.169355	0.567482	0.151149	0.90303	1.21226	1	FOXP1
HP_OVERWEIGHT	0.169355	0.567482	0.151149	0.90303	1.21226	1	FOXP1
HP_POSTERIOR_UVEITIS	0.169355	0.567482	0.151149	0.90303	1.21226	1	FOXP1
HP_REPETITIVE_COMPULSIVE_BEHAVIOR	0.169355	0.567482	0.151149	0.90303	1.21226	1	FOXP1
MIKKELSEN_DEDIFFERENTIATED_STATE_DN	0.169355	0.567482	0.151149	0.90303	1.21226	1	FOXP1
MIR6755_3P	0.169355	0.567482	0.151149	0.90303	1.21226	1	FOXP1
TTANWNANTGGM_UNKNOWN	0.169355	0.567482	0.151149	0.90303	1.21226	1	FOXP1
chr3p13	0.169355	0.567482	0.151149	0.90303	1.21226	1	FOXP1
HASLINGER_B_CLL_WITH_13Q14_DELETION	0.169355	0.567482	0.151149	0.90101	1.20955	1	DLEU1
MODULE_372	0.169355	0.567482	0.151149	0.90101	1.20955	1	DLEU1
MORF_BUB1B	0.169355	0.567482	0.151149	0.90101	1.20955	1	DLEU1
SONG_TARGETS_OF_IE86_CMV_PROTEIN	0.169355	0.567482	0.151149	0.90101	1.20955	1	DLEU1
VEGF_A_UP.V1_DN	0.169355	0.567482	0.151149	0.90101	1.20955	1	DLEU1
GOBP_CELLULAR_RESPONSE_TO_STIMULUS	0.171756	0.567482	0.115734	-0.190805	-1.20616	228	FABP1,KRT19,TFF1,KRT18,SFN,S100A14,ALDH3A1,S100A6,S100A11,PHLDA2,ACTB,GAPDH,PKM,TFF2,KRT8,PLAUR,GPX2,ENO1,IER3,MIF,S100A4,ACTG1,NPSR1,TXN,NDRG1,HSPA1A
GOMF_HETEROCYCLIC_COMPOUND_BINDING	0.16996	0.567482	0.216543	0.159125	1.17523	178	FGFR2,GLIS3,MECOM,PIK3C2G,ZBTB20,H1-4,MDM2,CMPK1,GMDS,ETNK1,PIP5K1B,H1-5,APP,FOXN3,NFIA,CRY1,NEAT1,FOXP1,CDK6,RERE,GPHN,PTK2,ETS2,ALDH1A1,PRKCA,ATP8B1,MLXIP,PDE4D,SMYD3,CBX4,MAGI1,MBNL2,ARL15,TIPARP,JMJD1C,STK3,UBE2H,CERS6,CASZ1,TRA2A,ATF3,LIMK2,H3-3B,PABPC1,SRPK2,SIK3,RC3H1,WEE1,NR6A1,PCCA,MYO10,MBNL1,MYO6,NFATC2,NCOA2,ARID1B,TCF12,CUX1,REV3L,DACH1,ZKSCAN1,YBX3,CAMK2D,POLR2J3,EHF,RHOU,ETV6,ASH1L,ASCL2,ZNF292,JUND,DGKH,YWHAZ,NFIB,VWA8,STK39,ZFPM1,BPTF,ARID5B,EPHB2,ROR1,CHKA,GNAQ,H4C5,JDP2,FHIT,ZC3H12B,MAP3K20,FOXK2,PAN3,MEIS2,MYO1D,KDM3B
GSE5542_IFNG_VS_IFNA_TREATED_EPITHELIAL_CELLS_24H_DN	0.172291	0.568421	0.1396	-0.458912	-1.31464	9	SERPINB1,NDUFB9,LAMB3,ROMO1,NOP10,TNFRSF12A,CAPG
GOMF_HEAT_SHOCK_PROTEIN_BINDING	0.172291	0.568421	0.1396	-0.45864	-1.31386	9	HSPA1A,CDC37,ZFP36,HSPA1B,ARHGDIA,HSP90AB1
REACTOME_NUCLEOTIDE_BINDING_DOMAIN_LEUCINE_RICH_REPEAT_CONTAINING_RECEPTOR_NLR_SIGNALING_PATHWAYS	0.172291	0.568421	0.1396	-0.50533	-1.28419	6	UBC,TXN,HSP90AB1,UBB
GSE13946_CTRL_VS_DSS_COLITIS_GD_TCELL_FROM_COLON_DN	0.175	0.568425	0.158514	0.52278	1.34685	6	NEDD4L,ITGA6,PELI1,INPP4B
GSE7852_TREG_VS_TCONV_DN	0.177273	0.568425	0.157403	0.522449	1.346	6	ENC1,CBX4,LIMK2,ADH1C,ZFPM1,GTF2I
GOBP_REGULATION_OF_CATION_CHANNEL_ACTIVITY	0.177273	0.568425	0.157403	0.521701	1.34407	6	APP,PDE4D,CAMK2D,ANK3,EPHB2
GSE23505_UNTREATED_VS_4DAY_IL6_IL1_IL23_TREATED_CD4_TCELL_UP	0.172727	0.568425	0.159647	0.475704	1.32152	7	NEDD4L,CD164,MARCHF3,TCF12,GNAQ,IRF2BP2,TP53INP1
GSE41867_DAY6_VS_DAY8_LCMV_CLONE13_EFFECTOR_CD8_TCELL_UP	0.175	0.568425	0.158514	0.474712	1.31877	7	SPATA13,GOLM1,NFIA
MIR3925_5P	0.175	0.568425	0.158514	0.474438	1.318	7	CDK6,MED13L,MYO6,CAMK2D,ZCCHC7,PBX1,CADPS2
HP_ABNORMAL_HAIR_WHORL	0.175	0.568425	0.158514	0.473205	1.31458	7	SLC12A2,FOXP1,MED13L,MED13,BPTF,TNRC6B
KAN_RESPONSE_TO_ARSENIC_TRIOXIDE	0.175258	0.568425	0.135741	-0.44434	-1.31364	10	NDRG1,HSPA1A,SCD,DDIT4,HSPA1B,FAM162A,AKR1B10,ARHGAP6
COUP_01	0.175258	0.568425	0.135741	-0.444307	-1.31354	10	GAPDH,ALDOA,LGALS4,NDUFA3,ID1
GOBP_SPERMATOGENESIS	0.175	0.568425	0.158514	0.472762	1.31335	7	SPINK1,LIMK2,IMMP2L,YBX3,AP3B1
HP_MACRODONTIA	0.177273	0.568425	0.157403	0.471385	1.30953	7	SLC12A2,VPS13B,MBD5,MED13,BPTF,TNRC6B
GSE3982_CTRL_VS_LPS_1H_NEUTROPHIL_UP	0.177273	0.568425	0.157403	0.471326	1.30936	7	ZBTB20,EXT1,HMGCS2,FOXK2,NSD3,CASK
GSE2770_UNTREATED_VS_IL12_TREATED_ACT_CD4_TCELL_2H_UP	0.176976	0.568425	0.135002	-0.442839	-1.3092	10	SFN,S100A4,ATP5MJ,ATP5MC3,TAGLN2
GATA_C	0.177273	0.568425	0.157403	0.470848	1.30803	7	MECOM,ZBTB20,UBE2H,PTCHD4,ZFPM1
HP_BRAIN_IMAGING_ABNORMALITY	0.177273	0.568425	0.157403	0.470349	1.30665	7	MT-ND6,FOXP1,RERE
CTGAGCC_MIR24	0.177273	0.568425	0.157403	0.470348	1.30664	7	PIP5K1B,MAGI1,SSH2,ARID5B,CDX2,SESN1,SRGAP3
MIR4713_5P	0.177273	0.568425	0.157403	0.470348	1.30664	7	PDE7A,AGAP1,PARD3B,TNRC6B,ZSWIM6,ANKRD12,SRGAP3
RUBENSTEIN_SKELETAL_MUSCLE_T_CELLS	0.174067	0.568425	0.138805	-0.456102	-1.30659	9	SH3BGRL3,PFN1,ZFP36L2,TMA7,NPM1,IL32,EIF1
GSE6259_DEC205_POS_DC_VS_CD8_TCELL_UP	0.175844	0.568425	0.138022	-0.455704	-1.30545	9	ANXA2,JPT1,ARHGDIA,TSPO,VDAC2,TBCA,LGALS1
GSE26495_NAIVE_VS_PD1HIGH_CD8_TCELL_DN	0.17762	0.568425	0.137251	-0.455579	-1.30509	9	S100A4,NDRG1,ANXA2,BHLHE40
GSE1925_CTRL_VS_3H_IFNG_STIM_MACROPHAGE_UP	0.177966	0.568425	0.133555	-0.414419	-1.30414	12	EIF4A1,GUK1,ROMO1,NME1,FAM162A,SRM,ODC1,KLK8,NOP16,CAVIN3,ANXA1
BENPORATH_ES_1	0.176568	0.568425	0.132147	-0.396413	-1.304	13	KRT8,CD24,TUBB4B,FABP5,SLC6A8,NPM1,MGST1
GOBP_REGULATION_OF_HISTONE_MODIFICATION	0.173626	0.568425	0.156312	0.541752	1.30283	5	H1-5,CAMK2D,JDP2,UBR5,NSD3
GSE40225_WT_VS_RIP_B7X_DIABETIC_MOUSE_PANCREATIC_CD8_TCELL_UP	0.173626	0.568425	0.156312	0.541752	1.30283	5	SLC38A11,RAB11FIP1,DENND4C,KANSL1L,NSD3
GSE25123_CTRL_VS_IL4_STIM_PPARG_KO_MACROPHAGE_DN	0.177824	0.568425	0.15017	0.587398	1.30192	4	RC3H1,ITPR2,MED13,PAN3
MIR6772_3P	0.177824	0.568425	0.15017	0.587398	1.30192	4	MGAT5,TMEM87A,MAP3K20,PAN3
GSE39382_IL3_VS_IL3_IL33_TREATED_MAST_CELL_DN	0.177966	0.568425	0.133555	-0.413473	-1.30116	12	TXN,DNAJC15,TAGLN2,POMP,LAMB3,ADIRF,UBB
GNF2_NS	0.173585	0.568425	0.143759	-0.761134	-1.30083	2	RAN,NPM1
GOBP_PROTEIN_LOCALIZATION_TO_NUCLEOLUS	0.173585	0.568425	0.143759	-0.761134	-1.30083	2	RAN,NPM1
GOBP_REGULATION_OF_ENDORIBONUCLEASE_ACTIVITY	0.173585	0.568425	0.143759	-0.761134	-1.30083	2	HSPA1A,NPM1
GOBP_RIBONUCLEOPROTEIN_COMPLEX_EXPORT_FROM_NUCLEUS	0.173585	0.568425	0.143759	-0.761134	-1.30083	2	RAN,NPM1
GOBP_RIBONUCLEOPROTEIN_COMPLEX_LOCALIZATION	0.173585	0.568425	0.143759	-0.761134	-1.30083	2	RAN,NPM1
GOBP_RIBOSOMAL_LARGE_SUBUNIT_EXPORT_FROM_NUCLEUS	0.173585	0.568425	0.143759	-0.761134	-1.30083	2	RAN,NPM1
GOBP_RIBOSOMAL_SMALL_SUBUNIT_EXPORT_FROM_NUCLEUS	0.173585	0.568425	0.143759	-0.761134	-1.30083	2	RAN,NPM1
GOBP_RIBOSOMAL_SUBUNIT_EXPORT_FROM_NUCLEUS	0.173585	0.568425	0.143759	-0.761134	-1.30083	2	RAN,NPM1
GOBP_RIBOSOME_LOCALIZATION	0.173585	0.568425	0.143759	-0.761134	-1.30083	2	RAN,NPM1
GOBP_RNA_EXPORT_FROM_NUCLEUS	0.173585	0.568425	0.143759	-0.761134	-1.30083	2	RAN,NPM1
GOBP_RRNA-CONTAINING_RIBONUCLEOPROTEIN_COMPLEX_EXPORT_FROM_NUCLEUS	0.173585	0.568425	0.143759	-0.761134	-1.30083	2	RAN,NPM1
GOMF_TAT_PROTEIN_BINDING	0.173585	0.568425	0.143759	-0.761134	-1.30083	2	ACTB,NPM1
REACTOME_INTERACTIONS_OF_REV_WITH_HOST_CELLULAR_PROTEINS	0.173585	0.568425	0.143759	-0.761134	-1.30083	2	RAN,NPM1
REACTOME_NUCLEAR_IMPORT_OF_REV_PROTEIN	0.173585	0.568425	0.143759	-0.761134	-1.30083	2	RAN,NPM1
ZNF563_TARGET_GENES	0.176101	0.568425	0.128789	-0.331124	-1.30032	22	KRT18,PKM,ATP5MK,SCD,DDIT4,BHLHE40,CDC37
HP_PROMINENT_DIGIT_PAD	0.177677	0.568425	0.157403	0.422407	1.29888	9	SLC12A2,FOXP1,ARID1B,MED13,ZNF292,BPTF,TNRC6B,KANSL1
HP_WIDE_NASAL_BRIDGE	0.175	0.568425	0.176694	0.289919	1.29864	24	EXT1,SLC12A2,RERE,TRAPPC9,PDE4D,FUT8,JMJD1C,MED13L,CASZ1,ARID1B,MED13,COG5,AP3B1
HP_SPASTICITY	0.175793	0.568425	0.179782	0.280211	1.29845	27	MT-ATP6,SLC12A2,MT-ND6,FOXP1,RERE,GPHN,TRAPPC9,MT-ND3,MED13L,TRAK1,MBD5,CUX1,ASH1L,MT-ND1,ANK3
GSE13485_CTRL_VS_DAY21_YF17D_VACCINE_PBMC_UP	0.175824	0.568425	0.155242	0.539715	1.29793	5	PHLPP1,CUX1,PPP1R12B,FOXK2,LPP
GSE17721_0.5H_VS_4H_PAM3CSK4_BMDC_DN	0.175824	0.568425	0.155242	0.539715	1.29793	5	MYO10,NCOA2,JDP2,RB1CC1,LPP
MIR544B	0.175824	0.568425	0.155242	0.539715	1.29793	5	PTK2,NR6A1,ARIH1,PAN3,LPP
CTGTTAC_MIR194	0.177677	0.568425	0.157403	0.422084	1.29788	9	GLIS3,MBNL2,LIMK2,PAN3,MEIS2,GRHL2,NFAT5,CHD9
GSE22886_DAY0_VS_DAY1_MONOCYTE_IN_CULTURE_UP	0.174067	0.568425	0.138805	-0.489377	-1.29747	7	S100A4,KLF2,ZFP36L2,ZFP36
GOBP_POSITIVE_REGULATION_OF_INTRINSIC_APOPTOTIC_SIGNALING_PATHWAY	0.179245	0.568425	0.141225	-0.759109	-1.29737	2	EIF5A,UBB
GOBP_POSITIVE_REGULATION_OF_INTRINSIC_APOPTOTIC_SIGNALING_PATHWAY_BY_P53_CLASS_MEDIATOR	0.179245	0.568425	0.141225	-0.759109	-1.29737	2	EIF5A,UBB
GOBP_POSITIVE_REGULATION_OF_SIGNAL_TRANSDUCTION_BY_P53_CLASS_MEDIATOR	0.179245	0.568425	0.141225	-0.759109	-1.29737	2	EIF5A,UBB
GOMF_PROTEIN_TAG	0.179245	0.568425	0.141225	-0.759109	-1.29737	2	UBC,UBB
REACTOME_ACTIVATED_NOTCH1_TRANSMITS_SIGNAL_TO_THE_NUCLEUS	0.179245	0.568425	0.141225	-0.759109	-1.29737	2	UBC,UBB
REACTOME_ACTIVATION_OF_IRF3_IRF7_MEDIATED_BY_TBK1_IKK_EPSILON	0.179245	0.568425	0.141225	-0.759109	-1.29737	2	UBC,UBB
REACTOME_ALPHA_PROTEIN_KINASE_1_SIGNALING_PATHWAY	0.179245	0.568425	0.141225	-0.759109	-1.29737	2	UBC,UBB
REACTOME_APC_CDC20_MEDIATED_DEGRADATION_OF_NEK2A	0.179245	0.568425	0.141225	-0.759109	-1.29737	2	UBC,UBB
REACTOME_APC_C_CDC20_MEDIATED_DEGRADATION_OF_CYCLIN_B	0.179245	0.568425	0.141225	-0.759109	-1.29737	2	UBC,UBB
REACTOME_CALNEXIN_CALRETICULIN_CYCLE	0.179245	0.568425	0.141225	-0.759109	-1.29737	2	UBC,UBB
REACTOME_CARGO_RECOGNITION_FOR_CLATHRIN_MEDIATED_ENDOCYTOSIS	0.179245	0.568425	0.141225	-0.759109	-1.29737	2	UBC,UBB
REACTOME_DISEASES_OF_CARBOHYDRATE_METABOLISM	0.179245	0.568425	0.141225	-0.759109	-1.29737	2	UBC,UBB
REACTOME_DOWNREGULATION_OF_ERBB2_ERBB3_SIGNALING	0.179245	0.568425	0.141225	-0.759109	-1.29737	2	UBC,UBB
REACTOME_DUAL_INCISION_IN_GG_NER	0.179245	0.568425	0.141225	-0.759109	-1.29737	2	UBC,UBB
REACTOME_E3_UBIQUITIN_LIGASES_UBIQUITINATE_TARGET_PROTEINS	0.179245	0.568425	0.141225	-0.759109	-1.29737	2	UBC,UBB
REACTOME_ENDOSOMAL_SORTING_COMPLEX_REQUIRED_FOR_TRANSPORT_ESCRT	0.179245	0.568425	0.141225	-0.759109	-1.29737	2	UBC,UBB
REACTOME_ER_QUALITY_CONTROL_COMPARTMENT_ERQC	0.179245	0.568425	0.141225	-0.759109	-1.29737	2	UBC,UBB
REACTOME_FANCONI_ANEMIA_PATHWAY	0.179245	0.568425	0.141225	-0.759109	-1.29737	2	UBC,UBB
REACTOME_FLT3_SIGNALING	0.179245	0.568425	0.141225	-0.759109	-1.29737	2	UBC,UBB
REACTOME_FLT3_SIGNALING_BY_CBL_MUTANTS	0.179245	0.568425	0.141225	-0.759109	-1.29737	2	UBC,UBB
REACTOME_FORMATION_OF_INCISION_COMPLEX_IN_GG_NER	0.179245	0.568425	0.141225	-0.759109	-1.29737	2	UBC,UBB
REACTOME_GAP_FILLING_DNA_REPAIR_SYNTHESIS_AND_LIGATION_IN_GG_NER	0.179245	0.568425	0.141225	-0.759109	-1.29737	2	UBC,UBB
REACTOME_GLYCOGEN_METABOLISM	0.179245	0.568425	0.141225	-0.759109	-1.29737	2	UBC,UBB
REACTOME_GLYCOGEN_STORAGE_DISEASES	0.179245	0.568425	0.141225	-0.759109	-1.29737	2	UBC,UBB
REACTOME_GLYCOGEN_SYNTHESIS	0.179245	0.568425	0.141225	-0.759109	-1.29737	2	UBC,UBB
REACTOME_IKK_COMPLEX_RECRUITMENT_MEDIATED_BY_RIP1	0.179245	0.568425	0.141225	-0.759109	-1.29737	2	UBC,UBB
REACTOME_INLA_MEDIATED_ENTRY_OF_LISTERIA_MONOCYTOGENES_INTO_HOST_CELLS	0.179245	0.568425	0.141225	-0.759109	-1.29737	2	UBC,UBB
REACTOME_INLB_MEDIATED_ENTRY_OF_LISTERIA_MONOCYTOGENES_INTO_HOST_CELL	0.179245	0.568425	0.141225	-0.759109	-1.29737	2	UBC,UBB
REACTOME_IRAK2_MEDIATED_ACTIVATION_OF_TAK1_COMPLEX	0.179245	0.568425	0.141225	-0.759109	-1.29737	2	UBC,UBB
REACTOME_JNK_C_JUN_KINASES_PHOSPHORYLATION_AND_ACTIVATION_MEDIATED_BY_ACTIVATED_HUMAN_TAK1	0.179245	0.568425	0.141225	-0.759109	-1.29737	2	UBC,UBB
REACTOME_LATE_ENDOSOMAL_MICROAUTOPHAGY	0.179245	0.568425	0.141225	-0.759109	-1.29737	2	UBC,UBB
REACTOME_LISTERIA_MONOCYTOGENES_ENTRY_INTO_HOST_CELLS	0.179245	0.568425	0.141225	-0.759109	-1.29737	2	UBC,UBB
REACTOME_MAP3K8_TPL2_DEPENDENT_MAPK1_3_ACTIVATION	0.179245	0.568425	0.141225	-0.759109	-1.29737	2	UBC,UBB
REACTOME_MODULATION_BY_MTB_OF_HOST_IMMUNE_SYSTEM	0.179245	0.568425	0.141225	-0.759109	-1.29737	2	UBC,UBB
REACTOME_MYOCLONIC_EPILEPSY_OF_LAFORA	0.179245	0.568425	0.141225	-0.759109	-1.29737	2	UBC,UBB
REACTOME_NEGATIVE_REGULATION_OF_FGFR1_SIGNALING	0.179245	0.568425	0.141225	-0.759109	-1.29737	2	UBC,UBB
REACTOME_NEGATIVE_REGULATION_OF_FGFR3_SIGNALING	0.179245	0.568425	0.141225	-0.759109	-1.29737	2	UBC,UBB
REACTOME_NEGATIVE_REGULATION_OF_FGFR4_SIGNALING	0.179245	0.568425	0.141225	-0.759109	-1.29737	2	UBC,UBB
REACTOME_NEGATIVE_REGULATION_OF_FLT3	0.179245	0.568425	0.141225	-0.759109	-1.29737	2	UBC,UBB
REACTOME_NEGATIVE_REGULATORS_OF_DDX58_IFIH1_SIGNALING	0.179245	0.568425	0.141225	-0.759109	-1.29737	2	UBC,UBB
REACTOME_NF_KB_IS_ACTIVATED_AND_SIGNALS_SURVIVAL	0.179245	0.568425	0.141225	-0.759109	-1.29737	2	UBC,UBB
REACTOME_NOTCH2_ACTIVATION_AND_TRANSMISSION_OF_SIGNAL_TO_THE_NUCLEUS	0.179245	0.568425	0.141225	-0.759109	-1.29737	2	UBC,UBB
REACTOME_NOTCH3_ACTIVATION_AND_TRANSMISSION_OF_SIGNAL_TO_THE_NUCLEUS	0.179245	0.568425	0.141225	-0.759109	-1.29737	2	UBC,UBB
REACTOME_NRIF_SIGNALS_CELL_DEATH_FROM_THE_NUCLEUS	0.179245	0.568425	0.141225	-0.759109	-1.29737	2	UBC,UBB
REACTOME_N_GLYCAN_TRIMMING_IN_THE_ER_AND_CALNEXIN_CALRETICULIN_CYCLE	0.179245	0.568425	0.141225	-0.759109	-1.29737	2	UBC,UBB
REACTOME_P75NTR_RECRUITS_SIGNALLING_COMPLEXES	0.179245	0.568425	0.141225	-0.759109	-1.29737	2	UBC,UBB
REACTOME_P75NTR_SIGNALS_VIA_NF_KB	0.179245	0.568425	0.141225	-0.759109	-1.29737	2	UBC,UBB
REACTOME_PREVENTION_OF_PHAGOSOMAL_LYSOSOMAL_FUSION	0.179245	0.568425	0.141225	-0.759109	-1.29737	2	UBC,UBB
REACTOME_PTK6_REGULATES_RTKS_AND_THEIR_EFFECTORS_AKT1_AND_DOK1	0.179245	0.568425	0.141225	-0.759109	-1.29737	2	UBC,UBB
REACTOME_RECOGNITION_OF_DNA_DAMAGE_BY_PCNA_CONTAINING_REPLICATION_COMPLEX	0.179245	0.568425	0.141225	-0.759109	-1.29737	2	UBC,UBB
REACTOME_REGULATION_OF_BACH1_ACTIVITY	0.179245	0.568425	0.141225	-0.759109	-1.29737	2	UBC,UBB
REACTOME_REGULATION_OF_INNATE_IMMUNE_RESPONSES_TO_CYTOSOLIC_DNA	0.179245	0.568425	0.141225	-0.759109	-1.29737	2	UBC,UBB
REACTOME_REGULATION_OF_SIGNALING_BY_CBL	0.179245	0.568425	0.141225	-0.759109	-1.29737	2	UBC,UBB
REACTOME_REGULATION_OF_TNFR1_SIGNALING	0.179245	0.568425	0.141225	-0.759109	-1.29737	2	UBC,UBB
REACTOME_SIGNALING_BY_FGFR1	0.179245	0.568425	0.141225	-0.759109	-1.29737	2	UBC,UBB
REACTOME_SIGNALING_BY_FGFR3	0.179245	0.568425	0.141225	-0.759109	-1.29737	2	UBC,UBB
REACTOME_SIGNALING_BY_FGFR4	0.179245	0.568425	0.141225	-0.759109	-1.29737	2	UBC,UBB
REACTOME_SIGNALING_BY_NOTCH1_HD_DOMAIN_MUTANTS_IN_CANCER	0.179245	0.568425	0.141225	-0.759109	-1.29737	2	UBC,UBB
REACTOME_SMAD2_SMAD3_SMAD4_HETEROTRIMER_REGULATES_TRANSCRIPTION	0.179245	0.568425	0.141225	-0.759109	-1.29737	2	UBC,UBB
REACTOME_SPRY_REGULATION_OF_FGF_SIGNALING	0.179245	0.568425	0.141225	-0.759109	-1.29737	2	UBC,UBB
REACTOME_SUPPRESSION_OF_PHAGOSOMAL_MATURATION	0.179245	0.568425	0.141225	-0.759109	-1.29737	2	UBC,UBB
REACTOME_TERMINATION_OF_TRANSLESION_DNA_SYNTHESIS	0.179245	0.568425	0.141225	-0.759109	-1.29737	2	UBC,UBB
REACTOME_TICAM1_DEPENDENT_ACTIVATION_OF_IRF3_IRF7	0.179245	0.568425	0.141225	-0.759109	-1.29737	2	UBC,UBB
REACTOME_TICAM1_RIP1_MEDIATED_IKK_COMPLEX_RECRUITMENT	0.179245	0.568425	0.141225	-0.759109	-1.29737	2	UBC,UBB
REACTOME_TICAM1_TRAF6_DEPENDENT_INDUCTION_OF_TAK1_COMPLEX	0.179245	0.568425	0.141225	-0.759109	-1.29737	2	UBC,UBB
REACTOME_TNFR1_INDUCED_NFKAPPAB_SIGNALING_PATHWAY	0.179245	0.568425	0.141225	-0.759109	-1.29737	2	UBC,UBB
REACTOME_TNF_SIGNALING	0.179245	0.568425	0.141225	-0.759109	-1.29737	2	UBC,UBB
REACTOME_TRAF6_MEDIATED_INDUCTION_OF_TAK1_COMPLEX_WITHIN_TLR4_COMPLEX	0.179245	0.568425	0.141225	-0.759109	-1.29737	2	UBC,UBB
REACTOME_TRAF6_MEDIATED_IRF7_ACTIVATION_IN_TLR7_8_OR_9_SIGNALING	0.179245	0.568425	0.141225	-0.759109	-1.29737	2	UBC,UBB
REACTOME_TRANSLATION_OF_SARS_COV_1_STRUCTURAL_PROTEINS	0.179245	0.568425	0.141225	-0.759109	-1.29737	2	UBC,UBB
REACTOME_TRANSLESION_SYNTHESIS_BY_POLH	0.179245	0.568425	0.141225	-0.759109	-1.29737	2	UBC,UBB
chr17p11	0.179245	0.568425	0.141225	-0.759109	-1.29737	2	ALDH3A1,UBB
MIR129_1_3P_MIR129_2_3P	0.175824	0.568425	0.155242	0.539323	1.29699	5	CEMIP2,H3-3B,RASAL2,RHOU,NFAT5
GOBP_ALPHA-BETA_T_CELL_ACTIVATION	0.175824	0.568425	0.155242	0.539161	1.2966	5	FOXP1,RC3H1,AP3B1,ZFPM1
GOBP_ALPHA-BETA_T_CELL_DIFFERENTIATION	0.175824	0.568425	0.155242	0.539161	1.2966	5	FOXP1,RC3H1,AP3B1,ZFPM1
GSE32255_WT_VS_JMJD2D_KNOCKDOWN_4H_LPS_STIM_DC_DN	0.174067	0.568425	0.138805	-0.489001	-1.29647	7	ENO1,TUBB4B,FASN,ATP5MC3,TOMM5
GRAHAM_CML_QUIESCENT_VS_CML_DIVIDING_UP	0.179245	0.568425	0.141225	-0.758555	-1.29642	2	EMP1
GSE41867_NAIVE_VS_DAY6_LCMV_ARMSTRONG_EFFECTOR_CD8_TCELL_UP	0.175926	0.568425	0.159647	0.445594	1.29575	8	ZBTB20,CMPK1,SYNE2,TCF12,INPP4B
GSE17721_0.5H_VS_12H_GARDIQUIMOD_BMDC_DN	0.173684	0.568425	0.138022	-0.470537	-1.29569	8	NDRG1,HSPA1A,PRDX1,TUBB4B
HP_ABNORMALITY_OF_PULMONARY_CIRCULATION	0.173684	0.568425	0.138022	-0.470388	-1.29529	8	KRT18,KRT8
GSE8835_CD4_VS_CD8_TCELL_UP	0.175824	0.568425	0.155242	0.538599	1.29525	5	SLC12A2,SMYD3,PABPC1,CUX1
GSE43863_TH1_VS_TFH_MEMORY_CD4_TCELL_DN	0.175824	0.568425	0.155242	0.53824	1.29439	5	RERE,CEMIP2,AP3B1,TPD52
GSE6674_ANTI_IGM_VS_ANTI_IGM_AND_CPG_STIM_BCELL_UP	0.175824	0.568425	0.155242	0.538219	1.29434	5	SPATA13,MAP1LC3B,RB1CC1,SESN1,MAP2K6
GOMF_ATP_HYDROLYSIS_ACTIVITY	0.17762	0.568425	0.137251	-0.488188	-1.29432	7	HSPA1A,HSP90AA1,EIF4A1,HSPA1B
WANG_RESPONSE_TO_GSK3_INHIBITOR_SB216763_UP	0.17381	0.568425	0.16318	0.405881	1.29429	10	GPHN,SERINC5,MALAT1,TRA2A,LIMA1,RHOU,VWA8,R3HDM2
GSE19198_CTRL_VS_IL21_TREATED_TCELL_1H_UP	0.175824	0.568425	0.155242	0.538113	1.29408	5	SLC38A11,MAGI1,MAP3K20-AS1
GSE24634_IL4_VS_CTRL_TREATED_NAIVE_CD4_TCELL_DAY5_UP	0.173684	0.568425	0.138022	-0.469931	-1.29403	8	SFN,GSTP1,FTL,SQLE,SYNGR2,CAPG
BYSTROEM_CORRELATED_WITH_IL5_UP	0.179245	0.568425	0.141225	-0.757085	-1.29391	2	TACSTD2,POLR2L
REACTOME_MICRORNA_MIRNA_BIOGENESIS	0.179245	0.568425	0.141225	-0.757085	-1.29391	2	RAN,POLR2L
REACTOME_PIWI_INTERACTING_RNA_PIRNA_BIOGENESIS	0.179245	0.568425	0.141225	-0.757085	-1.29391	2	HSP90AA1,POLR2L
MORF_FLT1	0.175824	0.568425	0.155242	0.537709	1.29311	5	MDM2,ATP8B1,ITPR2,DAPK2,NF1
GSE21927_UNTREATED_VS_GMCSF_IL6_TREATED_BONE_MARROW_DN	0.178022	0.568425	0.154191	0.537678	1.29304	5	UBE2H,CERS6,RASAL2,ZCCHC7,ARHGAP32
MIR3119	0.17619	0.568425	0.161979	0.405448	1.29291	10	BTG2,ETNK1,FOXN3,PHACTR2,KANSL1L,DGKH,IRF2BP2,NF1,TCF7L2
SAFFORD_T_LYMPHOCYTE_ANERGY	0.17762	0.568425	0.137251	-0.487497	-1.29249	7	IER3,NDRG1,HSPA1A
GSE41867_NAIVE_VS_DAY15_LCMV_EFFECTOR_CD8_TCELL_UP	0.178022	0.568425	0.154191	0.537124	1.2917	5	SPIDR,PRKCA,PCCA,FAF1
HP_INCREASED_INTRACRANIAL_PRESSURE	0.178022	0.568425	0.154191	0.536024	1.28906	5	FGFR2,PDE4D,TCF12
GSE6269_E_COLI_VS_STREP_PNEUMO_INF_PBMC_UP	0.178022	0.568425	0.154191	0.535314	1.28735	5	GMDS,DLEU1,INPP4B,LPIN2
SMAD3_Q6	0.175439	0.568425	0.137251	-0.467362	-1.28695	8	S100A14,S100A16
GSE26928_NAIVE_VS_CENT_MEMORY_CD4_TCELL_UP	0.178022	0.568425	0.154191	0.535024	1.28665	5	FOXN3,PTK2,SERINC5
KYNG_ENVIRONMENTAL_STRESS_RESPONSE_NOT_BY_4NQO_IN_WS	0.173585	0.568425	0.143759	-0.660917	-1.28581	3	NDRG1,ATP5ME
GSE19941_IL10_KO_VS_IL10_KO_AND_NFKBP50_KO_LPS_AND_IL10_STIM_MACROPHAGE_UP	0.177193	0.568425	0.13649	-0.466699	-1.28513	8	CSTB,EMP1
MIR3177_5P	0.178022	0.568425	0.154191	0.53434	1.28501	5	GOLM1,CBX4,SMURF1,PTCHD4
PID_PI3K_PLC_TRK_PATHWAY	0.175472	0.568425	0.142901	-0.660092	-1.28421	3	SFN
HP_ABNORMAL_MOTOR_NERVE_CONDUCTION_VELOCITY	0.175472	0.568425	0.142901	-0.659763	-1.28357	3	NDRG1,HSPB1
EFC_Q6	0.178022	0.568425	0.154191	0.533605	1.28324	5	ETS2,FAF1,MEIS2,ELAPOR1,ITGB8
MARTORIATI_MDM4_TARGETS_NEUROEPITHELIUM_DN	0.178022	0.568425	0.154191	0.533605	1.28324	5	XIST,ALDH1A1,DACH1,CADPS,ITGB8
MIR204_3P	0.178022	0.568425	0.154191	0.533605	1.28324	5	ZBTB20,ATP8B1,PLEKHA5,AGAP1,ITGB8
MIR4646_5P	0.178022	0.568425	0.154191	0.533605	1.28324	5	ZBTB20,ATP8B1,PLEKHA5,AGAP1,ITGB8
MIR5585_5P	0.178022	0.568425	0.154191	0.533605	1.28324	5	MED13L,PCCA,STK39,RB1CC1,ITGB8
MIR937_5P	0.178022	0.568425	0.154191	0.533605	1.28324	5	BTG2,NCOA2,REV3L,LPP,ITGB8
GSE1112_OT1_VS_HY_CD8AB_THYMOCYTE_RTOC_CULTURE_DN	0.175844	0.568425	0.138022	-0.50471	-1.28261	6	GSTP1,SCD,S100P
MAINA_VHL_TARGETS_DN	0.177358	0.568425	0.142057	-0.659229	-1.28253	3	CLDN4,BHLHE40,CCND1
PID_TELOMERASE_PATHWAY	0.177358	0.568425	0.142057	-0.659229	-1.28253	3	HSP90AA1,NCL,CCND1
PYEON_HPV_POSITIVE_TUMORS_DN	0.177358	0.568425	0.142057	-0.659229	-1.28253	3	KLK10,KLK8,CCND1
GOBP_RESPONSE_TO_UV	0.178022	0.568425	0.154191	0.533041	1.28188	5	MDM2,PTPRK
GSE21063_3H_VS_16H_ANTI_IGM_STIM_BCELL_DN	0.178022	0.568425	0.154191	0.532808	1.28132	5	STK3,PCCA,TCF12,STAG1,CHD9
GSE14000_UNSTIM_VS_4H_LPS_DC_UP	0.17759	0.568425	0.151149	0.649504	1.27507	3	BCAS3,MLXIP,DEPTOR
MIR1255A_MIR1255B_5P	0.17759	0.568425	0.151149	0.649087	1.27426	3	TBC1D5,UBE2H,YWHAZ
CTTGTAT_MIR381	0.177083	0.568425	0.169571	0.304898	1.27252	19	MECOM,NFIA,MBNL2,SSH2,MED13L,RC3H1,WEE1,MED13,STAG1,PAN3,MEIS2,UBR5,R3HDM2,GTF2I,ANKRD12
MIR4274	0.17759	0.568425	0.151149	0.648054	1.27223	3	MECOM,PARD3B,MARK3
GOBP_RENAL_SYSTEM_DEVELOPMENT	0.175904	0.568425	0.16318	0.378278	1.26997	11	FGFR2,EXT1,NFIA,TIPARP
GSE7460_CTRL_VS_TGFB_TREATED_ACT_TREG_DN	0.175904	0.568425	0.16318	0.378148	1.26954	11	ZBTB20,FUT9,GOLM1
GOCC_CELL-SUBSTRATE_JUNCTION	0.173313	0.568425	0.128143	-0.295272	-1.26913	30	ACTB,PLAUR,ACTG1,PFN1,HSPA1A,ITGB4,PPIA,CFL1,HSPA1B,HSPB1
GOCC_FOCAL_ADHESION	0.173313	0.568425	0.128143	-0.295272	-1.26913	30	ACTB,PLAUR,ACTG1,PFN1,HSPA1A,ITGB4,PPIA,CFL1,HSPA1B,HSPB1
HP_LOCALIZED_SKIN_LESION	0.175978	0.568425	0.176694	0.2394	1.26808	40	FGFR2,H1-4,SLC12A2,MDM2,NEDD4L,ITGA6,RERE,VPS13B,PDE4D,NSMCE2,JMJD1C,MED13L,CASZ1
DAVICIONI_MOLECULAR_ARMS_VS_ERMS_UP	0.178313	0.568425	0.161979	0.377552	1.26754	11	FGFR2,SYNE2,MAP1LC3B,MED13L,MARCHF3
GOBP_GLYCEROPHOSPHOLIPID_METABOLIC_PROCESS	0.178313	0.568425	0.161979	0.377514	1.26741	11	PIK3C2G,ETNK1,PIP5K1B,SERINC5
ATGCTGC_MIR103_MIR107	0.178313	0.568425	0.161979	0.377464	1.26724	11	BTG2,NFIA,CDK6,MARCHF3,MBNL1,TPD52,ZC3H12B,TNRC6B,NFAT5
GOBP_REGULATION_OF_SYSTEM_PROCESS	0.177719	0.568425	0.170932	0.315739	1.26692	17	CHRM3,MDM2,APP,CRY1,PRKCA,PDE4D,FBXO32
GOCC_SYNAPTIC_MEMBRANE	0.178313	0.568425	0.161979	0.37732	1.26676	11	CHRM3,GPHN,ANK3,EPHB2,ABHD17B,CASK,PTEN,DLG1,FARP1,ANXA1
GSE40666_UNTREATED_VS_IFNA_STIM_EFFECTOR_CD8_TCELL_90MIN_DN	0.173358	0.568425	0.141225	-0.538361	-1.26518	5	S100A4,CIAO2B,POLR2L
GSE16450_CTRL_VS_IFNA_6H_STIM_IMMATURE_NEURON_CELL_LINE_DN	0.178313	0.568425	0.161979	0.376829	1.26511	11	YPEL5,SYNE2,RABGAP1L,PDE4D,MED13L
CRX_DN.V1_UP	0.173358	0.568425	0.141225	-0.538196	-1.26479	5	IER3,HSPA1A,HSPA1B
GSE27786_LIN_NEG_VS_MONO_MAC_DN	0.178313	0.568425	0.161979	0.376633	1.26445	11	CHRM3,MDM2,VPS13B,SPIDR,CEMIP2
PATIL_LIVER_CANCER	0.17757	0.568425	0.127505	-0.286009	-1.26402	33	S100A10,ALDOA,NDRG1,ANXA2,CD24,FDPS,PRDX1,SCD,S100P
REACTOME_PARASITE_INFECTION	0.178832	0.568425	0.138805	-0.537221	-1.2625	5	ACTB,ACTG1
GSE37301_HEMATOPOIETIC_STEM_CELL_VS_MULTIPOTENT_PROGENITOR_DN	0.178832	0.568425	0.138805	-0.536845	-1.26162	5	S100A10,CLIC1,POMP
GSE6259_DEC205_POS_DC_VS_CD8_TCELL_DN	0.178832	0.568425	0.138805	-0.536285	-1.2603	5	S100A11,IER3,SLC39A4
NOTCH_DN.V1_DN	0.178832	0.568425	0.138805	-0.536274	-1.26028	5	LGALS4,KLF2,ID1
WP_EBOLA_VIRUS_INFECTION_IN_HOST	0.178832	0.568425	0.138805	-0.536228	-1.26017	5	ACTB,ACTG1
GOBP_IMMUNE_SYSTEM_DEVELOPMENT	0.178273	0.568425	0.175204	0.246231	1.25905	36	FGFR2,MECOM,EXT1,APP,PTPRK,FOXP1,CDK6,PRKCA,TIPARP,STK3,PHLPP1,CD164,RC3H1
GSE17974_CTRL_VS_ACT_IL4_AND_ANTI_IL12_1H_CD4_TCELL_UP	0.178832	0.568425	0.138805	-0.535642	-1.25879	5	DDIT4,SOCS3,VILL,CDCA7,CADPS2
MIR574_5P	0.172632	0.568425	0.153159	0.743833	1.25763	2	FOXN3,RERGL
GOBP_CAMP-MEDIATED_SIGNALING	0.174737	0.568425	0.152145	0.742915	1.25608	2	PDE4D,PDE7A
GOBP_CAMP_CATABOLIC_PROCESS	0.174737	0.568425	0.152145	0.742915	1.25608	2	PDE4D,PDE7A
GOBP_CAMP_METABOLIC_PROCESS	0.174737	0.568425	0.152145	0.742915	1.25608	2	PDE4D,PDE7A
GOBP_CYCLIC-NUCLEOTIDE-MEDIATED_SIGNALING	0.174737	0.568425	0.152145	0.742915	1.25608	2	PDE4D,PDE7A
GOBP_CYCLIC_NUCLEOTIDE_CATABOLIC_PROCESS	0.174737	0.568425	0.152145	0.742915	1.25608	2	PDE4D,PDE7A
GOBP_CYCLIC_NUCLEOTIDE_METABOLIC_PROCESS	0.174737	0.568425	0.152145	0.742915	1.25608	2	PDE4D,PDE7A
GOBP_PURINE-CONTAINING_COMPOUND_CATABOLIC_PROCESS	0.174737	0.568425	0.152145	0.742915	1.25608	2	PDE4D,PDE7A
GOBP_PURINE_NUCLEOTIDE_CATABOLIC_PROCESS	0.174737	0.568425	0.152145	0.742915	1.25608	2	PDE4D,PDE7A
GOBP_PURINE_RIBONUCLEOTIDE_CATABOLIC_PROCESS	0.174737	0.568425	0.152145	0.742915	1.25608	2	PDE4D,PDE7A
GOBP_RIBONUCLEOTIDE_CATABOLIC_PROCESS	0.174737	0.568425	0.152145	0.742915	1.25608	2	PDE4D,PDE7A
GOMF_3',5'-CYCLIC-AMP_PHOSPHODIESTERASE_ACTIVITY	0.174737	0.568425	0.152145	0.742915	1.25608	2	PDE4D,PDE7A
GOMF_3',5'-CYCLIC-NUCLEOTIDE_PHOSPHODIESTERASE_ACTIVITY	0.174737	0.568425	0.152145	0.742915	1.25608	2	PDE4D,PDE7A
GOMF_CYCLIC-NUCLEOTIDE_PHOSPHODIESTERASE_ACTIVITY	0.174737	0.568425	0.152145	0.742915	1.25608	2	PDE4D,PDE7A
GSE10211_UV_INACT_SENDAI_VS_LIVE_SENDAI_VIRUS_TRACHEAL_EPITHELIAL_CELLS_UP	0.174737	0.568425	0.152145	0.742915	1.25608	2	FOXP1,PDE7A
GSE22432_CONVENTIONAL_CDC_VS_PLASMACYTOID_PDC_DN	0.174737	0.568425	0.152145	0.742915	1.25608	2	FBXO32,PDE7A
GSE40274_LEF1_VS_FOXP3_AND_LEF1_TRANSDUCED_ACTIVATED_CD4_TCELL_DN	0.174737	0.568425	0.152145	0.742915	1.25608	2	APP,PDE7A
MIR4474_3P	0.174737	0.568425	0.152145	0.742915	1.25608	2	MBNL1,PDE7A
MIR6837_3P	0.174737	0.568425	0.152145	0.742915	1.25608	2	ETNK1,PDE7A
BRACHAT_RESPONSE_TO_CAMPTOTHECIN_UP	0.176842	0.568425	0.151149	0.742602	1.25555	2	BTG2,TP53INP1
HP_ABNORMAL_LACRIMAL_DUCT_MORPHOLOGY	0.176842	0.568425	0.151149	0.742031	1.25458	2	FGFR2,NOP10
HP_EPIPHORA	0.176842	0.568425	0.151149	0.742031	1.25458	2	FGFR2,NOP10
HP_NASOLACRIMAL_DUCT_OBSTRUCTION	0.176842	0.568425	0.151149	0.742031	1.25458	2	FGFR2,NOP10
HP_APLASIA_HYPOPLASIA_OF_THE_THUMB	0.176842	0.568425	0.151149	0.741576	1.25382	2	FGFR2,REV3L
HP_PERIORBITAL_FULLNESS	0.176842	0.568425	0.151149	0.740979	1.25281	2	FGFR2,MED13
GOBP_NEGATIVE_REGULATION_OF_NF-KAPPAB_TRANSCRIPTION_FACTOR_ACTIVITY	0.176842	0.568425	0.151149	0.740891	1.25266	2	PELI1,FAF1
HP_DEEP_PHILTRUM	0.178947	0.568425	0.15017	0.739787	1.25079	2	EXT1,PBX1
DESCARTES_FETAL_MUSCLE_SATELLITE_CELLS	0.178947	0.568425	0.15017	0.739491	1.25029	2	SPATA13,MYEOV
BROWNE_HCMV_INFECTION_2HR_UP	0.178947	0.568425	0.15017	0.738866	1.24923	2	ATF3,ADH1C
GNF2_GSTM1	0.178947	0.568425	0.15017	0.738866	1.24923	2	HMGCS2,ADH1C
GNF2_HPN	0.178947	0.568425	0.15017	0.738866	1.24923	2	HMGCS2,ADH1C
GNF2_HPX	0.178947	0.568425	0.15017	0.738866	1.24923	2	HMGCS2,ADH1C
GNF2_LCAT	0.178947	0.568425	0.15017	0.738866	1.24923	2	HMGCS2,ADH1C
GNF2_TST	0.178947	0.568425	0.15017	0.738866	1.24923	2	HMGCS2,ADH1C
HP_CEREBRAL_INCLUSION_BODIES	0.178947	0.568425	0.15017	0.738866	1.24923	2	APP,ADH1C
REACTOME_ETHANOL_OXIDATION	0.178947	0.568425	0.15017	0.738866	1.24923	2	ALDH1A1,ADH1C
WP_ETHANOL_EFFECTS_ON_HISTONE_MODIFICATIONS	0.178947	0.568425	0.15017	0.738866	1.24923	2	ALDH1A1,ADH1C
WP_FATTY_ACID_OMEGAOXIDATION	0.178947	0.568425	0.15017	0.738866	1.24923	2	ALDH1A1,ADH1C
HP_TICS	0.178947	0.568425	0.15017	0.737267	1.24653	2	ZBTB20,ZSWIM6
GOMF_RNA_POLYMERASE_II_INTRONIC_TRANSCRIPTION_REGULATORY_REGION_SEQUENCE-SPECIFIC_DNA_BINDING	0.178947	0.568425	0.15017	0.736842	1.24581	2	SMYD3,NCOA2
MIR4457	0.178947	0.568425	0.15017	0.736842	1.24581	2	MED13L,NCOA2
MYLLYKANGAS_AMPLIFICATION_HOT_SPOT_16	0.178947	0.568425	0.15017	0.736842	1.24581	2	EXT1,NCOA2
PID_RETINOIC_ACID_PATHWAY	0.178947	0.568425	0.15017	0.736842	1.24581	2	PRKCA,NCOA2
PID_SMAD2_3NUCLEAR_PATHWAY	0.178947	0.568425	0.15017	0.736842	1.24581	2	ATF3,NCOA2
chr8q13	0.178947	0.568425	0.15017	0.736842	1.24581	2	PDE7A,NCOA2
GOBP_PHOSPHATE-CONTAINING_COMPOUND_METABOLIC_PROCESS	0.17688	0.568425	0.119888	-0.217344	-1.23896	100	SFN,ACTB,GAPDH,PKM,PLAUR,LDHA,ENO1,MIF,ALDOA,TXN,ANXA2,CD24,FDPS,GSTP1,TPI1,HSP90AA1,DDIT4,FASN,ATP5MF,RAN,CDC37,ATP5ME,AGPAT2,PPIA,ATP5MC3,ATP5F1D,FABP5,HSPB1,CIB1
FOXD2_TARGET_GENES	0.178571	0.568425	0.123842	-0.242925	-1.23582	58	TMSB10,ACTB,EMP1,KRT8,TPI1,TUBB4B,SEC61G,CLDN4,TM4SF1,CIAO2B,ATP5ME,LAMA3,ZFP36,CFL1,TAGLN2,NDUFB9,ARHGDIA,TSPO,HSP90AB1,POLR2L,NME1,TOMM5,TPM4,PTMA,SOCS3,VDAC2,ODC1
NAB2_TARGET_GENES	0.177347	0.568425	0.124434	-0.24439	-1.2344	57	TMSB10,S100A10,PHLDA2,GAPDH,PKM,KRT8,PLAUR,ACTG1
BARRIER_COLON_CANCER_RECURRENCE_DN	0.173913	0.568425	0.147331	-0.913131	-1.21703	1	CD24
CHEN_HOXA5_TARGETS_6HR_DN	0.173913	0.568425	0.147331	-0.913131	-1.21703	1	CD24
GOBP_B_CELL_RECEPTOR_TRANSPORT_INTO_MEMBRANE_RAFT	0.173913	0.568425	0.147331	-0.913131	-1.21703	1	CD24
GOBP_B_CELL_RECEPTOR_TRANSPORT_WITHIN_LIPID_BILAYER	0.173913	0.568425	0.147331	-0.913131	-1.21703	1	CD24
GOBP_CHEMOKINE_RECEPTOR_TRANSPORT_OUT_OF_MEMBRANE_RAFT	0.173913	0.568425	0.147331	-0.913131	-1.21703	1	CD24
GOBP_CHEMOKINE_RECEPTOR_TRANSPORT_WITHIN_LIPID_BILAYER	0.173913	0.568425	0.147331	-0.913131	-1.21703	1	CD24
GOBP_GLOMERULAR_PARIETAL_EPITHELIAL_CELL_DIFFERENTIATION	0.173913	0.568425	0.147331	-0.913131	-1.21703	1	CD24
GOBP_NEGATIVE_REGULATION_OF_TRANSFORMING_GROWTH_FACTOR_BETA3_PRODUCTION	0.173913	0.568425	0.147331	-0.913131	-1.21703	1	CD24
GOBP_NEPHRON_TUBULE_EPITHELIAL_CELL_DIFFERENTIATION	0.173913	0.568425	0.147331	-0.913131	-1.21703	1	CD24
GOBP_POSITIVE_REGULATION_OF_ACTIVATED_T_CELL_PROLIFERATION	0.173913	0.568425	0.147331	-0.913131	-1.21703	1	CD24
GOBP_POSITIVE_REGULATION_OF_EPITHELIAL_CELL_DIFFERENTIATION_INVOLVED_IN_KIDNEY_DEVELOPMENT	0.173913	0.568425	0.147331	-0.913131	-1.21703	1	CD24
GOBP_POSITIVE_REGULATION_OF_MAP_KINASE_ACTIVITY	0.173913	0.568425	0.147331	-0.913131	-1.21703	1	CD24
GOBP_POSITIVE_REGULATION_OF_NEPHRON_TUBULE_EPITHELIAL_CELL_DIFFERENTIATION	0.173913	0.568425	0.147331	-0.913131	-1.21703	1	CD24
GOBP_POSITIVE_REGULATION_OF_PROTEIN_TYROSINE_KINASE_ACTIVITY	0.173913	0.568425	0.147331	-0.913131	-1.21703	1	CD24
GOBP_PROTEIN_LOCALIZATION_TO_MEMBRANE_RAFT	0.173913	0.568425	0.147331	-0.913131	-1.21703	1	CD24
GOBP_PROTEIN_TRANSPORT_INTO_MEMBRANE_RAFT	0.173913	0.568425	0.147331	-0.913131	-1.21703	1	CD24
GOBP_PROTEIN_TRANSPORT_OUT_OF_MEMBRANE_RAFT	0.173913	0.568425	0.147331	-0.913131	-1.21703	1	CD24
GOBP_PROTEIN_TRANSPORT_WITHIN_LIPID_BILAYER	0.173913	0.568425	0.147331	-0.913131	-1.21703	1	CD24
GOBP_REGULATION_OF_EPITHELIAL_CELL_DIFFERENTIATION_INVOLVED_IN_KIDNEY_DEVELOPMENT	0.173913	0.568425	0.147331	-0.913131	-1.21703	1	CD24
GOBP_REGULATION_OF_NEPHRON_TUBULE_EPITHELIAL_CELL_DIFFERENTIATION	0.173913	0.568425	0.147331	-0.913131	-1.21703	1	CD24
GOBP_REGULATION_OF_TRANSFORMING_GROWTH_FACTOR_BETA3_PRODUCTION	0.173913	0.568425	0.147331	-0.913131	-1.21703	1	CD24
GOBP_TRANSFORMING_GROWTH_FACTOR_BETA3_PRODUCTION	0.173913	0.568425	0.147331	-0.913131	-1.21703	1	CD24
GOCC_ANCHORED_COMPONENT_OF_EXTERNAL_SIDE_OF_PLASMA_MEMBRANE	0.173913	0.568425	0.147331	-0.913131	-1.21703	1	CD24
GOMF_PROTEIN_TYROSINE_KINASE_ACTIVATOR_ACTIVITY	0.173913	0.568425	0.147331	-0.913131	-1.21703	1	CD24
MINGUEZ_LIVER_CANCER_VASCULAR_INVASION_UP	0.173913	0.568425	0.147331	-0.913131	-1.21703	1	CD24
MODULE_465	0.173913	0.568425	0.147331	-0.913131	-1.21703	1	CD24
RORIE_TARGETS_OF_EWSR1_FLI1_FUSION_DN	0.173913	0.568425	0.147331	-0.913131	-1.21703	1	CD24
GOMF_CALCIUM-DEPENDENT_CYSTEINE-TYPE_ENDOPEPTIDASE_ACTIVITY	0.175889	0.568425	0.146416	-0.911111	-1.21434	1	CAPN8
GOMF_CYSTEINE-TYPE_ENDOPEPTIDASE_ACTIVITY	0.175889	0.568425	0.146416	-0.911111	-1.21434	1	CAPN8
GOMF_CYSTEINE-TYPE_PEPTIDASE_ACTIVITY	0.175889	0.568425	0.146416	-0.911111	-1.21434	1	CAPN8
MIR6782_5P	0.175889	0.568425	0.146416	-0.911111	-1.21434	1	CAPN8
chr1q41	0.175889	0.568425	0.146416	-0.911111	-1.21434	1	CAPN8
GOBP_CELL_DEDIFFERENTIATION	0.175403	0.568425	0.148262	0.89899	1.20683	1	CDK6
GOBP_DEDIFFERENTIATION	0.175403	0.568425	0.148262	0.89899	1.20683	1	CDK6
GOBP_ENTEROENDOCRINE_CELL_DIFFERENTIATION	0.175403	0.568425	0.148262	0.89899	1.20683	1	CDK6
GOBP_LATERAL_VENTRICLE_DEVELOPMENT	0.175403	0.568425	0.148262	0.89899	1.20683	1	CDK6
GOBP_NEGATIVE_REGULATION_OF_CELLULAR_SENESCENCE	0.175403	0.568425	0.148262	0.89899	1.20683	1	CDK6
GOBP_NEGATIVE_REGULATION_OF_MONOCYTE_DIFFERENTIATION	0.175403	0.568425	0.148262	0.89899	1.20683	1	CDK6
GOBP_NEGATIVE_REGULATION_OF_OSTEOBLAST_DIFFERENTIATION	0.175403	0.568425	0.148262	0.89899	1.20683	1	CDK6
GOBP_TYPE_B_PANCREATIC_CELL_DEVELOPMENT	0.175403	0.568425	0.148262	0.89899	1.20683	1	CDK6
GOBP_TYPE_B_PANCREATIC_CELL_DIFFERENTIATION	0.175403	0.568425	0.148262	0.89899	1.20683	1	CDK6
GOBP_VENTRICULAR_SYSTEM_DEVELOPMENT	0.175403	0.568425	0.148262	0.89899	1.20683	1	CDK6
GOMF_CYCLIN-DEPENDENT_PROTEIN_KINASE_ACTIVITY	0.175403	0.568425	0.148262	0.89899	1.20683	1	CDK6
GOMF_CYCLIN-DEPENDENT_PROTEIN_SERINE/THREONINE_KINASE_ACTIVITY	0.175403	0.568425	0.148262	0.89899	1.20683	1	CDK6
GOMF_CYCLIN_BINDING	0.175403	0.568425	0.148262	0.89899	1.20683	1	CDK6
GOMF_FBXO_FAMILY_PROTEIN_BINDING	0.175403	0.568425	0.148262	0.89899	1.20683	1	CDK6
GOMF_RNA_POLYMERASE_II_CTD_HEPTAPEPTIDE_REPEAT_KINASE_ACTIVITY	0.175403	0.568425	0.148262	0.89899	1.20683	1	CDK6
GSE21927_SPLEEN_VS_C26GM_TUMOR_MONOCYTE_BALBC_DN	0.175403	0.568425	0.148262	0.89899	1.20683	1	CDK6
HE_PTEN_TARGETS_UP	0.175403	0.568425	0.148262	0.89899	1.20683	1	CDK6
HP_CEREBRAL_HYPOPLASIA	0.175403	0.568425	0.148262	0.89899	1.20683	1	CDK6
HP_HYPOPLASIA_OF_THE_FRONTAL_LOBES	0.175403	0.568425	0.148262	0.89899	1.20683	1	CDK6
MIR6841_5P	0.175403	0.568425	0.148262	0.89899	1.20683	1	CDK6
NUNODA_RESPONSE_TO_DASATINIB_IMATINIB_UP	0.175403	0.568425	0.148262	0.89899	1.20683	1	CDK6
PID_IL2_STAT5_PATHWAY	0.175403	0.568425	0.148262	0.89899	1.20683	1	CDK6
WP_METASTATIC_BRAIN_TUMOR	0.175403	0.568425	0.148262	0.89899	1.20683	1	CDK6
chr7q21	0.175403	0.568425	0.148262	0.89899	1.20683	1	CDK6
GOBP_METABOLIC_PROCESS	0.174129	0.568425	0.24134	0.160213	1.17623	310	FGFR2,GLIS3,CHRM3,MECOM,PIK3C2G,ZBTB20,EXT1,H1-4,BTG2,MDM2,CMPK1,GMDS,NAALADL2,FUT9,ETNK1,PIP5K1B,H1-5,SPINK1,VMP1,APP,NEDD4L,PTPRK,GOLM1,FOXN3,BCAS3,NFIA,MACC1,ITGA6,MGAT5,OXR1,TBC1D5,CRY1,NEAT1,FOXP1,CDK6,MAP1LC3B,RERE,GPHN,ENC1,PTK2,CD44,XIST,SPIDR,PELI1,ETS2,ALDH1A1,PRKCA,ATP8B1,MLXIP,TRAPPC9,PDE4D,SMYD3,CBX4,NSMCE2,SERINC5,MBNL2,FUT8,TIPARP,JMJD1C,MAML3,STK3,SSH2,CEMIP2,HMGCS2,FBXO32,UBE2H,MED13L,NCOA7,CERS6,CASZ1,PHLPP1,COP1,TRA2A,ATF3,LIMK2,MARCHF3,PABPC1,SRPK2,EXOC4,SIK3,TRAK1,RC3H1,WEE1,NR6A1,PCCA,MBNL1,MYO6,NFATC2,PDE7A,FAF1,ADH1C,NCOA2,ARID1B,TCF12,FTX,INPP4B,IMMP2L,CUX1,LPIN2,MED13,REV3L,DACH1,ZKSCAN1,YBX3,CAMK2D,POLR2J3,AP3B1,SMURF1,EHF,ARIH1,LIMA1
GSE12963_ENV_NEF_VS_ENV_NEF_AND_VPR_DEFICIENT_HIV1_INF_CD4_TCELL_UP	0.179545	0.569067	0.156312	0.520613	1.34127	6	FOXN3,MLXIP,TRAK1,PDE7A,R3HDM2,UCP2
GSE339_CD4POS_VS_CD4CD8DN_DC_IN_CULTURE_UP	0.179545	0.569067	0.156312	0.469735	1.30494	7	CD164,NCOA2,TCF12,EHF,ANK3,IVNS1ABP
GSE360_CTRL_VS_T_GONDII_DC_DN	0.179545	0.569067	0.156312	0.469712	1.30488	7	PTPRK,FOXN3,HMGCS2,TRA2A
MACAEVA_PBMC_RESPONSE_TO_IR	0.179545	0.569067	0.156312	0.469373	1.30394	7	MDM2,PVT1,ITPR2,REV3L,SESN1,TP53INP1,ACER2
MIR519A_3P_MIR519B_3P	0.179612	0.569067	0.161979	0.374432	1.29712	12	CMPK1,NFIA,TIPARP,MBNL1,LIMA1,NFIB,HECA,IRF2BP2,CHD9,LRIG1,ARHGEF11
MIR519C_3P	0.179612	0.569067	0.161979	0.374432	1.29712	12	CMPK1,NFIA,TIPARP,MBNL1,LIMA1,NFIB,HECA,IRF2BP2,CHD9,LRIG1,ARHGEF11
GSE45739_UNSTIM_VS_ACD3_ACD28_STIM_NRAS_KO_CD4_TCELL_DN	0.179612	0.569067	0.161979	0.373281	1.29314	12	PTPRK,GOLM1,ENC1,CASZ1,MYO6,YBX3,SYBU,ROR1,AGAP1
HP_ABNORMAL_NERVOUS_SYSTEM_ELECTROPHYSIOLOGY	0.179688	0.569233	0.168238	0.30137	1.2578	19	SLC12A2,SAMD12,MT-ND6,FOXP1,RERE,TRAPPC9,MED13L,CASZ1,TRAK1
GSE40068_CXCR5NEG_BCL6NEG_CD4_TCELL_VS_CXCR5POS_BCL6NEG_TFH_DN	0.179739	0.569246	0.130106	-0.369786	-1.29745	16	S100A11,TXN,ANXA2,TPI1,DNAJC15
GOBP_EXTRINSIC_APOPTOTIC_SIGNALING_PATHWAY	0.179739	0.569246	0.130106	-0.368373	-1.29249	16	KRT18,KRT8,HSPA1A,GSTP1,HSPA1B,CIB1
GLI1_TARGET_GENES	0.179903	0.569512	0.129443	-0.357084	-1.31377	18	KRT18,S100A16,REG4,NDRG1
MIR4270	0.179916	0.569512	0.149208	0.585619	1.29797	4	GLIS3,NFAT5,ARHGEF11,C6orf223
HP_ACNE	0.179916	0.569512	0.149208	0.585366	1.29741	4	FGFR2,JMJD1C,LPIN2,MEIS2
MIR1197	0.179916	0.569512	0.149208	0.585366	1.29741	4	MED13L,STAG1,CADPS,MEIS2
HP_NEVUS	0.179954	0.569559	0.156312	0.420794	1.29392	9	FGFR2,H1-4,PDE4D
GSE29618_PRE_VS_DAY7_FLU_VACCINE_MDC_UP	0.181818	0.570549	0.155242	0.518367	1.33549	6	MARCHF3,MBD5,SYBU,ELAPOR1,CDKAL1,ANKRD12
MIR3149	0.181818	0.570549	0.155242	0.518367	1.33549	6	EXOC4,KANSL1L,DGKH,ZC3H12B,MYO1D,ANKRD12
MORF_PML	0.181818	0.570549	0.155242	0.518367	1.33549	6	PVT1,TRA2A,SIK3,ITPR2,WWOX,ANKRD12
HNF3ALPHA_Q6	0.181818	0.570549	0.155242	0.518159	1.33495	6	NFIA,FOXP1,PDE4D
GSE20715_WT_VS_TLR4_KO_24H_OZONE_LUNG_UP	0.180412	0.570549	0.133555	-0.442363	-1.3078	10	FABP1,BHLHE40,CIAO2B,LAMA3
MIR5008_3P	0.181818	0.570549	0.155242	0.468265	1.30086	7	SAMD12,FOXN3,ETS2,MBNL1
GOBP_POSITIVE_REGULATION_OF_CELL_CYCLE_PHASE_TRANSITION	0.181818	0.570549	0.155242	0.4682	1.30068	7	MDM2,APP,NSMCE2
REACTOME_SIGNALING_BY_NUCLEAR_RECEPTORS	0.180818	0.570549	0.126876	-0.329333	-1.29328	22	TFF1,TFF3,HSP90AA1,SCD,FASN,FABP5,HSPB1,HSP90AB1,POLR2L
GHANDHI_BYSTANDER_IRRADIATION_UP	0.181132	0.570549	0.140406	-0.755061	-1.29045	2	LAMB3,TESC
HOEK_NEUTROPHIL_2011_2012_TIV_ADULT_1DY_DN	0.181132	0.570549	0.140406	-0.755061	-1.29045	2	HSPE1,TESC
GSE17721_POLYIC_VS_GARDIQUIMOD_16H_BMDC_DN	0.181172	0.570549	0.135741	-0.486415	-1.28962	7	IER3,SEC61G,PA2G4,LAD1
GSE43955_TH0_VS_TGFB_IL6_TH17_ACT_CD4_TCELL_52H_UP	0.181172	0.570549	0.135741	-0.485307	-1.28668	7	PLAUR,HSPA1A,FTL,HSP90AB1,TUBA1C
GSE6269_HEALTHY_VS_STAPH_AUREUS_INF_PBMC_DN	0.181172	0.570549	0.135741	-0.484922	-1.28566	7	FABP1,TMA7,SLC6A8,TESC
MARZEC_IL2_SIGNALING_UP	0.181172	0.570549	0.135741	-0.484843	-1.28545	7	PHLDA2,IER3,HSPA1B,TNFRSF12A,CCND1
GSE14769_UNSTIM_VS_240MIN_LPS_BMDM_UP	0.181132	0.570549	0.140406	-0.657201	-1.27858	3	LAMA3,RAC1,TUBA4A
GSE27786_CD4_VS_CD8_TCELL_DN	0.181132	0.570549	0.140406	-0.657201	-1.27858	3	MIF,NOP10,TUBA4A
KIM_ALL_DISORDERS_DURATION_CORR_DN	0.181132	0.570549	0.140406	-0.657201	-1.27858	3	TPI1,PPIA,TUBA4A
MODULE_87	0.181132	0.570549	0.140406	-0.657201	-1.27858	3	TUBB4B,RAN,TUBA4A
REACTOME_ACTIVATION_OF_AMPK_DOWNSTREAM_OF_NMDARS	0.181132	0.570549	0.140406	-0.657201	-1.27858	3	TUBB4B,TUBA1C,TUBA4A
REACTOME_CARBOXYTERMINAL_POST_TRANSLATIONAL_MODIFICATIONS_OF_TUBULIN	0.181132	0.570549	0.140406	-0.657201	-1.27858	3	TUBB4B,TUBA1C,TUBA4A
REACTOME_COPI_DEPENDENT_GOLGI_TO_ER_RETROGRADE_TRAFFIC	0.181132	0.570549	0.140406	-0.657201	-1.27858	3	TUBB4B,TUBA1C,TUBA4A
REACTOME_COPI_INDEPENDENT_GOLGI_TO_ER_RETROGRADE_TRAFFIC	0.181132	0.570549	0.140406	-0.657201	-1.27858	3	TUBB4B,TUBA1C,TUBA4A
REACTOME_FORMATION_OF_TUBULIN_FOLDING_INTERMEDIATES_BY_CCT_TRIC	0.181132	0.570549	0.140406	-0.657201	-1.27858	3	TUBB4B,TUBA1C,TUBA4A
REACTOME_GOLGI_TO_ER_RETROGRADE_TRANSPORT	0.181132	0.570549	0.140406	-0.657201	-1.27858	3	TUBB4B,TUBA1C,TUBA4A
REACTOME_INTRAFLAGELLAR_TRANSPORT	0.181132	0.570549	0.140406	-0.657201	-1.27858	3	TUBB4B,TUBA1C,TUBA4A
REACTOME_KINESINS	0.181132	0.570549	0.140406	-0.657201	-1.27858	3	TUBB4B,TUBA1C,TUBA4A
REACTOME_SEALING_OF_THE_NUCLEAR_ENVELOPE_NE_BY_ESCRT_III	0.181132	0.570549	0.140406	-0.657201	-1.27858	3	TUBB4B,TUBA1C,TUBA4A
REACTOME_TRANSPORT_OF_CONNEXONS_TO_THE_PLASMA_MEMBRANE	0.181132	0.570549	0.140406	-0.657201	-1.27858	3	TUBB4B,TUBA1C,TUBA4A
TOMIDA_METASTASIS_UP	0.181132	0.570549	0.140406	-0.657201	-1.27858	3	IER3,HSP90AB1,TUBA4A
GSE40274_CTRL_VS_LEF1_TRANSDUCED_ACTIVATED_CD4_TCELL_UP	0.180702	0.570549	0.135002	-0.464304	-1.27853	8	SH3BGRL3,CD24,MYL12B
FARMER_BREAST_CANCER_BASAL_VS_LULMINAL	0.181679	0.570549	0.124434	-0.304455	-1.27639	27	TFF1,KRT18,KRT8,TFF3,GSTP1,FASN,FABP5,HSPB1,ADIRF
PRC2_EZH2_UP.V1_UP	0.181172	0.570549	0.135741	-0.501831	-1.2753	6	PRSS3,AHNAK2,ANGPTL4,MALL,TUBA4A
GOBP_REGULATION_OF_GLUCOSE_METABOLIC_PROCESS	0.181172	0.570549	0.135741	-0.501673	-1.2749	6	PHLDA2,TFF3
GCM_GSTA4	0.181818	0.570549	0.149208	0.647059	1.27027	3	RERE,MED13,NFIB
MIR517A_3P_MIR517B_3P_MIR517C_3P	0.181818	0.570549	0.149208	0.647059	1.27027	3	NFIA,DGKH,NFIB
NAKAYAMA_SOFT_TISSUE_TUMORS_PCA1_DN	0.181818	0.570549	0.149208	0.647059	1.27027	3	FGFR2,SEMA6A,NFIB
PRC2_EZH2_UP.V1_DN	0.181818	0.570549	0.149208	0.647059	1.27027	3	FOXN3,NR6A1,NFIB
HP_TRACHEOMALACIA	0.181818	0.570549	0.149208	0.645913	1.26802	3	FGFR2,KANSL1
GSE15930_STIM_VS_STIM_AND_IL12_48H_CD8_T_CELL_UP	0.180723	0.570549	0.160801	0.376195	1.26298	11	SPATA13,GOLM1,MAP1LC3B,RERE
REACTOME_DDX58_IFIH1_MEDIATED_INDUCTION_OF_INTERFERON_ALPHA_BETA	0.180657	0.570549	0.138022	-0.534211	-1.25543	5	UBC,HSP90AA1,HSP90AB1,UBB
TAKAO_RESPONSE_TO_UVB_RADIATION_DN	0.180657	0.570549	0.138022	-0.53351	-1.25378	5	NDRG1,ANXA2,ZFP36
HP_ABNORMAL_AORTIC_VALVE_CUSP_MORPHOLOGY	0.180657	0.570549	0.138022	-0.533472	-1.25369	5	ACTB,CLDN4
GOBP_POSITIVE_REGULATION_OF_RESPONSE_TO_STIMULUS	0.181022	0.570549	0.121543	-0.240711	-1.24559	60	S100A14,GAPDH,PLAUR,MIF,S100A4,ACTG1,TXN,HSPA1A,CD24,HSP90AA1,CLDN4,KLF2,AGPAT2,PPIA,FABP5,HSPA1B,HSPB1,CIB1,HSP90AB1,EIF5A,UBB
GOBP_PROTEIN_AUTOUBIQUITINATION	0.181053	0.570549	0.149208	0.736438	1.24513	2	MDM2,PRKN
GOBP_PROTEIN_DESTABILIZATION	0.181053	0.570549	0.149208	0.736438	1.24513	2	MDM2,PRKN
GOBP_GERANYL_DIPHOSPHATE_BIOSYNTHETIC_PROCESS	0.181818	0.570549	0.143759	-0.909091	-1.21164	1	FDPS
GOBP_GERANYL_DIPHOSPHATE_METABOLIC_PROCESS	0.181818	0.570549	0.143759	-0.909091	-1.21164	1	FDPS
GOMF_DIMETHYLALLYLTRANSTRANSFERASE_ACTIVITY	0.181818	0.570549	0.143759	-0.909091	-1.21164	1	FDPS
GOMF_GERANYLTRANSTRANSFERASE_ACTIVITY	0.181818	0.570549	0.143759	-0.909091	-1.21164	1	FDPS
GOMF_PRENYLTRANSFERASE_ACTIVITY	0.181818	0.570549	0.143759	-0.909091	-1.21164	1	FDPS
HP_POROKERATOSIS	0.181818	0.570549	0.143759	-0.909091	-1.21164	1	FDPS
NIKOLSKY_BREAST_CANCER_1Q21_AMPLICON	0.181818	0.570549	0.143759	-0.909091	-1.21164	1	FDPS
WP_MEVALONATE_ARM_OF_CHOLESTEROL_BIOSYNTHESIS_PATHWAY	0.181818	0.570549	0.143759	-0.909091	-1.21164	1	FDPS
WP_MEVALONATE_PATHWAY	0.181818	0.570549	0.143759	-0.909091	-1.21164	1	FDPS
YAO_TEMPORAL_RESPONSE_TO_PROGESTERONE_CLUSTER_4	0.181818	0.570549	0.143759	-0.909091	-1.21164	1	FDPS
FRIDMAN_IMMORTALIZATION_DN	0.181452	0.570549	0.145516	0.89697	1.20412	1	MAP1LC3B
GOBP_CELLULAR_RESPONSE_TO_NITROGEN_LEVELS	0.181452	0.570549	0.145516	0.89697	1.20412	1	MAP1LC3B
GOBP_CELLULAR_RESPONSE_TO_NITROGEN_STARVATION	0.181452	0.570549	0.145516	0.89697	1.20412	1	MAP1LC3B
GOCC_AXONEME	0.181452	0.570549	0.145516	0.89697	1.20412	1	MAP1LC3B
GOCC_CILIARY_PLASM	0.181452	0.570549	0.145516	0.89697	1.20412	1	MAP1LC3B
GRATIAS_RETINOBLASTOMA_16Q24	0.181452	0.570549	0.145516	0.89697	1.20412	1	MAP1LC3B
MIR921	0.181452	0.570549	0.145516	0.89697	1.20412	1	MAP1LC3B
REACTOME_RECEPTOR_MEDIATED_MITOPHAGY	0.181452	0.570549	0.145516	0.89697	1.20412	1	MAP1LC3B
REACTOME_TBC_RABGAPS	0.181452	0.570549	0.145516	0.89697	1.20412	1	MAP1LC3B
REACTOME_TRANSLATION_OF_REPLICASE_AND_ASSEMBLY_OF_THE_REPLICATION_TRANSCRIPTION_COMPLEX	0.181452	0.570549	0.145516	0.89697	1.20412	1	MAP1LC3B
GOBP_REGULATION_OF_METABOLIC_PROCESS	0.181818	0.570549	0.21925	0.153527	1.15304	209	FGFR2,GLIS3,MECOM,ZBTB20,H1-4,BTG2,MDM2,H1-5,SPINK1,APP,NEDD4L,PTPRK,GOLM1,FOXN3,BCAS3,NFIA,MACC1,ITGA6,MGAT5,OXR1,TBC1D5,CRY1,NEAT1,FOXP1,CDK6,RERE,ENC1,PTK2,CD44,XIST,SPIDR,PELI1,ETS2,ALDH1A1,PRKCA,ATP8B1,MLXIP,TRAPPC9,PDE4D,SMYD3,CBX4,MBNL2,FUT8,TIPARP,JMJD1C,MAML3,STK3,MED13L,NCOA7,CASZ1,COP1,TRA2A,ATF3,LIMK2,PABPC1,SRPK2,EXOC4,TRAK1,RC3H1,NR6A1,MBNL1,MYO6,NFATC2,FAF1,NCOA2,ARID1B,TCF12,FTX,CUX1,LPIN2,MED13,DACH1,ZKSCAN1,YBX3,CAMK2D,AP3B1,SMURF1,EHF,ARIH1
GOBP_CELLULAR_SENESCENCE	0.182008	0.570985	0.148262	0.585047	1.29671	4	CDK6,NSMCE2,BMPR1A,MAP2K6
GOBP_REGULATION_OF_ION_TRANSMEMBRANE_TRANSPORT	0.182051	0.570985	0.165657	0.341003	1.28538	15	CHRM3,VMP1,APP,NEDD4L,PDE4D,CAMK2D,TPCN1,ANK3,STK39,EPHB2
HP_ABNORMAL_RENAL_PELVIS_MORPHOLOGY	0.182051	0.570985	0.165657	0.351783	1.28437	14	FGFR2,CHRM3,NFIA,ITGA6,RERE
GSE17974_0H_VS_12H_IN_VITRO_ACT_CD4_TCELL_UP	0.182051	0.570985	0.165657	0.350418	1.27938	14	ZBTB20,YPEL5,ITGA6,PDE4D,SERINC5,MBNL2,CERS6
GSE26343_UNSTIM_VS_LPS_STIM_MACROPHAGE_UP	0.182131	0.571013	0.132846	-0.441855	-1.30629	10	S100A6,EMP1,ZFP36,NPM1,NME1,PROCR
GOMF_PHOSPHATIDYLINOSITOL_PHOSPHATE_BINDING	0.182131	0.571013	0.132846	-0.441768	-1.30604	10	PHLDA2,PFN1,ANXA2
GOCC_Z_DISC	0.182131	0.571013	0.132846	-0.441509	-1.30527	10	KRT19,KRT8,MYL12B
GSE39916_B_CELL_SPLEEN_VS_PLASMA_CELL_BONE_MARROW_DN	0.183007	0.571222	0.128789	-0.377711	-1.30485	15	S100A6,S100A11,IER3,S100A4,TPI1
GSE12198_NK_VS_NK_ACT_EXPANSION_SYSTEM_DERIVED_NK_CELL_DN	0.182283	0.571222	0.132147	-0.427486	-1.30044	11	CSTB,LDHA,FDPS,RAN,CTSE,ARHGDIA
GSE21927_SPLEEN_C57BL6_VS_4T1_TUMOR_BALBC_MONOCYTES_DN	0.182948	0.571222	0.135002	-0.453356	-1.29872	9	TMSB10,UBC,EIF5A,MYL12A,PTMA,OAS1
GSE21546_SAP1A_KO_VS_SAP1A_KO_AND_ELK1_KO_DP_THYMOCYTES_DN	0.18287	0.571222	0.156312	0.444672	1.29307	8	PRKCA,PHLPP1,MYO10,PDE7A,STAG1,NSD3,UCP2,AMACR
LEE_LIVER_CANCER_SURVIVAL_UP	0.18287	0.571222	0.156312	0.444672	1.29307	8	ZBTB20,PHLPP1,ITPR2,COBLL1,PARD3B,COQ8A,NF1,AMACR
DESCARTES_MAIN_FETAL_LYMPHATIC_ENDOTHELIAL_CELLS	0.183019	0.571222	0.1396	-0.754154	-1.2889	2	S100A16
GSE15330_WT_VS_IKAROS_KO_HSC_UP	0.18287	0.571222	0.156312	0.443213	1.28883	8	MDM2,BCAS3,NFIA
HFH4_01	0.18287	0.571222	0.156312	0.442121	1.28565	8	NFIA,MAGI1,UBE2H,H3-3B,MYO10
GSE16385_MONOCYTE_VS_MACROPHAGE_UP	0.182418	0.571222	0.152145	0.532325	1.28016	5	CMPK1,ENC1,NCOA7
GSE1791_CTRL_VS_NEUROMEDINU_IN_T_CELL_LINE_12H_DN	0.182418	0.571222	0.152145	0.531778	1.27885	5	FGFR2,EXT1
GSE45739_NRAS_KO_VS_WT_ACD3_ACD28_STIM_CD4_TCELL_UP	0.182456	0.571222	0.134273	-0.46346	-1.27621	8	HSPA1A,SCD,TXNDC17,GUK1,NCL,TNFRSF12A
GOBP_POSITIVE_REGULATION_OF_PEPTIDYL-TYROSINE_PHOSPHORYLATION	0.183019	0.571222	0.1396	-0.655833	-1.27592	3	MIF,CD24
YTATTTTNR_MEF2_02	0.183288	0.571222	0.169571	0.290973	1.25271	21	NFIA,FOXP1,MBNL2,JMJD1C,MAML3,MARCHF3,SIK3,NR6A1,RASAL2,SEMA6A,CUX1,MED13,NFIB,PTCHD4
DIAZ_CHRONIC_MYELOGENOUS_LEUKEMIA_DN	0.182482	0.571222	0.137251	-0.532769	-1.25204	5	GAPDH,ACTG1,KLF2
GOBP_MUSCLE_CELL_MIGRATION	0.182482	0.571222	0.137251	-0.532569	-1.25157	5	S100A11,GSTP1
GSE4984_GALECTIN1_VS_LPS_STIM_DC_DN	0.182482	0.571222	0.137251	-0.532131	-1.25054	5	EMP1,HSP90AB1,TOMM5
PAX3_B	0.182482	0.571222	0.137251	-0.53186	-1.2499	5	BHLHE40,KLF2,EIF5A,PTMA
ZNF350_TARGET_GENES	0.182635	0.571222	0.122679	-0.252258	-1.24762	51	TMSB10,SFN,S100A11,ACTB,PKM,PLAUR,ALDOA,UBC,HSPE1,TMA7,ATP5MC3,HSPA1B,ID1,FTL,TUBA1C,UBB,RHOF,NME1,RBIS,PTMA,PRR13
HP_SYNOSTOSIS_INVOLVING_BONES_OF_THE_HAND	0.183158	0.571222	0.148262	0.734918	1.24256	2	FGFR2,TCF12
HP_ABNORMALITY_OF_THE_HUMERORADIAL_JOINT	0.183158	0.571222	0.148262	0.734876	1.24249	2	FGFR2,ARID1B
HP_ABNORMAL_TALUS_MORPHOLOGY	0.183158	0.571222	0.148262	0.734876	1.24249	2	FGFR2,ARID1B
HP_HYPOPLASTIC_FINGERNAIL	0.183158	0.571222	0.148262	0.734876	1.24249	2	FGFR2,ARID1B
ROAZ_01	0.183158	0.571222	0.148262	0.734818	1.24239	2	FBXO32,RASAL2
GOBP_NEGATIVE_REGULATION_OF_NEURAL_PRECURSOR_CELL_PROLIFERATION	0.183158	0.571222	0.148262	0.734712	1.24221	2	BTG2,NF1
GOBP_REGULATION_OF_NEURAL_PRECURSOR_CELL_PROLIFERATION	0.183158	0.571222	0.148262	0.734712	1.24221	2	BTG2,NF1
REACTOME_FGFR2_ALTERNATIVE_SPLICING	0.183158	0.571222	0.148262	0.73308	1.23945	2	FGFR2
REACTOME_FGFR2_MUTANT_RECEPTOR_ACTIVATION	0.183158	0.571222	0.148262	0.73308	1.23945	2	FGFR2
REACTOME_SIGNALING_BY_FGFR2_IIIA_TM	0.183158	0.571222	0.148262	0.73308	1.23945	2	FGFR2
REACTOME_SIGNALING_BY_FGFR2_IN_DISEASE	0.183158	0.571222	0.148262	0.73308	1.23945	2	FGFR2
GOBP_NERVOUS_SYSTEM_DEVELOPMENT	0.183051	0.571222	0.191892	0.195129	1.20389	81	FGFR2,CHRM3,EXT1,BTG2,MDM2,FUT9,APP,NEDD4L,PTPRK,NFIA,ITGA6,CDK6,RERE,ENC1,PTK2,ATP8B1,TRAPPC9,SERINC5,STK3,CASZ1,TRAK1,MBD5,WEE1,MBNL1,MYO6,ARID1B,TCF12,SEMA6A,IMMP2L,CUX1,SMURF1,PARD3,ETV6,ASCL2,ANK3,YWHAZ,NFIB,SYBU,BPTF,EPHB2,ROR1
GOBP_CELL_MIGRATION_IN_HINDBRAIN	0.183468	0.571222	0.144631	0.894949	1.20141	1	RERE
GOBP_CELL_PROLIFERATION_IN_EXTERNAL_GRANULE_LAYER	0.183468	0.571222	0.144631	0.894949	1.20141	1	RERE
GOBP_CELL_PROLIFERATION_IN_HINDBRAIN	0.183468	0.571222	0.144631	0.894949	1.20141	1	RERE
GOBP_CENTRAL_NERVOUS_SYSTEM_MATURATION	0.183468	0.571222	0.144631	0.894949	1.20141	1	RERE
GOBP_CEREBELLAR_CORTEX_DEVELOPMENT	0.183468	0.571222	0.144631	0.894949	1.20141	1	RERE
GOBP_CEREBELLAR_CORTEX_MATURATION	0.183468	0.571222	0.144631	0.894949	1.20141	1	RERE
GOBP_CEREBELLAR_GRANULE_CELL_PRECURSOR_PROLIFERATION	0.183468	0.571222	0.144631	0.894949	1.20141	1	RERE
GOBP_CEREBELLAR_PURKINJE_CELL_LAYER_DEVELOPMENT	0.183468	0.571222	0.144631	0.894949	1.20141	1	RERE
GOBP_CEREBELLAR_PURKINJE_CELL_LAYER_MATURATION	0.183468	0.571222	0.144631	0.894949	1.20141	1	RERE
GOBP_CEREBELLUM_DEVELOPMENT	0.183468	0.571222	0.144631	0.894949	1.20141	1	RERE
GOBP_CEREBELLUM_MATURATION	0.183468	0.571222	0.144631	0.894949	1.20141	1	RERE
GOBP_HINDBRAIN_MATURATION	0.183468	0.571222	0.144631	0.894949	1.20141	1	RERE
GOBP_HINDBRAIN_RADIAL_GLIA_GUIDED_CELL_MIGRATION	0.183468	0.571222	0.144631	0.894949	1.20141	1	RERE
GOBP_METENCEPHALON_DEVELOPMENT	0.183468	0.571222	0.144631	0.894949	1.20141	1	RERE
GOBP_RADIAL_GLIA_GUIDED_MIGRATION_OF_PURKINJE_CELL	0.183468	0.571222	0.144631	0.894949	1.20141	1	RERE
GRADE_COLON_AND_RECTAL_CANCER_DN	0.183468	0.571222	0.144631	0.894949	1.20141	1	RERE
HP_ABNORMALITY_OF_THE_ALVEOLAR_RIDGES	0.183468	0.571222	0.144631	0.894949	1.20141	1	RERE
HP_BROAD_ALVEOLAR_RIDGES	0.183468	0.571222	0.144631	0.894949	1.20141	1	RERE
HP_CNS_DEMYELINATION	0.183468	0.571222	0.144631	0.894949	1.20141	1	RERE
HP_INVERTED_NIPPLES	0.183468	0.571222	0.144631	0.894949	1.20141	1	RERE
HP_PETERS_ANOMALY	0.183468	0.571222	0.144631	0.894949	1.20141	1	RERE
HP_WIDOW_S_PEAK	0.183468	0.571222	0.144631	0.894949	1.20141	1	RERE
MIR3189_3P	0.183468	0.571222	0.144631	0.894949	1.20141	1	RERE
MORF_SS18	0.183468	0.571222	0.144631	0.894949	1.20141	1	RERE
HP_ABNORMAL_URINE_METABOLITE_LEVEL	0.185127	0.571899	0.12564	-0.341225	-1.30708	20	KRT18,KRT8,LDHA,ALDOA,PRDX1,CLDN4,ATP5F1D,ARHGDIA,PGK1
GSE2405_S_AUREUS_VS_A_PHAGOCYTOPHILUM_NEUTROPHIL_UP	0.184641	0.571899	0.128143	-0.377231	-1.30319	15	S100A14,S100A16,SERPINB1,KLF2,ANXA10,HSPB1,LAD1
GOBP_ACTIVATION_OF_IMMUNE_RESPONSE	0.184091	0.571899	0.154191	0.466892	1.29704	7	FOXP1,PTK2,PDE4D,RC3H1,NFATC2
GOBP_EYE_DEVELOPMENT	0.184091	0.571899	0.154191	0.466258	1.29528	7	LIMK2,EPHB2,MEIS2,GRHL2,PBX1,DLG1,NF1
GOBP_SENSORY_SYSTEM_DEVELOPMENT	0.184091	0.571899	0.154191	0.466258	1.29528	7	LIMK2,EPHB2,MEIS2,GRHL2,PBX1,DLG1,NF1
GOBP_VISUAL_SYSTEM_DEVELOPMENT	0.184091	0.571899	0.154191	0.466258	1.29528	7	LIMK2,EPHB2,MEIS2,GRHL2,PBX1,DLG1,NF1
HP_RECURRENT_URINARY_TRACT_INFECTIONS	0.184091	0.571899	0.154191	0.465458	1.29306	7	CHRM3,EXT1
KANG_IMMORTALIZED_BY_TERT_DN	0.1841	0.571899	0.147331	0.583333	1.29291	4	CD44,PDE4D,ADH1C,MYO1D
MIR297	0.1841	0.571899	0.147331	0.583333	1.29291	4	YPEL5,KANSL1L,ABR,MYO1D
MIR567	0.1841	0.571899	0.147331	0.583333	1.29291	4	ZBTB20,KANSL1L,ABR,MYO1D
WP_DEVELOPMENT_OF_URETERIC_COLLECTION_SYSTEM	0.1841	0.571899	0.147331	0.583284	1.2928	4	FGFR2,PBX1,BMPR1A,CCND1
QUINTENS_EMBRYONIC_BRAIN_RESPONSE_TO_IR	0.1841	0.571899	0.147331	0.58293	1.29201	4	BTG2,PVT1,MAP3K20,TP53INP1
PURBEY_TARGETS_OF_CTBP1_AND_SATB1_DN	0.1841	0.571899	0.147331	0.582517	1.2911	4	MDM2,SPINK1,JUND
MIR20A_3P	0.184091	0.571899	0.154191	0.464713	1.29099	7	ZBTB20,NCOA7,EXOC4,FBXO34
GSE24142_DN2_VS_DN3_THYMOCYTE_DN	0.184466	0.571899	0.159647	0.371903	1.28836	12	BTG2,PELI1,ETS2,HMGCS2,CD164,ITPR2,TCF12
GSE1791_CTRL_VS_NEUROMEDINU_IN_T_CELL_LINE_3H_UP	0.184725	0.571899	0.134273	-0.484663	-1.28497	7	PLAUR,MUC17,ADIRF,EIF1,CAVIN3,TCF7L2,NFAT5
GSE3203_INFLUENZA_INF_VS_IFNB_TREATED_LN_BCELL_UP	0.184725	0.571899	0.134273	-0.484524	-1.2846	7	SH3BGRL3,LAD1,PRR13,TNFRSF12A,ELOC
MYOD_Q6	0.184466	0.571899	0.159647	0.370661	1.28406	12	NEDD4L,ITGA6,MAGI1,FUT8,STK3,SSH2,FBXO32
HP_CEREBRAL_CALCIFICATION	0.185185	0.571899	0.155242	0.441435	1.28366	8	ZBTB20,APP,MT-ND6
MIR8065	0.185185	0.571899	0.155242	0.441311	1.2833	8	RAB11FIP1,NR6A1,MBNL1,NCOA2,RASAL2
MIR6081	0.185185	0.571899	0.155242	0.441244	1.2831	8	RALGAPA2,MGAT5,RC3H1,SEMA6A,ETV6
GSE17580_TREG_VS_TEFF_DN	0.185185	0.571899	0.155242	0.441018	1.28245	8	APP,PTPRK,SYNE2,ENC1,MYO10,PLEKHA5
GSE17721_LPS_VS_GARDIQUIMOD_6H_BMDC_UP	0.185185	0.571899	0.155242	0.440824	1.28188	8	FOXP1,HMGCS2,CD164,ANK3,JUND,CASK,CBFA2T2,KLK11
GSE11057_EFF_MEM_VS_CENT_MEM_CD4_TCELL_DN	0.184615	0.571899	0.164406	0.339172	1.27848	15	ZBTB20,FOXP1,PTK2,PELI1,SSH2,CERS6,ASH1L,BPTF,CHKA,MTUS1,NSD3,NFAT5,WWP1
GOCC_MITOCHONDRIAL_RESPIRASOME	0.184906	0.571899	0.138805	-0.655172	-1.27463	3	NDUFA3,NDUFB9,RAB5IF
GOCC_RESPIRASOME	0.184906	0.571899	0.138805	-0.655172	-1.27463	3	NDUFA3,NDUFB9,RAB5IF
GSE37532_TREG_VS_TCONV_CD4_TCELL_FROM_LN_UP	0.184906	0.571899	0.138805	-0.655172	-1.27463	3	MIF,SRM,RAB5IF
GSE46606_UNSTIM_VS_CD40L_IL2_IL5_3DAY_STIMULATED_IRF4_KO_BCELL_UP	0.184906	0.571899	0.138805	-0.655162	-1.27461	3	TFF3,LAMA3
HALLMARK_PROTEIN_SECRETION	0.184906	0.571899	0.138805	-0.655077	-1.27445	3	KRT18
GSE18893_CTRL_VS_TNF_TREATED_TCONV_24H_UP	0.184725	0.571899	0.134273	-0.500148	-1.27102	6	CSTB,JPT1,PPIA
GSE34156_UNTREATED_VS_6H_TLR1_TLR2_LIGAND_TREATED_MONOCYTE_UP	0.184725	0.571899	0.134273	-0.499958	-1.27054	6	FTL,NOP10,MGST1,RAC1,LGALS1
HSIAO_LIVER_SPECIFIC_GENES	0.184725	0.571899	0.134273	-0.499873	-1.27032	6	FABP1,LGALS4
HP_SHORT_NOSE	0.184615	0.571899	0.164406	0.336962	1.27014	15	FGFR2,NFIA,FOXP1,PDE4D,FUT8,MED13L,MBD5,ARID1B
ALONSO_METASTASIS_EMT_UP	0.184725	0.571899	0.134273	-0.49979	-1.27011	6	EMP1,PFN1,RAN
GSE45739_UNSTIM_VS_ACD3_ACD28_STIM_WT_CD4_TCELL_UP	0.184615	0.571899	0.164406	0.336609	1.26881	15	ITGA6,RERE,GPHN,PTK2,PVT1,LIMK2,TPCN1,KANSL1L,ANK3,MCF2L,GNAQ,FHIT
GSE17721_CTRL_VS_POLYIC_24H_BMDC_DN	0.184725	0.571899	0.134273	-0.499187	-1.26858	6	KRT18,PRDX1
MIR4659B_5P	0.183932	0.571899	0.148262	0.64503	1.26629	3	SAMD12,SMURF1,PTCHD4
HP_ABNORMALITY_OF_THE_URETHRA	0.183784	0.571899	0.169571	0.293735	1.23968	20	FGFR2,CHRM3,ITGA6,RERE,PDE4D,JMJD1C,CASZ1
HP_APLASIA_HYPOPLASIA_OF_THE_DISTAL_PHALANGES_OF_THE_HAND	0.185263	0.571899	0.147331	0.732794	1.23897	2	ZBTB20,ARID1B
HP_APLASIA_HYPOPLASIA_OF_THE_UTERUS	0.185263	0.571899	0.147331	0.732794	1.23897	2	SPIDR,ARID1B
HP_EXPRESSIVE_LANGUAGE_DELAY	0.185263	0.571899	0.147331	0.732794	1.23897	2	FOXP1,ARID1B
HP_HIGH_PITCHED_VOICE	0.185263	0.571899	0.147331	0.732794	1.23897	2	MDM2,ARID1B
HP_UPPER_EXTREMITY_JOINT_DISLOCATION	0.185263	0.571899	0.147331	0.732794	1.23897	2	NEDD4L,ARID1B
MIR7109_3P	0.185263	0.571899	0.147331	0.732794	1.23897	2	CMPK1,ARID1B
REACTOME_RUNX1_INTERACTS_WITH_CO_FACTORS_WHOSE_PRECISE_EFFECT_ON_RUNX1_TARGETS_IS_NOT_KNOWN	0.185263	0.571899	0.147331	0.732794	1.23897	2	CBX4,ARID1B
HP_ASTROCYTOMA	0.185263	0.571899	0.147331	0.731704	1.23712	2	MDM2,NF1
HP_MYELODYSPLASIA	0.185263	0.571899	0.147331	0.731704	1.23712	2	MDM2,NF1
HP_NEOPLASM_OF_STRIATED_MUSCLE	0.185263	0.571899	0.147331	0.731704	1.23712	2	MDM2,NF1
HP_RHABDOMYOSARCOMA	0.185263	0.571899	0.147331	0.731704	1.23712	2	MDM2,NF1
GOMF_HISTONE_METHYLTRANSFERASE_ACTIVITY_(H3-K9_SPECIFIC)	0.185263	0.571899	0.147331	0.731555	1.23687	2	MECOM,ASH1L
GAANYNYGACNY_UNKNOWN	0.185263	0.571899	0.147331	0.730769	1.23554	2	FOXN3,TCF12
GAGACTG_MIR452	0.185263	0.571899	0.147331	0.730769	1.23554	2	BCAS3,TCF12
LAKE_ADULT_KIDNEY_C30_IMMUNE_CELLS_MACROPHAGES	0.185263	0.571899	0.147331	0.730769	1.23554	2	MED13L,TCF12
MIR4711_3P	0.185263	0.571899	0.147331	0.730769	1.23554	2	PRKCA,TCF12
MORI_SMALL_PRE_BII_LYMPHOCYTE_UP	0.185263	0.571899	0.147331	0.730769	1.23554	2	BTG2,TCF12
HP_BROAD_CHIN	0.185263	0.571899	0.147331	0.730741	1.2355	2	SLC12A2,KANSL1
REACTOME_FORMYL_PEPTIDE_RECEPTORS_BIND_FORMYL_PEPTIDES_AND_MANY_OTHER_LIGANDS	0.185263	0.571899	0.147331	0.730297	1.23475	2	APP,ANXA1
GOBP_HEMATOPOIETIC_STEM_CELL_PROLIFERATION	0.185263	0.571899	0.147331	0.730044	1.23432	2	MECOM,ETV6
GOBP_STEM_CELL_PROLIFERATION	0.185263	0.571899	0.147331	0.730044	1.23432	2	MECOM,ETV6
GOBP_FOREBRAIN_NEURON_DEVELOPMENT	0.185263	0.571899	0.147331	0.730007	1.23426	2	FGFR2
HP_ABNORMAL_UVULA_MORPHOLOGY	0.185263	0.571899	0.147331	0.730007	1.23426	2	FGFR2
HP_BIFID_UVULA	0.185263	0.571899	0.147331	0.730007	1.23426	2	FGFR2
HP_CLEFT_SOFT_PALATE	0.185263	0.571899	0.147331	0.730007	1.23426	2	FGFR2
HP_HEPATIC_FIBROSIS	0.185263	0.571899	0.147331	0.729202	1.2329	2	GLIS3,NOP10
GOBP_POTASSIUM_ION_IMPORT_ACROSS_PLASMA_MEMBRANE	0.185263	0.571899	0.147331	0.728767	1.23216	2	SLC12A2,DLG1
MIR1246	0.185263	0.571899	0.147331	0.728767	1.23216	2	SLC12A2,DLG1
GOBP_REGULATION_OF_MOLECULAR_FUNCTION	0.184573	0.571899	0.116234	-0.211147	-1.21186	109	FABP1,SFN,S100A10,PHLDA2,CSTB,ACTB,GAPDH,PLAUR,PFN1,TXN,HSPA1A,ANXA2,CD24,GSTP1,HSP90AA1,DNAJC15,CLDN4,RAN,BHLHE40,SERPINB1,CDC37,HSPE1,PPIA,ZFP36,HSPA1B,HSPB1,ID1,CIB1,ARHGDIA,SERPINB6,HSP90AB1,NPM1,TESC,RHOF,GPI,NME1
GSE15330_MEGAKARYOCYTE_ERYTHROID_PROGENITOR_VS_PRO_BCELL_UP	0.185567	0.572764	0.131458	-0.439968	-1.30071	10	SH3BGRL3,CLIC1,TXNDC17,ZFP36L2,FTL,TSPO,PRR13
GOBP_IN_UTERO_EMBRYONIC_DEVELOPMENT	0.1856	0.572793	0.126254	-0.361023	-1.3104	17	KRT19,PHLDA2,KRT8
WWTAAGGC_UNKNOWN	0.18569	0.572928	0.130777	-0.426571	-1.29765	11	ALDOA,GSTP1,BHLHE40,KLF2,CFL1,HSP90AB1
LU_EZH2_TARGETS_DN	0.185714	0.572928	0.157403	0.40405	1.28846	10	RAB11FIP1,XIST,LRBA,DLEU2,VWA8,TMEM87A,LRIG1,DDAH1,ENAH
GOBP_SODIUM_ION_TRANSPORT	0.185714	0.572928	0.157403	0.402788	1.28443	10	SLC12A2,SLC38A11,NEDD4L,CAMK2D,TPCN1,ANK3,STK39
LOPEZ_MESOTELIOMA_SURVIVAL_TIME_UP	0.185771	0.573029	0.142057	-0.907071	-1.20895	1	JPT1
GOBP_REGULATION_OF_TRANSFERASE_ACTIVITY	0.185938	0.573471	0.124434	-0.279764	-1.24457	34	SFN,ACTB,TXN,CD24,GSTP1,HSP90AA1,CDC37,PPIA,ZFP36,HSPB1,CIB1,HSP90AB1,NPM1
CAGTATT_MIR200B_MIR200C_MIR429	0.185984	0.573541	0.168238	0.290542	1.25086	21	FGFR2,NFIA,OXR1,CBX4,SSH2,NCOA7,CERS6,NCOA2,MED13,DACH1
LEE_BMP2_TARGETS_DN	0.186154	0.573919	0.123257	-0.295999	-1.26671	29	PHLDA2,LDHA,HSP90AA1,RAN,HSPE1,ID1,PA2G4,SERPINB6,PGK1,NME1,TOMM5,SRM,ODC1,SQLE,TNFRSF12A,ELOC,SNU13,NOP16
GSE6269_HEALTHY_VS_FLU_INF_PBMC_UP	0.186131	0.573919	0.135741	-0.531562	-1.2492	5	FABP1
AP1_Q6_01	0.186275	0.57419	0.127505	-0.373983	-1.29197	15	PHLDA2,GAPDH,ALDOA
GOBP_REGULATION_OF_PROTEIN_MODIFICATION_PROCESS	0.186289	0.57419	0.120985	-0.243085	-1.22781	57	SFN,ACTB,PLAUR,MIF,TXN,HSPA1A,ANXA2,CD24,GSTP1,HSP90AA1,DDIT4,CDC37,PPIA,HSPA1B,HSPB1,CIB1,TSPO,HSP90AB1,NPM1,UBB
MIR943	0.186364	0.574201	0.153159	0.517803	1.33403	6	SAMD12,FUT9,MBNL1,ARID1B
MIR571	0.186364	0.574201	0.153159	0.517631	1.33359	6	SAMD12,ITGA6,RABGAP1L,DMBT1
GSE6566_STRONG_VS_WEAK_DC_STIMULATED_CD4_TCELL_DN	0.186364	0.574201	0.153159	0.464046	1.28914	7	MAP1LC3B,PRKCA,CERS6,MARCHF3
GOBP_NEGATIVE_REGULATION_OF_CATION_TRANSMEMBRANE_TRANSPORT	0.188636	0.574252	0.152145	0.516327	1.33023	6	NEDD4L,CAMK2D,ANK3,STK39,EPHB2,PTEN
GOBP_NEGATIVE_REGULATION_OF_ION_TRANSMEMBRANE_TRANSPORT	0.188636	0.574252	0.152145	0.516327	1.33023	6	NEDD4L,CAMK2D,ANK3,STK39,EPHB2,PTEN
GOBP_NEGATIVE_REGULATION_OF_ION_TRANSMEMBRANE_TRANSPORTER_ACTIVITY	0.188636	0.574252	0.152145	0.516327	1.33023	6	NEDD4L,CAMK2D,ANK3,STK39,EPHB2,PTEN
GOBP_NEGATIVE_REGULATION_OF_TRANSPORTER_ACTIVITY	0.188636	0.574252	0.152145	0.516327	1.33023	6	NEDD4L,CAMK2D,ANK3,STK39,EPHB2,PTEN
MORF_BNIP1	0.188636	0.574252	0.152145	0.516327	1.33023	6	MDM2,ATP8B1,ITPR2,EPHB2,RB1CC1,PTEN
GSE41867_DAY6_EFFECTOR_VS_DAY30_EXHAUSTED_CD8_TCELL_LCMV_CLONE13_UP	0.188636	0.574252	0.152145	0.515746	1.32873	6	SPATA13,RERE,PTK2
GOCC_MITOCHONDRIAL_MATRIX	0.189003	0.574252	0.130106	-0.439437	-1.29914	10	DNAJC15,HSPE1,ATP5F1D,MRPL52,MRPS21,VDAC2,MRPL12,MRPL55
GSE360_L_MAJOR_VS_B_MALAYI_HIGH_DOSE_MAC_UP	0.189003	0.574252	0.130106	-0.439411	-1.29907	10	S100A10,PLAUR,HSP90AA1
GOBP_MUSCLE_CELL_DIFFERENTIATION	0.186501	0.574252	0.133555	-0.451827	-1.29434	9	KRT19,KRT8,ACTG1,CEACAM5
HALLMARK_MYOGENESIS	0.190053	0.574252	0.132147	-0.450941	-1.2918	9	FDPS,ITGB4,SCD,BHLHE40,SLC6A8
GSE43955_TH0_VS_TGFB_IL6_TH17_ACT_CD4_TCELL_10H_UP	0.189097	0.574252	0.129443	-0.424521	-1.29142	11	EMP1,PKM,LDHA
GSE5589_LPS_VS_LPS_AND_IL10_STIM_IL6_KO_MACROPHAGE_180MIN_UP	0.188285	0.574252	0.145516	0.581301	1.2884	4	ENC1,TCF12,CUX1,KDM3B
MIR885_3P	0.188285	0.574252	0.145516	0.581301	1.2884	4	CDK6,MARCHF3,PAN3,KDM3B
GSE3039_NKT_CELL_VS_B1_BCELL_UP	0.189066	0.574252	0.152145	0.418889	1.28806	9	OLFM4,H1-4,YPEL5,MLXIP
GSE22886_NAIVE_CD4_TCELL_VS_48H_ACT_TH2_UP	0.189066	0.574252	0.152145	0.41867	1.28739	9	CMPK1,RERE,CBX4,PABPC1
GOCC_MYOSIN_II_COMPLEX	0.186792	0.574252	0.138022	-0.753036	-1.28699	2	MYL12B,MYL12A
GSE18791_CTRL_VS_NEWCASTLE_VIRUS_DC_16H_DN	0.188285	0.574252	0.145516	0.579999	1.28552	4	EXT1,PELI1,CDX2,ARHGEF11
GSE2770_UNTREATED_VS_TGFB_AND_IL12_TREATED_ACT_CD4_TCELL_48H_UP	0.189066	0.574252	0.152145	0.418058	1.2855	9	FOXN3,MGAT5,PRKCA,EXOC4,PCCA
REACTOME_CLASS_A_1_RHODOPSIN_LIKE_RECEPTORS	0.188285	0.574252	0.145516	0.579835	1.28515	4	CHRM3,APP
REACTOME_GPCR_LIGAND_BINDING	0.188285	0.574252	0.145516	0.579835	1.28515	4	CHRM3,APP
GOBP_DEVELOPMENTAL_CELL_GROWTH	0.189066	0.574252	0.152145	0.41767	1.28431	9	EXT1,APP,NEDD4L
HP_LIMB_ATAXIA	0.186792	0.574252	0.138022	-0.751352	-1.28411	2	CSTB
AGUIRRE_PANCREATIC_CANCER_COPY_NUMBER_DN	0.188285	0.574252	0.145516	0.579268	1.2839	4	CD164,REV3L,NFIB,HECA
GOBP_RESPONSE_TO_RETINOIC_ACID	0.190377	0.574252	0.144631	0.579046	1.2834	4	FGFR2,ACER2,GJB3
chr17q25	0.188136	0.574252	0.129443	-0.407601	-1.28268	12	ACTG1,JPT1,ITGB4,FASN,ARHGDIA,SOCS3,SYNGR2,MRPL12
MODULE_49	0.186501	0.574252	0.133555	-0.483585	-1.28212	7	TXNDC17,ANXA10,SLC39A4,UBB,AHNAK2
HP_ABNORMALITY_OF_TEMPERATURE_REGULATION	0.187107	0.574252	0.124434	-0.326433	-1.28189	22	KRT18,KRT8,LDHA,MIF,ALDOA,LAMA3,POMP,ARHGDIA,LAMB3,NPM1
HP_FLEXION_CONTRACTURE_OF_DIGIT	0.18932	0.574252	0.157403	0.369925	1.28151	12	FGFR2,H1-4,RERE,MED13L,CASZ1,ARID1B,COG5
GSE6259_FLT3L_INDUCED_VS_WT_SPLENIC_DC_33D1_POS_DN	0.1875	0.574252	0.154191	0.44068	1.28146	8	GLIS3,MACC1,CD44,PRKCA
HP_ESODEVIATION	0.1875	0.574252	0.154191	0.44062	1.28129	8	RERE,PDE4D,MBD5,BPTF,ZSWIM6,GRHL2,PTEN
LAKE_ADULT_KIDNEY_C7_PROXIMAL_TUBULE_EPITHELIAL_CELLS_S3	0.189831	0.574252	0.128789	-0.407035	-1.2809	12	TMSB10,S100A6,FTL,HSP90AB1,NPM1,PTMA,NCL
GSE17721_LPS_VS_CPG_6H_BMDC_DN	0.186501	0.574252	0.133555	-0.483114	-1.28086	7	LAMA3,LAD1,NPM1,SRM,TUBA4A,RRAS
GSE37532_WT_VS_PPARG_KO_LN_TCONV_UP	0.190476	0.574252	0.155242	0.401618	1.2807	10	OLFM4,FOXN3,FOXP1,NCOA7
SRY_02	0.18932	0.574252	0.157403	0.369689	1.28069	12	FGFR2,NFIA,MBNL2,MAML3,PLEKHA5,KANSL1L,NFIB,GNAQ,UBR5
GSE10147_IL3_AND_HIVP17_VS_IL3_AND_CPG_STIM_PDC_DN	0.190476	0.574252	0.155242	0.401489	1.28029	10	NEDD4L,GOLM1,MACC1,RAB11FIP1,MED13L,MYO10
LI_PBMC_MENACTRA_AGE_18_45YO_CORRELATED_WITH_ANTI_DT_ANTIBODY_3DY_NEGATIVE	0.188679	0.574252	0.137251	-0.749084	-1.28024	2	PLAUR
LI_PBMC_MENACTRA_AGE_18_45YO_CORRELATED_WITH_ANTI_POLYSACCHARIDE_ANTIBODY_3DY_POSITIVE	0.188679	0.574252	0.137251	-0.749084	-1.28024	2	PLAUR
GOBP_ANTIMICROBIAL_HUMORAL_IMMUNE_RESPONSE_MEDIATED_BY_ANTIMICROBIAL_PEPTIDE	0.190566	0.574252	0.13649	-0.748988	-1.28007	2	GAPDH,ROMO1
GOBP_KILLING_BY_HOST_OF_SYMBIONT_CELLS	0.190566	0.574252	0.13649	-0.748988	-1.28007	2	GAPDH,ROMO1
GOBP_KILLING_OF_CELLS_IN_OTHER_ORGANISM_INVOLVED_IN_SYMBIOTIC_INTERACTION	0.190566	0.574252	0.13649	-0.748988	-1.28007	2	GAPDH,ROMO1
GOBP_KILLING_OF_CELLS_OF_OTHER_ORGANISM	0.190566	0.574252	0.13649	-0.748988	-1.28007	2	GAPDH,ROMO1
GOBP_PROTEIN_IMPORT_INTO_MITOCHONDRIAL_MATRIX	0.190566	0.574252	0.13649	-0.748988	-1.28007	2	DNAJC15,ROMO1
GOBP_PROTEIN_TRANSMEMBRANE_IMPORT_INTO_INTRACELLULAR_ORGANELLE	0.190566	0.574252	0.13649	-0.748988	-1.28007	2	DNAJC15,ROMO1
GOCC_TIM23_MITOCHONDRIAL_IMPORT_INNER_MEMBRANE_TRANSLOCASE_COMPLEX	0.190566	0.574252	0.13649	-0.748988	-1.28007	2	DNAJC15,ROMO1
GSE22589_HEALTHY_VS_SIV_INFECTED_DC_DN	0.190053	0.574252	0.132147	-0.482261	-1.2786	7	SFN,PHLDA2
MAGRANGEAS_MULTIPLE_MYELOMA_IGG_VS_IGA_DN	0.190566	0.574252	0.13649	-0.747982	-1.27835	2	ACTB
GSE14769_UNSTIM_VS_20MIN_LPS_BMDM_UP	0.189011	0.574252	0.149208	0.531491	1.27816	5	SPATA13,BNIP5,EHF,RALYL
GSE27786_LIN_NEG_VS_NKTCELL_UP	0.189011	0.574252	0.149208	0.531458	1.27808	5	APP,PTPRK,MGAT5
GOBP_JNK_CASCADE	0.1875	0.574252	0.154191	0.439401	1.27774	8	MECOM,APP,STK3,PHLPP1
GSE42021_CD24LO_TREG_VS_CD24LO_TCONV_THYMUS_UP	0.190053	0.574252	0.132147	-0.481862	-1.27755	7	S100A11,MIF,ANXA10
MIR6754_3P	0.188571	0.574252	0.138022	-0.596079	-1.27733	4	TFF3,HSPA1A
GOBP_REGULATION_OF_RELEASE_OF_CYTOCHROME_C_FROM_MITOCHONDRIA	0.188571	0.574252	0.138022	-0.595844	-1.27682	4	PLAUR,FAM162A,PRELID1
GOMF_INTRAMOLECULAR_OXIDOREDUCTASE_ACTIVITY,_INTERCONVERTING_ALDOSES_AND_KETOSES	0.190566	0.574252	0.13649	-0.746964	-1.27661	2	TPI1,GPI
GOMF_MONOSACCHARIDE_BINDING	0.190566	0.574252	0.13649	-0.746964	-1.27661	2	ALDOA,GPI
GSE25846_IL10_POS_VS_NEG_CD8_TCELL_DAY7_POST_CORONAVIRUS_BRAIN_DN	0.190566	0.574252	0.13649	-0.746964	-1.27661	2	CIB1,GPI
HP_NONSPHEROCYTIC_HEMOLYTIC_ANEMIA	0.190566	0.574252	0.13649	-0.746964	-1.27661	2	ALDOA,GPI
GSE36078_UNTREATED_VS_AD5_INF_MOUSE_LUNG_DC_DN	0.189011	0.574252	0.149208	0.530828	1.27656	5	PTPRK,FOXN3,CBX4
HP_SOMATIC_MUTATION	0.18932	0.574252	0.157403	0.368459	1.27643	12	FGFR2,EXT1
HP_ABNORMAL_PERISTALSIS	0.190566	0.574252	0.13649	-0.746711	-1.27618	2	ACTB
HP_INEFFECTIVE_ESOPHAGEAL_PERISTALSIS	0.190566	0.574252	0.13649	-0.746711	-1.27618	2	ACTB
DESCARTES_FETAL_HEART_EPICARDIAL_FAT_CELLS	0.188571	0.574252	0.138022	-0.595528	-1.27615	4	KRT7,CA9,EPS8L1,KLK11
DESCARTES_FETAL_INTESTINE_MESOTHELIAL_CELLS	0.188571	0.574252	0.138022	-0.595528	-1.27615	4	KLK10,ADIRF,EPS8L1,KLK11
GOBP_RESPIRATORY_ELECTRON_TRANSPORT_CHAIN	0.188571	0.574252	0.138022	-0.595171	-1.27538	4	DNAJC15,NDUFA3,NDUFB9
GSE37533_PPARG2_FOXP3_VS_FOXP3_TRANSDUCED_CD4_TCELL_DN	0.189011	0.574252	0.149208	0.530273	1.27523	5	GMDS,GOLM1,KANSL1L
GOBP_CELLULAR_ALDEHYDE_METABOLIC_PROCESS	0.188571	0.574252	0.138022	-0.594853	-1.2747	4	ALDH3A1,TPI1
AP2GAMMA_01	0.18932	0.574252	0.157403	0.367849	1.27432	12	MECOM,UBE2H,PABPC1,FBXO34,MED13,JUND,NFIB,KDM3B,GRHL2,NFAT5
WAMUNYOKOLI_OVARIAN_CANCER_GRADES_1_2_UP	0.186916	0.574252	0.123842	-0.316525	-1.27395	24	SFN,S100A14,PHLDA2,ATP5MK,CD24,JPT1
MIR601	0.190566	0.574252	0.13649	-0.745111	-1.27345	2	ALDH3A1
OUYANG_PROSTATE_CANCER_MARKERS	0.190566	0.574252	0.13649	-0.744985	-1.27323	2	TFF3
ISSAEVA_MLL2_TARGETS	0.190476	0.574252	0.137251	-0.593496	-1.27179	4	TAGLN2,LAMB3,OAS1,CAVIN3
MYC_UP.V1_UP	0.190476	0.574252	0.137251	-0.593276	-1.27132	4	S100A10,HSPE1
MURARO_PANCREAS_ALPHA_CELL	0.18732	0.574252	0.173748	0.273806	1.26877	27	BTG2,ALDH1A1,PDE4D,MALAT1,CERS6,CD164,SRPK2,SIK3,TRAK1,HNF1A-AS1,MYO10,DACH1,ZKSCAN1,TPD52,PTPRN2,CADPS,CHKA,IVNS1ABP
GOBP_ACTIN_FILAMENT_POLYMERIZATION	0.187719	0.574252	0.132147	-0.460639	-1.26844	8	TMSB10,PFN1,RAC1,VILL,CAPG,ARHGAP6
GSE43955_TH0_VS_TGFB_IL6_TH17_ACT_CD4_TCELL_52H_DN	0.18932	0.574252	0.157403	0.366149	1.26843	12	SPATA13,NFIA,TIPARP,DMBT1,TRAK1,EHF,NFIB,CADPS
GOBP_REGULATION_OF_LEUKOCYTE_CHEMOTAXIS	0.187719	0.574252	0.132147	-0.46042	-1.26784	8	S100A14,MIF
GSE6566_STRONG_VS_WEAK_DC_STIMULATED_CD4_TCELL_UP	0.186501	0.574252	0.133555	-0.498873	-1.26778	6	BHLHE40,UBB,TESC,GPI
GOCC_ACTIN_CYTOSKELETON	0.188563	0.574252	0.122679	-0.299266	-1.26751	28	KRT19,ACTB,ACTG1,ALDOA,MYL12B
GOBP_REGULATION_OF_CELL_CYCLE_PHASE_TRANSITION	0.187179	0.574252	0.16318	0.335968	1.2664	15	MDM2,APP,FOXN3,CRY1,NSMCE2
GERHOLD_ADIPOGENESIS_DN	0.190053	0.574252	0.132147	-0.498013	-1.26559	6	IER3,ANXA2,CDC37
MIR548E_5P	0.18732	0.574252	0.173748	0.272996	1.26502	27	ZBTB20,SLC12A2,NFIA,FOXP1,NSMCE2,UBE2H,TRA2A,RC3H1,MBD5,MED13,APBB2,MCF2L,CADPS,TMEM87A,MAP3K20,IRF2BP2,TNRC6B,ZSWIM6,LGR5,SESN1,NF1,MSI2,CDCA7
HP_VISCERAL_ANGIOMATOSIS	0.188161	0.574252	0.146416	0.644275	1.26481	3	FGFR2,GNAQ,PTEN
AAAGACA_MIR511	0.18932	0.574252	0.157403	0.364591	1.26303	12	VMP1,FOXN3,PELI1,UBE2H,PHLPP1,REV3L,FOXK2,TNRC6B,LPP
SOX10_TARGET_GENES	0.189394	0.574252	0.160801	0.356914	1.26285	13	VMP1,NFIA,FOXP1,DLEU1,TRAK1,MBNL1,INPP4B
GOBP_CELLULAR_RESPONSE_TO_RETINOIC_ACID	0.190275	0.574252	0.145516	0.642968	1.26224	3	FGFR2,GJB3
GOMF_SIGNALING_RECEPTOR_BINDING	0.186441	0.574252	0.123257	-0.271107	-1.2621	41	TFF1,S100A14,TFF2,PLAUR,MIF,S100A4,HSPA1A,TUBB4B,ITGB4
HP_CONGENITAL_ONSET	0.18932	0.574252	0.157403	0.364044	1.26114	12	SLC12A2,NEDD4L,ITGA6,PDE4D,FUT8
HP_ABNORMAL_BRONCHUS_MORPHOLOGY	0.190275	0.574252	0.145516	0.64226	1.26085	3	FGFR2,LRBA
HP_ABNORMALITY_OF_THE_SENSE_OF_SMELL	0.190275	0.574252	0.145516	0.641307	1.25898	3	FGFR2,REV3L
PAX4_04	0.187952	0.574252	0.157403	0.374898	1.25863	11	ZBTB20,NEDD4L,FOXN3,FOXP1,TCF12,CAMK2D,NFIB,JDP2,MTUS1
MIR4778_5P	0.187952	0.574252	0.157403	0.374879	1.25856	11	RERE,FBXO32,CD164,MBD5,MED13,ANK3,HECA,ITGB8,NFAT5,PBX1
KIM_LIVER_CANCER_POOR_SURVIVAL_DN	0.190275	0.574252	0.145516	0.640974	1.25833	3	GPHN,ITPR2,COBLL1
MIR4716_5P	0.190275	0.574252	0.145516	0.640974	1.25833	3	NFIA,FUT8,COBLL1
VALK_AML_CLUSTER_1	0.190275	0.574252	0.145516	0.640974	1.25833	3	MECOM,ATF3,COBLL1
HP_ABNORMAL_CIRCULATING_CARBOXYLIC_ACID_CONCENTRATION	0.18932	0.574252	0.157403	0.363202	1.25822	12	MT-ATP6,APP,MT-ND6,ATP8B1,MT-ND3,PCCA
HP_LANGUAGE_IMPAIRMENT	0.186969	0.574252	0.172324	0.236818	1.25723	41	MT-ATP6,SLC12A2,APP,NEDD4L,FOXP1,RERE,TRAPPC9,PDE4D,MED13L,CASZ1,TRAK1,MBD5,ARID1B,MED13,COG5,STAG1,ASH1L,ANK3,ZNF292,BPTF,WWOX,MEIS2,KDM3B,TNRC6B,ZSWIM6,CASK,PTEN,PBX1,DLG1,KANSL1
WHITFIELD_CELL_CYCLE_S	0.190275	0.574252	0.145516	0.64008	1.25657	3	NEAT1,CERS6,SLC9A3-AS1
MIR5695	0.190275	0.574252	0.145516	0.640079	1.25657	3	FGFR2,COBLL1,NFAT5
GREB1_TARGET_GENES	0.188791	0.574252	0.119348	-0.250746	-1.25487	52	TFF1,S100A10,S100A11,S100A16,KRT8,S100A4,NDRG1,CAPN8,GSTP1,TUBB4B
BIDUS_METASTASIS_DN	0.190275	0.574252	0.145516	0.63903	1.25451	3	ZBTB20,FBXO32
AGCYRWTTC_UNKNOWN	0.190275	0.574252	0.145516	0.638995	1.25444	3	FGFR2,KDM3B,RALYL
ARID5B_TARGET_GENES	0.188732	0.574252	0.170932	0.264339	1.25007	28	YPEL5,FOXN3,NFIA,CDK6,MAP1LC3B,GPHN,VPS13B,SPIDR,MALAT1,MED13L,TRA2A
HP_ABNORMAL_ANTERIOR_EYE_SEGMENT_MORPHOLOGY	0.189759	0.574252	0.176694	0.229346	1.24211	44	FGFR2,GLIS3,ZBTB20,H1-4,SLC12A2,MT-ND6,RERE,VPS13B,PDE4D,FUT8,JMJD1C,MED13L,CASZ1
INSM2_TARGET_GENES	0.189062	0.574252	0.123257	-0.278742	-1.24003	34	KRT19,KRT18,KRT8,IER3,ALDOA,UBC,MYL12B
GSE21927_BALBC_VS_C57BL6_MONOCYTE_SPLEEN_DN	0.187368	0.574252	0.146416	0.728745	1.23212	2	NEDD4L,FTX
chrXq13	0.187368	0.574252	0.146416	0.728745	1.23212	2	XIST,FTX
GOBP_BIOLOGICAL_PROCESS_INVOLVED_IN_INTRASPECIES_INTERACTION_BETWEEN_ORGANISMS	0.187368	0.574252	0.146416	0.728472	1.23166	2	EXT1,PTEN
GOBP_SOCIAL_BEHAVIOR	0.187368	0.574252	0.146416	0.728472	1.23166	2	EXT1,PTEN
GUO_HEX_TARGETS_UP	0.187368	0.574252	0.146416	0.728472	1.23166	2	EXT1,PTEN
HP_EXOSTOSES	0.187368	0.574252	0.146416	0.728472	1.23166	2	EXT1,PTEN
EPPERT_CE_HSC_LSC	0.189474	0.574252	0.145516	0.726721	1.2287	2	MECOM,INPP4B
GOBP_PHOSPHATIDYLINOSITOL-3-PHOSPHATE_BIOSYNTHETIC_PROCESS	0.189474	0.574252	0.145516	0.726721	1.2287	2	PIK3C2G,INPP4B
YANAGIHARA_ESX1_TARGETS	0.189474	0.574252	0.145516	0.726721	1.2287	2	RASAL2,INPP4B
BIOCARTA_MRP_PATHWAY	0.189723	0.574252	0.140406	-0.905051	-1.20626	1	GSTP1
GOBP_CELLULAR_RESPONSE_TO_CELL-MATRIX_ADHESION	0.189723	0.574252	0.140406	-0.905051	-1.20626	1	GSTP1
GOBP_COMMON_MYELOID_PROGENITOR_CELL_PROLIFERATION	0.189723	0.574252	0.140406	-0.905051	-1.20626	1	GSTP1
GOBP_GAS_HOMEOSTASIS	0.189723	0.574252	0.140406	-0.905051	-1.20626	1	GSTP1
GOBP_GLUTATHIONE_DERIVATIVE_BIOSYNTHETIC_PROCESS	0.189723	0.574252	0.140406	-0.905051	-1.20626	1	GSTP1
GOBP_GLUTATHIONE_DERIVATIVE_METABOLIC_PROCESS	0.189723	0.574252	0.140406	-0.905051	-1.20626	1	GSTP1
GOBP_HEPOXILIN_BIOSYNTHETIC_PROCESS	0.189723	0.574252	0.140406	-0.905051	-1.20626	1	GSTP1
GOBP_HEPOXILIN_METABOLIC_PROCESS	0.189723	0.574252	0.140406	-0.905051	-1.20626	1	GSTP1
GOBP_LINOLEIC_ACID_METABOLIC_PROCESS	0.189723	0.574252	0.140406	-0.905051	-1.20626	1	GSTP1
GOBP_LONG-CHAIN_FATTY_ACID_BIOSYNTHETIC_PROCESS	0.189723	0.574252	0.140406	-0.905051	-1.20626	1	GSTP1
GOBP_LONG-CHAIN_FATTY_ACID_METABOLIC_PROCESS	0.189723	0.574252	0.140406	-0.905051	-1.20626	1	GSTP1
GOBP_NEGATIVE_REGULATION_OF_JUN_KINASE_ACTIVITY	0.189723	0.574252	0.140406	-0.905051	-1.20626	1	GSTP1
GOBP_NEGATIVE_REGULATION_OF_MONOCYTE_CHEMOTACTIC_PROTEIN-1_PRODUCTION	0.189723	0.574252	0.140406	-0.905051	-1.20626	1	GSTP1
GOBP_NEGATIVE_REGULATION_OF_NITRIC-OXIDE_SYNTHASE_BIOSYNTHETIC_PROCESS	0.189723	0.574252	0.140406	-0.905051	-1.20626	1	GSTP1
GOBP_NEGATIVE_REGULATION_OF_SMOOTH_MUSCLE_CELL_CHEMOTAXIS	0.189723	0.574252	0.140406	-0.905051	-1.20626	1	GSTP1
GOBP_NEGATIVE_REGULATION_OF_TUMOR_NECROSIS_FACTOR-MEDIATED_SIGNALING_PATHWAY	0.189723	0.574252	0.140406	-0.905051	-1.20626	1	GSTP1
GOBP_NITRIC_OXIDE_HOMEOSTASIS	0.189723	0.574252	0.140406	-0.905051	-1.20626	1	GSTP1
GOBP_NITRIC_OXIDE_STORAGE	0.189723	0.574252	0.140406	-0.905051	-1.20626	1	GSTP1
GOBP_POSITIVE_REGULATION_OF_SUPEROXIDE_ANION_GENERATION	0.189723	0.574252	0.140406	-0.905051	-1.20626	1	GSTP1
GOBP_REGULATION_OF_JUN_KINASE_ACTIVITY	0.189723	0.574252	0.140406	-0.905051	-1.20626	1	GSTP1
GOBP_REGULATION_OF_SMOOTH_MUSCLE_CELL_CHEMOTAXIS	0.189723	0.574252	0.140406	-0.905051	-1.20626	1	GSTP1
GOBP_REGULATION_OF_SUPEROXIDE_ANION_GENERATION	0.189723	0.574252	0.140406	-0.905051	-1.20626	1	GSTP1
GOBP_REGULATION_OF_SUPEROXIDE_METABOLIC_PROCESS	0.189723	0.574252	0.140406	-0.905051	-1.20626	1	GSTP1
GOBP_RESPONSE_TO_L-ASCORBIC_ACID	0.189723	0.574252	0.140406	-0.905051	-1.20626	1	GSTP1
GOBP_SMOOTH_MUSCLE_CELL_CHEMOTAXIS	0.189723	0.574252	0.140406	-0.905051	-1.20626	1	GSTP1
GOBP_SUPEROXIDE_ANION_GENERATION	0.189723	0.574252	0.140406	-0.905051	-1.20626	1	GSTP1
GOCC_TRAF2-GSTP1_COMPLEX	0.189723	0.574252	0.140406	-0.905051	-1.20626	1	GSTP1
GOMF_DINITROSYL-IRON_COMPLEX_BINDING	0.189723	0.574252	0.140406	-0.905051	-1.20626	1	GSTP1
GOMF_NITRIC_OXIDE_BINDING	0.189723	0.574252	0.140406	-0.905051	-1.20626	1	GSTP1
GOMF_S-NITROSOGLUTATHIONE_BINDING	0.189723	0.574252	0.140406	-0.905051	-1.20626	1	GSTP1
MODULE_101	0.189723	0.574252	0.140406	-0.905051	-1.20626	1	GSTP1
MODULE_132	0.189723	0.574252	0.140406	-0.905051	-1.20626	1	GSTP1
OHM_EMBRYONIC_CARCINOMA_UP	0.189723	0.574252	0.140406	-0.905051	-1.20626	1	GSTP1
WP_ARACHIDONATE_EPOXYGENASE_EPOXIDE_HYDROLASE	0.189723	0.574252	0.140406	-0.905051	-1.20626	1	GSTP1
WP_PHOTODYNAMIC_THERAPYINDUCED_NFE2L2_NRF2_SURVIVAL_SIGNALING	0.189723	0.574252	0.140406	-0.905051	-1.20626	1	GSTP1
GOBP_CELLULAR_RESPONSE_TO_OXYGEN_RADICAL	0.189723	0.574252	0.140406	-0.90303	-1.20357	1	PRDX1
GOBP_CELLULAR_RESPONSE_TO_SUPEROXIDE	0.189723	0.574252	0.140406	-0.90303	-1.20357	1	PRDX1
GOBP_HYDROGEN_PEROXIDE_CATABOLIC_PROCESS	0.189723	0.574252	0.140406	-0.90303	-1.20357	1	PRDX1
GOBP_REMOVAL_OF_SUPEROXIDE_RADICALS	0.189723	0.574252	0.140406	-0.90303	-1.20357	1	PRDX1
GOMF_THIOREDOXIN_PEROXIDASE_ACTIVITY	0.189723	0.574252	0.140406	-0.90303	-1.20357	1	PRDX1
HP_ABNORMAL_CIRCULATING_ASPARTATE_FAMILY_AMINO_ACID_CONCENTRATION	0.189723	0.574252	0.140406	-0.90303	-1.20357	1	PRDX1
HP_ABNORMAL_CIRCULATING_METHIONINE_CONCENTRATION	0.189723	0.574252	0.140406	-0.90303	-1.20357	1	PRDX1
HP_ABNORMAL_CIRCULATING_SULFUR_AMINO_ACID_CONCENTRATION	0.189723	0.574252	0.140406	-0.90303	-1.20357	1	PRDX1
HP_ABNORMAL_VITAMIN_B12_LEVEL	0.189723	0.574252	0.140406	-0.90303	-1.20357	1	PRDX1
HP_ACIDEMIA	0.189723	0.574252	0.140406	-0.90303	-1.20357	1	PRDX1
HP_CYSTATHIONINEMIA	0.189723	0.574252	0.140406	-0.90303	-1.20357	1	PRDX1
HP_DECREASED_ADENOSYLCOBALAMIN	0.189723	0.574252	0.140406	-0.90303	-1.20357	1	PRDX1
HP_DECREASED_METHYLCOBALAMIN	0.189723	0.574252	0.140406	-0.90303	-1.20357	1	PRDX1
HP_DECREASED_METHYLMALONYL_COA_MUTASE_ACTIVITY	0.189723	0.574252	0.140406	-0.90303	-1.20357	1	PRDX1
HP_DELIRIUM	0.189723	0.574252	0.140406	-0.90303	-1.20357	1	PRDX1
HP_DICARBOXYLIC_ACIDURIA	0.189723	0.574252	0.140406	-0.90303	-1.20357	1	PRDX1
HP_HEMOLYTIC_UREMIC_SYNDROME	0.189723	0.574252	0.140406	-0.90303	-1.20357	1	PRDX1
HP_HOMOCYSTINURIA	0.189723	0.574252	0.140406	-0.90303	-1.20357	1	PRDX1
HP_HYPERHOMOCYSTINEMIA	0.189723	0.574252	0.140406	-0.90303	-1.20357	1	PRDX1
HP_HYPOMETHIONINEMIA	0.189723	0.574252	0.140406	-0.90303	-1.20357	1	PRDX1
HP_INCREASED_SULFUR_AMINO_ACID_LEVEL_IN_URINE	0.189723	0.574252	0.140406	-0.90303	-1.20357	1	PRDX1
HP_INCREASED_URINARY_NON_PROTEINOGENIC_AMINO_ACID_LEVEL	0.189723	0.574252	0.140406	-0.90303	-1.20357	1	PRDX1
HP_MACROCYTIC_ANEMIA	0.189723	0.574252	0.140406	-0.90303	-1.20357	1	PRDX1
HP_MEGALOBLASTIC_ANEMIA	0.189723	0.574252	0.140406	-0.90303	-1.20357	1	PRDX1
HP_METHYLMALONIC_ACIDEMIA	0.189723	0.574252	0.140406	-0.90303	-1.20357	1	PRDX1
HP_METHYLMALONIC_ACIDURIA	0.189723	0.574252	0.140406	-0.90303	-1.20357	1	PRDX1
HP_THROMBOEMBOLISM	0.189723	0.574252	0.140406	-0.90303	-1.20357	1	PRDX1
MELLMAN_TUT1_TARGETS_DN	0.189723	0.574252	0.140406	-0.90303	-1.20357	1	PRDX1
GOBP_CELL_DIFFERENTIATION	0.189821	0.574252	0.114267	-0.203175	-1.20267	136	KRT19,TFF1,KRT18,SFN,S100A10,S100A6,ACTB,KRT8,S100A4,ACTG1,NDRG1,HSPA1A,ANXA2,CD24,GSTP1,HSP90AA1,ITGB4,TACSTD2,DDIT4,CLIC1,CEACAM5,FASN,BHLHE40,KLF2,ZFP36L2,HSPE1,LAMA3,PPIA,ZFP36,CFL1,HSPA1B,ID1,PA2G4,CIB1,TAGLN2,LAMB3,ADIRF,TSPO,HSP90AB1,PGK1,UBB,TESC
GOBP_POSITIVE_REGULATION_OF_CELLULAR_METABOLIC_PROCESS	0.18705	0.574252	0.195789	0.172699	1.19222	121	FGFR2,GLIS3,MECOM,ZBTB20,BTG2,MDM2,H1-5,APP,BCAS3,NFIA,MACC1,ITGA6,TBC1D5,CRY1,RERE,PTK2,CD44,SPIDR,PELI1,ETS2,MLXIP,SMYD3,MAML3,STK3,NCOA7,CASZ1,COP1,TRA2A,ATF3,LIMK2,PABPC1,RC3H1,NR6A1,MYO6,NFATC2,FAF1,NCOA2,ARID1B,TCF12,LPIN2,MED13,YBX3,AP3B1,SMURF1,EHF,ARIH1,ETV6,ASH1L,TPCN1,APBB2,ASCL2,ZNF292,JUND,NFIB,ZFPM1,BPTF,ARID5B,EPHB2,ROR1
LEE_AGING_NEOCORTEX_UP	0.190722	0.57465	0.129443	-0.437737	-1.29412	10	S100A10,UBC,NDRG1
FARMER_BREAST_CANCER_APOCRINE_VS_LUMINAL	0.190769	0.574722	0.121543	-0.293703	-1.25688	29	TFF1,S100A14,CSTB,TFF3,NDRG1,SCD,FASN
GCM_MLL	0.190909	0.574875	0.151149	0.514286	1.32497	6	ZNF292,BPTF,KDM3B,FBXL20,ANKRD12,CHD9
MIR630	0.190909	0.574875	0.151149	0.514286	1.32497	6	SAMD12,MED13L,H3-3B,WWOX,KDM3B,CHD9
GTCAGGA_MIR378	0.190909	0.574875	0.151149	0.513778	1.32366	6	FOXN3,BNIP5,ETV6,GNAQ,ABR
HP_ABNORMAL_CIRCULATING_PROTEIN_CONCENTRATION	0.190939	0.574875	0.125033	-0.348948	-1.30451	19	LDHA,MIF,ALDOA,ITGB4,CLDN4,AGPAT2,ATP5F1D,ARHGDIA,FTL
BRUINS_UVC_RESPONSE_VIA_TP53_GROUP_B	0.190939	0.574875	0.125033	-0.348639	-1.30336	19	S100A6,KRT8,PLAUR,S100A4,HSPA1A
GSE339_EX_VIVO_VS_IN_CULTURE_CD4POS_DC_DN	0.191176	0.575378	0.12564	-0.384582	-1.30123	14	ATP5MK,ANXA2,PRDX1,HSPE1,ANXA10,FABP5,FTL
NFKB_C	0.191176	0.575378	0.12564	-0.372564	-1.28707	15	S100A10,PFN1,ITGB4,BHLHE40,CDC37,LAMB3,EIF5A
IGLV5_37_TARGET_GENES	0.191176	0.575378	0.12564	-0.36519	-1.28132	16	S100A14,ACTG1,ALDOA,CD24
MIR6763_5P	0.191209	0.575404	0.148262	0.530008	1.27459	5	NAALADL2,ETNK1,COP1
KYNG_WERNER_SYNDROM_AND_NORMAL_AGING_UP	0.193182	0.575533	0.15017	0.513333	1.32252	6	MECOM,BTG2
GOMF_TRANSMEMBRANE_RECEPTOR_PROTEIN_KINASE_ACTIVITY	0.193182	0.575533	0.15017	0.513192	1.32215	6	FGFR2,PTK2,WEE1,EPHB2
MIR8084	0.193182	0.575533	0.15017	0.512823	1.3212	6	FUT9,ALDH1A1,CBX4,TPCN1,CASK,NF1
GOBP_SMALL_MOLECULE_BIOSYNTHETIC_PROCESS	0.192557	0.575533	0.124434	-0.347606	-1.2995	19	MIF,FDPS,GSTP1,TPI1,SCD,FASN,FABP5,PGK1,GPI
RAF_UP.V1_DN	0.193038	0.575533	0.122679	-0.336314	-1.28826	20	TFF1,S100A14,TFF3,DDIT4,TM4SF1
GSE360_L_DONOVANI_VS_B_MALAYI_HIGH_DOSE_MAC_UP	0.193606	0.575533	0.130777	-0.449373	-1.28731	9	S100A10,PLAUR,SEC61G
GSE45365_CTRL_VS_MCMV_INFECTION_NK_CELL_DN	0.1936	0.575533	0.123257	-0.354363	-1.28623	17	HSPA1A,GSTP1,RAN,BHLHE40,HSPE1,SLC39A4,FABP5,NDUFB9,POLR2L,SQLE,ELOC
BHAT_ESR1_TARGETS_NOT_VIA_AKT1_UP	0.19281	0.575533	0.125033	-0.371451	-1.28322	15	PHLDA2,TFF2,KLK10,BHLHE40
ARID3B_TARGET_GENES	0.192469	0.575533	0.143759	0.578693	1.28262	4	PIP5K1B,TRAPPC9,MALAT1
HP_ABNORMALITY_OF_THE_PHARYNX	0.191344	0.575533	0.151149	0.416617	1.28107	9	FGFR2,FOXP1,JMJD1C,LRBA,ARID1B
GTTATAT_MIR410	0.193182	0.575533	0.15017	0.460123	1.27824	7	RERE,CBX4,DACH1,TNRC6B,CASK,ANKRD12,MSI2
MIR5580_3P	0.193182	0.575533	0.15017	0.460123	1.27824	7	DACH1,PHACTR2,ANK3,ZC3H12B,ZDHHC20,LPP,MSI2
MIR4456	0.193182	0.575533	0.15017	0.460018	1.27795	7	NFIA,PTK2,MLXIP,EXOC4,SMURF1
GSE21927_C26GM_VS_4T1_TUMOR_MONOCYTE_BALBC_DN	0.192857	0.575533	0.154191	0.400547	1.27728	10	CMPK1,YPEL5,FOXN3,UBE2H,PABPC1
LEE_DIFFERENTIATING_T_LYMPHOCYTE	0.193622	0.575533	0.15017	0.414659	1.27505	9	BTG2,SPATA13,ATP8B1,CBX4,PDE7A
VANHARANTA_UTERINE_FIBROID_DN	0.191829	0.575533	0.131458	-0.480864	-1.2749	7	NDRG1,HSPA1A,KLF2,ADIRF,ODC1
GOBP_POSITIVE_REGULATION_OF_PROTEIN_PHOSPHORYLATION	0.193146	0.575533	0.121543	-0.319808	-1.27428	23	PLAUR,MIF,TXN,ANXA2,CD24,HSP90AA1,PPIA,CIB1,HSP90AB1,NPM1
TRAVAGLINI_LUNG_VASCULAR_SMOOTH_MUSCLE_CELL	0.191829	0.575533	0.131458	-0.480426	-1.27374	7	KRT18,TM4SF1,TPM4,PTMA
MIR1248	0.193407	0.575533	0.147331	0.529532	1.27344	5	SSH2,FBXO32,EHF,DGKH,ZSWIM6
MIR1304_5P	0.193407	0.575533	0.147331	0.529532	1.27344	5	SSH2,GNAQ,MEIS2,ELAPOR1,ZSWIM6
MIR2117	0.193407	0.575533	0.147331	0.529532	1.27344	5	ZBTB20,PHLPP1,LIMA1,TNRC6B,ZSWIM6
MIR599	0.193407	0.575533	0.147331	0.529532	1.27344	5	NFIA,PDE4D,TCF12,TNRC6B,ZSWIM6
MIR605_5P	0.193407	0.575533	0.147331	0.529532	1.27344	5	NFIA,LRBA,PHACTR2,DGKH,ZSWIM6
BLANCO_MELO_INFLUENZA_A_INFECTION_A594_CELLS_UP	0.192453	0.575533	0.135741	-0.744939	-1.27315	2	PLAUR,NME1
GOBP_GTP_METABOLIC_PROCESS	0.192453	0.575533	0.135741	-0.744939	-1.27315	2	RAN,NME1
GOMF_GAMMA-TUBULIN_BINDING	0.192453	0.575533	0.135741	-0.744939	-1.27315	2	NDRG1,NME1
GSE5679_CTRL_VS_PPARG_LIGAND_ROSIGLITAZONE_TREATED_DC_UP	0.192453	0.575533	0.135741	-0.744939	-1.27315	2	RAN,NME1
WINNEPENNINCKX_MELANOMA_METASTASIS_UP	0.192453	0.575533	0.135741	-0.744939	-1.27315	2	SNRPG,NME1
GENTILE_UV_LOW_DOSE_DN	0.19213	0.575533	0.152145	0.437784	1.27304	8	EXT1,PTPRK,MYO10,AP3B1,STK39,WWOX,MEIS2
HP_MACROGLOSSIA	0.191829	0.575533	0.131458	-0.480005	-1.27262	7	ACTB,CLDN4,AGPAT2
GSE39820_TGFBETA3_IL6_VS_TGFBETA3_IL6_IL23A_TREATED_CD4_TCELL_UP	0.193182	0.575533	0.15017	0.458078	1.27256	7	BNIP5,MBNL2,UBE2H,CUX1,MEIS2,LRIG1,TP53INP1
GSE9960_GRAM_NEG_VS_GRAM_POS_SEPSIS_PBMC_DN	0.193182	0.575533	0.15017	0.458078	1.27256	7	EXOC4,PDE7A,DENND4C,TPCN1,TNRC6B,COQ8A,TP53INP1
RAY_TUMORIGENESIS_BY_ERBB2_CDC25A_DN	0.193182	0.575533	0.15017	0.458078	1.27256	7	RETNLB,CASZ1,TCF12,RHOU,CHN2,ENAH,TP53INP1
chr8q22	0.193182	0.575533	0.15017	0.458078	1.27256	7	VPS13B,STK3,PABPC1,YWHAZ,UBR5,GRHL2,TP53INP1
BRIDEAU_IMPRINTED_GENES	0.192453	0.575533	0.135741	-0.74403	-1.2716	2	PHLDA2
GOBP_SPONGIOTROPHOBLAST_LAYER_DEVELOPMENT	0.192453	0.575533	0.135741	-0.74403	-1.2716	2	PHLDA2
SINGH_KRAS_DEPENDENCY_SIGNATURE	0.192453	0.575533	0.135741	-0.653144	-1.27069	3	LAMA3,LAD1,SEMA4B
GSE27859_MACROPHAGE_VS_CD11C_INT_F480_INT_DC_DN	0.191829	0.575533	0.131458	-0.478919	-1.26974	7	ENO1,ATP5MK,RAN,SERPINB1
GGCAGCT_MIR22	0.192308	0.575533	0.160801	0.347735	1.26959	14	FGFR2,FOXN3,FOXP1,H3-3B,STK39,PLEKHA6,CDX2,TNRC6B,LPP,PTEN,CHD9
GOCC_POSTSYNAPTIC_MEMBRANE	0.19213	0.575533	0.152145	0.436475	1.26924	8	CHRM3,GPHN,ANK3,EPHB2,ABHD17B,PTEN,DLG1,FARP1
GSE2197_CPG_DNA_VS_UNTREATED_IN_DC_UP	0.19213	0.575533	0.152145	0.436334	1.26883	8	MDM2,GPHN,PELI1,MYO10,YBX3,CAMK2D
GSE9601_UNTREATED_VS_NFKB_INHIBITOR_TREATED_HCMV_INF_MONOCYTE_DN	0.19213	0.575533	0.152145	0.435633	1.26679	8	GPHN,MBNL2,FBXO32,ITPR2,PCCA
GSE28449_WT_VS_LRF_KO_GERMINAL_CENTER_BCELL_UP	0.193606	0.575533	0.130777	-0.477622	-1.2663	7	CD24,DDIT4,BHLHE40,LAMA3
HP_ABNORMAL_TRACHEAL_MORPHOLOGY	0.19213	0.575533	0.152145	0.43481	1.2644	8	FGFR2,SLC12A2
GAVIN_FOXP3_TARGETS_CLUSTER_P7	0.193606	0.575533	0.130777	-0.476867	-1.2643	7	TMSB10,EMP1
WP_ARYL_HYDROCARBON_RECEPTOR_PATHWAY	0.193606	0.575533	0.130777	-0.476822	-1.26418	7	ALDH3A1,HSP90AA1,CDC37
GSE24671_CTRL_VS_BAKIMULC_INFECTED_MOUSE_SPLENOCYTES_UP	0.19213	0.575533	0.152145	0.434608	1.26381	8	BCAS3,SSH2,MYO6,CUX1,COBLL1,GNAQ
GSE37532_TREG_VS_TCONV_CD4_TCELL_FROM_LN_DN	0.192982	0.575533	0.130106	-0.45871	-1.26313	8	S100A11,NDUFA3,FTL,RHOF,NME1
HP_ABNORMALITY_OF_BLADDER_MORPHOLOGY	0.191829	0.575533	0.131458	-0.496631	-1.26208	6	ITGB4,CLDN4,LAMA3,LAMB3
LAKE_ADULT_KIDNEY_C27_VASCULAR_SMOOTH_MUSCLE_CELLS_AND_PERICYTES	0.193182	0.575533	0.169571	0.264489	1.26056	29	PIP5K1B,NEAT1,MAML3,MED13L,ATF3,SIK3,MBNL1,RASAL2,ARID1B,FTX,INPP4B,CAMK2D,ARIH1,APBB2,DGKH,ARID5B,PPP1R12B,PAN3,MEIS2,MYO1D
WP_PI3KAKT_SIGNALING_PATHWAY	0.192208	0.575533	0.161979	0.306292	1.2549	18	FGFR2,MDM2,ITGA6,CDK6,PTK2,PRKCA
GSE42021_CD24HI_VS_CD24LOW_TCONV_THYMUS_DN	0.191606	0.575533	0.133555	-0.53046	-1.24661	5	PLAUR,ZFP36,GUK1,IL32
AAGCACT_MIR520F	0.192708	0.575533	0.161979	0.298347	1.24518	19	APP,MBNL2,TIPARP,RC3H1,RASAL2,ZKSCAN1,NFIB,ABR,TMEM87A,MTUS1,PAN3,RB1CC1,TNRC6B,GRHL2,ITFG1
REACTOME_ANTIVIRAL_MECHANISM_BY_IFN_STIMULATED_GENES	0.191606	0.575533	0.133555	-0.529466	-1.24428	5	UBC,EIF4A1,UBB,OAS1
GSE25088_CTRL_VS_IL4_AND_ROSIGLITAZONE_STIM_STAT6_KO_MACROPHAGE_DN	0.191606	0.575533	0.133555	-0.529383	-1.24408	5	S100A11,HSP90AA1
GSE360_L_MAJOR_VS_T_GONDII_MAC_UP	0.191606	0.575533	0.133555	-0.528566	-1.24216	5	TFF2,PLAUR
GCNP_SHH_UP_LATE.V1_DN	0.191606	0.575533	0.133555	-0.528352	-1.24166	5	S100A11,LGALS4
GSE10500_ARTHRITIC_SYNOVIAL_FLUID_VS_HEALTHY_MACROPHAGE_UP	0.191606	0.575533	0.133555	-0.528066	-1.24099	5	S100A6,ATP5MF,PTMA,PSMB3
HP_DRY_SKIN	0.191606	0.575533	0.133555	-0.527495	-1.23964	5	CSTB,SLC39A4,ODC1,GJB3,KANSL1
HP_ATROPHY_DEGENERATION_AFFECTING_THE_CEREBRUM	0.192737	0.575533	0.168238	0.254675	1.23946	31	MT-ATP6,SLC12A2,APP,MT-ND6,RERE,GPHN,TRAPPC9,CASZ1,TRAK1,MBD5,PCCA,CUX1,MED13,COG5,STAG1,ASH1L,MT-ND1,BPTF,GNAQ,WWOX
GSE36476_YOUNG_VS_OLD_DONOR_MEMORY_CD4_TCELL_40H_TSST_ACT_UP	0.193431	0.575533	0.132846	-0.527407	-1.23944	5	TFF3,KLK10,RAC1,MALL
ATF2_UP.V1_UP	0.193431	0.575533	0.132846	-0.527261	-1.23909	5	S100A4,DNAJC15,KRT7,IL32
GOMF_PHOSPHATIDYLINOSITOL-4,5-BISPHOSPHATE_BINDING	0.193431	0.575533	0.132846	-0.527053	-1.23861	5	PFN1,ANXA2
GOMF_METALLOPEPTIDASE_ACTIVITY	0.191579	0.575533	0.144631	0.724948	1.2257	2	NAALADL2,MMP28
MIR6796_5P	0.191579	0.575533	0.144631	0.724696	1.22528	2	ZBTB20,SEMA6A
MIR762	0.191579	0.575533	0.144631	0.724696	1.22528	2	PDE4D,SEMA6A
SHI_SPARC_TARGETS_UP	0.191579	0.575533	0.144631	0.724696	1.22528	2	MDM2,SEMA6A
GOBP_REGULATION_OF_PRESYNAPSE_ASSEMBLY	0.191579	0.575533	0.144631	0.723136	1.22264	2	APP,FARP1
GOBP_REGULATION_OF_PRESYNAPSE_ORGANIZATION	0.191579	0.575533	0.144631	0.723136	1.22264	2	APP,FARP1
BIOCARTA_GABA_PATHWAY	0.193548	0.575533	0.140406	0.892929	1.1987	1	GPHN
GOBP_ESTABLISHMENT_OF_SYNAPTIC_SPECIFICITY_AT_NEUROMUSCULAR_JUNCTION	0.193548	0.575533	0.140406	0.892929	1.1987	1	GPHN
GOBP_GAMMA-AMINOBUTYRIC_ACID_RECEPTOR_CLUSTERING	0.193548	0.575533	0.140406	0.892929	1.1987	1	GPHN
GOBP_GLYCINE_RECEPTOR_CLUSTERING	0.193548	0.575533	0.140406	0.892929	1.1987	1	GPHN
GOBP_METAL_INCORPORATION_INTO_METALLO-MOLYBDOPTERIN_COMPLEX	0.193548	0.575533	0.140406	0.892929	1.1987	1	GPHN
GOBP_MO-MOLYBDOPTERIN_COFACTOR_BIOSYNTHETIC_PROCESS	0.193548	0.575533	0.140406	0.892929	1.1987	1	GPHN
GOBP_MO-MOLYBDOPTERIN_COFACTOR_METABOLIC_PROCESS	0.193548	0.575533	0.140406	0.892929	1.1987	1	GPHN
GOBP_MOLYBDENUM_INCORPORATION_INTO_MOLYBDENUM-MOLYBDOPTERIN_COMPLEX	0.193548	0.575533	0.140406	0.892929	1.1987	1	GPHN
GOBP_MOLYBDOPTERIN_COFACTOR_BIOSYNTHETIC_PROCESS	0.193548	0.575533	0.140406	0.892929	1.1987	1	GPHN
GOBP_MOLYBDOPTERIN_COFACTOR_METABOLIC_PROCESS	0.193548	0.575533	0.140406	0.892929	1.1987	1	GPHN
GOBP_NEUROTRANSMITTER-GATED_ION_CHANNEL_CLUSTERING	0.193548	0.575533	0.140406	0.892929	1.1987	1	GPHN
GOBP_NEUROTRANSMITTER_RECEPTOR_DIFFUSION_TRAPPING	0.193548	0.575533	0.140406	0.892929	1.1987	1	GPHN
GOBP_POSTSYNAPTIC_NEUROTRANSMITTER_RECEPTOR_DIFFUSION_TRAPPING	0.193548	0.575533	0.140406	0.892929	1.1987	1	GPHN
GOBP_PROSTHETIC_GROUP_METABOLIC_PROCESS	0.193548	0.575533	0.140406	0.892929	1.1987	1	GPHN
GOBP_RECEPTOR_DIFFUSION_TRAPPING	0.193548	0.575533	0.140406	0.892929	1.1987	1	GPHN
GOMF_MOLYBDOPTERIN_ADENYLYLTRANSFERASE_ACTIVITY	0.193548	0.575533	0.140406	0.892929	1.1987	1	GPHN
GOMF_MOLYBDOPTERIN_COFACTOR_BINDING	0.193548	0.575533	0.140406	0.892929	1.1987	1	GPHN
GOMF_MOLYBDOPTERIN_MOLYBDOTRANSFERASE_ACTIVITY	0.193548	0.575533	0.140406	0.892929	1.1987	1	GPHN
GOMF_NITRATE_REDUCTASE_ACTIVITY	0.193548	0.575533	0.140406	0.892929	1.1987	1	GPHN
GOMF_OXIDOREDUCTASE_ACTIVITY,_ACTING_ON_OTHER_NITROGENOUS_COMPOUNDS_AS_DONORS	0.193548	0.575533	0.140406	0.892929	1.1987	1	GPHN
HOEK_MONOCYTE_2011_2012_TIV_ADULT_7DY_UP	0.193548	0.575533	0.140406	0.892929	1.1987	1	GPHN
HP_ABNORMAL_CIRCULATING_NUCLEOBASE_CONCENTRATION	0.193548	0.575533	0.140406	0.892929	1.1987	1	GPHN
HP_ASPIRATION	0.193548	0.575533	0.140406	0.892929	1.1987	1	GPHN
HP_ESOPHAGITIS	0.193548	0.575533	0.140406	0.892929	1.1987	1	GPHN
HP_HYPOURICEMIA	0.193548	0.575533	0.140406	0.892929	1.1987	1	GPHN
HP_INCREASED_URINE_PROTEINOGENIC_AMINO_ACID_DERIVATIVE_LEVEL	0.193548	0.575533	0.140406	0.892929	1.1987	1	GPHN
HP_NOCTURNAL_SEIZURES	0.193548	0.575533	0.140406	0.892929	1.1987	1	GPHN
HP_OPISTHOTONUS	0.193548	0.575533	0.140406	0.892929	1.1987	1	GPHN
REACTOME_MOLYBDENUM_COFACTOR_BIOSYNTHESIS	0.193548	0.575533	0.140406	0.892929	1.1987	1	GPHN
WP_GABA_RECEPTOR_SIGNALING	0.193548	0.575533	0.140406	0.892929	1.1987	1	GPHN
WP_MOLYBDENUM_COFACTOR_MOCO_BIOSYNTHESIS	0.193548	0.575533	0.140406	0.892929	1.1987	1	GPHN
GOBP_REGULATION_OF_KINASE_ACTIVITY	0.194099	0.576881	0.120985	-0.289106	-1.25012	31	SFN,ACTB,TXN,CD24,GSTP1,HSP90AA1,CDC37,PPIA,HSPB1,CIB1,HSP90AB1,NPM1
GSE25088_WT_VS_STAT6_KO_MACROPHAGE_ROSIGLITAZONE_STIM_DN	0.194175	0.576964	0.155242	0.360605	1.24922	12	YPEL5,MAP1LC3B,PTK2,PELI1,ATP8B1,MBD5,PDE7A
GSE14000_4H_VS_16H_LPS_DC_UP	0.194175	0.576964	0.155242	0.360537	1.24899	12	BTG2,TBC1D5,MIR924HG,NCOA7,COP1,SRPK2,MBNL1,REV3L
GSE10240_CTRL_VS_IL22_STIM_PRIMARY_BRONCHIAL_EPITHELIAL_CELLS_DN	0.194286	0.577153	0.135741	-0.591463	-1.26744	4	POMP,EIF1,CAMK2N1,C11orf86
HP_SPINA_BIFIDA_OCCULTA	0.194286	0.577153	0.135741	-0.591461	-1.26743	4	ACTB,CLDN4
GNF2_MYD88	0.19434	0.577242	0.135002	-0.740949	-1.26633	2	SH3BGRL3
GSE32164_ALTERNATIVELY_ACT_M2_VS_CMYC_INHIBITED_MACROPHAGE_UP	0.194561	0.577404	0.142901	0.578435	1.28205	4	EXT1,ITPR2,ASH1L
HP_ABNORMAL_UTERUS_MORPHOLOGY	0.194561	0.577404	0.142901	0.578234	1.2816	4	FGFR2,PTEN,BMPR1A,CCND1
GSE17721_LPS_VS_PAM3CSK4_1H_BMDC_UP	0.194561	0.577404	0.142901	0.577814	1.28067	4	PELI1,CD164,AGR3
GOBP_ASTROCYTE_DEVELOPMENT	0.194561	0.577404	0.142901	0.577736	1.2805	4	APP,CDK6,ROR1,NF1
GOBP_ASTROCYTE_DIFFERENTIATION	0.194561	0.577404	0.142901	0.577736	1.2805	4	APP,CDK6,ROR1,NF1
HP_INCREASED_BLOOD_PRESSURE	0.194444	0.577404	0.158514	0.354097	1.25288	13	FGFR2,GLIS3,MDM2,MT-ND6,NSMCE2,JMJD1C
GOBP_CELL-SUBSTRATE_ADHESION	0.194444	0.577404	0.166934	0.27921	1.23396	23	OLFM4,PTPRK,BCAS3,ITGA6,CDK6,PTK2,CD44
GOBP_SYNAPTIC_VESICLE_CYCLE	0.194737	0.577715	0.129443	-0.455855	-1.25527	8	ACTB,ACTG1
GOBP_VESICLE-MEDIATED_TRANSPORT_IN_SYNAPSE	0.194737	0.577715	0.129443	-0.455855	-1.25527	8	ACTB,ACTG1
GSE37301_MULTIPOTENT_PROGENITOR_VS_GRAN_MONO_PROGENITOR_UP	0.194737	0.577715	0.129443	-0.45514	-1.2533	8	PKM,ANXA2,KLF2,ID1,SLC6A8
SP1_Q2_01	0.194872	0.577833	0.159647	0.347565	1.26897	14	MECOM,CRY1,FUT8,FBXO34,FAF1,TCF12,ASCL2,KANSL1L,CHKA,NFAT5,ANKRD12,ENAH
GOBP_LEUKOCYTE_MIGRATION	0.194872	0.577833	0.159647	0.347521	1.26881	14	EXT1,SLC12A2,FUT9,APP,PTK2
GOBP_OSSIFICATION	0.194872	0.577833	0.159647	0.31684	1.24424	16	FGFR2,EXT1,CDK6,PTK2
OVOL3_TARGET_GENES	0.194872	0.577833	0.159647	0.316211	1.24177	16	ZBTB20,CRY1,ENC1,VPS13B,CBX4,LIMA1,ASH1L,YWHAZ,NFIB,LINC01091,MTUS1,PDZD8
GSE14350_IL2RB_KO_VS_WT_TEFF_UP	0.195181	0.578608	0.154191	0.373649	1.25443	11	FOXN3,TBC1D5,RERE,SSH2,NCOA7,ADH1C
GOBP_GAMETE_GENERATION	0.195181	0.578608	0.154191	0.373356	1.25345	11	SPINK1,LIMK2,NR6A1,IMMP2L,YBX3,AP3B1,ETV6
GSE5542_UNTREATED_VS_IFNA_TREATED_EPITHELIAL_CELLS_6H_DN	0.195238	0.578688	0.153159	0.399177	1.27292	10	APP,PTPRK,KANSL1L,ZC3H12B,ARHGAP32,ATG10,UCP2,ARHGEF11,TCF7L2,MMP28
ELVIDGE_HYPOXIA_DN	0.195255	0.578688	0.132147	-0.525813	-1.23569	5	ARHGDIA,EIF5A,SRM,ODC1
HP_HEMOLYTIC_ANEMIA	0.195382	0.578992	0.130106	-0.496079	-1.26068	6	ALDOA,TPI1,PGK1,GPI
