## Supplemental Material file S4 for "Synergic activity of FGFR2 and MEK inhibitors in the treatment of FGFR2-amplified cancers of unknown primary" (part 2 of 3)

### Sheet: l1 (continued)
pathway	pval	padj	log2err	ES	NES	size	leadingEdge
FAN_EMBRYONIC_CTX_BIG_GROUPS_BRAIN_ENDOTHELIAL	0.19542	0.579034	0.119348	-0.297662	-1.2479	27	S100A10,S100A16,CLIC1,TM4SF1,BHLHE40,ID1,TAGLN2,POMP,SERPINB6,TESC,MYL12A,TPM4,PROCR,IL32,S100A13,LGALS1
GSE34205_HEALTHY_VS_FLU_INF_INFANT_PBMC_UP	0.195455	0.579066	0.149208	0.511707	1.31833	6	CMPK1,CD44,ALDH1A1
ISL1_TARGET_GENES	0.195531	0.579221	0.166934	0.254181	1.23706	31	LINC00511,EXT1,H1-5,VMP1,PTPRK,ENC1,PVT1,PDE4D,LRBA,AGR3,PLEKHA5,TCF12,IMMP2L
GOCC_MICROTUBULE_CYTOSKELETON	0.195652	0.579298	0.120433	-0.288004	-1.24535	31	KRT18,GAPDH,NDRG1,HSPA1A,TUBB4B,RAN,CIAO2B,HSPA1B,HSPB1,ID1,CIB1,TUBA1C,NPM1,NME1
GOMF_MYOSIN_HEAVY_CHAIN_BINDING	0.195652	0.579298	0.138022	-0.90101	-1.20087	1	MYL12B
REACTOME_EPHA_MEDIATED_GROWTH_CONE_COLLAPSE	0.195652	0.579298	0.138022	-0.90101	-1.20087	1	MYL12B
GSE18791_CTRL_VS_NEWCASTLE_VIRUS_DC_1H_UP	0.195652	0.579298	0.138022	-0.89899	-1.19818	1	LGALS4
GOBP_MAINTENANCE_OF_LOCATION_IN_CELL	0.195876	0.579783	0.127505	-0.436482	-1.29041	10	TMSB10,NPSR1,TXN
HNF4ALPHA_Q6	0.195876	0.579783	0.127505	-0.435874	-1.28861	10	S100A14,S100A16,PFN1
HNF4_DR1_Q3	0.195911	0.579783	0.126876	-0.421072	-1.28093	11	FABP1,PFN1,HSPE1,ID1
GSE14350_TREG_VS_TEFF_IN_IL2RB_KO_UP	0.1959	0.579783	0.149208	0.414397	1.27425	9	BTG2,OXR1,MBNL1,TPCN1,ABR,UBR5,CHD9,CBFA2T2
TONKS_TARGETS_OF_RUNX1_RUNX1T1_FUSION_ERYTHROCYTE_UP	0.196078	0.579938	0.123842	-0.370703	-1.28063	15	EMP1,NDRG1,ANXA2,TM4SF1,KLF2,HSPB1,ID1
GSE22935_UNSTIM_VS_24H_MBOVIS_BCG_STIM_MACROPHAGE_DN	0.19619	0.579938	0.135002	-0.590701	-1.2658	4	HSPA1A,ITGB4,PROCR
GSE6875_TCONV_VS_FOXP3_KO_TREG_UP	0.19619	0.579938	0.135002	-0.590575	-1.26553	4	NDRG1,TUBB4B
DESCARTES_FETAL_PANCREAS_MESOTHELIAL_CELLS	0.19619	0.579938	0.135002	-0.590254	-1.26485	4	C19orf33,KLK10
GOMF_KINESIN_BINDING	0.196226	0.579938	0.134273	-0.739806	-1.26438	2	ACTB
GAO_LARGE_INTESTINE_24W_C7_GOBLET_PROGENITOR	0.196226	0.579938	0.134273	-0.739381	-1.26365	2	REG4
GSE20727_ROS_INH_VS_ROS_INH_AND_DNFB_ALLERGEN_TREATED_DC_DN	0.196226	0.579938	0.134273	-0.738866	-1.26277	2	CTSE,TPM4
REACTOME_SIGNALING_BY_ALK_IN_CANCER	0.196226	0.579938	0.134273	-0.738866	-1.26277	2	NPM1,TPM4
WP_STRIATED_MUSCLE_CONTRACTION_PATHWAY	0.196226	0.579938	0.134273	-0.738866	-1.26277	2	ACTG1,TPM4
XU_RESPONSE_TO_TRETINOIN_DN	0.196226	0.579938	0.134273	-0.738866	-1.26277	2	ANXA2,TPM4
GOMF_ORGANIC_CYCLIC_COMPOUND_BINDING	0.196	0.579938	0.202072	0.155301	1.1409	179	FGFR2,GLIS3,MECOM,PIK3C2G,ZBTB20,H1-4,MDM2,CMPK1,GMDS,ETNK1,PIP5K1B,H1-5,APP,FOXN3,NFIA,CRY1,NEAT1,FOXP1,CDK6,RERE,GPHN,PTK2,ETS2,ALDH1A1,PRKCA,ATP8B1,MLXIP,PDE4D,SMYD3,CBX4,MAGI1,MBNL2,ARL15,TIPARP,JMJD1C,STK3,UBE2H,CERS6,CASZ1,TRA2A,ATF3,LIMK2,H3-3B,PABPC1,SRPK2,SIK3,RC3H1,WEE1,NR6A1,PCCA,MYO10,MBNL1,MYO6,NFATC2,NCOA2,ARID1B,TCF12,CUX1,REV3L,DACH1,ZKSCAN1,YBX3,CAMK2D,POLR2J3,EHF,RHOU,ETV6,ASH1L,ASCL2,ZNF292,JUND,DGKH,YWHAZ,NFIB,VWA8,STK39,ZFPM1,BPTF,ARID5B,EPHB2,ROR1,CHKA,GNAQ,H4C5,JDP2,FHIT,ZC3H12B,MAP3K20,FOXK2,PAN3,MEIS2,MYO1D,KDM3B
MENSE_HYPOXIA_UP	0.197595	0.57996	0.126876	-0.434887	-1.28569	10	NDRG1,SCD,BHLHE40,PGK1,GPI,FAM162A,ANGPTL4
GSE9960_HEALTHY_VS_GRAM_NEG_AND_POS_SEPSIS_PBMC_DN	0.196653	0.57996	0.142057	0.577236	1.27939	4	VPS13B,LRBA,DGKH,PDZD8
MIR202_5P	0.196653	0.57996	0.142057	0.577236	1.27939	4	FGFR2,TCF12,PAN3,PDZD8
GSE13485_DAY3_VS_DAY7_YF17D_VACCINE_PBMC_UP	0.196653	0.57996	0.142057	0.576747	1.27831	4	OLFM4,SERINC5,NFIB,ITGB8
PLASARI_TGFB1_TARGETS_10HR_UP	0.197615	0.57996	0.126254	-0.419827	-1.27714	11	SFN,PLAUR,IER3
GSE17974_0.5H_VS_72H_UNTREATED_IN_VITRO_CD4_TCELL_UP	0.197619	0.57996	0.152145	0.397954	1.26902	10	BTG2,YPEL5,ITGA6,SERINC5,RC3H1
HP_OPEN_MOUTH	0.197619	0.57996	0.152145	0.397888	1.26881	10	FOXP1,VPS13B,PDE4D,MED13L,MBD5,REV3L
AKT_UP_MTOR_DN.V1_UP	0.197158	0.57996	0.129443	-0.475568	-1.26086	7	TACSTD2,PFDN2,TESC,TNFRSF12A,VILL,ALDOC
GSE24210_TCONV_VS_TREG_UP	0.197158	0.57996	0.129443	-0.475395	-1.2604	7	SH3BGRL3,FDPS,MYL12B,SCD
GOBP_REGULATION_OF_NUCLEOCYTOPLASMIC_TRANSPORT	0.197158	0.57996	0.129443	-0.475382	-1.26036	7	SFN,TXN,RAN,HSP90AB1
GSE360_L_DONOVANI_VS_B_MALAYI_LOW_DOSE_DC_UP	0.197158	0.57996	0.129443	-0.475228	-1.25996	7	IER3,TXN,NDRG1,DDIT4
GSE17301_ACD3_ACD28_VS_ACD3_ACD28_AND_IFNA2_STIM_CD8_TCELL_DN	0.196759	0.57996	0.15017	0.432656	1.25813	8	SERINC5,FUT8,LRBA,INPP4B,DACH1,VWA8
ACTGCAG_MIR173P	0.196759	0.57996	0.15017	0.432377	1.25732	8	FOXP1,MAML3,RASAL2,CAMK2D,MYO1D,PARD3B,KANSL1,MACROD2
IRF5_TARGET_GENES	0.197436	0.57996	0.158514	0.343368	1.25365	14	LINC00511,SLC12A2,VMP1,BCAS3,XIST
GSE7764_IL15_TREATED_VS_CTRL_NK_CELL_24H_DN	0.197436	0.57996	0.158514	0.34315	1.25285	14	ZBTB20,OXR1,PRKCA,FBXO32,MED13L,MARCHF3,CAMK2D,KANSL1L,FHIT,KDM3B
MANNO_MIDBRAIN_NEUROTYPES_HRGL2C	0.197436	0.57996	0.158514	0.342924	1.25202	14	FUT9,NFIA,CD44,PRKCA,SMYD3,ITPR2,NFATC2,LIMA1
GSE9988_LPS_VS_LOW_LPS_MONOCYTE_DN	0.196617	0.57996	0.142901	0.637696	1.25189	3	FGFR2,APBB2,LGR5
CHYLA_CBFA2T3_TARGETS_DN	0.196602	0.57996	0.154191	0.360404	1.24853	12	RETNLB,GOLM1,NFIA,PTK2,ALDH1A1
GTTTGTT_MIR495	0.196286	0.57996	0.161979	0.309773	1.24298	17	CDK6,PELI1,PDE4D,CBX4,MBNL2,MAML3,CD164,NR6A1
MIR4251	0.196286	0.57996	0.161979	0.309356	1.2413	17	BTG2,BNIP5,RAB11FIP1,RERE,PTK2,ATF3,MED13,PHACTR2,STK39,MAP3K20,MEIS2
NF1_Q6_01	0.197436	0.57996	0.158514	0.315454	1.2388	16	RETNLB,SAMD12,NFIA,MBNL2,H3-3B,MBNL1,EPHB2,JDP2,ABHD17B,FBXL20,ITGB8,CBFA2T2
TGTTTGY_HNF3_Q6	0.197222	0.57996	0.165657	0.246976	1.21295	32	H1-4,H1-5,SYNE2,FOXN3,NFIA,FOXP1,RERE,PDE4D,MAGI1,UBE2H,MARCHF3,SRPK2,NR6A1,PLEKHA5,ARID1B,SEMA6A
CASORELLI_APL_SECONDARY_VS_DE_NOVO_UP	0.197581	0.57996	0.138805	0.890909	1.19599	1	ENC1
GOBP_PROTEASOMAL_UBIQUITIN-INDEPENDENT_PROTEIN_CATABOLIC_PROCESS	0.197581	0.57996	0.138805	0.890909	1.19599	1	ENC1
GOCC_CUL3-RING_UBIQUITIN_LIGASE_COMPLEX	0.197581	0.57996	0.138805	0.890909	1.19599	1	ENC1
LI_WILMS_TUMOR_VS_FETAL_KIDNEY_2_UP	0.197581	0.57996	0.138805	0.890909	1.19599	1	ENC1
ZWANG_CLASS_2_TRANSIENTLY_INDUCED_BY_EGF	0.197581	0.57996	0.138805	0.890909	1.19599	1	ENC1
chr5q13	0.197581	0.57996	0.138805	0.890909	1.19599	1	ENC1
GOBP_DETECTION_OF_MECHANICAL_STIMULUS	0.197581	0.57996	0.138805	0.888889	1.19327	1	PTK2
GOBP_DETECTION_OF_MUSCLE_STRETCH	0.197581	0.57996	0.138805	0.888889	1.19327	1	PTK2
GOBP_FC-GAMMA_RECEPTOR_SIGNALING_PATHWAY	0.197581	0.57996	0.138805	0.888889	1.19327	1	PTK2
GOBP_FC-GAMMA_RECEPTOR_SIGNALING_PATHWAY_INVOLVED_IN_PHAGOCYTOSIS	0.197581	0.57996	0.138805	0.888889	1.19327	1	PTK2
GOBP_FC_RECEPTOR_MEDIATED_STIMULATORY_SIGNALING_PATHWAY	0.197581	0.57996	0.138805	0.888889	1.19327	1	PTK2
GOBP_FC_RECEPTOR_SIGNALING_PATHWAY	0.197581	0.57996	0.138805	0.888889	1.19327	1	PTK2
GOBP_IMMUNE_RESPONSE-REGULATING_CELL_SURFACE_RECEPTOR_SIGNALING_PATHWAY_INVOLVED_IN_PHAGOCYTOSIS	0.197581	0.57996	0.138805	0.888889	1.19327	1	PTK2
GOBP_MACROPHAGE_PROLIFERATION	0.197581	0.57996	0.138805	0.888889	1.19327	1	PTK2
GOBP_NETRIN-ACTIVATED_SIGNALING_PATHWAY	0.197581	0.57996	0.138805	0.888889	1.19327	1	PTK2
GOBP_POSITIVE_REGULATION_OF_FIBROBLAST_MIGRATION	0.197581	0.57996	0.138805	0.888889	1.19327	1	PTK2
GOBP_POSITIVE_REGULATION_OF_LIPID_KINASE_ACTIVITY	0.197581	0.57996	0.138805	0.888889	1.19327	1	PTK2
GOBP_POSITIVE_REGULATION_OF_MACROPHAGE_CHEMOTAXIS	0.197581	0.57996	0.138805	0.888889	1.19327	1	PTK2
GOBP_POSITIVE_REGULATION_OF_MACROPHAGE_MIGRATION	0.197581	0.57996	0.138805	0.888889	1.19327	1	PTK2
GOBP_POSITIVE_REGULATION_OF_MACROPHAGE_PROLIFERATION	0.197581	0.57996	0.138805	0.888889	1.19327	1	PTK2
GOBP_POSITIVE_REGULATION_OF_PHOSPHATIDYLINOSITOL_3-KINASE_ACTIVITY	0.197581	0.57996	0.138805	0.888889	1.19327	1	PTK2
GOBP_REGULATION_OF_MACROPHAGE_PROLIFERATION	0.197581	0.57996	0.138805	0.888889	1.19327	1	PTK2
GOBP_SIGNAL_COMPLEX_ASSEMBLY	0.197581	0.57996	0.138805	0.888889	1.19327	1	PTK2
GOCC_CILIARY_BASAL_BODY	0.197581	0.57996	0.138805	0.888889	1.19327	1	PTK2
GOMF_SH2_DOMAIN_BINDING	0.197581	0.57996	0.138805	0.888889	1.19327	1	PTK2
PID_ERBB1_RECEPTOR_PROXIMAL_PATHWAY	0.197581	0.57996	0.138805	0.888889	1.19327	1	PTK2
REACTOME_GRB2_SOS_PROVIDES_LINKAGE_TO_MAPK_SIGNALING_FOR_INTEGRINS	0.197581	0.57996	0.138805	0.888889	1.19327	1	PTK2
REACTOME_INTEGRIN_SIGNALING	0.197581	0.57996	0.138805	0.888889	1.19327	1	PTK2
REACTOME_NCAM_SIGNALING_FOR_NEURITE_OUT_GROWTH	0.197581	0.57996	0.138805	0.888889	1.19327	1	PTK2
REACTOME_P130CAS_LINKAGE_TO_MAPK_SIGNALING_FOR_INTEGRINS	0.197581	0.57996	0.138805	0.888889	1.19327	1	PTK2
REACTOME_PLATELET_AGGREGATION_PLUG_FORMATION	0.197581	0.57996	0.138805	0.888889	1.19327	1	PTK2
REACTOME_SIGNAL_REGULATORY_PROTEIN_FAMILY_INTERACTIONS	0.197581	0.57996	0.138805	0.888889	1.19327	1	PTK2
TBK1.DN.48HRS_UP	0.197581	0.57996	0.138805	0.888889	1.19327	1	PTK2
WP_MFAP5MEDIATED_OVARIAN_CANCER_CELL_MOTILITY_AND_INVASIVENESS	0.197581	0.57996	0.138805	0.888889	1.19327	1	PTK2
WP_NANOPARTICLEMEDIATED_ACTIVATION_OF_RECEPTOR_SIGNALING	0.197581	0.57996	0.138805	0.888889	1.19327	1	PTK2
WP_PRION_DISEASE_PATHWAY	0.197581	0.57996	0.138805	0.888889	1.19327	1	PTK2
TAZ_TARGET_GENES	0.197712	0.580163	0.123257	-0.379722	-1.28479	14	SFN,KRT8,GSTP1,MYL12B
MEISSNER_NPC_HCP_WITH_H3K4ME2	0.19802	0.580864	0.123842	-0.387542	-1.27482	13	S100A11,ANXA2,DNAJC15,TAGLN2,RHOF,SEMA4B,CALB2,TMEM117,DAPK2,LLGL2,UCP2
GOBP_PEPTIDE_BIOSYNTHETIC_PROCESS	0.198142	0.580864	0.119348	-0.310004	-1.26784	25	GAPDH,PKM,ZFP36L2,ZFP36,TMA7,EIF4A1,HSPB1,PA2G4,EIF5A,NPM1,MRPL52,MRPS21,NCL,MRPL12,EIF1,MRPL55
GOBP_TRANSLATION	0.198142	0.580864	0.119348	-0.310004	-1.26784	25	GAPDH,PKM,ZFP36L2,ZFP36,TMA7,EIF4A1,HSPB1,PA2G4,EIF5A,NPM1,MRPL52,MRPS21,NCL,MRPL12,EIF1,MRPL55
GSE25088_CTRL_VS_ROSIGLITAZONE_STIM_MACROPHAGE_DN	0.198095	0.580864	0.134273	-0.590125	-1.26457	4	KRT19,HSP90AA1
GOBP_NEGATIVE_REGULATION_OF_MITOCHONDRION_ORGANIZATION	0.198095	0.580864	0.134273	-0.589445	-1.26311	4	HSPA1A,TSPO,PRELID1
GOBP_POSITIVE_REGULATION_OF_ENDOPEPTIDASE_ACTIVITY	0.198095	0.580864	0.134273	-0.589064	-1.26229	4	HSPE1,FAM162A,PRELID1
FLOTHO_PEDIATRIC_ALL_THERAPY_RESPONSE_UP	0.198095	0.580864	0.134273	-0.58871	-1.26154	4	EMP1,NDRG1
FOXD3_TARGET_GENES	0.198095	0.580864	0.134273	-0.588436	-1.26095	4	CSTB,SERPINB1
GOBP_REGULATION_OF_PROTEIN_STABILITY	0.1984	0.581549	0.121543	-0.35051	-1.27224	17	GAPDH,PFN1,HSPA1A,HSP90AA1,CDC37,HSPA1B,HSP90AB1,NPM1,TESC
GOBP_CELLULAR_PROTEIN-CONTAINING_COMPLEX_ASSEMBLY	0.198437	0.581588	0.119888	-0.277259	-1.23343	34	TMSB10,PFN1,HSPA1A,HSP90AA1,NDUFA3,ATP5F1D,HSPA1B,NDUFB9,POMP,HSP90AB1,SNRPG,NPM1,VDAC2,RAC1,TBCA,RAB5IF,VILL,SNU13,CAPG,ARHGAP6
GOBP_AMYLOID_FIBRIL_FORMATION	0.198745	0.582138	0.141225	0.574348	1.27299	4	MDM2,APP
GOBP_CARDIAC_MUSCLE_TISSUE_DEVELOPMENT	0.198745	0.582138	0.141225	0.574013	1.27225	4	FGFR2,ZFPM1,PTEN,BMPR1A
WP_ENDOMETRIAL_CANCER	0.198745	0.582138	0.141225	0.573454	1.27101	4	FGFR2,PTEN,TCF7L2,CCND1
GSE2706_R848_VS_LPS_2H_STIM_DC_DN	0.198745	0.582138	0.141225	0.573171	1.27038	4	PELI1,MBNL1,PARD3,PLEKHA6
MIR6509_5P	0.198732	0.582138	0.142057	0.636917	1.25036	3	NAALADL2,NCOA2,VWA8
REACTOME_EPH_EPHRIN_SIGNALING	0.198934	0.582412	0.128789	-0.446866	-1.28013	9	ACTB,ACTG1,MYL12B,CFL1,MYL12A,RAC1
HP_HAMARTOMA	0.198934	0.582412	0.128789	-0.493878	-1.25508	6	ACTB,CCND1,BMPR1A,NF1,KANSL1,PTEN
HP_ABNORMAL_RETINAL_MORPHOLOGY	0.198895	0.582412	0.164406	0.247296	1.23904	34	FGFR2,MT-ATP6,SLC12A2,MT-ND6,RERE,VPS13B,TRAPPC9,MT-ATP8,NSMCE2,JMJD1C,MT-ND3
GOBP_MACROMOLECULE_LOCALIZATION	0.198872	0.582412	0.112843	-0.21767	-1.22171	94	FABP1,KRT18,TMSB10,SFN,S100A10,ACTB,ACTG1,TXN,ANXA2,CD24,HSP90AA1,SEC61G,DNAJC15,RAN,CDC37,PPIA,ZFP36,FABP5,HSPB1,ID1,CIB1,ARHGDIA,GUK1,TSPO,HSP90AB1,EIF5A,NPM1,TESC,MYL12A,ROMO1,TOMM5,NOP10
GSE24574_BCL6_HIGH_VS_LOW_TFH_CD4_TCELL_UP	0.199029	0.582619	0.153159	0.359767	1.24632	12	BTG2,SYNE2,ENC1,TIPARP,JUND,YWHAZ,CADPS,CHKA,FHIT
GSE25677_MPL_VS_R848_STIM_BCELL_UP	0.2	0.582791	0.147331	0.507851	1.30839	6	PTK2,PDE4D,ITPR2,ZKSCAN1,ABR
RODRIGUES_DCC_TARGETS_DN	0.2	0.582791	0.147331	0.506203	1.30415	6	FOXN3,FOXP1,CD44,MYO10
GSE42088_UNINF_VS_LEISHMANIA_INF_DC_2H_UP	0.199346	0.582791	0.122679	-0.369659	-1.27703	15	CSTB,TXN,PRDX1,SEC61G,HSPE1,HSP90AB1,NME1,MRPL52,SOCS3
GOBP_PROTEIN_LOCALIZATION_TO_CELL_SURFACE	0.2	0.582791	0.144631	0.527911	1.26955	5	NEDD4L,PTPRK,AP3B1,SMURF1
GSE3039_CD4_TCELL_VS_B1_BCELL_DN	0.2	0.582791	0.125033	-0.403394	-1.26944	12	IER3,PFN1,MYL12B,PPIA,NDUFA3,SLC6A8,EIF5A
GSE40274_FOXP3_VS_FOXP3_AND_GATA1_TRANSDUCED_ACTIVATED_CD4_TCELL_UP	0.2	0.582791	0.144631	0.527495	1.26855	5	FGFR2,TRA2A,NFIB,CDX2,GRHL2
GSE15139_GMCSF_TREATED_VS_UNTREATED_NEUTROPHILS_UP	0.2	0.582791	0.144631	0.52704	1.26745	5	MAP1LC3B,ENC1,RABGAP1L
GOBP_REGULATION_OF_CANONICAL_WNT_SIGNALING_PATHWAY	0.2	0.582791	0.147331	0.456033	1.26688	7	FGFR2,STK3,GNAQ,UBR5,LGR5,PRKN,TCF7L2
GSE22886_NAIVE_CD8_TCELL_VS_MEMORY_TCELL_UP	0.2	0.582791	0.147331	0.456033	1.26688	7	ATP8B1,CUX1,YBX3,AGAP1,CHD9,DAPK2,TCF7L2
MIR5589_3P	0.2	0.582791	0.147331	0.456033	1.26688	7	PTPRK,ITGA6,ABR,TNRC6B,FGGY,TP53INP1,TCF7L2
MIR802	0.2	0.582791	0.147331	0.456033	1.26688	7	BTG2,CDK6,MYO10,EHF,LGR5,TP53INP1,TCF7L2
GSE36392_TYPE_2_MYELOID_VS_MAC_IL25_TREATED_LUNG_DN	0.2	0.582791	0.132846	-0.736842	-1.25931	2	KLF2,NOP10
HP_ABNORMAL_METAPHYSEAL_TRABECULATION	0.2	0.582791	0.132846	-0.736842	-1.25931	2	NPM1,NOP10
HP_ABNORMAL_TRABECULAR_BONE_MORPHOLOGY	0.2	0.582791	0.132846	-0.736842	-1.25931	2	NPM1,NOP10
HP_BONE_MARROW_HYPOCELLULARITY	0.2	0.582791	0.132846	-0.736842	-1.25931	2	NPM1,NOP10
HP_SKIN_VESICLE	0.2	0.582791	0.132846	-0.736842	-1.25931	2	NPM1,NOP10
HP_WHITE_HAIR	0.2	0.582791	0.132846	-0.736842	-1.25931	2	NPM1,NOP10
GSE33424_CD161_INT_VS_NEG_CD8_TCELL_DN	0.2	0.582791	0.132846	-0.736015	-1.2579	2	NDRG1
GOBP_NEURAL_NUCLEUS_DEVELOPMENT	0.2	0.582791	0.132846	-0.735813	-1.25755	2	ACTB
MIR3614_3P	0.2	0.582791	0.132846	-0.735813	-1.25755	2	ACTB
WIERENGA_STAT5A_TARGETS_GROUP2	0.2	0.582791	0.133555	-0.586671	-1.25717	4	EMP1,BHLHE40,KLF2
GSE19888_ADENOSINE_A3R_INH_PRETREAT_AND_ACT_BY_A3R_VS_TCELL_MEMBRANES_ACT_MAST_CELL_DN	0.2	0.582791	0.132846	-0.735323	-1.25672	2	SH3BGRL3
ANDERSON_BLOOD_CN54GP140_ADJUVANTED_WITH_GLA_AF_AGE_18_45YO_1DY_DN	0.2	0.582791	0.132846	-0.735195	-1.2565	2	ACTB
GOBP_POSITIVE_REGULATION_OF_RELEASE_OF_CYTOCHROME_C_FROM_MITOCHONDRIA	0.2	0.582791	0.132846	-0.734818	-1.25585	2	PLAUR,FAM162A
ACEVEDO_LIVER_CANCER_WITH_H3K9ME3_UP	0.2	0.582791	0.132846	-0.732794	-1.25239	2	CLIC1,SPRR1A
KRAS.PROSTATE_UP.V1_DN	0.2	0.582791	0.132846	-0.732794	-1.25239	2	CTSE,SPRR1A
STEARMAN_TUMOR_FIELD_EFFECT_UP	0.2	0.582791	0.132846	-0.732343	-1.25162	2	CSTB
TGIF_01	0.2	0.582791	0.157403	0.342625	1.25093	14	SLC12A2,MAP1LC3B,GPHN,STK3,MED13,ASH1L,EPHB2,PLEKHA6,UBR5,R3HDM2,ANKRD12,SESN1
PYEON_HPV_POSITIVE_TUMORS_UP	0.2	0.582791	0.132846	-0.731509	-1.2502	2	LINC00342
chr7p22	0.2	0.582791	0.132846	-0.731188	-1.24965	2	ACTB
GSE30083_SP1_VS_SP3_THYMOCYTE_DN	0.2	0.582791	0.152145	0.372216	1.24962	11	H1-4,SYNE2,PELI1,CERS6,ITPR2,ADH1C
YAUCH_HEDGEHOG_SIGNALING_PARACRINE_DN	0.2	0.582791	0.127505	-0.453684	-1.24929	8	FABP1,TFF2
GSE1791_CTRL_VS_NEUROMEDINU_IN_T_CELL_LINE_6H_UP	0.2	0.582791	0.127505	-0.453567	-1.24897	8	EMP1,PLAUR
DESCARTES_MAIN_FETAL_ELF3_AGBL2_POSITIVE_CELLS	0.2	0.582791	0.132846	-0.730769	-1.24893	2	ATP5MJ,RBIS
ZSCAN2_TARGET_GENES	0.2	0.582791	0.164406	0.278606	1.24796	24	EXT1,H1-4,SLC38A11,H1-5,VMP1,FOXN3,MACC1,RABGAP1L
HP_ABNORMALITY_OF_BONE_MINERAL_DENSITY	0.199461	0.582791	0.161979	0.284087	1.22307	21	FGFR2,GLIS3,ZBTB20,SPIDR,ATP8B1,FUT8,SIK3,PCCA,LPIN2
GOBP_FEAR_RESPONSE	0.2	0.582791	0.141225	0.721216	1.21939	2	EXT1,FBXL20
KREPPEL_CD99_TARGETS_DN	0.199597	0.582791	0.138022	0.886869	1.19056	1	RABGAP1L
GSE24634_IL4_VS_CTRL_TREATED_NAIVE_CD4_TCELL_DAY10_UP	0.200456	0.584049	0.147331	0.412435	1.26821	9	PIP5K1B,DLEU1,VPS13B,LRBA,INPP4B,STK39,BPTF
GOBP_CELLULAR_RESPONSE_TO_ORGANIC_CYCLIC_COMPOUND	0.200573	0.584321	0.166934	0.277878	1.2563	26	CHRM3,MDM2,APP,ITGA6,CRY1,FOXP1,SPIDR,SMYD3,TIPARP,FBXO32
GSE14908_RESTING_VS_HDM_STIM_CD4_TCELL_NONATOPIC_PATIENT_UP	0.20071	0.584651	0.128143	-0.446046	-1.27778	9	S100A11,PLAUR
HP_SPARSE_SCALP_HAIR	0.202273	0.584769	0.146416	0.505706	1.30287	6	ZBTB20,EXT1,ARID1B
VERHAAK_GLIOBLASTOMA_NEURAL	0.202273	0.584769	0.146416	0.504966	1.30096	6	FUT9,YPEL5
MIR891A_3P	0.202273	0.584769	0.146416	0.504082	1.29868	6	PTPRK,SMURF1,PHACTR2,NFIB,HECA,PBX1
TCTGGAC_MIR198	0.202273	0.584769	0.146416	0.504082	1.29868	6	FUT8,MED13L,AP3B1,TNRC6B,PTEN,PBX1
GSE10240_CTRL_VS_IL17_AND_IL22_STIM_PRIMARY_BRONCHIAL_EPITHELIAL_CELLS_UP	0.202273	0.584769	0.146416	0.502711	1.29515	6	H1-4,ITGA6,XIST
SAFB2_TARGET_GENES	0.200972	0.584769	0.121543	-0.347531	-1.27863	18	S100A16,ACTB,UBC,JPT1,TUBB4B,CDC37,HSPA1B,FTL
GSE7460_CTRL_VS_TGFB_TREATED_ACT_CD8_TCELL_UP	0.201022	0.584769	0.125033	-0.419546	-1.27628	11	PLAUR,IER3,ANXA2,TAGLN2,GUK1,TESC
GSE360_L_DONOVANI_VS_M_TUBERCULOSIS_MAC_DN	0.202487	0.584769	0.127505	-0.445401	-1.27593	9	FDPS,SERPINB1,ZFP36,LAMB3,NME1,VDAC2
GSE7509_DC_VS_MONOCYTE_UP	0.202487	0.584769	0.127505	-0.445242	-1.27547	9	ACTG1,FDPS,NDUFA3,FABP5,MGST1,LGALS1
GSE20715_0H_VS_6H_OZONE_LUNG_UP	0.202487	0.584769	0.127505	-0.444857	-1.27437	9	JPT1,TM4SF1,SERPINB1,TAGLN2,NDUFB9
GOBP_CHORDATE_EMBRYONIC_DEVELOPMENT	0.202853	0.584769	0.119348	-0.326964	-1.274	21	KRT19,PHLDA2,KRT8,PFN1
GOBP_EMBRYO_DEVELOPMENT_ENDING_IN_BIRTH_OR_EGG_HATCHING	0.202853	0.584769	0.119348	-0.326964	-1.274	21	KRT19,PHLDA2,KRT8,PFN1
GSE11973_MIR223_KOVS_WT_BONE_MARROW_NEUTROPHIL_UP	0.202726	0.584769	0.124434	-0.417449	-1.2699	11	S100A6,ENO1,S100A4
TCF11MAFG_01	0.202726	0.584769	0.124434	-0.417291	-1.26942	11	GPX2,ENO1,ALDOA,PRDX1
GARGALOVIC_RESPONSE_TO_OXIDIZED_PHOSPHOLIPIDS_BLACK_UP	0.203774	0.584769	0.131458	-0.651116	-1.26674	3	KLF2,SQLE,EIF1
GOBP_REGULATION_OF_TRANSLATIONAL_INITIATION	0.203774	0.584769	0.131458	-0.651116	-1.26674	3	HSPB1,NPM1,EIF1
GOMF_RIBOSOMAL_SMALL_SUBUNIT_BINDING	0.203774	0.584769	0.131458	-0.651116	-1.26674	3	NPM1,NME1,EIF1
GOMF_TRANSLATION_FACTOR_ACTIVITY,_RNA_BINDING	0.203774	0.584769	0.131458	-0.651116	-1.26674	3	EIF4A1,EIF5A,EIF1
GSE13547_CTRL_VS_ANTI_IGM_STIM_ZFX_KO_BCELL_12H_UP	0.203774	0.584769	0.131458	-0.651116	-1.26674	3	KLF2,KRT6B,EIF1
PID_P38_MK2_PATHWAY	0.203774	0.584769	0.131458	-0.650133	-1.26483	3	SFN,HSPB1
GSE3039_CD4_TCELL_VS_NKT_CELL_UP	0.202273	0.584769	0.146416	0.455286	1.2648	7	NEDD4L,MLXIP,SSH2,NCOA2,PHACTR2,HECA
GCACCTT_MIR18A_MIR18B	0.202198	0.584769	0.143759	0.525458	1.26365	5	ARL15,ETV6,TNRC6B,GRHL2,NFAT5
MIR147A	0.202198	0.584769	0.143759	0.525458	1.26365	5	PTPRK,ANK3,PTCHD4,TNRC6B,NFAT5
MIR3679_3P	0.202198	0.584769	0.143759	0.525458	1.26365	5	GLIS3,RC3H1,NCOA2,NSD3,NFAT5
MIR4701_5P	0.202198	0.584769	0.143759	0.525458	1.26365	5	ARL15,UBE2H,CUX1,YWHAZ,NFAT5
MIR4786_3P	0.202198	0.584769	0.143759	0.525458	1.26365	5	ARL15,CD164,MED13,YWHAZ,NFAT5
MIR500A_3P	0.202198	0.584769	0.143759	0.525458	1.26365	5	SAMD12,CDK6,TNRC6B,ZSWIM6,NFAT5
MIR588	0.202198	0.584769	0.143759	0.525458	1.26365	5	ARL15,UBE2H,CUX1,YWHAZ,NFAT5
RNTCANNRNNYNATTW_UNKNOWN	0.202198	0.584769	0.143759	0.525458	1.26365	5	SRPK2,INPP4B,PTCHD4,MTUS1,NFAT5
TCCAGAG_MIR518C	0.202198	0.584769	0.143759	0.525458	1.26365	5	TCF12,ARID5B,PPP1R12B,MEIS2,NFAT5
HP_ABNORMALITY_OF_MUSCLE_SIZE	0.2016	0.584769	0.120433	-0.348131	-1.26361	17	ACTB,PFN1,NDRG1,TPI1,CLDN4,AGPAT2,HSPB1
GSE18791_CTRL_VS_NEWCASTLE_VIRUS_DC_4H_DN	0.202198	0.584769	0.143759	0.525174	1.26297	5	RAB11FIP1,PELI1,FBXO34,MYO10
MIR5584_3P	0.202273	0.584769	0.146416	0.454565	1.2628	7	ZBTB20,NFIA,DACH1,PAN3,ZSWIM6,NFAT5,TMEM117
GSE27786_LSK_VS_MONO_MAC_UP	0.202273	0.584769	0.146416	0.45354	1.25995	7	ZBTB20,ETNK1,XIST,EXOC4
GOBP_CELLULAR_RESPONSE_TO_GROWTH_FACTOR_STIMULUS	0.201729	0.584769	0.166934	0.271418	1.2577	27	FGFR2,EXT1,MDM2,APP,PTPRK,PTK2,CD44
GOBP_POSITIVE_REGULATION_OF_IMMUNE_RESPONSE	0.201389	0.584769	0.148262	0.431607	1.25508	8	FOXP1,PTK2,PDE4D,RC3H1,NFATC2
JOHANSSON_GLIOMAGENESIS_BY_PDGFB_UP	0.202487	0.584769	0.127505	-0.493381	-1.25382	6	TAGLN2,FTL,TPM4,LGALS1,CCND1
HP_ABNORMAL_URINE_CARBOHYDRATE_LEVEL	0.20381	0.584769	0.132147	-0.584901	-1.25337	4	KRT18,KRT8
MIR3663_3P	0.201389	0.584769	0.148262	0.431011	1.25335	8	CMPK1,OXR1,MLXIP,EXOC4,ANK3,PAN3
HP_LIMB_UNDERGROWTH	0.201389	0.584769	0.148262	0.430938	1.25314	8	FGFR2,EXT1,PDE4D,FUT8,SIK3
GOBP_MYELINATION_IN_PERIPHERAL_NERVOUS_SYSTEM	0.20381	0.584769	0.132147	-0.584628	-1.25279	4	NDRG1,ITGB4
GOBP_PERIPHERAL_NERVOUS_SYSTEM_AXON_ENSHEATHMENT	0.20381	0.584769	0.132147	-0.584628	-1.25279	4	NDRG1,ITGB4
GOBP_PERIPHERAL_NERVOUS_SYSTEM_DEVELOPMENT	0.20381	0.584769	0.132147	-0.584628	-1.25279	4	NDRG1,ITGB4
GOBP_SCHWANN_CELL_DEVELOPMENT	0.20381	0.584769	0.132147	-0.584628	-1.25279	4	NDRG1,ITGB4
GOBP_SCHWANN_CELL_DIFFERENTIATION	0.20381	0.584769	0.132147	-0.584628	-1.25279	4	NDRG1,ITGB4
GSE17721_PAM3CSK4_VS_CPG_8H_BMDC_DN	0.202487	0.584769	0.127505	-0.492671	-1.25202	6	UBC,NDRG1,HSPA1A
GOBP_SULFUR_COMPOUND_METABOLIC_PROCESS	0.202487	0.584769	0.127505	-0.492507	-1.2516	6	GSTP1,CLIC1,FASN,CIAO2B
MANNE_COVID19_NONICU_VS_HEALTHY_DONOR_PLATELETS_UP	0.20381	0.584769	0.132147	-0.583004	-1.24931	4	S100A10,PFDN2
GSE22886_NAIVE_BCELL_VS_NEUTROPHIL_UP	0.201754	0.584769	0.126876	-0.453147	-1.24781	8	TMSB10,HSP90AB1,NPM1,NCL,ODC1
GNF2_DENR	0.203774	0.584769	0.131458	-0.728745	-1.24547	2	PPIA,PTMA
GNF2_UBE2I	0.203774	0.584769	0.131458	-0.728745	-1.24547	2	EIF4A1,PTMA
RB_P107_DN.V1_UP	0.203774	0.584769	0.131458	-0.728745	-1.24547	2	S100A4,PTMA
GOBP_RESPONSE_TO_GROWTH_FACTOR	0.202817	0.584769	0.164406	0.262309	1.24047	28	FGFR2,EXT1,MDM2,APP,PTPRK,PTK2,CD44
GOBP_PHOSPHORYLATION	0.20317	0.584769	0.112843	-0.227544	-1.23759	78	SFN,ACTB,GAPDH,PKM,PLAUR,LDHA,ENO1,MIF,ALDOA,TXN,ANXA2,CD24,GSTP1,TPI1,HSP90AA1
MIR6885_3P	0.202564	0.584769	0.156312	0.313511	1.23117	16	NAALADL2,SPATA13,RALGAPA2,NEDD4L,TIPARP,LRBA,MED13,PHACTR2,ASH1L,STK39,MAP3K20,NSD3,ARHGAP32
SCGGAAGY_ELK1_02	0.202492	0.584769	0.118288	-0.27958	-1.22921	32	ACTB,GAPDH,ALDOA,CIAO2B,CDC37,ATP5ME,AGPAT2,EIF4A1,POMP,HSP90AB1,EIF5A,ROMO1,MRPL52,MRPS21,PRELID1
GOBP_HEAD_DEVELOPMENT	0.202817	0.584769	0.164406	0.259569	1.22751	28	FGFR2,EXT1,BTG2,APP,CDK6,RERE,TRAPPC9,TIPARP
GOBP_CELLULAR_AMIDE_METABOLIC_PROCESS	0.200935	0.584769	0.118815	-0.276074	-1.22012	33	GAPDH,PKM,GSTP1,CLIC1,FASN,ZFP36L2,ZFP36,TMA7,EIF4A1,HSPB1,PA2G4,EIF5A,NPM1,MRPL52,MRPS21,NCL
LIM_MAMMARY_LUMINAL_PROGENITOR_DN	0.202105	0.584769	0.140406	0.720648	1.21843	2	CERS6,CUX1
MIR299_3P	0.202105	0.584769	0.140406	0.720648	1.21843	2	UBE2H,CUX1
NME2_TARGET_GENES	0.202105	0.584769	0.140406	0.720648	1.21843	2	SEMA6A,CUX1
RIZ_ERYTHROID_DIFFERENTIATION_6HR	0.202105	0.584769	0.140406	0.720648	1.21843	2	NFIA,CUX1
HP_ABNORMAL_EYELID_PHYSIOLOGY	0.202105	0.584769	0.140406	0.720128	1.21755	2	FGFR2
HP_FOCAL_DYSTONIA	0.202105	0.584769	0.140406	0.720128	1.21755	2	FGFR2
GSE7509_UNSTIM_VS_IFNA_STIM_IMMATURE_DC_DN	0.202105	0.584769	0.140406	0.718623	1.21501	2	ENC1,LPIN2
HP_METAPHYSEAL_IRREGULARITY	0.202105	0.584769	0.140406	0.718623	1.21501	2	SIK3,LPIN2
HP_PULMONARY_INFILTRATES	0.202105	0.584769	0.140406	0.718623	1.21501	2	FOXP1,LPIN2
MIR549A_3P	0.202105	0.584769	0.140406	0.718623	1.21501	2	ENC1,LPIN2
REACTOME_DEPOLYMERISATION_OF_THE_NUCLEAR_LAMINA	0.202105	0.584769	0.140406	0.718623	1.21501	2	PRKCA,LPIN2
REACTOME_NUCLEAR_ENVELOPE_BREAKDOWN	0.202105	0.584769	0.140406	0.718623	1.21501	2	PRKCA,LPIN2
BIOCARTA_FEEDER_PATHWAY	0.203557	0.584769	0.135002	-0.89697	-1.19549	1	TPI1
GOBP_ALDITOL_CATABOLIC_PROCESS	0.203557	0.584769	0.135002	-0.89697	-1.19549	1	TPI1
GOBP_ALDITOL_METABOLIC_PROCESS	0.203557	0.584769	0.135002	-0.89697	-1.19549	1	TPI1
GOBP_GLYCEROL_CATABOLIC_PROCESS	0.203557	0.584769	0.135002	-0.89697	-1.19549	1	TPI1
GOBP_GLYCEROL_METABOLIC_PROCESS	0.203557	0.584769	0.135002	-0.89697	-1.19549	1	TPI1
GOBP_METHYLGLYOXAL_BIOSYNTHETIC_PROCESS	0.203557	0.584769	0.135002	-0.89697	-1.19549	1	TPI1
GOBP_METHYLGLYOXAL_METABOLIC_PROCESS	0.203557	0.584769	0.135002	-0.89697	-1.19549	1	TPI1
GOMF_CARBON-OXYGEN_LYASE_ACTIVITY,_ACTING_ON_PHOSPHATES	0.203557	0.584769	0.135002	-0.89697	-1.19549	1	TPI1
GOMF_METHYLGLYOXAL_SYNTHASE_ACTIVITY	0.203557	0.584769	0.135002	-0.89697	-1.19549	1	TPI1
GOMF_TRIOSE-PHOSPHATE_ISOMERASE_ACTIVITY	0.203557	0.584769	0.135002	-0.89697	-1.19549	1	TPI1
HP_CHRONIC_HEMOLYTIC_ANEMIA	0.203557	0.584769	0.135002	-0.89697	-1.19549	1	TPI1
HP_DIAPHRAGMATIC_PARALYSIS	0.203557	0.584769	0.135002	-0.89697	-1.19549	1	TPI1
HP_DIAPHRAGMATIC_WEAKNESS	0.203557	0.584769	0.135002	-0.89697	-1.19549	1	TPI1
WP_FATTY_ACID_BETAOXIDATION	0.203557	0.584769	0.135002	-0.89697	-1.19549	1	TPI1
CHENG_IMPRINTED_BY_ESTRADIOL	0.201613	0.584769	0.137251	0.884848	1.18785	1	VPS13B
FAELT_B_CLL_WITH_VH_REARRANGEMENTS_DN	0.201613	0.584769	0.137251	0.884848	1.18785	1	VPS13B
HP_ABNORMALITY_OF_MACULAR_PIGMENTATION	0.201613	0.584769	0.137251	0.884848	1.18785	1	VPS13B
HP_ABNORMAL_MACULAR_MORPHOLOGY	0.201613	0.584769	0.137251	0.884848	1.18785	1	VPS13B
HP_ABNORMAL_THORACIC_SPINE_MORPHOLOGY	0.201613	0.584769	0.137251	0.884848	1.18785	1	VPS13B
HP_BONE_SPICULE_PIGMENTATION_OF_THE_RETINA	0.201613	0.584769	0.137251	0.884848	1.18785	1	VPS13B
HP_BULL_S_EYE_MACULOPATHY	0.201613	0.584769	0.137251	0.884848	1.18785	1	VPS13B
HP_CHILDHOOD_ONSET_TRUNCAL_OBESITY	0.201613	0.584769	0.137251	0.884848	1.18785	1	VPS13B
HP_CHORIORETINAL_DYSTROPHY	0.201613	0.584769	0.137251	0.884848	1.18785	1	VPS13B
HP_FACIAL_HYPOTONIA	0.201613	0.584769	0.137251	0.884848	1.18785	1	VPS13B
HP_MACRODONTIA_OF_PERMANENT_MAXILLARY_CENTRAL_INCISOR	0.201613	0.584769	0.137251	0.884848	1.18785	1	VPS13B
HP_SLENDER_TOE	0.201613	0.584769	0.137251	0.884848	1.18785	1	VPS13B
HP_THICK_HAIR	0.201613	0.584769	0.137251	0.884848	1.18785	1	VPS13B
HP_THORACIC_SCOLIOSIS	0.201613	0.584769	0.137251	0.884848	1.18785	1	VPS13B
MIR5591_3P	0.201613	0.584769	0.137251	0.884848	1.18785	1	VPS13B
BIOCARTA_LYMPHOCYTE_PATHWAY	0.203629	0.584769	0.13649	0.882828	1.18514	1	CD44
BIOCARTA_MONOCYTE_PATHWAY	0.203629	0.584769	0.13649	0.882828	1.18514	1	CD44
BIOCARTA_NEUTROPHIL_PATHWAY	0.203629	0.584769	0.13649	0.882828	1.18514	1	CD44
BYSTROEM_CORRELATED_WITH_IL5_DN	0.203629	0.584769	0.13649	0.882828	1.18514	1	CD44
FULLER_PBMC_F_TULARENSIS_VACCINE_LVS_AGE_22_54YO_18HR_UP	0.203629	0.584769	0.13649	0.882828	1.18514	1	CD44
FULLER_PBMC_F_TULARENSIS_VACCINE_LVS_AGE_22_54YO_192HR_DN	0.203629	0.584769	0.13649	0.882828	1.18514	1	CD44
FULLER_PBMC_F_TULARENSIS_VACCINE_LVS_AGE_22_54YO_336HR_DN	0.203629	0.584769	0.13649	0.882828	1.18514	1	CD44
FULLER_PBMC_F_TULARENSIS_VACCINE_LVS_AGE_22_54YO_48HR_UP	0.203629	0.584769	0.13649	0.882828	1.18514	1	CD44
GOBP_LAMELLIPODIUM_MORPHOGENESIS	0.203629	0.584769	0.13649	0.882828	1.18514	1	CD44
GOBP_LEUKOCYTE_AGGREGATION	0.203629	0.584769	0.13649	0.882828	1.18514	1	CD44
GOBP_MONOCYTE_AGGREGATION	0.203629	0.584769	0.13649	0.882828	1.18514	1	CD44
GOBP_POSITIVE_REGULATION_OF_MONOCYTE_AGGREGATION	0.203629	0.584769	0.13649	0.882828	1.18514	1	CD44
GOBP_REGULATION_OF_LAMELLIPODIUM_MORPHOGENESIS	0.203629	0.584769	0.13649	0.882828	1.18514	1	CD44
GOBP_REGULATION_OF_MONOCYTE_AGGREGATION	0.203629	0.584769	0.13649	0.882828	1.18514	1	CD44
GOCC_MACROPHAGE_MIGRATION_INHIBITORY_FACTOR_RECEPTOR_COMPLEX	0.203629	0.584769	0.13649	0.882828	1.18514	1	CD44
GOMF_COLLAGEN_BINDING	0.203629	0.584769	0.13649	0.882828	1.18514	1	CD44
GOMF_CYTOKINE_RECEPTOR_ACTIVITY	0.203629	0.584769	0.13649	0.882828	1.18514	1	CD44
GOMF_HYALURONIC_ACID_BINDING	0.203629	0.584769	0.13649	0.882828	1.18514	1	CD44
GOMF_IMMUNE_RECEPTOR_ACTIVITY	0.203629	0.584769	0.13649	0.882828	1.18514	1	CD44
MIKKELSEN_ES_ICP_WITH_H3K4ME3_AND_H3K27ME3	0.203629	0.584769	0.13649	0.882828	1.18514	1	CD44
MIKKELSEN_IPS_ICP_WITH_H3K4ME3_AND_H327ME3	0.203629	0.584769	0.13649	0.882828	1.18514	1	CD44
MIR6724_5P	0.203629	0.584769	0.13649	0.882828	1.18514	1	CD44
REACTOME_HYALURONAN_METABOLISM	0.203629	0.584769	0.13649	0.882828	1.18514	1	CD44
REACTOME_HYALURONAN_UPTAKE_AND_DEGRADATION	0.203629	0.584769	0.13649	0.882828	1.18514	1	CD44
SA_MMP_CYTOKINE_CONNECTION	0.203629	0.584769	0.13649	0.882828	1.18514	1	CD44
STEGER_ADIPOGENESIS_DN	0.203629	0.584769	0.13649	0.882828	1.18514	1	CD44
TSAI_DNAJB4_TARGETS_DN	0.203629	0.584769	0.13649	0.882828	1.18514	1	CD44
XU_HGF_SIGNALING_NOT_VIA_AKT1_48HR_UP	0.203629	0.584769	0.13649	0.882828	1.18514	1	CD44
MODULE_256	0.204211	0.585021	0.1396	0.717276	1.21273	2	CRY1,H3C4
CAGTCAC_MIR134	0.204211	0.585021	0.1396	0.716599	1.21159	2	MBNL1,MED13
FARMER_BREAST_CANCER_CLUSTER_5	0.204211	0.585021	0.1396	0.716599	1.21159	2	VMP1,MED13
GOMF_THYROID_HORMONE_RECEPTOR_BINDING	0.204211	0.585021	0.1396	0.716599	1.21159	2	JMJD1C,MED13
HP_NARROW_PALPEBRAL_FISSURE	0.204211	0.585021	0.1396	0.716599	1.21159	2	PDE4D,MED13
MIR3935	0.204211	0.585021	0.1396	0.716599	1.21159	2	NAALADL2,MED13
MIR4326	0.204211	0.585021	0.1396	0.716599	1.21159	2	INPP4B,MED13
GOBP_INTRA-GOLGI_VESICLE-MEDIATED_TRANSPORT	0.204211	0.585021	0.1396	0.714575	1.20816	2	CUX1,COG5
HP_IMPAIRMENT_OF_ACTIVITIES_OF_DAILY_LIVING	0.204211	0.585021	0.1396	0.714575	1.20816	2	JMJD1C,COG5
MIR208A_3P	0.204211	0.585021	0.1396	0.714575	1.20816	2	MED13,COG5
MIR208B_3P	0.204211	0.585021	0.1396	0.714575	1.20816	2	MED13,COG5
REACTOME_INTRA_GOLGI_TRAFFIC	0.204211	0.585021	0.1396	0.714575	1.20816	2	CUX1,COG5
MIR3907	0.204211	0.585021	0.1396	0.713816	1.20688	2	ZBTB20,PAN3
GSE22601_DOUBLE_NEGATIVE_VS_CD4_SINGLE_POSITIVE_THYMOCYTE_UP	0.204248	0.585033	0.120985	-0.376979	-1.27551	14	S100A10,UBC,NDRG1,FDPS,SCD
GSE15735_CTRL_VS_HDAC_INHIBITOR_TREATED_CD4_TCELL_12H_UP	0.204263	0.585033	0.126876	-0.443204	-1.26964	9	ALDOA,TACSTD2,ATP5F1D,CTSE,CIB1
GOBP_CELLULAR_RESPONSE_TO_STRESS	0.204317	0.585118	0.112379	-0.227919	-1.23528	77	FABP1,SFN,ENO1,IER3,MIF,TXN,NDRG1,HSPA1A,GSTP1,PRDX1,HSP90AA1,DNAJC15,DDIT4,KLF2,CDC37,PPIA,ZFP36,SLC39A4,HSPA1B,HSPB1,CIB1,SERPINB6,TSPO,HSP90AB1,PGK1,NPM1
UZONYI_RESPONSE_TO_LEUKOTRIENE_AND_THROMBIN	0.20438	0.58516	0.128789	-0.523151	-1.22944	5	NDRG1,KLF2,ZFP36
GOBP_NEGATIVE_REGULATION_OF_DEFENSE_RESPONSE	0.20438	0.58516	0.128789	-0.523118	-1.22936	5	GSTP1,ZFP36,SOCS3,OAS1
GSE3982_EFF_MEMORY_CD4_TCELL_VS_NKCELL_UP	0.204545	0.585221	0.145516	0.502041	1.29342	6	PTPRK,PHACTR2,KDM3B,CDX2,PTEN,CBFA2T2
GSE39916_B_CELL_SPLEEN_VS_PLASMA_CELL_BONE_MARROW_UP	0.204545	0.585221	0.145516	0.501158	1.29115	6	FOXN3,TIPARP,CERS6,MYO6,ADH1C
GOBP_KIDNEY_EPITHELIUM_DEVELOPMENT	0.204545	0.585221	0.145516	0.500516	1.28949	6	FGFR2,EXT1
GSE1925_CTRL_VS_3H_IFNG_STIM_MACROPHAGE_DN	0.204467	0.585221	0.124434	-0.431795	-1.27655	10	TFF1,MIF,CD24
GSE20366_TREG_VS_TCONV_DN	0.204545	0.585221	0.145516	0.451997	1.25566	7	BTG2,ENC1,CERS6,MYO6,ADH1C,DENND4C
ZID_01	0.204545	0.585221	0.154191	0.351934	1.24523	13	FOXP1,JMJD1C,CASZ1,PHLPP1,MYO10,MBNL1,DACH1
JINESH_BLEBBISHIELD_TRANSFORMED_STEM_CELL_SPHERES_DN	0.20462	0.585298	0.121543	-0.386026	-1.26983	13	KRT8,S100A4,DDIT4,BHLHE40,EIF4A1,ID1
HNF4_Q6	0.20462	0.585298	0.121543	-0.38436	-1.26435	13	EMP1,GPX2,TMA7,TAGLN2,LAD1,TUBA1C
GOBP_INCLUSION_BODY_ASSEMBLY	0.20566	0.587373	0.130777	-0.649486	-1.26357	3	HSPA1A,HSPA1B
GOBP_POSITIVE_REGULATION_OF_TUMOR_NECROSIS_FACTOR-MEDIATED_SIGNALING_PATHWAY	0.20566	0.587373	0.130777	-0.649486	-1.26357	3	HSPA1A,HSPA1B
GOCC_AGGRESOME	0.20566	0.587373	0.130777	-0.649486	-1.26357	3	HSPA1A,HSPA1B
GOBP_MAINTENANCE_OF_BLOOD-BRAIN_BARRIER	0.20566	0.587373	0.130777	-0.649486	-1.26357	3	ACTB,ACTG1
GOBP_TRANSEPITHELIAL_TRANSPORT	0.20566	0.587373	0.130777	-0.649486	-1.26357	3	ACTB,ACTG1
HU_FETAL_RETINA_HORIZONTAL	0.20566	0.587373	0.130777	-0.649354	-1.26331	3	CD24,JPT1
BRUECKNER_TARGETS_OF_MIRLET7A3_DN	0.20566	0.587373	0.130777	-0.649087	-1.2628	3	HSP90AA1,ANXA10,AKR1B10
GSE6674_CPG_VS_PL2_3_STIM_BCELL_UP	0.20566	0.587373	0.130777	-0.649087	-1.2628	3	NDUFB9,TSPO,AKR1B10
GOBP_NEGATIVE_REGULATION_OF_LEUKOCYTE_CHEMOTAXIS	0.20566	0.587373	0.130777	-0.728194	-1.24453	2	MIF
GOBP_NEGATIVE_REGULATION_OF_LEUKOCYTE_MIGRATION	0.20566	0.587373	0.130777	-0.728194	-1.24453	2	MIF
GOBP_NEGATIVE_REGULATION_OF_MACROPHAGE_CHEMOTAXIS	0.20566	0.587373	0.130777	-0.728194	-1.24453	2	MIF
GOBP_NEGATIVE_REGULATION_OF_MACROPHAGE_MIGRATION	0.20566	0.587373	0.130777	-0.728194	-1.24453	2	MIF
WILENSKY_RESPONSE_TO_DARAPLADIB	0.20566	0.587373	0.130777	-0.727286	-1.24298	2	PLAUR
FERNANDEZ_BOUND_BY_MYC	0.205696	0.587406	0.118288	-0.331334	-1.26919	20	CSTB,ENO1,ACTG1,TXN,GSTP1,CEACAM5,HSPE1,EIF4A1
GSE19888_CTRL_VS_A3R_ACTIVATION_MAST_CELL_UP	0.206039	0.587556	0.126254	-0.472928	-1.25386	7	UBC,MYL12B,TUBB4B
GSE22432_MULTIPOTENT_VS_COMMON_DC_PROGENITOR_UP	0.206039	0.587556	0.126254	-0.472857	-1.25367	7	ALDH3A1,PKM
HP_DISINHIBITION	0.206019	0.587556	0.146416	0.429792	1.2498	8	SLC12A2,APP,TRAPPC9,TRAK1
MODULE_206	0.206039	0.587556	0.126254	-0.491528	-1.24911	6	GAPDH,RAN,GUK1,NCL
MORF_AATF	0.206039	0.587556	0.126254	-0.491484	-1.249	6	NCL,PSMB3,VDAC2,PHB,SNU13
GSE36476_YOUNG_VS_OLD_DONOR_MEMORY_CD4_TCELL_72H_TSST_ACT_UP	0.206039	0.587556	0.126254	-0.491214	-1.24831	6	TFF2,JPT1,TPM4,NCL
DESCARTES_FETAL_PANCREAS_DUCTAL_CELLS	0.206019	0.587556	0.146416	0.429236	1.24819	8	OLFM4,FGFR2
LEE_LIVER_CANCER_CIPROFIBRATE_UP	0.206039	0.587556	0.126254	-0.491061	-1.24793	6	TFF3,CD24,CTSE,SPRR1A
GSE17721_CTRL_VS_POLYIC_2H_BMDC_UP	0.206039	0.587556	0.126254	-0.491048	-1.24789	6	ALDOA,MYL12B,CLIC1,GUK1
CUI_DEVELOPING_HEART_COMPACT_VENTRICULAR_CARDIOMYOCYTE	0.206039	0.587556	0.126254	-0.491004	-1.24778	6	HSPB1,TSPO,IL32,LGALS1,ALDOC
GSE14000_4H_VS_16H_LPS_DC_TRANSLATED_RNA_DN	0.206019	0.587556	0.146416	0.428599	1.24633	8	YPEL5,RALGAPA2,FOXP1
GSE31082_DN_VS_CD4_SP_THYMOCYTE_DN	0.206019	0.587556	0.146416	0.427929	1.24438	8	YPEL5,NEAT1,RERE
GOBP_NEUROGENESIS	0.206154	0.587814	0.170932	0.206913	1.21207	62	FGFR2,EXT1,BTG2,MDM2,FUT9,APP,NEDD4L,PTPRK,ITGA6,CDK6,RERE,ENC1,PTK2,ATP8B1,TRAPPC9
JINESH_BLEBBISHIELD_VS_LIVE_CONTROL_UP	0.206271	0.588	0.120985	-0.383712	-1.26222	13	S100A14,KRT8,S100A4,DDIT4
HP_HIP_CONTRACTURE	0.206316	0.588	0.138805	0.713255	1.20593	2	ZBTB20,MAP3K20
GOBP_VIRAL_RNA_GENOME_REPLICATION	0.206316	0.588	0.138805	0.712723	1.20503	2	PIK3C2G,PHB
HP_APLASIA_HYPOPLASIA_OF_THE_TONGUE	0.206316	0.588	0.138805	0.712551	1.20474	2	VPS13B,REV3L
MIR4705	0.207113	0.589028	0.138022	0.571138	1.26588	4	MED13,SMURF1,NFIB,AGAP1
GSE2585_CD80_HIGH_VS_LOW_MTEC_UP	0.207113	0.589028	0.138022	0.569656	1.26259	4	SAMD12,MACC1
MIR520G_3P_MIR520H	0.207113	0.589028	0.138022	0.569106	1.26137	4	NEDD4L,MED13L,PLEKHA6,DEPTOR
PAX8_01	0.207113	0.589028	0.138022	0.568787	1.26067	4	DLEU1,JMJD1C,DLEU2
GOBP_REGULATION_OF_HEART_CONTRACTION	0.207113	0.589028	0.138022	0.567489	1.25779	4	MDM2,PDE4D,CAMK2D
GOBP_EXTRINSIC_APOPTOTIC_SIGNALING_PATHWAY_VIA_DEATH_DOMAIN_RECEPTORS	0.207113	0.589028	0.138022	0.566053	1.25461	4	STK3,ATF3,FAF1,PTEN
GOBP_POSITIVE_REGULATION_OF_EXTRINSIC_APOPTOTIC_SIGNALING_PATHWAY_VIA_DEATH_DOMAIN_RECEPTORS	0.207113	0.589028	0.138022	0.566053	1.25461	4	STK3,ATF3,FAF1,PTEN
GOBP_REGULATION_OF_EXTRINSIC_APOPTOTIC_SIGNALING_PATHWAY_VIA_DEATH_DOMAIN_RECEPTORS	0.207113	0.589028	0.138022	0.566053	1.25461	4	STK3,ATF3,FAF1,PTEN
MEL18_DN.V1_DN	0.207113	0.589028	0.138022	0.565907	1.25428	4	OLFM4,CHN2,GTF2I
GOBP_HIPPOCAMPUS_DEVELOPMENT	0.207113	0.589028	0.138022	0.56499	1.25225	4	BTG2,CDK6
MIR4252	0.207113	0.589028	0.138022	0.564449	1.25105	4	TBC1D5,CDK6,MED13,LGR5
GSE11924_TH2_VS_TH17_CD4_TCELL_UP	0.207113	0.589028	0.138022	0.563981	1.25001	4	ALDH1A1,PRKCA,LPIN2
GSE25146_UNSTIM_VS_HELIOBACTER_PYLORI_LPS_STIM_AGS_CELL_UP	0.207113	0.589028	0.138022	0.563276	1.24845	4	MDM2,PDE4D,IVNS1ABP,BMPR1A
GSE3982_MAC_VS_TH2_DN	0.207113	0.589028	0.138022	0.563164	1.2482	4	PIP5K1B,SYNE2
GSE27786_LIN_NEG_VS_CD8_TCELL_DN	0.206818	0.589028	0.144631	0.448892	1.24704	7	MDM2,MALAT1,MBNL1,NFATC2,PDE7A
GSE20500_CTRL_VS_RETINOIC_ACID_TREATED_CD4_TCELL_UP	0.207018	0.589028	0.125033	-0.450792	-1.24132	8	RAN,ATP5ME,ATP5F1D,SNRPG,FAM162A,RAB5IF
GSE17974_IL4_AND_ANTI_IL12_VS_UNTREATED_2H_ACT_CD4_TCELL_DN	0.207018	0.589028	0.125033	-0.450446	-1.24037	8	EMP1,PLAUR,DDIT4,FABP5
GSE360_T_GONDII_VS_B_MALAYI_HIGH_DOSE_MAC_UP	0.207018	0.589028	0.125033	-0.449953	-1.23901	8	S100A10,MIF
GOBP_VESICLE_TRANSPORT_ALONG_MICROTUBULE	0.207188	0.589103	0.138805	0.634888	1.24638	3	TRAK1,AP3B1,SYBU
GSE23114_WT_VS_SLE2C1_MOUSE_PERITONEAL_CAVITY_B1A_BCELL_UP	0.207188	0.589103	0.138805	0.634888	1.24638	3	NAALADL2,PHACTR2,SYBU
GSE3982_EOSINOPHIL_VS_NKCELL_UP	0.207289	0.589253	0.144631	0.410642	1.2627	9	NEAT1,UBE2H,LIMK2,MARCHF3,H3-3B
GSE25123_CTRL_VS_IL4_AND_ROSIGLITAZONE_STIM_MACROPHAGE_DN	0.207289	0.589253	0.144631	0.409954	1.26058	9	NFIA,FOXP1,MBNL2,MBD5,ZNF292,FHIT,PAN3
CREIGHTON_ENDOCRINE_THERAPY_RESISTANCE_1	0.207386	0.589397	0.16318	0.261116	1.24448	29	FGFR2,BTG2,NAALADL2,TBC1D5,XIST,PVT1,SMYD3,FUT8
GOMF_MHC_CLASS_I_PROTEIN_BINDING	0.20751	0.589397	0.133555	-0.894949	-1.1928	1	TUBB4B
GOMF_MHC_PROTEIN_BINDING	0.20751	0.589397	0.133555	-0.894949	-1.1928	1	TUBB4B
LEE_EARLY_T_LYMPHOCYTE_UP	0.20751	0.589397	0.133555	-0.894949	-1.1928	1	TUBB4B
MODULE_491	0.20751	0.589397	0.133555	-0.894949	-1.1928	1	TUBB4B
MODULE_568	0.20751	0.589397	0.133555	-0.894949	-1.1928	1	TUBB4B
NADLER_HYPERGLYCEMIA_AT_OBESITY	0.20751	0.589397	0.133555	-0.894949	-1.1928	1	TUBB4B
GSE17721_0.5H_VS_8H_POLYIC_BMDC_UP	0.207547	0.589434	0.130106	-0.648149	-1.26097	3	IER3,ATP5MC3
WP_INTERFERON_TYPE_I_SIGNALING_PATHWAYS	0.207619	0.589569	0.130777	-0.581648	-1.2464	4	EIF4A1,SOCS3,RAC1
GSE35543_IN_VITRO_ITREG_VS_CONVERTED_EX_ITREG_DN	0.207836	0.590117	0.122679	-0.41498	-1.26239	11	KRT18,CAPN8,ZFP36,SLC39A4,TSPO
GSE6269_HEALTHY_VS_STAPH_PNEUMO_INF_PBMC_DN	0.207921	0.590288	0.120433	-0.382796	-1.2592	13	PLAUR,ALDOA,CEACAM6,S100P,SERPINB1,TSPO,EIF5A,SOCS3
GSE31082_CD4_VS_CD8_SP_THYMOCYTE_DN	0.208029	0.590527	0.127505	-0.522665	-1.22829	5	ANXA2,PA2G4,SRM,PHB
WRNIP1_TARGET_GENES	0.208531	0.591881	0.11725	-0.268858	-1.22886	39	SH3BGRL3,GAPDH,PKM,ALDOA,TXNDC17,ATP5ME,ZFP36,CFL1,EIF4A1,ARHGDIA,HSP90AB1,TUBA1C,EIF5A,NPM1,RHOF,NME1,TPM4
ESC_V6.5_UP_EARLY.V1_UP	0.209091	0.592435	0.143759	0.5	1.28817	6	NCOA2,RASAL2,DACH1,DEPTOR,TNRC6B,LRIG1
MIR548U	0.209091	0.592435	0.143759	0.499648	1.28726	6	RC3H1,DACH1,LIMA1,ETV6,PAN3,FARP1
GOBP_LEARNING	0.209091	0.592435	0.143759	0.49933	1.28644	6	BTG2,APP,EPHB2,MEIS2,NF1,PRKN
GSE32034_LY6C_HIGH_VS_LOW_ROSIGLIZATONE_TREATED_MONOCYTE_DN	0.20915	0.592435	0.119348	-0.374445	-1.26694	14	EMP1,ENO1,NDRG1,ZFP36,ID1,CTSE,LAMB3
HP_HYDROCEPHALUS	0.209524	0.592435	0.147331	0.395189	1.2602	10	FGFR2,ZBTB20,JMJD1C,SIK3
EBNA1BP2_TARGET_GENES	0.209524	0.592435	0.147331	0.395062	1.25979	10	ETNK1,OXR1,ITPR2,MYO10,CUX1,AGAP1,TNRC6B,COQ8A,AMACR,LAIR2
GSE44649_NAIVE_VS_ACTIVATED_CD8_TCELL_MIR155_KO_DN	0.208791	0.592435	0.141225	0.523766	1.25958	5	LRBA,RASAL2,COG5,DENND4C
MIR606	0.208791	0.592435	0.141225	0.523757	1.25956	5	MAP1LC3B,CD44,ARL15,MBNL1
GSE27241_WT_VS_RORGT_KO_TH17_POLARIZED_CD4_TCELL_DN	0.209434	0.592435	0.129443	-0.647018	-1.25877	3	FDPS,TSPO
GOBP_GOLGI_TO_PLASMA_MEMBRANE_TRANSPORT	0.209434	0.592435	0.129443	-0.646255	-1.25729	3	KRT18
GOBP_POST-GOLGI_VESICLE-MEDIATED_TRANSPORT	0.209434	0.592435	0.129443	-0.646255	-1.25729	3	KRT18
GOBP_VESICLE-MEDIATED_TRANSPORT_TO_THE_PLASMA_MEMBRANE	0.209434	0.592435	0.129443	-0.646255	-1.25729	3	KRT18
MODULE_286	0.209434	0.592435	0.129443	-0.645667	-1.25614	3	LDHA,FASN
GSE2128_C57BL6_VS_NOD_THYMOCYTE_MIMETOPE_NEGATIVE_SELECTION_UP	0.209205	0.592435	0.137251	0.563008	1.24786	4	VMP1,ANK3,CADPS,CDX2
TTF1_Q6	0.209205	0.592435	0.137251	0.563008	1.24786	4	FOXN3,H3-3B,ROR1,CDX2
YNTTTNNNANGCARM_UNKNOWN	0.209205	0.592435	0.137251	0.563008	1.24786	4	PDE4D,ETV6,PLEKHA6,CDX2
GSE22886_NAIVE_CD8_TCELL_VS_NEUTROPHIL_UP	0.209205	0.592435	0.137251	0.562754	1.2473	4	ZBTB20,PRKCA,STK39,LRIG1
MIR636	0.209091	0.592435	0.143759	0.448415	1.24571	7	SAMD12,RABGAP1L,MBNL2,TPD52,YWHAZ
HP_CUTANEOUS_SYNDACTYLY	0.209302	0.592435	0.138022	0.634468	1.24556	3	FGFR2,MAP3K20,MEIS2
MIR4284	0.209302	0.592435	0.138022	0.634308	1.24524	3	ENC1,MAGI1,NFAT5
GAGCCAG_MIR149	0.209091	0.592435	0.143759	0.448005	1.24457	7	EXT1,BTG2,TCF12,YWHAZ,NFIB,PLEKHA6
GSE29949_CD8_NEG_DC_SPLEEN_VS_DC_BRAIN_DN	0.209591	0.592435	0.125033	-0.489692	-1.24445	6	GAPDH,ATP5ME,FABP5,NPM1
MODULE_345	0.209302	0.592435	0.138022	0.633496	1.24365	3	FOXP1,PELI1
MODULE_436	0.209302	0.592435	0.138022	0.633496	1.24365	3	FOXP1,PELI1
BLANCO_MELO_COVID19_SARS_COV_2_INFECTION_A594_ACE2_EXPRESSING_CELLS_RUXOLITINIB_UP	0.209596	0.592435	0.152145	0.351425	1.24343	13	ZBTB20,BTG2,NEDD4L,CRY1,TIPARP,ATF3
MIR376A_5P	0.209302	0.592435	0.138022	0.63308	1.24283	3	FUT9,PRKCA
GOBP_MRNA_PROCESSING	0.209639	0.592435	0.148262	0.369139	1.23929	11	APP,MBNL2,TRA2A,PABPC1,SRPK2,MBNL1
CHEN_ETV5_TARGETS_SERTOLI	0.209677	0.592435	0.134273	0.880808	1.18243	1	XIST
FUJIWARA_PARK2_HEPATOCYTE_PROLIFERATION_DN	0.209677	0.592435	0.134273	0.880808	1.18243	1	XIST
GAUSSMANN_MLL_AF4_FUSION_TARGETS_B_UP	0.209677	0.592435	0.134273	0.880808	1.18243	1	XIST
GOBP_DOSAGE_COMPENSATION	0.209677	0.592435	0.134273	0.880808	1.18243	1	XIST
GOBP_DOSAGE_COMPENSATION_BY_INACTIVATION_OF_X_CHROMOSOME	0.209677	0.592435	0.134273	0.880808	1.18243	1	XIST
GRAHAM_CML_DIVIDING_VS_NORMAL_DIVIDING_UP	0.209677	0.592435	0.134273	0.880808	1.18243	1	XIST
HOEGERKORP_CD44_TARGETS_TEMPORAL_UP	0.209677	0.592435	0.134273	0.880808	1.18243	1	XIST
KORKOLA_EMBRYONIC_CARCINOMA_VS_SEMINOMA_DN	0.209677	0.592435	0.134273	0.880808	1.18243	1	XIST
LIAN_LIPA_TARGETS_3M	0.209677	0.592435	0.134273	0.880808	1.18243	1	XIST
LIAN_LIPA_TARGETS_6M	0.209677	0.592435	0.134273	0.880808	1.18243	1	XIST
SASAI_TARGETS_OF_CXCR6_AND_PTCH1_UP	0.209677	0.592435	0.134273	0.880808	1.18243	1	XIST
TRAVAGLINI_LUNG_FIBROMYOCYTE_CELL	0.209677	0.592435	0.134273	0.880808	1.18243	1	XIST
GOBP_CELL_POPULATION_PROLIFERATION	0.210375	0.594336	0.110565	-0.22545	-1.2262	78	TFF1,SFN,ALDH3A1,S100A6,S100A11,PHLDA2,MIF,NDRG1,HSPA1A,ANXA2,CD24,GSTP1,PRDX1
WP_ECTODERM_DIFFERENTIATION	0.211364	0.594926	0.142901	0.497864	1.28266	6	FGFR2,BCAS3,PDE7A,SMURF1
REACTOME_FCGAMMA_RECEPTOR_FCGR_DEPENDENT_PHAGOCYTOSIS	0.211368	0.594926	0.124434	-0.440792	-1.26273	9	ACTB,ACTG1,HSP90AA1,CFL1,HSP90AB1
MIR4509	0.210989	0.594926	0.140406	0.523422	1.25875	5	PTK2,UBE2H,TRAK1,NFIB,CASK
GSE8685_IL2_STARVED_VS_IL21_ACT_IL2_STARVED_CD4_TCELL_UP	0.210989	0.594926	0.140406	0.522805	1.25727	5	GMDS,RERE,PCCA,TPD52
MIR7113_3P	0.211297	0.594926	0.13649	0.561256	1.24397	4	SPATA13,CD44,AGAP1,TNRC6B
GSE18281_CORTICAL_THYMOCYTE_VS_WHOLE_CORTEX_THYMUS_DN	0.211297	0.594926	0.13649	0.561076	1.24358	4	OLFM4,SRPK2
CTCTATG_MIR368	0.211297	0.594926	0.13649	0.560976	1.24335	4	RASAL2,DACH1,NFIB,PARD3B
GOBP_MAINTENANCE_OF_LENS_TRANSPARENCY	0.211416	0.594926	0.137251	0.63286	1.2424	3	ALDH1A1,APBB2,STK39
GOBP_NEGATIVE_REGULATION_OF_SODIUM_ION_TRANSMEMBRANE_TRANSPORT	0.211416	0.594926	0.137251	0.63286	1.2424	3	NEDD4L,CAMK2D,STK39
GOBP_NEGATIVE_REGULATION_OF_SODIUM_ION_TRANSMEMBRANE_TRANSPORTER_ACTIVITY	0.211416	0.594926	0.137251	0.63286	1.2424	3	NEDD4L,CAMK2D,STK39
GOBP_NEGATIVE_REGULATION_OF_SODIUM_ION_TRANSPORT	0.211416	0.594926	0.137251	0.63286	1.2424	3	NEDD4L,CAMK2D,STK39
GOBP_MODIFIED_AMINO_ACID_TRANSPORT	0.211321	0.594926	0.128789	-0.726721	-1.24202	2	SLC6A8,MGST1
GOCC_AZUROPHIL_GRANULE_MEMBRANE	0.211321	0.594926	0.128789	-0.726721	-1.24202	2	CEACAM6,MGST1
GOMF_GLUTATHIONE_TRANSFERASE_ACTIVITY	0.211321	0.594926	0.128789	-0.726721	-1.24202	2	GSTP1,MGST1
REACTOME_GLUTATHIONE_CONJUGATION	0.211321	0.594926	0.128789	-0.726721	-1.24202	2	GSTP1,MGST1
REACTOME_PHASE_II_CONJUGATION_OF_COMPOUNDS	0.211321	0.594926	0.128789	-0.726721	-1.24202	2	GSTP1,MGST1
GSE41867_NAIVE_VS_DAY8_LCMV_EFFECTOR_CD8_TCELL_DN	0.210648	0.594926	0.144631	0.426912	1.24143	8	BTG2,SPATA13,FOXP1
HP_IMMUNOLOGIC_HYPERSENSITIVITY	0.211364	0.594926	0.142901	0.446712	1.24098	7	FOXP1,JMJD1C,LRBA,SIK3,IVNS1ABP,GRHL2
GSE17721_LPS_VS_PAM3CSK4_1H_BMDC_DN	0.211368	0.594926	0.124434	-0.488255	-1.2408	6	KRT8,NDRG1
KRASNOSELSKAYA_ILF3_TARGETS_UP	0.211321	0.594926	0.128789	-0.725939	-1.24068	2	EMP1
GOBP_BONE_REMODELING	0.211297	0.594926	0.13649	0.559639	1.24039	4	EXT1,PRKCA
GOBP_BONE_RESORPTION	0.211297	0.594926	0.13649	0.559639	1.24039	4	EXT1,PRKCA
HP_OSTEOLYSIS	0.211416	0.594926	0.137251	0.631822	1.24036	3	ZBTB20,NF1,IL1RN
GOBP_MESENCHYME_MORPHOGENESIS	0.211416	0.594926	0.137251	0.631724	1.24017	3	MDM2,EXOC4
GOBP_CELLULAR_RESPONSE_TO_METAL_ION	0.211364	0.594926	0.142901	0.446413	1.24015	7	SLC12A2,APP,CAMK2D,ANK3,JUND
GOBP_BRANCHING_INVOLVED_IN_LABYRINTHINE_LAYER_MORPHOGENESIS	0.211416	0.594926	0.137251	0.631709	1.24014	3	FGFR2,GRHL2
GOBP_EMBRYONIC_PLACENTA_MORPHOGENESIS	0.211416	0.594926	0.137251	0.631709	1.24014	3	FGFR2,GRHL2
GOBP_LABYRINTHINE_LAYER_MORPHOGENESIS	0.211416	0.594926	0.137251	0.631709	1.24014	3	FGFR2,GRHL2
TAVOR_CEBPA_TARGETS_UP	0.211416	0.594926	0.137251	0.631649	1.24002	3	BTG2,ANXA1,IL1RN
REACTOME_PKMTS_METHYLATE_HISTONE_LYSINES	0.211364	0.594926	0.142901	0.446231	1.23965	7	MECOM,SMYD3,ASH1L,H4C5,NSD3,H3C4,H3C11
GSE13306_RA_VS_UNTREATED_MEM_CD4_TCELL_UP	0.211364	0.594926	0.142901	0.446224	1.23963	7	ZBTB20,EXT1,LPIN2,SMURF1
GOBP_MUSCLE_ORGAN_MORPHOGENESIS	0.211297	0.594926	0.13649	0.558761	1.23844	4	FGFR2,ZFPM1,ARID5B
GOBP_REGULATION_OF_PHOSPHATIDYLINOSITOL_3-KINASE_SIGNALING	0.211297	0.594926	0.13649	0.558667	1.23824	4	PIP5K1B,PTK2,ROR1,PTEN
GOMF_TRANSCRIPTION_COREGULATOR_ACTIVITY	0.211111	0.594926	0.159647	0.276359	1.22136	23	BTG2,RERE,CBX4,JMJD1C,MAML3,MED13L,NCOA7,NCOA2,ARID1B,LPIN2,MED13,ZFPM1,ARID5B,WWOX,KDM3B,IRF2BP2
GOBP_ORGANONITROGEN_COMPOUND_BIOSYNTHETIC_PROCESS	0.211624	0.595442	0.112379	-0.246083	-1.22866	53	GAPDH,PKM,ENO1,ALDOA,GSTP1,ATP5MF,ATP5ME,ZFP36L2,ZFP36,TMA7,ATP5MC3,ATP5F1D,EIF4A1,FABP5,HSPB1,PA2G4,GUK1,TSPO,EIF5A,NPM1,NME1,MRPL52,MRPS21,SRM,NCL,ODC1
LIM_MAMMARY_STEM_CELL_DN	0.212264	0.597109	0.115734	-0.317473	-1.24671	22	KRT19,KRT18,KRT8,CD24,CLDN4
GSE360_DC_VS_MAC_T_GONDII_UP	0.212281	0.597109	0.123257	-0.448427	-1.23481	8	TXN,TACSTD2,LAMB3,UBB
HP_SLANTING_OF_THE_PALPEBRAL_FISSURE	0.212291	0.597109	0.159647	0.251123	1.22218	31	FGFR2,ZBTB20,SLC12A2,FOXP1,CDK6,RERE,VPS13B,JMJD1C,MED13L,TRAK1,ARID1B,MED13,AP3B1,ZNF292,NFIB,BPTF,WWOX,MEIS2,TNRC6B,ZSWIM6,CASK,PTEN
SARRIO_EPITHELIAL_MESENCHYMAL_TRANSITION_DN	0.212418	0.59733	0.118288	-0.365836	-1.26382	15	KRT19,S100A4,TACSTD2,SCD
GSE25087_FETAL_VS_ADULT_TCONV_UP	0.212418	0.59733	0.118288	-0.357635	-1.25481	16	GAPDH,REG4,ANXA2,PRDX1,HSPE1,PGK1,EIF5A,NME1
GOBP_SIGNAL_RELEASE	0.212821	0.598391	0.152145	0.310417	1.21902	16	CRY1,RAB11FIP1,PTPRN2,SYBU,CADPS,FBXL20,CASK,UCP2,CADPS2,PRKN,TCF7L2,MAP2K6,ANXA1,IL1RN,CAMK2N1
GOBP_METAL_ION_TRANSPORT	0.212938	0.598652	0.156312	0.281033	1.20992	21	SLC12A2,SLC38A11,SPINK1,VMP1,NEDD4L
GOBP_REACTIVE_OXYGEN_SPECIES_METABOLIC_PROCESS	0.213058	0.598783	0.121543	-0.425403	-1.25765	10	GSTP1,PRDX1,DDIT4,TSPO,ROMO1,RAC1
GERY_CEBP_TARGETS	0.213058	0.598783	0.121543	-0.424962	-1.25635	10	ALDH3A1,PLAUR,HSPA1A
HP_DECREASED_HEAD_CIRCUMFERENCE	0.213018	0.598783	0.164406	0.220617	1.20883	45	EXT1,SLC12A2,CDK6,RERE,VPS13B,SPIDR,TRAPPC9,NSMCE2,FUT8,JMJD1C,MT-ND3,CASZ1,TRAK1,MBD5,ARID1B,CUX1,MED13,COG5,AP3B1,STAG1,ASH1L,MT-ND1,ZNF292
HP_MITOCHONDRIAL_MYOPATHY	0.213187	0.598867	0.1396	0.521868	1.25501	5	MT-ATP6,MT-ND6,MT-ND3,MT-ND1
HP_MUSCLE_ABNORMALITY_RELATED_TO_MITOCHONDRIAL_DYSFUNCTION	0.213187	0.598867	0.1396	0.521868	1.25501	5	MT-ATP6,MT-ND6,MT-ND3,MT-ND1
HP_OPTIC_NEUROPATHY	0.213187	0.598867	0.1396	0.521868	1.25501	5	MT-ATP6,MT-ND6,MT-ND3,MT-ND1
GSE16522_ANTI_CD3CD28_STIM_VS_UNSTIM_MEMORY_CD8_TCELL_DN	0.213144	0.598867	0.123842	-0.471548	-1.2502	7	JPT1,CLIC1,NDUFA3,SERPINB6,PRR13
MIR1283	0.213483	0.59909	0.159647	0.279094	1.25679	25	FUT9,ETNK1,PTPRK,OXR1,PDE4D,MBNL2,LRBA,CASZ1,PHLPP1,NCOA2,DACH1,APBB2,ZNF292,GNAQ,MYO1D,UBR5
EVI1_03	0.213531	0.59909	0.13649	0.630832	1.23842	3	MBNL2,SRPK2,ZFPM1
GATA_Q6	0.213531	0.59909	0.13649	0.630832	1.23842	3	PIP5K1B,SIK3,ZFPM1
GSE21927_GMCSF_IL6_VS_GMCSF_GCSF_TREATED_BONE_MARROW_UP	0.213531	0.59909	0.13649	0.630832	1.23842	3	MGAT5,TPCN1,ZFPM1
GSE2770_UNTREATED_VS_ACT_CD4_TCELL_48H_DN	0.213636	0.59909	0.142057	0.445451	1.23748	7	MLXIP,PDE4D,ATF3,ETV6,ANK3
GOBP_ACTIN-MEDIATED_CELL_CONTRACTION	0.213389	0.59909	0.135741	0.557921	1.23658	4	NEDD4L,PDE4D,CAMK2D
GOBP_CARDIAC_MUSCLE_CELL_CONTRACTION	0.213389	0.59909	0.135741	0.557921	1.23658	4	NEDD4L,PDE4D,CAMK2D
MIR7854_3P	0.213389	0.59909	0.135741	0.557731	1.23616	4	EXT1,PDE4D,TNRC6B,NFAT5
GSE35685_CD34POS_CD38NEG_VS_CD34POS_CD10POS_BONE_MARROW_UP	0.213636	0.59909	0.142057	0.444941	1.23606	7	BTG2,MDM2
GOBP_NERVE_DEVELOPMENT	0.213389	0.59909	0.135741	0.556914	1.23435	4	EXT1,ATP8B1,EPHB2,LRIG1
GOBERT_CORE_OLIGODENDROCYTE_DIFFERENTIATION	0.213636	0.59909	0.142057	0.444302	1.23429	7	EXT1,BCAS3,CDK6
GSE8921_UNSTIM_0H_VS_TLR1_2_STIM_MONOCYTE_3H_UP	0.213636	0.59909	0.142057	0.443763	1.23279	7	ATP8B1,MLXIP,DGKH,COBLL1,PAN3,MSI2,AMACR
GSE30971_WBP7_HET_VS_KO_MACROPHAGE_UP	0.213592	0.59909	0.147331	0.355486	1.23149	12	SAMD12,COP1,ADH1C,NCOA2,AP3B1,TPD52,JUND,NFIB,RB1CC1,PLEKHS1,COQ8A
CUI_TCF21_TARGETS_DN	0.213504	0.59909	0.12564	-0.520619	-1.22348	5	HSPA1A,SCD,HSPA1B,SERPINB6
GOBP_NEGATIVE_REGULATION_OF_CHEMOTAXIS	0.213504	0.59909	0.12564	-0.520614	-1.22347	5	MIF,GSTP1
MASSARWEH_TAMOXIFEN_RESISTANCE_UP	0.213889	0.599729	0.158514	0.24338	1.20232	33	SLC12A2,FUT9,SPATA13,NFIA,MACC1,CDK6,ENC1,VPS13B,PDE4D,HMGCS2,CD164,LIMK2,H3-3B,TRAK1
MOREAUX_MULTIPLE_MYELOMA_BY_TACI_UP	0.214052	0.600048	0.117766	-0.364803	-1.26025	15	ACTB,PLAUR,CEACAM5,CEACAM6,KLF2
GSE5142_CTRL_VS_HTERT_TRANSDUCED_CD8_TCELL_EARLY_PASSAGE_CLONE_UP	0.214052	0.600048	0.117766	-0.363648	-1.25627	15	S100A6,CSTB,S100A4,JPT1
GSE13493_DP_VS_CD4INTCD8POS_THYMOCYTE_UP	0.214123	0.600108	0.142057	0.407721	1.25372	9	ZBTB20,ETS2,MALAT1,UBE2H,MED13,DENND4C
MIR186_3P	0.214123	0.600108	0.142057	0.405167	1.24586	9	NFIA,MACC1,RAB11FIP1,PHLPP1,KANSL1L,ZC3H12B,LPP,PBX1
GSE26488_WT_VS_VP16_TRANSGENIC_HDAC7_KO_DOUBLE_POSITIVE_THYMOCYTE_UP	0.214286	0.600425	0.145516	0.392953	1.25307	10	PIK3C2G,GPHN,PRKCA,NFATC2,NCOA2,LIMA1,PTPRN2,ZNF292
GAUTAM_EYE_IRIS_CILIARY_BODY_MEG3_HIGH_FIBROBLASTS	0.214286	0.600425	0.145516	0.39266	1.25214	10	MT-ATP6,ETNK1,MT-ND6,PRKCA,TIPARP
GSE16450_IMMATURE_VS_MATURE_NEURON_CELL_LINE_12H_IFNA_STIM_UP	0.214651	0.601379	0.120433	-0.413264	-1.25717	11	S100A6,S100A4,ANXA2
GSE40274_FOXP3_VS_FOXP3_AND_IRF4_TRANSDUCED_ACTIVATED_CD4_TCELL_DN	0.214777	0.601662	0.120985	-0.423709	-1.25265	10	S100A6,S100A11,SERPINB1,HSPB1
GOBP_RRNA_METABOLIC_PROCESS	0.215094	0.602066	0.127505	-0.64503	-1.2549	3	PA2G4,NOP10,SNU13
GOBP_RRNA_PROCESSING	0.215094	0.602066	0.127505	-0.64503	-1.2549	3	PA2G4,NOP10,SNU13
REACTOME_MRNA_SPLICING	0.215094	0.602066	0.127505	-0.64503	-1.2549	3	SNRPG,POLR2L,SNU13
REACTOME_MRNA_SPLICING_MINOR_PATHWAY	0.215094	0.602066	0.127505	-0.64503	-1.2549	3	SNRPG,POLR2L,SNU13
REACTOME_PROCESSING_OF_CAPPED_INTRON_CONTAINING_PRE_MRNA	0.215094	0.602066	0.127505	-0.64503	-1.2549	3	SNRPG,POLR2L,SNU13
REACTOME_RRNA_PROCESSING	0.215094	0.602066	0.127505	-0.64503	-1.2549	3	NOP10,NCL,SNU13
HP_INCREASED_LEVEL_OF_L_FUCOSE_IN_URINE	0.215094	0.602066	0.127505	-0.643723	-1.25236	3	KRT18,KRT8
GSE29618_BCELL_VS_PDC_DN	0.215254	0.602374	0.119888	-0.399671	-1.25773	12	TXN,NDRG1,FABP5,TAGLN2,GUK1,MYL12A,AHNAK2,PHB
GOCC_PLASMA_MEMBRANE_PROTEIN_COMPLEX	0.215254	0.602374	0.119888	-0.398415	-1.25377	12	KRT19,KRT8,ITGB4
GSE6092_UNSTIM_VS_IFNG_STIM_ENDOTHELIAL_CELL_UP	0.216354	0.602441	0.119888	-0.412888	-1.25603	11	TFF1,FDPS,DDIT4,EIF4A1,HSPA1B
MIR93_3P	0.217582	0.602441	0.138022	0.521385	1.25385	5	PIP5K1B,NR6A1,MBNL1,TNRC6B,GTF2I
GSE10240_IL22_VS_IL22_AND_IL17_STIM_PRIMARY_BRONCHIAL_EPITHELIAL_CELLS_DN	0.217582	0.602441	0.138022	0.521342	1.25375	5	SSH2,MED13L,RC3H1,COBLL1
GSE8685_IL2_STARVED_VS_IL15_ACT_IL2_STARVED_CD4_TCELL_DN	0.217582	0.602441	0.138022	0.521123	1.25322	5	CHRM3,GOLM1
GOBP_NEGATIVE_REGULATION_OF_TRANSFERASE_ACTIVITY	0.21732	0.602441	0.116739	-0.370034	-1.25201	14	SFN,GSTP1,PPIA,ZFP36,HSPB1,NPM1
GOCC_MITOCHONDRIAL_LARGE_RIBOSOMAL_SUBUNIT	0.216981	0.602441	0.126876	-0.643002	-1.25096	3	MRPL52,MRPL12,MRPL55
GOCC_ORGANELLAR_LARGE_RIBOSOMAL_SUBUNIT	0.216981	0.602441	0.126876	-0.643002	-1.25096	3	MRPL52,MRPL12,MRPL55
TONKS_TARGETS_OF_RUNX1_RUNX1T1_FUSION_MONOCYTE_UP	0.216949	0.602441	0.119348	-0.397462	-1.25078	12	TM4SF1,ATP5ME,HSPE1,HSPB1,PA2G4,NPM1,NME1,OAS1
GSE25088_IL4_VS_IL4_AND_ROSIGLITAZONE_STIM_STAT6_KO_MACROPHAGE_DAY10_DN	0.216696	0.602441	0.122679	-0.471113	-1.24905	7	IER3,HSP90AA1,BHLHE40,PROCR,LGALS1,LAIR2
GSE37416_0H_VS_3H_F_TULARENSIS_LVS_NEUTROPHIL_DN	0.216949	0.602441	0.119348	-0.396413	-1.24747	12	PLAUR,LDHA,ENO1,TPI1,EIF4A1,LAMB3
GSE44649_WT_VS_MIR155_KO_NAIVE_CD8_TCELL_UP	0.216667	0.602441	0.144631	0.391026	1.24692	10	CHRM3,SYNE2,CDK6,MARCHF3,MYO10
GSE17721_12H_VS_24H_LPS_BMDC_DN	0.216495	0.602441	0.120433	-0.421015	-1.24468	10	PKM,DDIT4,HSPE1,TMA7,FTL,NPM1
GOBP_MODULATION_OF_CHEMICAL_SYNAPTIC_TRANSMISSION	0.216667	0.602441	0.144631	0.389565	1.24226	10	SLC12A2,APP,SYBU,EPHB2,ABR,FBXL20,CASK,PTEN,PRKN
GSE3982_EOSINOPHIL_VS_BCELL_UP	0.216667	0.602441	0.144631	0.389548	1.24221	10	CHRM3,SPINK1,CRY1
TCTCTCC_MIR185	0.216401	0.602441	0.141225	0.402847	1.23873	9	APP,FOXN3,MAGI1,MED13L,TCF12,CAMK2D,EPHB2
GOBP_MITOCHONDRIAL_TRANSLATION	0.216981	0.602441	0.126876	-0.724696	-1.23856	2	MRPL52,MRPS21
GOCC_SMALL_RIBOSOMAL_SUBUNIT	0.216981	0.602441	0.126876	-0.724696	-1.23856	2	NPM1,MRPS21
CLIMENT_BREAST_CANCER_COPY_NUMBER_UP	0.215645	0.602441	0.135741	0.630329	1.23743	3	EXT1,STK3
GSE14308_TH17_VS_NATURAL_TREG_UP	0.216696	0.602441	0.122679	-0.48691	-1.23738	6	GAPDH,MIF
GTAGGCA_MIR189	0.215645	0.602441	0.135741	0.628803	1.23443	3	GPHN,SRPK2,BPTF
HP_SMALL_HAND	0.215645	0.602441	0.135741	0.628803	1.23443	3	FGFR2,MBD5,BPTF
STEIN_ESRRA_TARGETS_DN	0.215645	0.602441	0.135741	0.628803	1.23443	3	YPEL5,MYO6,BPTF
HP_CONICAL_TOOTH	0.217759	0.602441	0.135002	0.628345	1.23353	3	FGFR2,ARID1B
GSE29164_UNTREATED_VS_CD8_TCELL_TREATED_MELANOMA_DAY7_UP	0.217544	0.602441	0.121543	-0.44744	-1.23209	8	S100A10,ALDOA,BHLHE40
HP_LIPID_ACCUMULATION_IN_HEPATOCYTES	0.217573	0.602441	0.134273	0.555865	1.23203	4	RERE,NSMCE2,CASZ1
HP_ABNORMAL_LEVELS_OF_ALPHA_FETOPROTEIN	0.217759	0.602441	0.135002	0.627434	1.23175	3	ZBTB20,ITGA6
RICKMAN_TUMOR_DIFFERENTIATED_MODERATELY_VS_POORLY_UP	0.217544	0.602441	0.121543	-0.44727	-1.23163	8	S100A6,SH3BGRL3,TACSTD2
GOMF_HISTONE-LYSINE_N-METHYLTRANSFERASE_ACTIVITY	0.217573	0.602441	0.134273	0.555648	1.23154	4	MECOM,SMYD3,ASH1L,NSD3
GOMF_HISTONE_METHYLTRANSFERASE_ACTIVITY	0.217573	0.602441	0.134273	0.555648	1.23154	4	MECOM,SMYD3,ASH1L,NSD3
GOMF_LYSINE_N-METHYLTRANSFERASE_ACTIVITY	0.217573	0.602441	0.134273	0.555648	1.23154	4	MECOM,SMYD3,ASH1L,NSD3
GOMF_METHYLTRANSFERASE_ACTIVITY	0.217573	0.602441	0.134273	0.555648	1.23154	4	MECOM,SMYD3,ASH1L,NSD3
GOMF_N-METHYLTRANSFERASE_ACTIVITY	0.217573	0.602441	0.134273	0.555648	1.23154	4	MECOM,SMYD3,ASH1L,NSD3
GOMF_PROTEIN-LYSINE_N-METHYLTRANSFERASE_ACTIVITY	0.217573	0.602441	0.134273	0.555648	1.23154	4	MECOM,SMYD3,ASH1L,NSD3
GOMF_PROTEIN_METHYLTRANSFERASE_ACTIVITY	0.217573	0.602441	0.134273	0.555648	1.23154	4	MECOM,SMYD3,ASH1L,NSD3
GOMF_S-ADENOSYLMETHIONINE-DEPENDENT_METHYLTRANSFERASE_ACTIVITY	0.217573	0.602441	0.134273	0.555648	1.23154	4	MECOM,SMYD3,ASH1L,NSD3
GOMF_TRANSFERASE_ACTIVITY,_TRANSFERRING_ONE-CARBON_GROUPS	0.217573	0.602441	0.134273	0.555648	1.23154	4	MECOM,SMYD3,ASH1L,NSD3
GSE3982_BCELL_VS_TH1_DN	0.217544	0.602441	0.121543	-0.446971	-1.2308	8	JPT1,SCD,BHLHE40,FABP5
GOBP_SMOOTH_MUSCLE_CONTRACTION	0.217759	0.602441	0.135002	0.626787	1.23048	3	CHRM3,APBB2,DLG1
AATGGAG_MIR136	0.217759	0.602441	0.135002	0.626775	1.23045	3	CBX4,BPTF,ARID5B
GSE38697_LIGHT_ZONE_VS_DARK_ZONE_BCELL_DN	0.217759	0.602441	0.135002	0.626775	1.23045	3	ALDH1A1,NFIB,ARID5B
KANG_FLUOROURACIL_RESISTANCE_UP	0.217759	0.602441	0.135002	0.626775	1.23045	3	CRY1,H3-3B,ARID5B
TAYLOR_METHYLATED_IN_ACUTE_LYMPHOBLASTIC_LEUKEMIA	0.217759	0.602441	0.135002	0.626775	1.23045	3	NFIA,MAML3,ARID5B
chr10q21	0.217759	0.602441	0.135002	0.626775	1.23045	3	JMJD1C,ANK3,ARID5B
GOBP_NEGATIVE_REGULATION_OF_OXIDATIVE_STRESS-INDUCED_NEURON_DEATH	0.217759	0.602441	0.135002	0.626253	1.22943	3	OXR1,NCOA7,PRKN
GOBP_NEURON_DEATH_IN_RESPONSE_TO_OXIDATIVE_STRESS	0.217759	0.602441	0.135002	0.626253	1.22943	3	OXR1,NCOA7,PRKN
GOBP_REGULATION_OF_OXIDATIVE_STRESS-INDUCED_NEURON_DEATH	0.217759	0.602441	0.135002	0.626253	1.22943	3	OXR1,NCOA7,PRKN
GSE23505_UNTREATED_VS_4DAY_IL6_IL1_IL23_TREATED_CD4_TCELL_DN	0.215909	0.602441	0.141225	0.442485	1.22924	7	SPATA13,NEDD4L,ETS2,MBNL1
GSE33162_HDAC3_KO_VS_HDAC3_KO_4H_LPS_STIM_MACROPHAGE_UP	0.217544	0.602441	0.121543	-0.446397	-1.22922	8	S100A6,GPX2,SEC61G
MIR4797_3P	0.217759	0.602441	0.135002	0.625848	1.22863	3	RAB11FIP1,ARL15,NSD3
GCTTGAA_MIR498	0.217759	0.602441	0.135002	0.625476	1.2279	3	CMPK1,CBX4
LET_7D_5P	0.215909	0.602441	0.141225	0.441718	1.22711	7	CEMIP2,CD164,NR6A1,AGAP1,GTF2I,PBX1,ACER2
MIR150_5P	0.215909	0.602441	0.141225	0.441718	1.22711	7	PRKCA,RC3H1,PDE7A,EPHB2,TNRC6B,ANKRD12,ACER2
MIR4458	0.215909	0.602441	0.141225	0.441718	1.22711	7	CEMIP2,CD164,NR6A1,AGAP1,GTF2I,PBX1,ACER2
HP_ABNORMALITY_OF_CORNEAL_SIZE	0.215328	0.602441	0.125033	-0.519547	-1.22097	5	ACTB,ACTG1,CLDN4
GOBP_CORTICAL_CYTOSKELETON_ORGANIZATION	0.217153	0.602441	0.124434	-0.519348	-1.2205	5	RHOF,RAC1,CAVIN3,LLGL2,DLG1
PID_ECADHERIN_NASCENT_AJ_PATHWAY	0.217153	0.602441	0.124434	-0.519348	-1.2205	5	NME1,RAC1,CCND1,ENAH,DLG1
GOMF_MICROTUBULE_BINDING	0.217153	0.602441	0.124434	-0.519305	-1.2204	5	GAPDH,NDRG1
GOMF_CARBON-OXYGEN_LYASE_ACTIVITY	0.217153	0.602441	0.124434	-0.518532	-1.21858	5	ENO1,TPI1,FASN
PEREZ_TP63_TARGETS	0.215584	0.602441	0.152145	0.297223	1.21775	18	SPATA13,SYNE2,FOXN3,RAB11FIP1,MAP1LC3B,SERINC5,CASZ1,MARCHF3
GOBP_FEEDING_BEHAVIOR	0.216842	0.602441	0.135002	0.710526	1.20132	2	APP,DACH1
GOBP_SUCKLING_BEHAVIOR	0.216842	0.602441	0.135002	0.710526	1.20132	2	APP,DACH1
MIR6888_5P	0.216842	0.602441	0.135002	0.710526	1.20132	2	PDE4D,DACH1
VALK_AML_CLUSTER_16	0.216842	0.602441	0.135002	0.710526	1.20132	2	MBNL1,DACH1
YANG_BREAST_CANCER_ESR1_LASER_UP	0.216842	0.602441	0.135002	0.710526	1.20132	2	CERS6,DACH1
BIOCARTA_AKT_PATHWAY	0.217391	0.602441	0.130106	-0.892929	-1.1901	1	HSP90AA1
BIOCARTA_NO1_PATHWAY	0.217391	0.602441	0.130106	-0.892929	-1.1901	1	HSP90AA1
COLLIS_PRKDC_SUBSTRATES	0.217391	0.602441	0.130106	-0.892929	-1.1901	1	HSP90AA1
FU_INTERACT_WITH_ALKBH8	0.217391	0.602441	0.130106	-0.892929	-1.1901	1	HSP90AA1
GOBP_ACTIVATION_OF_INNATE_IMMUNE_RESPONSE	0.217391	0.602441	0.130106	-0.892929	-1.1901	1	HSP90AA1
GOBP_CHAPERONE-MEDIATED_AUTOPHAGY	0.217391	0.602441	0.130106	-0.892929	-1.1901	1	HSP90AA1
GOBP_OUTER_MITOCHONDRIAL_MEMBRANE_ORGANIZATION	0.217391	0.602441	0.130106	-0.892929	-1.1901	1	HSP90AA1
GOBP_POSITIVE_REGULATION_OF_DEFENSE_RESPONSE_TO_VIRUS_BY_HOST	0.217391	0.602441	0.130106	-0.892929	-1.1901	1	HSP90AA1
GOBP_POSITIVE_REGULATION_OF_INNATE_IMMUNE_RESPONSE	0.217391	0.602441	0.130106	-0.892929	-1.1901	1	HSP90AA1
GOBP_PROTEIN_INSERTION_INTO_MITOCHONDRIAL_OUTER_MEMBRANE	0.217391	0.602441	0.130106	-0.892929	-1.1901	1	HSP90AA1
GOBP_REGULATION_OF_DEFENSE_RESPONSE_TO_VIRUS	0.217391	0.602441	0.130106	-0.892929	-1.1901	1	HSP90AA1
GOBP_REGULATION_OF_DEFENSE_RESPONSE_TO_VIRUS_BY_HOST	0.217391	0.602441	0.130106	-0.892929	-1.1901	1	HSP90AA1
GOCC_ENDOCYTIC_VESICLE_LUMEN	0.217391	0.602441	0.130106	-0.892929	-1.1901	1	HSP90AA1
GOCC_LYSOSOMAL_LUMEN	0.217391	0.602441	0.130106	-0.892929	-1.1901	1	HSP90AA1
GSE15767_MED_VS_SCS_MAC_LN_UP	0.217391	0.602441	0.130106	-0.892929	-1.1901	1	HSP90AA1
MARKS_ACETYLATED_NON_HISTONE_PROTEINS	0.217391	0.602441	0.130106	-0.892929	-1.1901	1	HSP90AA1
MIR6502_3P	0.217391	0.602441	0.130106	-0.892929	-1.1901	1	HSP90AA1
PID_ERBB_NETWORK_PATHWAY	0.217391	0.602441	0.130106	-0.892929	-1.1901	1	HSP90AA1
REACTOME_METABOLISM_OF_COFACTORS	0.217391	0.602441	0.130106	-0.892929	-1.1901	1	HSP90AA1
REACTOME_SCAVENGING_BY_CLASS_F_RECEPTORS	0.217391	0.602441	0.130106	-0.892929	-1.1901	1	HSP90AA1
REACTOME_TETRAHYDROBIOPTERIN_BH4_SYNTHESIS_RECYCLING_SALVAGE_AND_REGULATION	0.217391	0.602441	0.130106	-0.892929	-1.1901	1	HSP90AA1
CAR_MLANA	0.217742	0.602441	0.131458	0.878788	1.17971	1	PVT1
CAR_WBSCR22	0.217742	0.602441	0.131458	0.878788	1.17971	1	PVT1
SNAPC4_TARGET_GENES	0.217742	0.602441	0.131458	0.878788	1.17971	1	PVT1
GOBP_CELLULAR_RESPONSE_TO_CAMPTOTHECIN	0.217742	0.602441	0.131458	0.876768	1.177	1	SPIDR
GOBP_CELLULAR_RESPONSE_TO_HYDROXYUREA	0.217742	0.602441	0.131458	0.876768	1.177	1	SPIDR
GOBP_POSITIVE_REGULATION_OF_DNA_REPAIR	0.217742	0.602441	0.131458	0.876768	1.177	1	SPIDR
GOBP_POSITIVE_REGULATION_OF_DOUBLE-STRAND_BREAK_REPAIR	0.217742	0.602441	0.131458	0.876768	1.177	1	SPIDR
GOBP_REGULATION_OF_DOUBLE-STRAND_BREAK_REPAIR_VIA_HOMOLOGOUS_RECOMBINATION	0.217742	0.602441	0.131458	0.876768	1.177	1	SPIDR
GOBP_REGULATION_OF_ESTABLISHMENT_OF_PROTEIN_LOCALIZATION_TO_CHROMOSOME	0.217742	0.602441	0.131458	0.876768	1.177	1	SPIDR
GOBP_RESPONSE_TO_CAMPTOTHECIN	0.217742	0.602441	0.131458	0.876768	1.177	1	SPIDR
GOBP_RESPONSE_TO_HYDROXYUREA	0.217742	0.602441	0.131458	0.876768	1.177	1	SPIDR
HP_ABNORMAL_OVARIAN_PHYSIOLOGY	0.217742	0.602441	0.131458	0.876768	1.177	1	SPIDR
HP_LOCALIZED_OSTEOPOROSIS	0.217742	0.602441	0.131458	0.876768	1.177	1	SPIDR
HP_PREMATURE_OVARIAN_INSUFFICIENCY	0.217742	0.602441	0.131458	0.876768	1.177	1	SPIDR
REACTOME_RESOLUTION_OF_D_LOOP_STRUCTURES	0.217742	0.602441	0.131458	0.876768	1.177	1	SPIDR
MYC_Q2	0.218058	0.603199	0.119348	-0.411997	-1.25332	11	LDHA,PFDN2,CFL1,PA2G4,TAGLN2,POLR2L
GSE21670_IL6_VS_TGFB_AND_IL6_TREATED_STAT3_KO_CD4_TCELL_DN	0.218182	0.603267	0.140406	0.49623	1.27845	6	ZBTB20,SSH2,PABPC1,ARID1B,CUX1
NCX_01	0.218182	0.603267	0.140406	0.441378	1.22616	7	IMMP2L,ETV6,PTCHD4,ABHD17B,UBR5,CDX2
PDGF_UP.V1_UP	0.218182	0.603267	0.140406	0.441134	1.22549	7	CDK6,ETS2,CBX4,ATF3,CHKA,PPP1R12B
GSE36392_TYPE_2_MYELOID_VS_EOSINOPHIL_IL25_TREATED_LUNG_UP	0.218182	0.603267	0.140406	0.440818	1.22461	7	RABGAP1L,PRKCA,LRBA,PCCA
GSE45881_CXCR6HI_VS_CXCR1LO_COLONIC_LAMINA_PROPRIA_DN	0.218213	0.603285	0.119888	-0.418525	-1.23732	10	CD24,CLIC1,CEACAM6,LAMB3,TESC,NME1
GSE20715_0H_VS_6H_OZONE_TLR4_KO_LUNG_DN	0.218472	0.603796	0.122108	-0.439681	-1.25954	9	ALDH3A1,S100A6,TACSTD2,HSPB1
GSE43955_TH0_VS_TGFB_IL6_TH17_ACT_CD4_TCELL_1H_DN	0.218472	0.603796	0.122108	-0.485805	-1.23457	6	KRT8,HSPA1A,CIB1,KRT7
HP_SMOOTH_PHILTRUM	0.218447	0.603796	0.145516	0.354538	1.2282	12	SLC12A2,RERE,TRAPPC9,MED13,AP3B1,ZNF292,BPTF,MEIS2,TNRC6B,CASK
GSE25123_IL4_VS_IL4_AND_ROSIGLITAZONE_STIM_PPARG_KO_MACROPHAGE_DAY10_DN	0.218644	0.60416	0.118815	-0.395465	-1.24449	12	EMP1,LDHA,TPI1,TM4SF1,KLF2
HP_HETEROTROPIA	0.218679	0.60416	0.140406	0.401984	1.23608	9	FGFR2,RERE,PDE4D,MBD5
HP_ABNORMALITY_OF_THE_OVARY	0.218679	0.60416	0.140406	0.401916	1.23587	9	FGFR2,MDM2,SPIDR
GOBP_REGULATION_OF_CELL_PROJECTION_ORGANIZATION	0.21875	0.604219	0.158514	0.255871	1.21948	29	MDM2,FUT9,NEDD4L,BCAS3,ITGA6,ENC1,CD44,ATP8B1,LIMK2,TRAK1,MYO10,SEMA6A,CUX1
GOBP_REGULATION_OF_PLASMA_MEMBRANE_BOUNDED_CELL_PROJECTION_ORGANIZATION	0.21875	0.604219	0.158514	0.255871	1.21948	29	MDM2,FUT9,NEDD4L,BCAS3,ITGA6,ENC1,CD44,ATP8B1,LIMK2,TRAK1,MYO10,SEMA6A,CUX1
GEORGES_CELL_CYCLE_MIR192_TARGETS	0.218868	0.60427	0.126254	-0.724055	-1.23746	2	EMP1
HP_ABNORMAL_BLOOD_MONOVALENT_INORGANIC_CATION_CONCENTRATION	0.218868	0.60427	0.126254	-0.723526	-1.23656	2	ALDOA
HP_ABNORMAL_BLOOD_POTASSIUM_CONCENTRATION	0.218868	0.60427	0.126254	-0.723526	-1.23656	2	ALDOA
GNF2_STAT6	0.218868	0.60427	0.126254	-0.722672	-1.2351	2	CLIC1,PRR13
REACTOME_DEGRADATION_OF_BETA_CATENIN_BY_THE_DESTRUCTION_COMPLEX	0.219048	0.604628	0.126876	-0.57852	-1.2397	4	UBC,UBB,PSMB3
TOMLINS_PROSTATE_CANCER_UP	0.219048	0.604628	0.126876	-0.578437	-1.23952	4	KRT18,EIF4A1
GOBP_DEPHOSPHORYLATION	0.219277	0.605124	0.144631	0.365233	1.22618	11	PTPRK,MGAT5,SSH2,PHLPP1,INPP4B,LPIN2,PTPRN2
YY1_01	0.219277	0.605124	0.144631	0.364541	1.22386	11	PDE4D,CBX4,SSH2,FAF1,STAG1,ASH1L,BPTF,MAP3K20
GSE17580_UNINFECTED_VS_S_MANSONI_INF_TEFF_DN	0.219472	0.605232	0.116739	-0.379544	-1.24851	13	S100A4,TXN,TPI1,SEC61G,BHLHE40,TXNDC17
RODRIGUES_NTN1_TARGETS_DN	0.219626	0.605232	0.112843	-0.31193	-1.24288	23	KRT18,IER3,LGALS4,ITGB4,CLDN4,KLF2,ID1,CTSE,PRSS3,RHOF
GOBP_POSITIVE_REGULATION_OF_STRESS-ACTIVATED_MAPK_CASCADE	0.219665	0.605232	0.133555	0.554878	1.22984	4	APP,STK3,STK39,RB1CC1
GOBP_POSITIVE_REGULATION_OF_STRESS-ACTIVATED_PROTEIN_KINASE_SIGNALING_CASCADE	0.219665	0.605232	0.133555	0.554878	1.22984	4	APP,STK3,STK39,RB1CC1
LXR_DR4_Q3	0.219665	0.605232	0.133555	0.554878	1.22984	4	FOXP1,ETV6,YWHAZ,RB1CC1
HP_ABNORMAL_PONS_MORPHOLOGY	0.219665	0.605232	0.133555	0.554242	1.22843	4	RERE,GPHN,CASK,PTEN
HP_HYPOPLASIA_OF_THE_PONS	0.219665	0.605232	0.133555	0.554242	1.22843	4	RERE,GPHN,CASK,PTEN
MIR4656	0.219665	0.605232	0.133555	0.554208	1.22835	4	MBNL2,PLEKHA5,TCF12
WP_MICRORNAS_IN_CARDIOMYOCYTE_HYPERTROPHY	0.219665	0.605232	0.133555	0.554032	1.22796	4	FGFR2,CAMK2D
DESCARTES_MAIN_FETAL_SLC26A4_PAEP_POSITIVE_CELLS	0.219665	0.605232	0.133555	0.553977	1.22784	4	PVT1,PHLPP1,PLEKHA5
HP_HORSESHOE_KIDNEY	0.219665	0.605232	0.133555	0.553949	1.22778	4	FGFR2,ARID1B,STAG1
PAX2_01	0.219665	0.605232	0.133555	0.553048	1.22578	4	FOXN3,JMJD1C,MBNL1
MIR6794_5P	0.219665	0.605232	0.133555	0.552363	1.22426	4	ZBTB20,PHLPP1,AP3B1,FBXL20
MIR624_5P	0.219665	0.605232	0.133555	0.552115	1.22371	4	FOXP1,CDK6,PARD3
GSE11864_UNTREATED_VS_CSF1_PAM3CYS_IN_MAC_UP	0.21978	0.605274	0.137251	0.520483	1.25168	5	SPATA13,BCAS3,SSH2
GSE24210_RESTING_TREG_VS_TCONV_DN	0.219761	0.605274	0.118815	-0.411197	-1.25088	11	PKM,PRDX1,ATP5MF,HSPE1,FAM162A,SRM,SQLE
GSE369_SOCS3_KO_VS_WT_LIVER_POST_IL6_INJECTION_UP	0.21978	0.605274	0.137251	0.519785	1.25	5	GOLM1,NEAT1,PTK2
NOUZOVA_TRETINOIN_AND_H4_ACETYLATION	0.21978	0.605274	0.137251	0.519348	1.24895	5	DLEU2,AP3B1,H4C5,TMEM87A,CDKAL1
GATA1_01	0.219907	0.605419	0.141225	0.425108	1.23618	8	NFIA,RERE,MAML3,UBE2H,RASAL2,ANK3
GSE19941_UNSTIM_VS_LPS_STIM_IL10_KO_MACROPHAGE_DN	0.219907	0.605419	0.141225	0.42383	1.23247	8	PIP5K1B,NCOA7,NCOA2,COG5,STK39,SESN1,ANXA1,CAVIN3
HP_DELAYED_ABILITY_TO_WALK	0.219907	0.605419	0.141225	0.42324	1.23075	8	SLC12A2,FOXP1,TRAPPC9,ARID1B,KDM3B,ZSWIM6,CASK
MOOTHA_MITOCHONDRIA	0.220065	0.605714	0.11524	-0.337274	-1.26087	19	ATP5MF,RAN,ATP5ME,HSPE1,ATP5MJ,NDUFA3,ATP5MC3,ATP5F1D,TSPO,VDAC2,TIMM8B,MRPL12
HP_FEVER	0.220065	0.605714	0.11524	-0.337134	-1.26035	19	KRT18,KRT8,MIF,ALDOA,LAMA3,POMP,ARHGDIA,LAMB3,NPM1
GSE19401_UNSTIM_VS_PAM2CSK4_STIM_FOLLICULAR_DC_UP	0.220249	0.605946	0.121543	-0.468654	-1.24253	7	FABP1
GAJATE_RESPONSE_TO_TRABECTEDIN_UP	0.220249	0.605946	0.121543	-0.485704	-1.23431	6	S100A4,TM4SF1,S100P
AIZARANI_LIVER_C11_HEPATOCYTES_1	0.220249	0.605946	0.121543	-0.484973	-1.23245	6	FABP1,SCD
PID_FRA_PATHWAY	0.220249	0.605946	0.121543	-0.484924	-1.23233	6	PLAUR,ITGB4,LAMA3
MIR548AO_5P_MIR548AX	0.220455	0.606308	0.1396	0.495918	1.27765	6	MED13,REV3L,PAN3,ITGB8,LRIG1,DDAH1
CAIRO_HEPATOBLASTOMA_UP	0.220588	0.606308	0.115734	-0.366672	-1.24064	14	CD24,FDPS,SCD,CLIC1,FASN,HSPB1,HSP90AB1
GSE40184_HEALTHY_VS_HCV_INFECTED_DONOR_PBMC_DN	0.220588	0.606308	0.115734	-0.366623	-1.24047	14	S100A6,TPI1,DNAJC15,BHLHE40,SERPINB1,TESC,GPI
MIR4525	0.220755	0.606308	0.12564	-0.722273	-1.23441	2	ACTB
MIR5010_5P	0.220755	0.606308	0.12564	-0.722273	-1.23441	2	ACTB
GSE34205_HEALTHY_VS_RSV_INF_INFANT_PBMC_UP	0.220755	0.606308	0.12564	-0.721751	-1.23352	2	SFN
GOBP_MEMBRANE_FUSION	0.220755	0.606308	0.12564	-0.721032	-1.23229	2	ANXA2
GOBP_ORGANELLE_MEMBRANE_FUSION	0.220755	0.606308	0.12564	-0.721032	-1.23229	2	ANXA2
GOBP_POSITIVE_REGULATION_OF_VESICLE_FUSION	0.220755	0.606308	0.12564	-0.721032	-1.23229	2	ANXA2
GOBP_REGULATION_OF_VESICLE_FUSION	0.220755	0.606308	0.12564	-0.721032	-1.23229	2	ANXA2
GOBP_VESICLE_FUSION	0.220755	0.606308	0.12564	-0.721032	-1.23229	2	ANXA2
GOMF_LIPASE_INHIBITOR_ACTIVITY	0.220755	0.606308	0.12564	-0.721032	-1.23229	2	ANXA2
GOMF_PHOSPHOLIPASE_A2_INHIBITOR_ACTIVITY	0.220755	0.606308	0.12564	-0.721032	-1.23229	2	ANXA2
GOMF_PHOSPHOLIPASE_INHIBITOR_ACTIVITY	0.220755	0.606308	0.12564	-0.721032	-1.23229	2	ANXA2
BLUM_RESPONSE_TO_SALIRASIB_UP	0.220455	0.606308	0.1396	0.439934	1.22215	7	MAP1LC3B,CBX4,UBE2H,ATF3,COG5
GSE5503_MLN_DC_VS_PLN_DC_ACTIVATED_ALLOGENIC_TCELL_UP	0.220874	0.606566	0.144631	0.353215	1.22362	12	BTG2,APP,ITGA6,NEAT1
RASHI_RESPONSE_TO_IONIZING_RADIATION_1	0.220952	0.606713	0.126254	-0.577283	-1.23705	4	IER3,ZFP36,SERPINB6
GSE360_DC_VS_MAC_T_GONDII_DN	0.222025	0.608283	0.120985	-0.438799	-1.25702	9	EMP1,S100A4,NDRG1
GOBP_NUCLEAR_TRANSPORT	0.222025	0.608283	0.120985	-0.438747	-1.25687	9	SFN,TXN,RAN,HSP90AB1,NPM1
GOBP_NUCLEOCYTOPLASMIC_TRANSPORT	0.222025	0.608283	0.120985	-0.438747	-1.25687	9	SFN,TXN,RAN,HSP90AB1,NPM1
MIR6866_5P	0.221978	0.608283	0.13649	0.51841	1.2467	5	ZBTB20,ETNK1
MIR1206	0.221978	0.608283	0.13649	0.518274	1.24637	5	NEDD4L,FUT8,SEMA6A,YWHAZ,ANKRD12
GSE33424_CD161_INT_VS_NEG_CD8_TCELL_UP	0.221978	0.608283	0.13649	0.51809	1.24593	5	PELI1,NCOA7,PABPC1,ETV6
GSE6269_E_COLI_VS_STAPH_AUREUS_INF_PBMC_UP	0.221978	0.608283	0.13649	0.518046	1.24582	5	PTPRK,DLEU1,MARCHF3,LPIN2
HP_PROMINENT_NOSE	0.222025	0.608283	0.120985	-0.48412	-1.23029	6	ACTB,ACTG1
HP_ABNORMAL_SOFT_PALATE_MORPHOLOGY	0.221987	0.608283	0.133555	0.624775	1.22653	3	FGFR2,DLG1
GSE15930_STIM_VS_STIM_AND_IFNAB_72H_CD8_T_CELL_UP	0.221987	0.608283	0.133555	0.624746	1.22647	3	H1-4,ADH1C,EPHB2
GSE17721_CTRL_VS_GARDIQUIMOD_1H_BMDC_UP	0.221987	0.608283	0.133555	0.624746	1.22647	3	LIMK2,RASAL2,EPHB2
MORF_CD8A	0.221987	0.608283	0.133555	0.624746	1.22647	3	PDE4D,EXOC4,EPHB2
MODULE_199	0.221987	0.608283	0.133555	0.624498	1.22598	3	FGFR2,EPHB2,ROR1
MODULE_259	0.221987	0.608283	0.133555	0.624498	1.22598	3	FGFR2,EPHB2,ROR1
MODULE_85	0.221987	0.608283	0.133555	0.624498	1.22598	3	FGFR2,EPHB2,ROR1
HP_PREMATURE_SKIN_WRINKLING	0.221987	0.608283	0.133555	0.624451	1.22589	3	FGFR2,COG5,PTEN
MIR4640_5P	0.221757	0.608283	0.132846	0.551393	1.22211	4	ZBTB20,MAGI1,ATF3
GSE40274_HELIOS_VS_FOXP3_AND_HELIOS_TRANSDUCED_ACTIVATED_CD4_TCELL_UP	0.221687	0.608283	0.143759	0.363239	1.21948	11	SLC12A2,MGAT5,CDK6,PELI1
HP_ABNORMALITY_OF_THE_SMALL_INTESTINE	0.221687	0.608283	0.143759	0.362341	1.21647	11	SPINK1,RERE,ATP8B1,LRBA,ARID1B,IVNS1ABP,KDM3B,PTEN,BMPR1A,AMACR
GAZDA_DIAMOND_BLACKFAN_ANEMIA_ERYTHROID_DN	0.221687	0.608283	0.143759	0.362223	1.21607	11	CD44,ATP8B1,DMBT1,SRPK2,WEE1,LPIN2,TPD52,H4C5
DACOSTA_UV_RESPONSE_VIA_ERCC3_UP	0.222222	0.608549	0.11524	-0.366092	-1.23867	14	PHLDA2,ALDOA,HSPA1A,GSTP1,AGPAT2,SLC6A8
GSE8921_UNSTIM_VS_TLR1_2_STIM_MONOCYTE_3H_UP	0.222222	0.608549	0.140406	0.42233	1.2281	8	FUT9,AGR3,MBNL1,PDE7A,LPIN2
GSE9006_HEALTHY_VS_TYPE_1_DIABETES_PBMC_AT_DX_DN	0.222222	0.608549	0.140406	0.422251	1.22787	8	OLFM4,BTG2
GSE11961_MEMORY_BCELL_DAY7_VS_PLASMA_CELL_DAY7_UP	0.222222	0.608549	0.140406	0.422106	1.22745	8	ZBTB20,ARID1B,CAMK2D,COBLL1,CHKA,ABHD17B,CBFA2T2
HP_TELANGIECTASIA_OF_THE_SKIN	0.222857	0.609187	0.12564	-0.575638	-1.23353	4	CIB1,NPM1,NOP10
GOBP_INTERMEMBRANE_LIPID_TRANSFER	0.222642	0.609187	0.125033	-0.720648	-1.23164	2	TSPO,PRELID1
GOMF_LIPID_TRANSFER_ACTIVITY	0.222642	0.609187	0.125033	-0.720648	-1.23164	2	TSPO,PRELID1
GSE7460_FOXP3_MUT_VS_HET_ACT_TCONV_DN	0.222857	0.609187	0.12564	-0.573982	-1.22998	4	FABP1
GSE2770_TGFB_AND_IL4_ACT_VS_ACT_CD4_TCELL_48H_UP	0.222857	0.609187	0.12564	-0.573567	-1.22909	4	HSP90AA1,POMP,HSP90AB1
HP_ABNORMAL_DENTAL_PULP_MORPHOLOGY	0.222857	0.609187	0.12564	-0.573557	-1.22906	4	LAMB3,NPM1,NOP10
ROSS_AML_WITH_PML_RARA_FUSION	0.222857	0.609187	0.12564	-0.572172	-1.2261	4	KRT18
GSE7831_UNSTIM_VS_CPG_STIM_PDC_4H_UP	0.222807	0.609187	0.119888	-0.445147	-1.22578	8	ENO1,ACTG1,ANXA2,RAN
GSE22886_NAIVE_BCELL_VS_DC_DN	0.222807	0.609187	0.119888	-0.445099	-1.22565	8	HSPA1A,JPT1,TPI1
GSE1432_1H_VS_24H_IFNG_MICROGLIA_DN	0.222857	0.609187	0.12564	-0.571853	-1.22541	4	TMSB10
MIR376A_3P_MIR376B_3P	0.222727	0.609187	0.138805	0.439426	1.22074	7	ARL15,PLEKHA5,BPTF,RB1CC1,ELAPOR1,CHD9,MACROD2
TGFB_UP.V1_UP	0.222727	0.609187	0.138805	0.439283	1.22034	7	ETS2,MLXIP,JMJD1C,ATF3,SMURF1
MORF_MAP2K7	0.222727	0.609187	0.138805	0.43924	1.22022	7	MDM2,PDE4D,SMYD3,EXOC4,EPHB2,RB1CC1
GSE2585_CTEC_VS_THYMIC_MACROPHAGE_DN	0.222727	0.609187	0.138805	0.438103	1.21707	7	SLC12A2,MDM2,TBC1D5
GOBP_CELL-CELL_SIGNALING_BY_WNT	0.223077	0.609187	0.148262	0.307548	1.20775	16	FGFR2,EXT1,APP,STK3,SMURF1,ROR1,GNAQ,WWOX,UBR5,PTEN,LGR5,PRKN,TCF7L2
GOBP_CELL_SURFACE_RECEPTOR_SIGNALING_PATHWAY_INVOLVED_IN_CELL-CELL_SIGNALING	0.223077	0.609187	0.148262	0.307548	1.20775	16	FGFR2,EXT1,APP,STK3,SMURF1,ROR1,GNAQ,WWOX,UBR5,PTEN,LGR5,PRKN,TCF7L2
GOBP_WNT_SIGNALING_PATHWAY	0.223077	0.609187	0.148262	0.307548	1.20775	16	FGFR2,EXT1,APP,STK3,SMURF1,ROR1,GNAQ,WWOX,UBR5,PTEN,LGR5,PRKN,TCF7L2
MIR6080	0.223158	0.609187	0.132846	0.706812	1.19504	2	ZBTB20,KLK8
FIGUEROA_AML_METHYLATION_CLUSTER_4_UP	0.223158	0.609187	0.132846	0.706478	1.19447	2	ARL15,YBX3
GOBP_HYPEROSMOTIC_RESPONSE	0.223158	0.609187	0.132846	0.706478	1.19447	2	SLC12A2,YBX3
GOBP_NECROPTOTIC_PROCESS	0.223158	0.609187	0.132846	0.706478	1.19447	2	PELI1,YBX3
GOBP_NEGATIVE_REGULATION_OF_NECROPTOTIC_PROCESS	0.223158	0.609187	0.132846	0.706478	1.19447	2	PELI1,YBX3
GOBP_NEGATIVE_REGULATION_OF_NECROTIC_CELL_DEATH	0.223158	0.609187	0.132846	0.706478	1.19447	2	PELI1,YBX3
GOBP_NEGATIVE_REGULATION_OF_PROGRAMMED_NECROTIC_CELL_DEATH	0.223158	0.609187	0.132846	0.706478	1.19447	2	PELI1,YBX3
GOBP_PROGRAMMED_NECROTIC_CELL_DEATH	0.223158	0.609187	0.132846	0.706478	1.19447	2	PELI1,YBX3
GOBP_REGULATION_OF_NECROPTOTIC_PROCESS	0.223158	0.609187	0.132846	0.706478	1.19447	2	PELI1,YBX3
GOBP_REGULATION_OF_PROGRAMMED_NECROTIC_CELL_DEATH	0.223158	0.609187	0.132846	0.706478	1.19447	2	PELI1,YBX3
MIR1226_3P	0.223158	0.609187	0.132846	0.706478	1.19447	2	NFIA,YBX3
GSE15930_NAIVE_VS_24H_IN_VITRO_STIM_IL12_CD8_TCELL_UP	0.223235	0.609191	0.138805	0.400576	1.23175	9	ZBTB20,APP,NEDD4L
MIR4639_5P	0.223235	0.609191	0.138805	0.400065	1.23017	9	ZBTB20,MBNL2,NFATC2,ANK3,STK39,CHN2,MYO1D,CHD9
GSE11961_MEMORY_BCELL_DAY7_VS_PLASMA_CELL_DAY7_DN	0.223235	0.609191	0.138805	0.399996	1.22996	9	SPATA13,ITGA6,CRY1,CDK6
CHARAFE_BREAST_CANCER_LUMINAL_VS_BASAL_UP	0.22504	0.609204	0.112379	-0.320416	-1.24849	21	KRT19,TFF1,TFF3
GOBP_POSITIVE_REGULATION_OF_CELL_JUNCTION_ASSEMBLY	0.224528	0.609204	0.124434	-0.639941	-1.245	3	S100A10
GSE27241_WT_VS_RORGT_KO_TH17_POLARIZED_CD4_TCELL_UP	0.224176	0.609204	0.135741	0.517692	1.24497	5	H1-5,ITGA6,PDE7A,FAF1
BROWNE_HCMV_INFECTION_14HR_UP	0.224176	0.609204	0.135741	0.517525	1.24457	5	SYNE2,CERS6,SMURF1,FOXK2,H3C4
LIANG_HEMATOPOIESIS_STEM_CELL_NUMBER_SMALL_VS_HUGE_UP	0.224528	0.609204	0.124434	-0.639635	-1.24441	3	S100A11
WHN_B	0.223729	0.609204	0.11725	-0.395119	-1.2434	12	SFN,BHLHE40,KLF2,HSPE1,EIF4A1
GSE360_L_MAJOR_VS_B_MALAYI_LOW_DOSE_MAC_UP	0.224872	0.609204	0.11725	-0.408713	-1.24333	11	CSTB,PKM,HSP90AA1,RAN,LAMB3,GPI,SPRR1A
GOBP_ACTIN_FILAMENT_SEVERING	0.224528	0.609204	0.124434	-0.638945	-1.24306	3	CFL1,VILL,CAPG
GSE34156_UNTREATED_VS_6H_NOD2_LIGAND_TREATED_MONOCYTE_UP	0.224528	0.609204	0.124434	-0.638697	-1.24258	3	PRDX1,NDUFB9
GSE21670_UNTREATED_VS_TGFB_TREATED_CD4_TCELL_DN	0.224872	0.609204	0.11725	-0.408342	-1.2422	11	KRT18,IER3,LGALS4
HP_FULL_CHEEKS	0.224528	0.609204	0.124434	-0.638224	-1.24166	3	ACTB,ACTG1
HP_JUVENILE_ASEPTIC_NECROSIS	0.224528	0.609204	0.124434	-0.637975	-1.24118	3	ACTB,ACTG1
REACTOME_ACTIVATED_TAK1_MEDIATES_P38_MAPK_ACTIVATION	0.224528	0.609204	0.124434	-0.637874	-1.24098	3	UBC,UBB
REACTOME_INTERLEUKIN_17_SIGNALING	0.224528	0.609204	0.124434	-0.637874	-1.24098	3	UBC,UBB
REACTOME_NOD1_2_SIGNALING_PATHWAY	0.224528	0.609204	0.124434	-0.637874	-1.24098	3	UBC,UBB
HP_UPPER_LIMB_AMYOTROPHY	0.224528	0.609204	0.124434	-0.637324	-1.23991	3	NDRG1,HSPB1
GSE17721_0.5H_VS_12H_LPS_BMDC_UP	0.223801	0.609204	0.120433	-0.4658	-1.23496	7	EMP1,ALDOA,FDPS
GSE19888_CTRL_VS_T_CELL_MEMBRANES_ACT_MAST_CELL_DN	0.223368	0.609204	0.118288	-0.417111	-1.23314	10	SFN,S100A14
GSE17974_CTRL_VS_ACT_IL4_AND_ANTI_IL12_48H_CD4_TCELL_UP	0.22381	0.609204	0.142057	0.385871	1.23049	10	ZBTB20,ITGA6,ENC1,TIPARP
GSE17721_CTRL_VS_GARDIQUIMOD_8H_BMDC_UP	0.223801	0.609204	0.120433	-0.484096	-1.23023	6	SH3BGRL3,LGALS4
GOBP_CELL-CELL_ADHESION_VIA_PLASMA-MEMBRANE_ADHESION_MOLECULES	0.223801	0.609204	0.120433	-0.48399	-1.22996	6	CLDN4,CEACAM5,CEACAM6
HP_SPECIFIC_LEARNING_DISABILITY	0.225086	0.609204	0.117766	-0.416	-1.22986	10	ACTB,ACTG1,ALDOA
GOCC_NUCLEAR_BODY	0.223496	0.609204	0.157403	0.271603	1.22793	26	MECOM,ZBTB20,MDM2,NEAT1,ATP8B1,CBX4,NSMCE2,MAML3,COP1,SRPK2,NCOA2,TCF12,ARIH1,STAG1
HP_PREMATURELY_AGED_APPEARANCE	0.224537	0.609204	0.1396	0.421707	1.22629	8	FGFR2,MDM2
GOBP_POSITIVE_REGULATION_OF_PROTEIN-CONTAINING_COMPLEX_ASSEMBLY	0.224561	0.609204	0.119348	-0.444928	-1.22518	8	PFN1,HSPA1A,HSP90AA1,HSPA1B
LAKE_ADULT_KIDNEY_C6_PROXIMAL_TUBULE_EPITHELIAL_CELLS_FIBRINOGEN_POS_S3	0.223496	0.609204	0.157403	0.270644	1.2236	26	ZBTB20,RALGAPA2,VMP1,PTPRK,SYNE2,NFIA,MACC1,NEAT1
MIR4288	0.224101	0.609204	0.132846	0.622718	1.22249	3	MAGI1,MBNL1,ROR1
GOBP_REGULATION_OF_G_PROTEIN-COUPLED_RECEPTOR_SIGNALING_PATHWAY	0.224101	0.609204	0.132846	0.622483	1.22203	3	CRY1,PRKCA
HP_DISPLACEMENT_OF_THE_URETHRAL_MEATUS	0.224747	0.609204	0.146416	0.34468	1.21956	13	FGFR2,RERE,PDE4D,JMJD1C,CASZ1,ARID1B
MIR106A_3P	0.224101	0.609204	0.132846	0.62069	1.21851	3	CMPK1,PABPC1,CADPS
MIR935	0.224101	0.609204	0.132846	0.62069	1.21851	3	SAMD12,NCOA7,CADPS
NFAT_Q4_01	0.223301	0.609204	0.143759	0.351731	1.21848	12	EXT1,NEDD4L,FOXP1,MBNL2,LIMK2,SRPK2
GSE22033_UNTREATED_VS_ROSIGLITAZONE_TREATED_MEF_DN	0.223301	0.609204	0.143759	0.35153	1.21778	12	MDM2,PIP5K1B,ETS2,SIK3,SEMA6A,CUX1,LPIN2,ZNF292,ARID5B
GSE14413_UNSTIM_VS_IFNB_STIM_RAW264_CELLS_DN	0.224101	0.609204	0.132846	0.619966	1.21709	3	PIK3C2G,ANK3
TENEDINI_MEGAKARYOCYTE_MARKERS	0.224101	0.609204	0.132846	0.619941	1.21704	3	MECOM,JUND,CBFA2T2
GSE13485_PRE_VS_POST_YF17D_VACCINATION_PBMC_UP	0.225	0.609204	0.138022	0.437669	1.21586	7	OLFM4,ATP8B1,MYO10,ELAPOR1,ITGB8,DAPK2,USP3-AS1
MIKKELSEN_MEF_LCP_WITH_H3K4ME3	0.224453	0.609204	0.122108	-0.517312	-1.21571	5	MRPS21,CAPG,IL1RN,ANXA1,ARHGEF11
GSE3920_UNTREATED_VS_IFNG_TREATED_ENDOTHELIAL_CELL_UP	0.224101	0.609204	0.132846	0.618661	1.21452	3	MYO10,SEMA6A,CHKA
GTATGAT_MIR154_MIR487	0.224101	0.609204	0.132846	0.618661	1.21452	3	PDE4D,RC3H1,CHKA
MIR517_5P	0.224101	0.609204	0.132846	0.618661	1.21452	3	VPS13B,ARIH1,CHKA
REACTOME_SYNTHESIS_OF_PE	0.224101	0.609204	0.132846	0.618661	1.21452	3	ETNK1,LPIN2,CHKA
MIR522_3P	0.224096	0.609204	0.142901	0.360281	1.20955	11	ZBTB20,FUT9,CDK6,STAG1,NFIB,RB1CC1,TNRC6B,NFAT5,DLG1
ACEVEDO_METHYLATED_IN_LIVER_CANCER_DN	0.223377	0.609204	0.149208	0.293821	1.20381	18	OLFM4,CHRM3,MDM2,FOXP1
NIKOLSKY_BREAST_CANCER_12Q13_Q21_AMPLICON	0.225263	0.609204	0.132147	0.706333	1.19423	2	MDM2,LGR5
GOBP_RESPONSE_TO_ELECTRICAL_STIMULUS	0.225263	0.609204	0.132147	0.705978	1.19363	2	BTG2,PTEN
GOMF_NEUROTRANSMITTER_RECEPTOR_ACTIVITY	0.225263	0.609204	0.132147	0.705529	1.19287	2	CHRM3
GSE19888_CTRL_VS_A3R_ACTIVATION_MAST_CELL_DN	0.225263	0.609204	0.132147	0.704643	1.19137	2	OLFM4
GOBP_REGULATION_OF_DEVELOPMENTAL_PROCESS	0.22426	0.609204	0.105125	-0.21157	-1.18748	94	SFN,S100A10,PHLDA2,PKM,MIF,ALDOA,HSPA1A,CD24,MYL12B,TACSTD2,CLDN4,CLIC1,CEACAM5,BHLHE40,KLF2,ZFP36L2,LAMA3,ZFP36,CFL1,HSPA1B,HSPB1,ID1,PA2G4,CIB1,ARHGDIA,ADIRF,TSPO,HSP90AB1,PGK1,TESC,MYL12A,RHOF,NME1
GOBP_HEMIDESMOSOME_ASSEMBLY	0.225296	0.609204	0.127505	-0.890909	-1.18741	1	ITGB4
GOBP_MYELIN_ASSEMBLY	0.225296	0.609204	0.127505	-0.890909	-1.18741	1	ITGB4
GOBP_PERIPHERAL_NERVOUS_SYSTEM_MYELIN_FORMATION	0.225296	0.609204	0.127505	-0.890909	-1.18741	1	ITGB4
GOBP_TROPHOBLAST_CELL_MIGRATION	0.225296	0.609204	0.127505	-0.890909	-1.18741	1	ITGB4
GOCC_HEMIDESMOSOME	0.225296	0.609204	0.127505	-0.890909	-1.18741	1	ITGB4
HP_ABNORMALITY_OF_DENTAL_COLOR	0.225296	0.609204	0.127505	-0.890909	-1.18741	1	ITGB4
HP_ACQUIRED_ABNORMAL_HAIR_PATTERN	0.225296	0.609204	0.127505	-0.890909	-1.18741	1	ITGB4
HP_ACRAL_BLISTERING	0.225296	0.609204	0.127505	-0.890909	-1.18741	1	ITGB4
HP_APLASIA_CUTIS_CONGENITA_OF_SCALP	0.225296	0.609204	0.127505	-0.890909	-1.18741	1	ITGB4
HP_APLASIA_CUTIS_CONGENITA_ON_TRUNK_OR_LIMBS	0.225296	0.609204	0.127505	-0.890909	-1.18741	1	ITGB4
HP_APLASIA_CUTIS_CONGENITA_OVER_THE_SCALP_VERTEX	0.225296	0.609204	0.127505	-0.890909	-1.18741	1	ITGB4
HP_CALVARIAL_SKULL_DEFECT	0.225296	0.609204	0.127505	-0.890909	-1.18741	1	ITGB4
HP_DENTAL_ENAMEL_PITS	0.225296	0.609204	0.127505	-0.890909	-1.18741	1	ITGB4
HP_DYSTROPHIC_TOENAIL	0.225296	0.609204	0.127505	-0.890909	-1.18741	1	ITGB4
HP_PATCHY_ALOPECIA	0.225296	0.609204	0.127505	-0.890909	-1.18741	1	ITGB4
LI_PBMC_MENACTRA_AGE_18_45YO_ANTI_POLYSACCHARIDE_ANTIBODY_CORRELATION_PROFILE_3DY_DN	0.225296	0.609204	0.127505	-0.890909	-1.18741	1	ITGB4
LI_PBMC_MENOMUNE_A_C_Y_W_135_AGE_18_45YO_3DY_DN	0.225296	0.609204	0.127505	-0.890909	-1.18741	1	ITGB4
MEISSNER_BRAIN_HCP_WITH_H3K4ME2_AND_H3K27ME3	0.225296	0.609204	0.127505	-0.890909	-1.18741	1	ITGB4
MODULE_458	0.225296	0.609204	0.127505	-0.890909	-1.18741	1	ITGB4
VALK_AML_CLUSTER_13	0.225296	0.609204	0.127505	-0.890909	-1.18741	1	ITGB4
GOBP_ESTABLISHMENT_OF_PROTEIN_LOCALIZATION_TO_ENDOPLASMIC_RETICULUM	0.225296	0.609204	0.127505	-0.888889	-1.18472	1	SEC61G
GOBP_POSTTRANSLATIONAL_PROTEIN_TARGETING_TO_ENDOPLASMIC_RETICULUM_MEMBRANE	0.225296	0.609204	0.127505	-0.888889	-1.18472	1	SEC61G
GOBP_POSTTRANSLATIONAL_PROTEIN_TARGETING_TO_MEMBRANE,_TRANSLOCATION	0.225296	0.609204	0.127505	-0.888889	-1.18472	1	SEC61G
GOBP_PROTEIN_LOCALIZATION_TO_ENDOPLASMIC_RETICULUM	0.225296	0.609204	0.127505	-0.888889	-1.18472	1	SEC61G
GOBP_PROTEIN_TARGETING_TO_ER	0.225296	0.609204	0.127505	-0.888889	-1.18472	1	SEC61G
GOCC_ROUGH_ENDOPLASMIC_RETICULUM_MEMBRANE	0.225296	0.609204	0.127505	-0.888889	-1.18472	1	SEC61G
GOCC_SSH1_TRANSLOCON_COMPLEX	0.225296	0.609204	0.127505	-0.888889	-1.18472	1	SEC61G
GOCC_TRANSLOCON_COMPLEX	0.225296	0.609204	0.127505	-0.888889	-1.18472	1	SEC61G
GOMF_MACROMOLECULE_TRANSMEMBRANE_TRANSPORTER_ACTIVITY	0.225296	0.609204	0.127505	-0.888889	-1.18472	1	SEC61G
GOMF_PROTEIN_TRANSMEMBRANE_TRANSPORTER_ACTIVITY	0.225296	0.609204	0.127505	-0.888889	-1.18472	1	SEC61G
REACTOME_SRP_DEPENDENT_COTRANSLATIONAL_PROTEIN_TARGETING_TO_MEMBRANE	0.225296	0.609204	0.127505	-0.888889	-1.18472	1	SEC61G
chr7p11	0.225296	0.609204	0.127505	-0.888889	-1.18472	1	SEC61G
GOBP_PHOSPHORUS_METABOLIC_PROCESS	0.224719	0.609204	0.104733	-0.207081	-1.17864	102	SFN,ACTB,GAPDH,PKM,PLAUR,LDHA,ENO1,MIF,ALDOA,TXN,ANXA2,CD24,FDPS,GSTP1,TPI1,HSP90AA1,DDIT4,FASN,ATP5MF,RAN,CDC37,ATP5ME,AGPAT2,PPIA,ATP5MC3,ATP5F1D,FABP5,HSPB1,CIB1
GOMF_CATALYTIC_ACTIVITY	0.223485	0.609204	0.183024	0.159314	1.14932	159	OLFM4,FGFR2,CHRM3,MECOM,PIK3C2G,EXT1,MDM2,CMPK1,GMDS,NAALADL2,FUT9,ETNK1,PIP5K1B,NEDD4L,PTPRK,MGAT5,OXR1,CDK6,GPHN,PTK2,PELI1,ALDH1A1,PRKCA,ATP8B1,PDE4D,SMYD3,CBX4,NSMCE2,ARL15,FUT8,TIPARP,JMJD1C,STK3,SSH2,CEMIP2,HMGCS2,UBE2H,CERS6,PHLPP1,COP1,LIMK2,MARCHF3,SRPK2,SIK3
GSE21360_NAIVE_VS_SECONDARY_MEMORY_CD8_TCELL_UP	0.225424	0.60948	0.116739	-0.394571	-1.24168	12	IER3,MIF,TPI1,TUBB4B
SANSOM_APC_TARGETS_DN	0.225577	0.609623	0.119888	-0.46574	-1.2348	7	FABP1
GOBP_HEPATICOBILIARY_SYSTEM_DEVELOPMENT	0.225577	0.609623	0.119888	-0.465323	-1.2337	7	KRT18
GOBP_LIVER_DEVELOPMENT	0.225577	0.609623	0.119888	-0.465323	-1.2337	7	KRT18
GSE17721_POLYIC_VS_GARDIQUIMOD_0.5H_BMDC_DN	0.225577	0.609623	0.119888	-0.48174	-1.22424	6	PFN1,PRDX1,PROCR,RAC1
KONDO_EZH2_TARGETS	0.225728	0.609896	0.142901	0.350532	1.21433	12	SLC12A2,YPEL5,APP,ITGA6,ATP8B1,CD164
GSE22033_UNTREATED_VS_MRL24_TREATED_MEF_DN	0.225728	0.609896	0.142901	0.350149	1.213	12	BTG2,MDM2,ETNK1,SEMA6A,CUX1,DLEU2
GSE22919_RESTING_VS_IL2_IL12_IL15_STIM_NK_CELL_DN	0.225941	0.610404	0.131458	0.550829	1.22086	4	OXR1,VPS13B
GSE2770_IL12_AND_TGFB_VS_IL4_TREATED_ACT_CD4_TCELL_6H_UP	0.226216	0.611009	0.132147	0.617865	1.21296	3	SPIDR,NSMCE2
ANDERSEN_CHOLANGIOCARCINOMA_CLASS1	0.226216	0.611009	0.132147	0.616655	1.21059	3	FGFR2,KANSL1L
NAKAYA_PBMC_FLUMIST_AGE_18_50YO_7DY_UP	0.226257	0.611039	0.154191	0.22475	1.19049	40	ETNK1,OXR1,NEAT1,ATP8B1,MLXIP,MBNL2,MALAT1,MED13L,CD164,EXOC4,PCCA,MBNL1,NFATC2,PDE7A,TCF12,FTX,ZKSCAN1,TPCN1,ASCL2,KANSL1L
GOBP_RESPONSE_TO_ENDOGENOUS_STIMULUS	0.226277	0.611039	0.10673	-0.228239	-1.18105	60	KRT19,TFF1,ALDH3A1,ACTB,PKM,LDHA,HSPA1A,ANXA2,CD24,GSTP1,CLDN4,DDIT4
MIR532_3P	0.226374	0.611096	0.135002	0.517312	1.24406	5	PRKCA,PDE7A,CHKA,TNRC6B,ANKRD12
GOMF_GROWTH_FACTOR_BINDING	0.226374	0.611096	0.135002	0.516664	1.2425	5	FGFR2,ITGA6
PCGF2_TARGET_GENES	0.226361	0.611096	0.156312	0.270357	1.2223	26	MECOM,PIK3C2G,OXR1,MAP1LC3B,PTK2,PDE4D,SMYD3,MALAT1,LRBA,AGR3,TRAK1
HP_MILD_GLOBAL_DEVELOPMENTAL_DELAY	0.226415	0.61114	0.123842	-0.719458	-1.2296	2	ACTB
GOMF_PROTEIN_KINASE_BINDING	0.226562	0.611469	0.111011	-0.267875	-1.19169	34	SFN,ACTB,CD24,GSTP1,HSP90AA1,CDC37,ZFP36,HSPB1,CIB1,ARHGDIA,HSP90AB1,NPM1,RHOF
TRAVAGLINI_LUNG_CAPILLARY_INTERMEDIATE_1_CELL	0.226804	0.611986	0.11725	-0.414979	-1.22684	10	S100A4,UBC,SERPINB1,SERPINB6,IL32,SYNGR2,RRAS
GSE6674_CPG_VS_CPG_AND_ANTI_IGM_STIM_BCELL_UP	0.226804	0.611986	0.11725	-0.414301	-1.22483	10	TXN,PRDX1,TUBB4B,ATP5MC3,CIB1
GSE39864_WT_VS_GATA3_KO_TREG_UP	0.227119	0.612766	0.116234	-0.392419	-1.2349	12	TFF1,EMP1,NDRG1,BHLHE40,FABP5
MIR593_3P	0.227273	0.613031	0.137251	0.493878	1.27239	6	FUT8,TCF12,ASH1L,MAP3K20,CASK,PLEKHS1
GSE16385_ROSIGLITAZONE_VS_UNTREATED_IFNG_TNF_STIM_MACROPHAGE_UP	0.227353	0.613031	0.119348	-0.481454	-1.22351	6	TXN,SCD,CTSE,OAS1,SYNGR2
GOBP_NUCLEAR_DIVISION	0.227353	0.613031	0.119348	-0.481247	-1.22298	6	HSPA1A,RAN,HSPA1B,UBB
GSE11864_UNTREATED_VS_CSF1_IN_MAC_DN	0.227368	0.613031	0.131458	0.704453	1.19105	2	ARL15,DLEU2
GOCC_PHOSPHATIDYLINOSITOL_3-KINASE_COMPLEX	0.227368	0.613031	0.131458	0.70388	1.19008	2	PIK3C2G,SOCS3
WP_NEURAL_CREST_DIFFERENTIATION	0.227368	0.613031	0.131458	0.70388	1.19008	2	FGFR2
GOBP_POSITIVE_REGULATION_OF_MOLECULAR_FUNCTION	0.227679	0.613799	0.107554	-0.23921	-1.20172	54	FABP1,S100A10,PLAUR,PFN1,TXN,HSPA1A,ANXA2,CD24,HSP90AA1,CLDN4,RAN,HSPE1,PPIA,HSPA1B,CIB1,HSP90AB1,NPM1,TESC,NME1,FAM162A,PRELID1
GOBP_CELL_JUNCTION_ORGANIZATION	0.227778	0.613999	0.153159	0.242509	1.19101	32	EXT1,VMP1,APP,PTPRK,BCAS3,NFIA,ITGA6,GPHN,PTK2,PRKCA
GSE360_CTRL_VS_B_MALAYI_HIGH_DOSE_DC_UP	0.22807	0.614173	0.118288	-0.443837	-1.22217	8	S100A11,LDHA,FDPS
GSE15659_NONSUPPRESSIVE_TCELL_VS_ACTIVATED_TREG_DN	0.22807	0.614173	0.118288	-0.443601	-1.22152	8	TFF2,TPI1,TUBB4B,S100P
GSE41867_DAY6_VS_DAY15_LCMV_ARMSTRONG_EFFECTOR_CD8_TCELL_DN	0.228033	0.614173	0.130777	0.550813	1.22083	4	XIST,STAG1,ZFPM1,ZCCHC7
HP_PARAPLEGIA_PARAPARESIS	0.228033	0.614173	0.130777	0.550602	1.22036	4	MT-ATP6,MED13L
MIR3675_5P	0.228033	0.614173	0.130777	0.548902	1.21659	4	FGFR2,ARHGAP32,ARHGAP6,OAS1
MIR3934_3P	0.228033	0.614173	0.130777	0.54878	1.21632	4	NAALADL2,PABPC1,TPCN1,FBXL20
MIR4494	0.228033	0.614173	0.130777	0.54878	1.21632	4	NCOA2,PHACTR2,MAP3K20,FBXL20
LANDEMAINE_LUNG_METASTASIS	0.228033	0.614173	0.130777	0.548468	1.21563	4	CHRM3,ITGB8,PTEN,CALB2
OUILLETTE_CLL_13Q14_DELETION_DN	0.228033	0.614173	0.130777	0.54834	1.21535	4	DLEU1,PHLPP1,DLEU2,DDAH1
GSE30083_SP2_VS_SP3_THYMOCYTE_DN	0.228102	0.614191	0.120985	-0.515878	-1.21234	5	S100A6,ANXA2
GOBP_GLYCEROLIPID_METABOLIC_PROCESS	0.228155	0.614266	0.142057	0.349433	1.21052	12	PIK3C2G,ETNK1,PIP5K1B,SERINC5,INPP4B,LPIN2,DGKH,CHKA
GOBP_RIBOSOMAL_LARGE_SUBUNIT_BIOGENESIS	0.228302	0.614593	0.123257	-0.636917	-1.23912	3	NPM1,SNU13,NOP16
TAAYNRNNTCC_UNKNOWN	0.228571	0.614705	0.134273	0.515464	1.23961	5	MAML3,FBXO32,ATF3,R3HDM2,MSI2
GOBP_POSITIVE_REGULATION_OF_CYTOKINE_PRODUCTION	0.228525	0.614705	0.112843	-0.335371	-1.23389	18	GAPDH,MIF,HSPA1A,HSP90AA1,AGPAT2,HSPA1B,HSPB1
HELLER_HDAC_TARGETS_DN	0.228525	0.614705	0.112843	-0.33497	-1.23241	18	S100A11,HSPA1A,DNAJC15,RAN,HSPE1,FABP5,HSPA1B
HP_DEVIATION_OF_THE_HALLUX	0.228571	0.614705	0.140406	0.385324	1.22874	10	FGFR2,SLC12A2,TCF12,MED13,BPTF,TNRC6B,GTF2I,PTEN
GOBP_REGULATION_OF_SMOOTH_MUSCLE_CELL_MIGRATION	0.228571	0.614705	0.123842	-0.569699	-1.2208	4	S100A11,GSTP1
GOBP_SMOOTH_MUSCLE_CELL_MIGRATION	0.228571	0.614705	0.123842	-0.569699	-1.2208	4	S100A11,GSTP1
GSE17721_POLYIC_VS_CPG_16H_BMDC_DN	0.228571	0.614705	0.123842	-0.567726	-1.21657	4	SH3BGRL3,FDPS
GOBP_CELLULAR_MODIFIED_AMINO_ACID_METABOLIC_PROCESS	0.228571	0.614705	0.123842	-0.567422	-1.21592	4	GSTP1,CLIC1,SLC6A8
GOBP_ANATOMICAL_STRUCTURE_MORPHOGENESIS	0.228532	0.614705	0.102822	-0.203589	-1.16767	106	KRT19,KRT18,S100A10,S100A6,PHLDA2,ACTB,PKM,KRT8,IER3,ACTG1,ALDOA,PFN1,ANXA2,MYL12B,HSP90AA1,ITGB4,TACSTD2,CLDN4
GAUTAM_EYE_IRIS_CILIARY_BODY_MELANOCYTES	0.228758	0.615139	0.113313	-0.36441	-1.23298	14	ATP5MK,ANXA2,ATP5MF,PPIA,ATP5MC3,NDUFB9,SERPINB6,RAC1,PHB
HP_INVOLUNTARY_MOVEMENTS	0.228916	0.615426	0.159647	0.222909	1.20725	44	ZBTB20,MT-ATP6,SLC12A2,SAMD12,APP,OXR1,MT-ND6,FOXP1,RERE,GPHN,ATP8B1,TRAPPC9
HP_DEVIATION_OF_TOES	0.228916	0.615426	0.141225	0.359343	1.2064	11	FGFR2,SLC12A2,TCF12,MED13,BPTF,WWOX,TNRC6B,GTF2I,PTEN
GSE37301_COMMON_LYMPHOID_PROGENITOR_VS_RAG2_KO_NK_CELL_DN	0.22913	0.615797	0.118815	-0.463174	-1.228	7	S100A10,IER3
GSE17974_CTRL_VS_ACT_IL4_AND_ANTI_IL12_72H_CD4_TCELL_DN	0.22913	0.615797	0.118815	-0.462708	-1.22676	7	S100A10,PRDX1,AGPAT2
REACTOME_G2_M_CHECKPOINTS	0.22913	0.615797	0.118815	-0.462508	-1.22623	7	SFN,UBC
MIR3202	0.229167	0.615828	0.138022	0.421596	1.22597	8	PTK2,SSH2,CD164,AP3B1,PPP1R12B,LPP,NFAT5
ACCTGTTG_UNKNOWN	0.229545	0.616096	0.13649	0.492764	1.26952	6	PIP5K1B,FAF1,BPTF,ABR,MTUS1,MSI2
SNF5_DN.V1_DN	0.229545	0.616096	0.13649	0.492241	1.26818	6	PTPRK,XIST,MALAT1,ANK3
DUTERTRE_ESTRADIOL_RESPONSE_6HR_UP	0.229545	0.616096	0.13649	0.435583	1.21006	7	CD44,TIPARP,SYBU,DEPTOR,LRIG1,CDCA7,FARP1
GSE27786_LSK_VS_MONO_MAC_DN	0.229545	0.616096	0.13649	0.435583	1.21006	7	SPIDR,LIMK2,ITPR2,ANKRD12,UCP2,MARK3,FARP1
BIOCARTA_CTCF_PATHWAY	0.229474	0.616096	0.130777	0.702892	1.18841	2	MDM2,PTEN
HP_NEOPLASM_OF_THE_ADRENAL_CORTEX	0.229474	0.616096	0.130777	0.702892	1.18841	2	MDM2,PTEN
WP_INTEGRATED_CANCER_PATHWAY	0.229474	0.616096	0.130777	0.702892	1.18841	2	MDM2,PTEN
WP_MIRNA_REGULATION_OF_P53_PATHWAY_IN_PROSTATE_CANCER	0.229474	0.616096	0.130777	0.702892	1.18841	2	MDM2,PTEN
MIR4793_3P	0.229474	0.616096	0.130777	0.702747	1.18817	2	EXT1,MAP3K20
HP_SPINAL_CORD_COMPRESSION	0.229474	0.616096	0.130777	0.70252	1.18778	2	EXT1,CCND1
WTTGKCTG_UNKNOWN	0.229508	0.616096	0.151149	0.271953	1.18764	22	FOXP1,DLEU1,RERE,GPHN,JMJD1C,MAML3,H3-3B,ARID1B,DLEU2,ASCL2,KANSL1L,NFIB,CHKA,JDP2,RALYL,DEPTOR
GOBP_REGULATION_OF_PHOSPHORYLATION	0.229851	0.616847	0.10714	-0.252395	-1.21254	44	SFN,ACTB,PLAUR,MIF,TXN,ANXA2,CD24,GSTP1,HSP90AA1,DDIT4,CDC37,PPIA,HSPB1,CIB1
IKEDA_MIR30_TARGETS_DN	0.230126	0.617312	0.130106	0.547104	1.21261	4	NEDD4L,RABGAP1L,STK39,CHD9
HP_FACIAL_ASYMMETRY	0.230126	0.617312	0.130106	0.546481	1.21123	4	FGFR2,TCF12,PTEN,NF1
HP_HYPOPLASTIC_FACIAL_BONES	0.230126	0.617312	0.130106	0.545816	1.20975	4	FGFR2,VPS13B
SMID_BREAST_CANCER_LUMINAL_B_DN	0.230061	0.617312	0.10882	-0.277473	-1.19263	30	SFN,NDRG1,GSTP1,KLK10,TM4SF1,FABP5,ID1,LAMB3,LAD1,DSG3,KRT6B,KRT7,CA9,ANGPTL4,IL32,MALL,AKR1B10,CALB2,GJB3,KRT15,ANXA1
GSE24634_TEFF_VS_TCONV_DAY7_IN_CULTURE_DN	0.230189	0.617413	0.122679	-0.635979	-1.23729	3	KRT18
GOCC_GLUTAMATERGIC_SYNAPSE	0.230392	0.617484	0.112843	-0.361849	-1.22432	14	ACTB,PFN1,NDRG1
GSE17721_LPS_VS_GARDIQUIMOD_6H_BMDC_DN	0.230241	0.617484	0.116234	-0.413921	-1.22371	10	PLAUR,CLIC1,CDC37,FTL,NPM1,MGST1,MRPL12
ALX4_TARGET_GENES	0.230444	0.617484	0.130777	0.616633	1.21054	3	PDE4D,MALAT1,PPP1R12B
MIR6069	0.230444	0.617484	0.130777	0.616633	1.21054	3	ZBTB20,SIK3,PPP1R12B
GOBP_POSITIVE_REGULATION_OF_JNK_CASCADE	0.230444	0.617484	0.130777	0.616458	1.2102	3	APP,STK3,RB1CC1
LMX1B_TARGET_GENES	0.230444	0.617484	0.130777	0.616182	1.20966	3	ENC1,MALAT1,ARHGAP32
SMID_BREAST_CANCER_BASAL_DN	0.230422	0.617484	0.107554	-0.251293	-1.20934	45	KRT19,TFF1,KRT18,KRT8,TFF3,SCD,CEACAM5,FASN,CEACAM6
GOBP_FOREBRAIN_GENERATION_OF_NEURONS	0.230444	0.617484	0.130777	0.61579	1.20889	3	FGFR2,ZSWIM6
GOBP_FOREBRAIN_NEURON_DIFFERENTIATION	0.230444	0.617484	0.130777	0.61579	1.20889	3	FGFR2,ZSWIM6
GSE18804_SPLEEN_MACROPHAGE_VS_TUMORAL_MACROPHAGE_DN	0.230508	0.617589	0.11524	-0.388469	-1.22248	12	FDPS,SERPINB1,LAMA3,FABP5,SERPINB6,TSPO
GSE23502_BM_VS_COLON_TUMOR_HDC_KO_MYELOID_DERIVED_SUPPRESSOR_CELL_DN	0.230583	0.617719	0.141225	0.346452	1.20019	12	BTG2,SYNE2,RAB11FIP1,NCOA7,PHLPP1,COBLL1,ABR,MAP3K20,PARD3B
GOBP_ORGANOPHOSPHATE_CATABOLIC_PROCESS	0.230769	0.618015	0.133555	0.515275	1.23916	5	PDE4D,PDE7A,INPP4B,FHIT,PTEN
HP_ATONIC_SEIZURE	0.230769	0.618015	0.133555	0.515275	1.23916	5	MBD5,CUX1,ASH1L,CASK,PTEN
MIR3064_3P	0.230769	0.618015	0.133555	0.515275	1.23916	5	FOXN3,OXR1,ITPR2,BPTF,PTEN
GOBP_ORGANONITROGEN_COMPOUND_CATABOLIC_PROCESS	0.231198	0.618145	0.152145	0.234273	1.1979	36	EXT1,MDM2,NEDD4L,ENC1,PTK2,CD44,PELI1,PDE4D,TIPARP,CEMIP2,UBE2H,COP1,RC3H1,PDE7A,FAF1
HP_COGNITIVE_IMPAIRMENT	0.231169	0.618145	0.146416	0.290785	1.19137	18	CHRM3,MT-ATP6,APP,NFIA,MT-ND6
DESCARTES_FETAL_HEART_ELF3_AGBL2_POSITIVE_CELLS	0.231225	0.618145	0.12564	-0.886869	-1.18203	1	TACSTD2
GOBP_NEGATIVE_REGULATION_OF_BRANCHING_INVOLVED_IN_URETERIC_BUD_MORPHOGENESIS	0.231225	0.618145	0.12564	-0.886869	-1.18203	1	TACSTD2
GOBP_NEGATIVE_REGULATION_OF_CELL_MORPHOGENESIS_INVOLVED_IN_DIFFERENTIATION	0.231225	0.618145	0.12564	-0.886869	-1.18203	1	TACSTD2
GOBP_NEGATIVE_REGULATION_OF_MORPHOGENESIS_OF_AN_EPITHELIUM	0.231225	0.618145	0.12564	-0.886869	-1.18203	1	TACSTD2
GOBP_NEGATIVE_REGULATION_OF_RUFFLE_ASSEMBLY	0.231225	0.618145	0.12564	-0.886869	-1.18203	1	TACSTD2
GOBP_NEGATIVE_REGULATION_OF_SUBSTRATE_ADHESION-DEPENDENT_CELL_SPREADING	0.231225	0.618145	0.12564	-0.886869	-1.18203	1	TACSTD2
GOBP_POSITIVE_REGULATION_OF_STEM_CELL_DIFFERENTIATION	0.231225	0.618145	0.12564	-0.886869	-1.18203	1	TACSTD2
GOBP_REGULATION_OF_BRANCHING_INVOLVED_IN_URETERIC_BUD_MORPHOGENESIS	0.231225	0.618145	0.12564	-0.886869	-1.18203	1	TACSTD2
GOBP_REGULATION_OF_KIDNEY_DEVELOPMENT	0.231225	0.618145	0.12564	-0.886869	-1.18203	1	TACSTD2
GOBP_SENSORY_PERCEPTION_OF_LIGHT_STIMULUS	0.231225	0.618145	0.12564	-0.886869	-1.18203	1	TACSTD2
GOBP_VISUAL_PERCEPTION	0.231225	0.618145	0.12564	-0.886869	-1.18203	1	TACSTD2
HENDRICKS_SMARCA4_TARGETS_DN	0.231225	0.618145	0.12564	-0.886869	-1.18203	1	TACSTD2
MIR933	0.231225	0.618145	0.12564	-0.886869	-1.18203	1	TACSTD2
YORDY_RECIPROCAL_REGULATION_BY_ETS1_AND_SP100_UP	0.231225	0.618145	0.12564	-0.886869	-1.18203	1	TACSTD2
GSE7219_UNSTIM_VS_LPS_AND_ANTI_CD40_STIM_DC_UP	0.231325	0.618276	0.140406	0.357584	1.2005	11	NEDD4L,FOXP1,ENC1,CD44,SSH2
GOBP_REGULATION_OF_ENDOTHELIAL_CELL_MIGRATION	0.231325	0.618276	0.140406	0.35641	1.19656	11	BCAS3,FOXP1,PTK2,PRKCA
HIF1_Q3	0.231579	0.618614	0.11725	-0.442545	-1.21861	8	LDHA,ENO1,DDIT4,PGK1,CA9
GOBP_PATTERN_RECOGNITION_RECEPTOR_SIGNALING_PATHWAY	0.231579	0.618614	0.11725	-0.442466	-1.2184	8	S100A14,HSPA1A,HSPA1B,PHB,OAS1
GSE26912_TUMORICIDAL_VS_CTRL_MACROPHAGE_UP	0.231579	0.618614	0.11725	-0.442371	-1.21814	8	SFN,FASN,SLC6A8,MGST1,RRAS,CAVIN3,BMPR1A
GSE26488_CTRL_VS_PEPTIDE_INJECTION_OT2_THYMOCYTE_DN	0.231579	0.618614	0.11725	-0.441652	-1.21616	8	TMSB10,S100A10
DODD_NASOPHARYNGEAL_CARCINOMA_UP	0.231563	0.618614	0.10592	-0.224263	-1.19099	72	ALDH3A1,S100A6,CSTB,TFF3,C19orf33,ANXA2,PRDX1,MYL12B,TUBB4B,TACSTD2,KLK10,CEACAM5,CEACAM6,S100P,SERPINB1,KLF2,AGPAT2,ZFP36
GOBP_ESTABLISHMENT_OF_LOCALIZATION_IN_CELL	0.231689	0.61884	0.10673	-0.226421	-1.18731	69	SFN,ACTB,ACTG1,NPSR1,TXN,ANXA2,CD24,HSP90AA1,SEC61G,DNAJC15,ATP5MF,RAN,CDC37,ATP5ME,ATP5F1D,CFL1,HSPB1,CIB1,TSPO,HSP90AB1,TUBA1C,NPM1,UBB,ROMO1,TOMM5
GSE43955_1H_VS_20H_ACT_CD4_TCELL_DN	0.231752	0.618939	0.119888	-0.515206	-1.21076	5	NDRG1,FDPS
REACTOME_UPTAKE_AND_ACTIONS_OF_BACTERIAL_TOXINS	0.232075	0.61929	0.122108	-0.634727	-1.23486	3	HSP90AA1,HSP90AB1
HP_NEPHROLITHIASIS	0.232075	0.61929	0.122108	-0.634256	-1.23394	3	CLDN4,AGPAT2
AIZARANI_LIVER_C20_LSECS_3	0.232087	0.61929	0.10925	-0.308523	-1.22931	23	S100A16,EMP1,PLAUR,NDRG1,TM4SF1,BHLHE40,CDC37
HINATA_NFKB_TARGETS_KERATINOCYTE_DN	0.232075	0.61929	0.122108	-0.718623	-1.22818	2	CEACAM6,DSG3
GSE14350_IL2RB_KO_VS_WT_TREG_DN	0.231959	0.61929	0.115734	-0.413741	-1.22318	10	S100A4,NDRG1,ANXA2,SLC39A4,SERPINB6
GSE15330_WT_VS_IKAROS_KO_GRANULOCYTE_MONOCYTE_PROGENITOR_DN	0.232026	0.61929	0.112379	-0.361107	-1.22181	14	SH3BGRL3,CLIC1,TXNDC17,ZFP36L2,PRR13,SOCS3,ELOC,S100A13,INO80C
CHANDRAN_METASTASIS_UP	0.232026	0.61929	0.112379	-0.359349	-1.21586	14	TMSB10,HSPA1A,JPT1,DDIT4,HSPE1
GSE29618_MONOCYTE_VS_PDC_DAY7_FLU_VACCINE_UP	0.232026	0.61929	0.112379	-0.357945	-1.21111	14	GAPDH,IER3,ALDOA,CLIC1,FTL,SERPINB6
IZADPANAH_STEM_CELL_ADIPOSE_VS_BONE_UP	0.232346	0.619913	0.135741	0.398553	1.22553	9	MECOM,GMDS,PTPRK,CD44
GSE17721_PAM3CSK4_VS_GADIQUIMOD_0.5H_BMDC_UP	0.232682	0.620051	0.117766	-0.435765	-1.24833	9	IER3,UBC,CAPN8
GSE24142_ADULT_VS_FETAL_DN3_THYMOCYTE_DN	0.232682	0.620051	0.117766	-0.435005	-1.24615	9	KRT18,FDPS
GSE20500_RETINOIC_ACID_VS_RARA_ANTAGONIST_TREATED_CD4_TCELL_DN	0.232673	0.620051	0.112843	-0.375879	-1.23645	13	S100A11,TM4SF1,S100P,CDC37,ANXA10
GOBP_SMALL_MOLECULE_CATABOLIC_PROCESS	0.232673	0.620051	0.112843	-0.375715	-1.23591	13	FABP1,ENO1,TPI1
GOBP_CELLULAR_PROTEIN_COMPLEX_DISASSEMBLY	0.232682	0.620051	0.117766	-0.480123	-1.22013	6	CFL1,CIB1,EIF5A,VILL,CAPG
DESCARTES_FETAL_LUNG_CSH1_CSH2_POSITIVE_CELLS	0.232682	0.620051	0.117766	-0.479931	-1.21964	6	PHLDA2,SEC61G,ANGPTL4,TNFRSF12A
GSE17721_0.5H_VS_12H_PAM3CSK4_BMDC_UP	0.232682	0.620051	0.117766	-0.478926	-1.21709	6	S100A6,SERPINB1,CDC37
KUMAR_TARGETS_OF_MLL_AF9_FUSION	0.232704	0.620051	0.109684	-0.309498	-1.21539	22	GAPDH,ENO1,TXN,TPI1,SCD,FASN,TXNDC17
GABP_B	0.232682	0.620051	0.117766	-0.477373	-1.21314	6	ACTB,POMP,EIF5A,MRPS21
GSE45365_NK_CELL_VS_CD8_TCELL_MCMV_INFECTION_UP	0.232682	0.620051	0.117766	-0.476592	-1.21116	6	EMP1,CLIC1,ATP5MC3
GOBP_REGULATION_OF_REACTIVE_OXYGEN_SPECIES_METABOLIC_PROCESS	0.232682	0.620051	0.117766	-0.476519	-1.21097	6	GSTP1,TSPO,ROMO1,RAC1
GOBP_TRANSMEMBRANE_TRANSPORT	0.232595	0.620051	0.110122	-0.266599	-1.20174	37	S100A6,ACTB,NPSR1,ANXA2,SEC61G,DNAJC15,CLIC1,ATP5MF,ATP5ME,ATP5MC3,ATP5F1D,SLC39A4,FABP5,SLC6A8,TESC,ROMO1
MANNO_MIDBRAIN_NEUROTYPES_HPROGFPL	0.23301	0.620763	0.140406	0.345677	1.19751	12	PIP5K1B,PTPRK,CDK6,CEMIP2,WEE1,PLEKHA5,TCF12
GOBP_SIGNAL_TRANSDUCTION	0.233023	0.620763	0.0992333	-0.190564	-1.1589	172	KRT19,TFF1,KRT18,SFN,S100A14,S100A6,S100A11,PHLDA2,GAPDH,TFF2,KRT8,PLAUR,ENO1,MIF,S100A4,NPSR1,TXN,NDRG1,HSPA1A,CD24,GSTP1,PRDX1,HSP90AA1,ITGB4,DDIT4,CLIC1,CEACAM6,KLF2,TXNDC17,CDC37,ZFP36L2,AGPAT2,LAMA3,PPIA,ZFP36,CFL1,FABP5,HSPA1B,HSPB1,ID1
BENPORATH_ES_WITH_H3K27ME3	0.233146	0.621024	0.152145	0.2706	1.21853	25	MECOM,BTG2,FUT9,PIP5K1B,NFIA,CBX4,LRBA,CASZ1,ATF3,DACH1,PTPRN2,ASCL2,ZFPM1,ARID5B,CHN2,CDX2,PARD3B,ELAPOR1,LGR5,DDAH1
GSE21033_1H_VS_12H_POLYIC_STIM_DC_DN	0.234091	0.621427	0.135002	0.49035	1.2633	6	RAB11FIP1,PTK2,PDE4D
MIR4499	0.234091	0.621427	0.135002	0.489804	1.2619	6	ARL15,RC3H1,LPIN2,PAN3,RALYL,FARP1
GOBP_EMBRYONIC_ORGAN_MORPHOGENESIS	0.234091	0.621427	0.135002	0.489796	1.26188	6	FGFR2,MYO6,EPHB2,GRHL2,LRIG1,DLG1
GOBP_POTASSIUM_ION_TRANSMEMBRANE_TRANSPORT	0.234091	0.621427	0.135002	0.489796	1.26188	6	SLC12A2,NEDD4L,ANK3,STK39,PTEN,DLG1
GOBP_POTASSIUM_ION_TRANSPORT	0.234091	0.621427	0.135002	0.489796	1.26188	6	SLC12A2,NEDD4L,ANK3,STK39,PTEN,DLG1
GOMF_PHOSPHOPROTEIN_PHOSPHATASE_ACTIVITY	0.234091	0.621427	0.135002	0.489796	1.26188	6	PTPRK,SSH2,PHLPP1,PTPRN2,PTEN,DLG1
GTGTCAA_MIR514	0.234091	0.621427	0.135002	0.487755	1.25662	6	NCOA7,PCCA,TCF12,AGAP1,PTEN,ENAH
BOYAULT_LIVER_CANCER_SUBCLASS_G123_UP	0.233962	0.621427	0.121543	-0.633621	-1.23271	3	CD24,FABP5
GSE3982_NEUTROPHIL_VS_BCELL_UP	0.23339	0.621427	0.114751	-0.40391	-1.22872	11	NDRG1,JPT1,MYL12B,CEACAM6,BHLHE40
GOBP_POSITIVE_REGULATION_OF_T_CELL_PROLIFERATION	0.233962	0.621427	0.121543	-0.716297	-1.2242	2	CD24
GOBP_NEGATIVE_REGULATION_OF_CELLULAR_RESPONSE_TO_HYPOXIA	0.233962	0.621427	0.121543	-0.715513	-1.22286	2	ENO1
GOBP_REGULATION_OF_CELLULAR_RESPONSE_TO_HYPOXIA	0.233962	0.621427	0.121543	-0.715513	-1.22286	2	ENO1
DESCARTES_MAIN_FETAL_MYELOID_CELLS	0.233962	0.621427	0.121543	-0.715312	-1.22252	2	PLAUR
MIR3124_3P	0.233796	0.621427	0.13649	0.420082	1.22157	8	MACC1,TRA2A,MYO6,VWA8,FBXL20,TNRC6B,MSI2,ANXA1
MIR503_5P	0.234091	0.621427	0.135002	0.435088	1.20869	7	CMPK1,WEE1,SMURF1,ASH1L,EPHB2
GSE36891_UNSTIM_VS_POLYIC_TLR3_STIM_PERITONEAL_MACROPHAGE_DN	0.234091	0.621427	0.135002	0.435043	1.20857	7	SPATA13,PELI1,PHLPP1,CD164
HP_ABNORMAL_CNS_MYELINATION	0.234091	0.621427	0.135002	0.434789	1.20786	7	FOXP1,RERE,MT-ND3,ARID1B,MT-ND1
HP_ABNORMAL_HAIR_QUANTITY	0.233983	0.621427	0.151149	0.232752	1.19013	36	FGFR2,ZBTB20,EXT1,MDM2,MT-ND6,RERE,VPS13B,SPIDR,TRAPPC9,FUT8
AIZARANI_LIVER_C38_RESIDENT_B_CELLS_3	0.233871	0.621427	0.126254	0.874747	1.17429	1	PELI1
GOBP_POSITIVE_REGULATION_OF_TOLL-LIKE_RECEPTOR_3_SIGNALING_PATHWAY	0.233871	0.621427	0.126254	0.874747	1.17429	1	PELI1
GOBP_POSITIVE_REGULATION_OF_TOLL-LIKE_RECEPTOR_4_SIGNALING_PATHWAY	0.233871	0.621427	0.126254	0.874747	1.17429	1	PELI1
GOBP_POSITIVE_REGULATION_OF_TOLL-LIKE_RECEPTOR_SIGNALING_PATHWAY	0.233871	0.621427	0.126254	0.874747	1.17429	1	PELI1
GOBP_REGULATION_OF_TOLL-LIKE_RECEPTOR_3_SIGNALING_PATHWAY	0.233871	0.621427	0.126254	0.874747	1.17429	1	PELI1
GOBP_REGULATION_OF_TOLL-LIKE_RECEPTOR_4_SIGNALING_PATHWAY	0.233871	0.621427	0.126254	0.874747	1.17429	1	PELI1
GOBP_REGULATION_OF_TOLL-LIKE_RECEPTOR_SIGNALING_PATHWAY	0.233871	0.621427	0.126254	0.874747	1.17429	1	PELI1
GOBP_REGULATION_OF_TOLL_SIGNALING_PATHWAY	0.233871	0.621427	0.126254	0.874747	1.17429	1	PELI1
GOBP_TOLL_SIGNALING_PATHWAY	0.233871	0.621427	0.126254	0.874747	1.17429	1	PELI1
KOBAYASHI_EGFR_SIGNALING_6HR_UP	0.233871	0.621427	0.126254	0.874747	1.17429	1	PELI1
RHEIN_ALL_GLUCOCORTICOID_THERAPY_UP	0.233871	0.621427	0.126254	0.874747	1.17429	1	PELI1
chr2p14	0.233871	0.621427	0.126254	0.874747	1.17429	1	PELI1
chr5p14	0.233871	0.621427	0.126254	0.872727	1.17158	1	PURPL
HP_IMPAIRMENT_IN_PERSONALITY_FUNCTIONING	0.234286	0.621808	0.153159	0.255048	1.22151	30	ZBTB20,SLC12A2,APP,MT-ND6,FOXP1,ATP8B1,TRAPPC9,JMJD1C,TRAK1,MBD5,ADH1C,MED13,ASH1L,MT-ND1,NFIB,BPTF,WWOX
GSE2405_S_AUREUS_VS_UNTREATED_NEUTROPHIL_DN	0.234286	0.621808	0.122108	-0.566813	-1.21461	4	ANXA2,FDPS
GSE17186_NAIVE_VS_CD21LOW_TRANSITIONAL_BCELL_CORD_BLOOD_UP	0.234458	0.622019	0.11725	-0.434388	-1.24438	9	S100A10,MIF,CTSE,PGK1,NOP10
GOBP_NUCLEAR_EXPORT	0.234458	0.622019	0.11725	-0.460945	-1.22209	7	SFN,TXN,RAN
MIR6737_3P	0.234624	0.622019	0.135002	0.397067	1.22096	9	SAMD12,FOXN3,ETS2,MBNL1,PAN3,WWP1,LRIG1,KANSL1
MIR7157_3P	0.234624	0.622019	0.135002	0.397067	1.22096	9	SAMD12,FOXN3,ETS2,MBNL1,PAN3,WWP1,LRIG1,KANSL1
GSE17974_IL4_AND_ANTI_IL12_VS_UNTREATED_48H_ACT_CD4_TCELL_DN	0.234458	0.622019	0.11725	-0.476095	-1.20989	6	EMP1,ANXA2
BIOCARTA_CALCINEURIN_PATHWAY	0.234672	0.622019	0.129443	0.614604	1.20656	3	PRKCA,NFATC2,GNAQ
BIOCARTA_GPCR_PATHWAY	0.234672	0.622019	0.129443	0.614604	1.20656	3	PRKCA,NFATC2,GNAQ
BIOCARTA_MYOSIN_PATHWAY	0.234672	0.622019	0.129443	0.614604	1.20656	3	PRKCA,PPP1R12B,GNAQ
BIOCARTA_PAR1_PATHWAY	0.234672	0.622019	0.129443	0.614604	1.20656	3	PRKCA,PPP1R12B,GNAQ
HP_HEMIANOPIA	0.234672	0.622019	0.129443	0.614604	1.20656	3	MT-ND6,MT-ND1,GNAQ
HP_HEMIPARESIS	0.234672	0.622019	0.129443	0.614604	1.20656	3	MT-ND6,MT-ND1,GNAQ
WP_RENINANGIOTENSINALDOSTERONE_SYSTEM_RAAS	0.234672	0.622019	0.129443	0.614604	1.20656	3	ITPR2,CAMK2D,GNAQ
HP_FEEDING_DIFFICULTIES	0.235119	0.622747	0.156312	0.21748	1.20249	46	FGFR2,SLC12A2,FOXP1,RERE,GPHN,VPS13B,TRAPPC9,FUT8,JMJD1C,MT-ND3,CASZ1,TRAK1,MBD5,PCCA,ARID1B,CUX1,MED13,COG5,REV3L,STAG1,ASH1L,MT-ND1,ZNF292
GOBP_NEGATIVE_REGULATION_OF_CELLULAR_RESPIRATION	0.235178	0.622747	0.124434	-0.884848	-1.17933	1	DNAJC15
GOBP_NEGATIVE_REGULATION_OF_MITOCHONDRIAL_ATP_SYNTHESIS_COUPLED_ELECTRON_TRANSPORT	0.235178	0.622747	0.124434	-0.884848	-1.17933	1	DNAJC15
GOBP_NEGATIVE_REGULATION_OF_MITOCHONDRIAL_ELECTRON_TRANSPORT,_NADH_TO_UBIQUINONE	0.235178	0.622747	0.124434	-0.884848	-1.17933	1	DNAJC15
GOBP_NEGATIVE_REGULATION_OF_OXIDATIVE_PHOSPHORYLATION	0.235178	0.622747	0.124434	-0.884848	-1.17933	1	DNAJC15
GOBP_REGULATION_OF_MITOCHONDRIAL_ATP_SYNTHESIS_COUPLED_ELECTRON_TRANSPORT	0.235178	0.622747	0.124434	-0.884848	-1.17933	1	DNAJC15
GOBP_REGULATION_OF_MITOCHONDRIAL_ELECTRON_TRANSPORT,_NADH_TO_UBIQUINONE	0.235178	0.622747	0.124434	-0.884848	-1.17933	1	DNAJC15
GOCC_PAM_COMPLEX,_TIM23_ASSOCIATED_IMPORT_MOTOR	0.235178	0.622747	0.124434	-0.884848	-1.17933	1	DNAJC15
GOMF_ATPASE_ACTIVATOR_ACTIVITY	0.235178	0.622747	0.124434	-0.884848	-1.17933	1	DNAJC15
CHARAFE_BREAST_CANCER_BASAL_VS_MESENCHYMAL_UP	0.235294	0.622987	0.111463	-0.355996	-1.22983	15	S100A14,CD24,TACSTD2,S100P,ZFP36,LAD1
GSE15733_BM_VS_SPLEEN_MEMORY_CD4_TCELL_UP	0.235401	0.623203	0.118815	-0.513238	-1.20614	5	BHLHE40,MGST1,ANXA1,SRGAP3,DDAH1
HP_ABNORMAL_CIRCULATING_METABOLITE_CONCENTRATION	0.235821	0.624177	0.105521	-0.249263	-1.1975	44	KRT18,KRT8,LDHA,MIF,ALDOA,PRDX1,ITGB4,CLDN4,AGPAT2,LAMA3,ATP5F1D,NDUFB9,ARHGDIA,SLC6A8,LAMB3,FTL,PGK1
GOBP_EPITHELIUM_DEVELOPMENT	0.235821	0.624177	0.105521	-0.248622	-1.19442	44	KRT18,SFN,ACTB,ACTG1,PFN1,CD24,TACSTD2,FASN,KLF2,LAMA3,ZFP36,ID1,TAGLN2
GOBP_HEMATOPOIETIC_OR_LYMPHOID_ORGAN_DEVELOPMENT	0.235955	0.624396	0.151149	0.235814	1.19353	35	FGFR2,MECOM,EXT1,APP,PTPRK,FOXP1,CDK6,PRKCA,TIPARP,STK3
GOBP_HEMOPOIESIS	0.235955	0.624396	0.151149	0.235814	1.19353	35	FGFR2,MECOM,EXT1,APP,PTPRK,FOXP1,CDK6,PRKCA,TIPARP,STK3
STREICHER_LSM1_TARGETS_UP	0.236364	0.624425	0.134273	0.485979	1.25204	6	FGFR2,FOXN3,INPP4B,ZKSCAN1
GSE22886_NAIVE_CD4_TCELL_VS_NEUTROPHIL_DN	0.236234	0.624425	0.116739	-0.432605	-1.23927	9	IER3,TFF3,HSPA1A,S100P,FTL
GSE14308_TH2_VS_NAIVE_CD4_TCELL_DN	0.237363	0.624425	0.131458	0.514744	1.23788	5	VPS13B,LPIN2,RHOU,DGKH,PLEKHS1
MIR4452	0.237363	0.624425	0.131458	0.514688	1.23775	5	NAALADL2,FUT9,KANSL1L,MEIS2
GSE10240_IL22_VS_IL17_STIM_PRIMARY_BRONCHIAL_EPITHELIAL_CELLS_UP	0.237363	0.624425	0.131458	0.514654	1.23766	5	CEMIP2,NCOA2,FTX,YBX3
CAIRO_LIVER_DEVELOPMENT_UP	0.237363	0.624425	0.131458	0.513988	1.23606	5	SLC12A2,SYNE2,MGAT5
MIR6715B_5P	0.237363	0.624425	0.131458	0.513584	1.23509	5	APP,MAGI1,PDE7A,STK39,KANSL1
HP_ROUND_FACE	0.237363	0.624425	0.131458	0.513372	1.23458	5	TRAPPC9,PDE4D,MED13L
MIR7703	0.237363	0.624425	0.131458	0.513238	1.23426	5	CHKA,IVNS1ABP,PDZD8,IRF2BP2,CHD9
DURANTE_ADULT_OLFACTORY_NEUROEPITHELIUM_GLOBOSE_BASAL_CELLS	0.237736	0.624425	0.120433	-0.63286	-1.23123	3	JPT1,PTMA,CALB2
RAMPON_ENRICHED_LEARNING_ENVIRONMENT_LATE_UP	0.237736	0.624425	0.120433	-0.63286	-1.23123	3	PSMB3,TBCA,CALB2
MIR6828_3P	0.237736	0.624425	0.120433	-0.63244	-1.23041	3	S100A10
GOBP_NEGATIVE_REGULATION_OF_BINDING	0.237736	0.624425	0.120433	-0.632224	-1.22999	3	ACTB,ID1
GOBP_NEGATIVE_REGULATION_OF_PROTEIN_BINDING	0.237736	0.624425	0.120433	-0.632224	-1.22999	3	ACTB,ID1
GSE4535_BM_DERIVED_DC_VS_FOLLICULAR_DC_UP	0.236928	0.624425	0.111011	-0.354332	-1.22408	15	S100A10,S100A11,S100A4
CUI_DEVELOPING_HEART_C5_VALVAR_CELL	0.236246	0.624425	0.110565	-0.327213	-1.22326	19	S100A10,S100A6,IER3,HSPA1A,SERPINB1,HSPA1B,ID1,ADIRF
APPIERTO_RESPONSE_TO_FENRETINIDE_UP	0.237736	0.624425	0.120433	-0.714575	-1.22126	2	TM4SF1,KRT6B
HP_CHEILITIS	0.237736	0.624425	0.120433	-0.714575	-1.22126	2	SLC39A4,KRT6B
HP_LINEAR_ARRAYS_OF_MACULAR_HYPERKERATOSES_IN_FLEXURAL_AREAS	0.237736	0.624425	0.120433	-0.714575	-1.22126	2	POMP,KRT6B
HP_PALMOPLANTAR_BLISTERING	0.237736	0.624425	0.120433	-0.714575	-1.22126	2	ITGB4,KRT6B
GOBP_POSITIVE_REGULATION_OF_I-KAPPAB_KINASE/NF-KAPPAB_SIGNALING	0.236234	0.624425	0.116739	-0.460075	-1.21978	7	GAPDH,S100A4
HP_APLASTIC_HYPOPLASTIC_TOENAIL	0.236234	0.624425	0.116739	-0.459935	-1.21941	7	CLDN4,EIF5A,NPM1,NOP10,ODC1
PRC2_EED_DN.V1_UP	0.236111	0.624425	0.135741	0.419056	1.21858	8	ZBTB20,RABGAP1L,SERINC5,ATF3,REV3L
GSE16385_UNTREATED_VS_12H_ROSIGLITAZONE_IL4_TREATED_MACROPHAGE_UP	0.236234	0.624425	0.116739	-0.459305	-1.21774	7	PFN1,CFL1,PA2G4,EIF5A
GSE40274_CTRL_VS_HELIOS_TRANSDUCED_ACTIVATED_CD4_TCELL_DN	0.236234	0.624425	0.116739	-0.457283	-1.21238	7	MIF,HSPA1A,SLC39A4,SRM,SYNGR2
MODULE_126	0.236842	0.624425	0.115734	-0.439913	-1.21137	8	MIF,ACTG1,HSP90AA1,RAN
GSE22935_WT_VS_MYD88_KO_MACROPHAGE_24H_MBOVIS_BCG_STIM_DN	0.236842	0.624425	0.115734	-0.439523	-1.21029	8	PLAUR,GPX2,DNAJC15
MEIS1_01	0.236364	0.624425	0.134273	0.434217	1.20627	7	GPHN,CBX4,STK3,ASH1L,EPHB2
GSE5679_CTRL_VS_RARA_AGONIST_AM580_TREATED_DC_DN	0.236364	0.624425	0.134273	0.434167	1.20613	7	ZBTB20,PHLPP1,INPP4B,KANSL1L,KDM3B,ITGB8
GSE22935_UNSTIM_VS_48H_MBOVIS_BCG_STIM_MYD88_KO_MACROPHAGE_DN	0.236402	0.624425	0.128143	0.543893	1.20549	4	MECOM,CADPS2,HPDL,PRELID1
HP_HEMANGIOMATOSIS	0.236402	0.624425	0.128143	0.543201	1.20396	4	FGFR2,GNAQ,PTEN
DURANTE_ADULT_OLFACTORY_NEUROEPITHELIUM_MAST_CELLS	0.237226	0.624425	0.118288	-0.512167	-1.20362	5	PLAUR,DDIT4,HSPA1B
AGGCACT_MIR5153P	0.236402	0.624425	0.128143	0.542683	1.20281	4	NEDD4L,ZKSCAN1,ARIH1,TNRC6B
MIR543	0.236074	0.624425	0.146416	0.299483	1.20169	17	NAALADL2,VPS13B,FBXO34,ITPR2,RASAL2,DACH1,YBX3,HECA,LPP,ITGB8,NFAT5,CASK,MSI2,TCF7L2
HP_ABNORMAL_CSF_PROTEIN_LEVEL	0.236402	0.624425	0.128143	0.542017	1.20133	4	SLC12A2,MT-ND6,MT-ND1
TGTGTGA_MIR377	0.237864	0.624425	0.138805	0.344718	1.19419	12	MDM2,FOXN3,FUT8,MARCHF3,SRPK2,NR6A1,ARID1B
MIR7110_3P	0.236979	0.624425	0.144631	0.285826	1.19292	19	ZBTB20,MDM2,ARL15,TRAK1,MBNL1,CUX1,PTPRN2,PPP1R12B,PLEKHA6,AGAP1,PARD3B,LPP,ATG10,ZSWIM6,CASK
ZNF282_TARGET_GENES	0.237342	0.624425	0.10882	-0.264627	-1.19285	37	TMSB10,ACTB,PKM,ANXA2,PRDX1,TPI1,DDIT4,FASN,ZFP36L2,AGPAT2,CFL1
GOCC_LEADING_EDGE_MEMBRANE	0.237864	0.624425	0.138805	0.343119	1.18865	12	SPATA13,PTPRK,SYNE2,CD44
GOBP_CARDIAC_CONDUCTION	0.237895	0.624425	0.128143	0.702429	1.18763	2	PDE4D,CAMK2D
GOBP_CARDIAC_MUSCLE_HYPERTROPHY	0.237895	0.624425	0.128143	0.702429	1.18763	2	PRKCA,CAMK2D
GOBP_CELL_COMMUNICATION_BY_ELECTRICAL_COUPLING_INVOLVED_IN_CARDIAC_CONDUCTION	0.237895	0.624425	0.128143	0.702429	1.18763	2	PDE4D,CAMK2D
GOBP_CELL_COMMUNICATION_INVOLVED_IN_CARDIAC_CONDUCTION	0.237895	0.624425	0.128143	0.702429	1.18763	2	PDE4D,CAMK2D
GOBP_ENDOPLASMIC_RETICULUM_CALCIUM_ION_HOMEOSTASIS	0.237895	0.624425	0.128143	0.702429	1.18763	2	APP,CAMK2D
GOBP_MUSCLE_HYPERTROPHY	0.237895	0.624425	0.128143	0.702429	1.18763	2	PRKCA,CAMK2D
GOBP_POSITIVE_REGULATION_OF_CARDIAC_MUSCLE_HYPERTROPHY	0.237895	0.624425	0.128143	0.702429	1.18763	2	PRKCA,CAMK2D
GOBP_POSITIVE_REGULATION_OF_MUSCLE_HYPERTROPHY	0.237895	0.624425	0.128143	0.702429	1.18763	2	PRKCA,CAMK2D
GOBP_REGULATION_OF_CARDIAC_MUSCLE_HYPERTROPHY	0.237895	0.624425	0.128143	0.702429	1.18763	2	PRKCA,CAMK2D
GOBP_REGULATION_OF_CELL_COMMUNICATION_BY_ELECTRICAL_COUPLING_INVOLVED_IN_CARDIAC_CONDUCTION	0.237895	0.624425	0.128143	0.702429	1.18763	2	PDE4D,CAMK2D
GOBP_REGULATION_OF_MUSCLE_HYPERTROPHY	0.237895	0.624425	0.128143	0.702429	1.18763	2	PRKCA,CAMK2D
GOBP_REGULATION_OF_RELAXATION_OF_CARDIAC_MUSCLE	0.237895	0.624425	0.128143	0.702429	1.18763	2	PDE4D,CAMK2D
GOBP_REGULATION_OF_RELAXATION_OF_MUSCLE	0.237895	0.624425	0.128143	0.702429	1.18763	2	PDE4D,CAMK2D
GOBP_REGULATION_OF_RELEASE_OF_SEQUESTERED_CALCIUM_ION_INTO_CYTOSOL_BY_SARCOPLASMIC_RETICULUM	0.237895	0.624425	0.128143	0.702429	1.18763	2	PDE4D,CAMK2D
GOBP_REGULATION_OF_RYANODINE-SENSITIVE_CALCIUM-RELEASE_CHANNEL_ACTIVITY	0.237895	0.624425	0.128143	0.702429	1.18763	2	PDE4D,CAMK2D
GOBP_RELAXATION_OF_CARDIAC_MUSCLE	0.237895	0.624425	0.128143	0.702429	1.18763	2	PDE4D,CAMK2D
GOBP_RELAXATION_OF_MUSCLE	0.237895	0.624425	0.128143	0.702429	1.18763	2	PDE4D,CAMK2D
GOBP_RELEASE_OF_SEQUESTERED_CALCIUM_ION_INTO_CYTOSOL_BY_ENDOPLASMIC_RETICULUM	0.237895	0.624425	0.128143	0.702429	1.18763	2	PDE4D,CAMK2D
GOBP_RELEASE_OF_SEQUESTERED_CALCIUM_ION_INTO_CYTOSOL_BY_SARCOPLASMIC_RETICULUM	0.237895	0.624425	0.128143	0.702429	1.18763	2	PDE4D,CAMK2D
GOBP_SARCOPLASMIC_RETICULUM_CALCIUM_ION_TRANSPORT	0.237895	0.624425	0.128143	0.702429	1.18763	2	PDE4D,CAMK2D
GOBP_STRIATED_MUSCLE_HYPERTROPHY	0.237895	0.624425	0.128143	0.702429	1.18763	2	PRKCA,CAMK2D
GOMF_CHANNEL_INHIBITOR_ACTIVITY	0.237895	0.624425	0.128143	0.702429	1.18763	2	NEDD4L,CAMK2D
GOMF_ION_CHANNEL_INHIBITOR_ACTIVITY	0.237895	0.624425	0.128143	0.702429	1.18763	2	NEDD4L,CAMK2D
GOMF_SODIUM_CHANNEL_INHIBITOR_ACTIVITY	0.237895	0.624425	0.128143	0.702429	1.18763	2	NEDD4L,CAMK2D
GOMF_SODIUM_CHANNEL_REGULATOR_ACTIVITY	0.237895	0.624425	0.128143	0.702429	1.18763	2	NEDD4L,CAMK2D
GSE7852_LN_VS_FAT_TREG_UP	0.237895	0.624425	0.128143	0.702429	1.18763	2	RABGAP1L,CAMK2D
MIR31_5P	0.237895	0.624425	0.128143	0.702429	1.18763	2	ZBTB20,CAMK2D
MIR4704_5P	0.237895	0.624425	0.128143	0.702429	1.18763	2	ZBTB20,CAMK2D
MIR6772_5P	0.237895	0.624425	0.128143	0.702429	1.18763	2	RASAL2,CAMK2D
REACTOME_CARDIAC_CONDUCTION	0.237895	0.624425	0.128143	0.702429	1.18763	2	ITPR2,CAMK2D
REACTOME_CA_DEPENDENT_EVENTS	0.237895	0.624425	0.128143	0.702429	1.18763	2	PRKCA,CAMK2D
REACTOME_ION_HOMEOSTASIS	0.237895	0.624425	0.128143	0.702429	1.18763	2	ITPR2,CAMK2D
REACTOME_ION_TRANSPORT_BY_P_TYPE_ATPASES	0.237895	0.624425	0.128143	0.702429	1.18763	2	ATP8B1,CAMK2D
WP_NONGENOMIC_ACTIONS_OF_125_DIHYDROXYVITAMIN_D3	0.237895	0.624425	0.128143	0.702429	1.18763	2	PRKCA,CAMK2D
GOBP_ANIMAL_ORGAN_MORPHOGENESIS	0.237569	0.624425	0.149208	0.23633	1.18409	34	FGFR2,EXT1,MDM2,FOXN3,ITGA6,PTK2,TIPARP,EXOC4,MYO6,SEMA6A,AP3B1,SMURF1,ASH1L,NFIB,ZFPM1,ARID5B,EPHB2,ROR1,WWOX,MEIS2,CDX2,GRHL2,PTEN,PBX1,LRIG1,DLG1
NFKBIA_TARGET_GENES	0.236196	0.624425	0.10714	-0.27525	-1.18307	30	KRT18,SH3BGRL3,PKM,KRT8,PFN1,ITGB4,CEACAM5
GOBP_REGULATION_OF_CELLULAR_COMPONENT_MOVEMENT	0.237952	0.62446	0.105521	-0.247249	-1.21924	49	TMSB10,S100A14,S100A11,PHLDA2,MIF,ACTG1,PFN1,GSTP1,TACSTD2,CLDN4,CEACAM6
GSE9988_LPS_VS_LPS_AND_ANTI_TREM1_MONOCYTE_UP	0.238011	0.62446	0.116234	-0.47551	-1.20841	6	MYL12A,SOCS3,RAC1,TP53INP1,PTEN,ITGB8
KYNG_ENVIRONMENTAL_STRESS_RESPONSE_UP	0.238011	0.62446	0.116234	-0.47551	-1.20841	6	NDRG1,ATP5ME,TBCA,ANXA1,MARK3,ITGB8
MEL18_DN.V1_UP	0.238011	0.62446	0.116234	-0.47551	-1.20841	6	PLAUR,DDIT4,LAMB3,CCND1,LRIG1,ITGB8
MIR5001_3P	0.238095	0.624547	0.137251	0.381817	1.21756	10	FUT9,STK3,CD164,NFATC2,NFIB,BPTF,LPP,NFAT5
HP_NEONATAL_ONSET	0.238095	0.624547	0.120985	-0.565041	-1.21082	4	ARHGDIA,IL1RN,HPDL,AMACR
REACTOME_MEIOSIS	0.238636	0.625291	0.133555	0.484599	1.24849	6	SYNE2,H3-3B,STAG1,H4C5,H3C4,H3C11
REACTOME_REPRODUCTION	0.238636	0.625291	0.133555	0.484599	1.24849	6	SYNE2,H3-3B,STAG1,H4C5,H3C4,H3C11
GSE32164_RESTING_DIFFERENTIATED_VS_ALTERNATIVELY_ACT_M2_MACROPHAGE_DN	0.238636	0.625291	0.133555	0.483878	1.24663	6	ZBTB20,SPATA13,ARIH1,DENND4C
OISHI_CHOLANGIOMA_STEM_CELL_LIKE_UP	0.238636	0.625291	0.133555	0.483603	1.24592	6	ZBTB20,SRPK2,PCCA,ENAH,BMPR1A,FARP1
MIR512_3P	0.238636	0.625291	0.133555	0.483517	1.2457	6	JMJD1C,TRAK1,CUX1,NFIB,FOXK2,TP53INP1
GSE17721_4H_VS_24H_POLYIC_BMDC_UP	0.238501	0.625291	0.113313	-0.403009	-1.22598	11	ANXA2,FASN,ATP5F1D,CTSE,SERPINB6,PGK1
GSE22501_PERIPHERAL_BLOOD_VS_CORD_BLOOD_TREG_DN	0.238596	0.625291	0.11524	-0.439077	-1.20906	8	S100A11,SCD,S100P
GSE11057_NAIVE_VS_MEMORY_CD4_TCELL_UP	0.238596	0.625291	0.11524	-0.438464	-1.20738	8	KRT18,REG4
MIR12117	0.238636	0.625291	0.133555	0.432348	1.20108	7	ZBTB20,PRKCA,CASZ1,PDE7A
OCONNOR_PBMC_MENVEO_ACWYVAX_AGE_30_70YO_7DY_AFTER_SECOND_DOSE_VS_7DY_AFTER_FIRST_DOSE_DN	0.238636	0.625291	0.133555	0.432248	1.2008	7	FOXN3,ALDH1A1,JMJD1C,TRAK1
CACTGTG_MIR128A_MIR128B	0.238727	0.62546	0.145516	0.297769	1.19481	17	BTG2,FOXN3,RAB11FIP1,RERE,MED13L,H3-3B,WEE1,ARID1B,MED13,EPHB2,ABHD17B,ZC3H12B,UBR5
GSE40443_INDUCED_VS_TOTAL_TREG_DN	0.238832	0.625667	0.113787	-0.411537	-1.21666	10	BHLHE40,TAGLN2,PRR13,SOCS3,OAS1,SYNGR2,LGALS1,CAPG
SRF_Q6	0.238983	0.625794	0.112843	-0.383659	-1.20734	12	ACTB,LDHA,PFN1
SARRIO_EPITHELIAL_MESENCHYMAL_TRANSITION_UP	0.238983	0.625794	0.112843	-0.383493	-1.20682	12	PLAUR,ENO1,TUBB4B,FABP5,PGK1,ODC1,TNFRSF12A,CCND1
NCOA2_TARGET_GENES	0.238983	0.625794	0.112843	-0.38252	-1.20375	12	TMSB10,S100A10
HP_ABNORMAL_BLISTERING_OF_THE_SKIN	0.238983	0.625794	0.112843	-0.382351	-1.20322	12	ITGB4,LAMA3,SLC39A4,LAMB3,NPM1,NOP10,DSG3,KRT6B
GSE24634_TREG_VS_TCONV_POST_DAY7_IL4_CONVERSION_DN	0.239051	0.625905	0.117766	-0.511795	-1.20275	5	PLAUR,SCD,FTL
HP_ABNORMALITY_OF_THE_LARYNX	0.23918	0.626174	0.133555	0.396519	1.21927	9	FGFR2,MDM2,VPS13B,JMJD1C
GSE23114_WT_VS_SLE2C1_MOUSE_SPLEEN_B1A_BCELL_DN	0.239787	0.626759	0.115734	-0.432011	-1.23757	9	TMSB10,PHLDA2
RTTTNNNYTGGM_UNKNOWN	0.23956	0.626759	0.130777	0.512754	1.2331	5	FOXP1,NFATC2,NFIB,FHIT,MAP2K6
MIR134_3P	0.23956	0.626759	0.130777	0.512448	1.23236	5	NR6A1,TPCN1,YWHAZ,BPTF,ACER2
REACTOME_CHK1_CHK2_CDS1_MEDIATED_INACTIVATION_OF_CYCLIN_B_CDK1_COMPLEX	0.239623	0.626759	0.119888	-0.631204	-1.228	3	SFN
KORKOLA_TERATOMA_UP	0.239623	0.626759	0.119888	-0.714088	-1.22043	2	EMP1
REACTOME_REGULATION_OF_LIPID_METABOLISM_BY_PPARALPHA	0.239787	0.626759	0.115734	-0.456111	-1.20927	7	FABP1
GOBP_REGULATION_OF_MITOCHONDRIAL_MEMBRANE_POTENTIAL	0.239787	0.626759	0.115734	-0.456033	-1.20907	7	CLIC1,TSPO,UBB,PRELID1,PRKN,UCP2,SLC25A33
GSE6259_FLT3L_INDUCED_33D1_POS_DC_VS_BCELL_UP	0.239787	0.626759	0.115734	-0.475138	-1.20746	6	HSPE1,ZFP36,PHB,MRPL12,NOP16
THEILGAARD_NEUTROPHIL_AT_SKIN_WOUND_UP	0.239787	0.626759	0.115734	-0.474254	-1.20522	6	IER3,ZFP36,EIF4A1,LAMB3
GOMF_CHROMATIN_BINDING	0.239892	0.626759	0.146416	0.273476	1.17738	21	H1-4,H1-5,BCAS3,NFIA,RERE,CBX4,JMJD1C,H3-3B,MBD5,NFATC2,NCOA2,ARID1B,STAG1,ASH1L
BIOCARTA_ETS_PATHWAY	0.239919	0.626759	0.124434	0.870707	1.16887	1	ETS2
GOBP_ECTODERMAL_CELL_FATE_COMMITMENT	0.239919	0.626759	0.124434	0.870707	1.16887	1	ETS2
GOBP_ECTODERM_FORMATION	0.239919	0.626759	0.124434	0.870707	1.16887	1	ETS2
GOBP_GASTRULATION_WITH_MOUTH_FORMING_SECOND	0.239919	0.626759	0.124434	0.870707	1.16887	1	ETS2
GOBP_PRIMITIVE_STREAK_FORMATION	0.239919	0.626759	0.124434	0.870707	1.16887	1	ETS2
GOMF_GLUCOCORTICOID_RECEPTOR_BINDING	0.239919	0.626759	0.124434	0.870707	1.16887	1	ETS2
GSE14413_UNSTIM_VS_IFNB_STIM_RAW264_CELLS_UP	0.239919	0.626759	0.124434	0.870707	1.16887	1	ETS2
HALMOS_CEBPA_TARGETS_UP	0.239919	0.626759	0.124434	0.870707	1.16887	1	ETS2
MODULE_234	0.239919	0.626759	0.124434	0.870707	1.16887	1	ETS2
WANG_RECURRENT_LIVER_CANCER_DN	0.239919	0.626759	0.124434	0.870707	1.16887	1	ETS2
HP_ABNORMAL_CHOROID_PLEXUS_MORPHOLOGY	0.24	0.626767	0.127505	0.7015	1.18606	2	MDM2,ZSWIM6
HASLINGER_B_CLL_WITH_MUTATED_VH_GENES	0.24	0.626767	0.127505	0.701338	1.18578	2	ZBTB20,COBLL1
MIR12114	0.24	0.626767	0.127505	0.701322	1.18576	2	ZBTB20,OAS1
DBP_Q6	0.240291	0.62746	0.138022	0.341505	1.18306	12	FOXN3,NFIA,RERE,MBNL2,UBE2H,SRPK2,MBNL1,SEMA6A,SMURF1
OCONNOR_PBMC_MENVEO_ACWYVAX_AGE_30_70YO_7DY_AFTER_SECOND_DOSE_VS_7DY_AFTER_FIRST_DOSE_UP	0.240351	0.627548	0.114751	-0.437187	-1.20386	8	TFF3,ATP5MF,PA2G4,HSP90AB1,ROMO1
GOBP_RESPONSE_TO_IONIZING_RADIATION	0.240909	0.627556	0.132846	0.483168	1.2448	6	MDM2,SPIDR,COP1
MIR6839_5P	0.240909	0.627556	0.132846	0.48257	1.24326	6	SAMD12,CDK6,CD164,RASAL2
HP_GRAY_MATTER_HETEROTOPIA	0.240909	0.627556	0.132846	0.481633	1.24084	6	NEDD4L,CDK6,ZNF292,ZSWIM6,PTEN,KANSL1
GSE40274_CTRL_VS_EOS_TRANSDUCED_ACTIVATED_CD4_TCELL_DN	0.240909	0.627556	0.132846	0.480287	1.23738	6	EXT1,SLC12A2,FOXP1
PETROVA_ENDOTHELIUM_LYMPHATIC_VS_BLOOD_DN	0.241026	0.627556	0.142057	0.333991	1.21941	14	MECOM,EXT1,BTG2,CD44
GOBP_POSITIVE_REGULATION_OF_CELLULAR_PROTEIN_METABOLIC_PROCESS	0.240964	0.627556	0.104733	-0.24699	-1.21796	49	PKM,PLAUR,ENO1,MIF,TXN,HSPA1A,ANXA2,CD24,HSP90AA1,CLDN4,HSPE1,PPIA,HSPA1B,CIB1,HSP90AB1,EIF5A,NPM1,UBB,FAM162A,PRELID1,RAC1,PHB
GSE25087_TREG_VS_TCONV_ADULT_UP	0.24055	0.627556	0.113313	-0.410842	-1.21461	10	S100A4,HSPA1A,ANXA2,CLIC1
GOLDRATH_EFF_VS_MEMORY_CD8_TCELL_DN	0.240476	0.627556	0.13649	0.380349	1.21288	10	ZBTB20,NEDD4L,RERE,ITPR2,PLEKHA5,ASH1L
HP_FEEDING_DIFFICULTIES_IN_INFANCY	0.240688	0.627556	0.151149	0.267459	1.2092	26	FGFR2,FOXP1,RERE,VPS13B,JMJD1C,CASZ1,MBD5,PCCA,ARID1B,CUX1,COG5,REV3L
GOCC_CHROMOSOME,_TELOMERIC_REGION	0.241015	0.627556	0.127505	0.612576	1.20258	3	NSMCE2,H3-3B,H4C5
REACTOME_MEIOTIC_SYNAPSIS	0.241015	0.627556	0.127505	0.612576	1.20258	3	SYNE2,STAG1,H4C5
GSE12963_UNINF_VS_ENV_AND_NEF_AND_VPR_DEFICIENT_HIV1_INF_CD4_TCELL_UP	0.241015	0.627556	0.127505	0.612482	1.20239	3	SLC38A11,CD164,CBFA2T2
MIR331_3P	0.241015	0.627556	0.127505	0.612406	1.20224	3	SAMD12,PHLPP1,CASK
DESCARTES_MAIN_FETAL_ERYTHROBLASTS	0.241015	0.627556	0.127505	0.612186	1.20181	3	H1-5,MARCHF3
HP_OLIGOHYDRAMNIOS	0.241015	0.627556	0.127505	0.612185	1.20181	3	CHRM3,COG5,PBX1
HP_ACANTHOSIS_NIGRICANS	0.241015	0.627556	0.127505	0.61162	1.2007	3	FGFR2,NSMCE2
SARTIPY_BLUNTED_BY_INSULIN_RESISTANCE_DN	0.241015	0.627556	0.127505	0.61161	1.20068	3	RERE,UBE2H,SESN1
GSE21927_SPLEEN_VS_4T1_TUMOR_MONOCYTE_BALBC_DN	0.241015	0.627556	0.127505	0.610548	1.1986	3	CRY1,H4C5,JDP2
GSE23308_WT_VS_MINERALCORTICOID_REC_KO_MACROPHAGE_DN	0.241015	0.627556	0.127505	0.610548	1.1986	3	CEMIP2,MYO10,JDP2
BOYLAN_MULTIPLE_MYELOMA_C_CLUSTER_DN	0.241015	0.627556	0.127505	0.610028	1.19758	3	ZBTB20,XIST
HP_ABNORMAL_MYELINATION	0.241026	0.627556	0.142057	0.317479	1.19671	15	MT-ATP6,MT-ND6,FOXP1,RERE,MT-ND3,TRAK1,ARID1B,COG5,MT-ND1
GSE27786_BCELL_VS_NKTCELL_DN	0.240909	0.627556	0.132846	0.43045	1.1958	7	GOLM1,ARL15,PABPC1,PCCA,MBNL1
GSE26928_NAIVE_VS_CXCR5_POS_CD4_TCELL_UP	0.240909	0.627556	0.132846	0.429448	1.19302	7	FOXN3,PRKCA,PDE7A,FHIT,ATG10,COQ8A,MAP2K6
CHIARADONNA_NEOPLASTIC_TRANSFORMATION_KRAS_DN	0.240964	0.627556	0.137251	0.354121	1.18887	11	APP,FOXP1,MAP1LC3B,ALDH1A1,ATF3
GOMF_MOLECULAR_TRANSDUCER_ACTIVITY	0.240437	0.627556	0.147331	0.269584	1.1773	22	FGFR2,CHRM3,PTPRK,CRY1,PTK2,CD44
GOMF_SIGNALING_RECEPTOR_ACTIVITY	0.240437	0.627556	0.147331	0.269584	1.1773	22	FGFR2,CHRM3,PTPRK,CRY1,PTK2,CD44
GSE36826_WT_VS_IL1R_KO_SKIN_STAPH_AUREUS_INF_DN	0.241563	0.628147	0.11524	-0.429763	-1.23113	9	LDHA,BHLHE40,HSPB1,POMP,UBB,SOCS3
HP_PROMINENT_NASAL_BRIDGE	0.241458	0.628147	0.132846	0.396231	1.21838	9	FGFR2,VPS13B,JMJD1C,MED13,STAG1,MEIS2,CASK,KANSL1
KAECH_NAIVE_VS_DAY15_EFF_CD8_TCELL_UP	0.241458	0.628147	0.132846	0.39621	1.21832	9	EXT1,NEDD4L,PELI1,ETS2
BIOCARTA_IL2RB_PATHWAY	0.241509	0.628147	0.119348	-0.712551	-1.2178	2	PPIA,SOCS3
BROWNE_HCMV_INFECTION_30MIN_UP	0.241509	0.628147	0.119348	-0.712551	-1.2178	2	ZFP36,SOCS3
GOMF_PHOSPHOTYROSINE_RESIDUE_BINDING	0.241509	0.628147	0.119348	-0.712551	-1.2178	2	PFN1,SOCS3
GOMF_PROTEIN_PHOSPHORYLATED_AMINO_ACID_BINDING	0.241509	0.628147	0.119348	-0.712551	-1.2178	2	PFN1,SOCS3
PID_PTP1B_PATHWAY	0.241509	0.628147	0.119348	-0.712551	-1.2178	2	TXN,SOCS3
GSE20727_CTRL_VS_ROS_INH_AND_DNFB_ALLERGEN_TREATED_DC_DN	0.241458	0.628147	0.132846	0.395276	1.21545	9	EXT1,H1-5,ITGA6,CDK6
GOCC_MICROTUBULE_ORGANIZING_CENTER	0.241491	0.628147	0.10925	-0.329997	-1.21412	18	KRT18,NDRG1,HSPA1A,RAN,HSPA1B,ID1,CIB1,NPM1,NME1,PROCR
MCLACHLAN_DENTAL_CARIES_UP	0.241563	0.628147	0.11524	-0.455129	-1.20667	7	PLAUR,IER3
HALLMARK_E2F_TARGETS	0.241563	0.628147	0.11524	-0.473678	-1.20375	6	JPT1,RAN,PA2G4,NME1
GSE3982_EOSINOPHIL_VS_BASOPHIL_DN	0.2416	0.628176	0.108394	-0.331848	-1.2045	17	TMSB10,NDRG1,PRDX1,TUBB4B,ATP5ME,PPIA
AACTGAC_MIR223	0.241758	0.62852	0.130106	0.51238	1.2322	5	NFIA,PDE4D,NFIB,STK39,SRGAP3
RUTELLA_RESPONSE_TO_CSF2RB_AND_IL4_UP	0.24183	0.628639	0.109684	-0.351471	-1.2142	15	TXN,NDRG1,ANXA2,PRDX1,SCD,HSPB1,TUBA1C
REACTOME_SIGNALING_BY_VEGF	0.242105	0.629287	0.114267	-0.436168	-1.20106	8	ACTB,ACTG1,HSP90AA1,HSPB1
AIZARANI_LIVER_C32_MVECS_3	0.242268	0.629643	0.112843	-0.410316	-1.21305	10	TMSB10,NDRG1,BHLHE40,KLF2,ID1
HP_AORTIC_ANEURYSM	0.242424	0.629779	0.140406	0.341473	1.20821	13	SLC12A2,NEDD4L,RERE,NSMCE2,CASZ1,MED13,BPTF,TNRC6B,GTF2I,PTEN,KANSL1
HP_PECTUS_EXCAVATUM	0.242424	0.629779	0.140406	0.340507	1.2048	13	CHRM3,ZBTB20,SYNE2,VPS13B
YAMAZAKI_TCEB3_TARGETS_UP	0.242424	0.629779	0.140406	0.339901	1.20265	13	EXT1,SPINK1,APP,MBNL2,FUT8
HP_ABNORMALITY_OF_THE_CURVATURE_OF_THE_CORNEA	0.242424	0.629779	0.140406	0.339831	1.2024	13	H1-4,SLC12A2,RERE,MBD5,ARID1B,MED13,BPTF,TNRC6B,GRHL2,GTF2I
GSE10239_MEMORY_VS_KLRG1HIGH_EFF_CD8_TCELL_UP	0.243182	0.630174	0.132147	0.479723	1.23593	6	SYNE2,RAB11FIP1,ITPR2,DACH1,FHIT
SUNG_METASTASIS_STROMA_UP	0.243182	0.630174	0.132147	0.478805	1.23356	6	VMP1,GOLM1,NEAT1
GSE40666_WT_VS_STAT4_KO_CD8_TCELL_WITH_IFNA_STIM_90MIN_DN	0.243339	0.630174	0.114751	-0.428975	-1.22888	9	S100A10,FABP5,FAM162A,SRM,OAS1,LGALS1
ALK_DN.V1_UP	0.243396	0.630174	0.118815	-0.630832	-1.22728	3	DDIT4,ANGPTL4,RRAS
ITO_PTTG1_TARGETS_DN	0.243396	0.630174	0.118815	-0.630832	-1.22728	3	EIF4A1,ARHGDIA,RRAS
JECHLINGER_EPITHELIAL_TO_MESENCHYMAL_TRANSITION_UP	0.243396	0.630174	0.118815	-0.630832	-1.22728	3	PROCR,SRM,RRAS
MODULE_86	0.243396	0.630174	0.118815	-0.630832	-1.22728	3	RAN,RAC1,RRAS
HOLLEMAN_VINCRISTINE_RESISTANCE_ALL_DN	0.243396	0.630174	0.118815	-0.712127	-1.21707	2	TMSB10
GOBP_NEGATIVE_REGULATION_OF_COAGULATION	0.243396	0.630174	0.118815	-0.710526	-1.21434	2	ANXA2,PROCR
GSE14769_20MIN_VS_360MIN_LPS_BMDM_DN	0.243396	0.630174	0.118815	-0.710526	-1.21434	2	TXN,PROCR
NIKOLSKY_BREAST_CANCER_20Q11_AMPLICON	0.243396	0.630174	0.118815	-0.710526	-1.21434	2	ROMO1,PROCR
NAKAYA_PLASMACYTOID_DENDRITIC_CELL_FLUARIX_FLUVIRIN_AGE_18_50YO_7DY_UP	0.243736	0.630174	0.132147	0.394034	1.21163	9	NEAT1,PTK2,PRKCA,LIMK2,SIK3,ARIH1
PID_FOXO_PATHWAY	0.24381	0.630174	0.119348	-0.561615	-1.20348	4	SFN,RAN
GSE17721_POLYIC_VS_CPG_4H_BMDC_DN	0.24381	0.630174	0.119348	-0.561603	-1.20345	4	CSTB,CAPN8,HSPA1B
GSE3982_MAC_VS_TH1_DN	0.243339	0.630174	0.114751	-0.472881	-1.20172	6	CLIC1,BHLHE40,SERPINB1,GPI
chr20q11	0.242701	0.630174	0.116739	-0.510592	-1.19992	5	ID1,ROMO1,PROCR,RAB5IF
BROWNE_HCMV_INFECTION_10HR_DN	0.24381	0.630174	0.119348	-0.559518	-1.19898	4	EMP1
MIR3146	0.242678	0.630174	0.126254	0.54065	1.1983	4	UBE2H,NCOA2,AP3B1,NSD3
SREBP1_01	0.242678	0.630174	0.126254	0.54065	1.1983	4	CD164,CAMK2D,ABR,NSD3
MIR133A_5P	0.243182	0.630174	0.132147	0.428428	1.19019	7	GPHN,STAG1,NFIB,COBLL1,RB1CC1,TNRC6B
GSE15324_NAIVE_VS_ACTIVATED_CD8_TCELL_UP	0.243182	0.630174	0.132147	0.428152	1.18942	7	GLIS3,NFIA,MARCHF3,ARID5B,FHIT,ANKRD12
GSE18893_CTRL_VS_TNF_TREATED_TREG_2H_UP	0.243373	0.630174	0.13649	0.353707	1.18748	11	ZBTB20,SPATA13,FOXN3,MAGI1,CERS6
MODULE_109	0.243083	0.630174	0.122108	-0.882828	-1.17664	1	KLK10
GOBP_CELLULAR_COMPONENT_MORPHOGENESIS	0.243034	0.630174	0.10592	-0.260813	-1.17597	35	KRT19,S100A6,ACTB,KRT8,ACTG1,HSP90AA1,ITGB4
ABDULRAHMAN_KIDNEY_CANCER_VHL_DN	0.243952	0.630174	0.123257	0.868687	1.16615	1	ALDH1A1
BERENJENO_TRANSFORMED_BY_RHOA_FOREVER_UP	0.243952	0.630174	0.123257	0.868687	1.16615	1	ALDH1A1
DESCARTES_FETAL_HEART_SCHWANN_CELLS	0.243952	0.630174	0.123257	0.868687	1.16615	1	ALDH1A1
FREDERICK_PRKCI_TARGETS	0.243952	0.630174	0.123257	0.868687	1.16615	1	ALDH1A1
GAUSSMANN_MLL_AF4_FUSION_TARGETS_D_DN	0.243952	0.630174	0.123257	0.868687	1.16615	1	ALDH1A1
GOBP_AMINO_SUGAR_CATABOLIC_PROCESS	0.243952	0.630174	0.123257	0.868687	1.16615	1	ALDH1A1
GOBP_AMINO_SUGAR_METABOLIC_PROCESS	0.243952	0.630174	0.123257	0.868687	1.16615	1	ALDH1A1
GOBP_FRUCTOSAMINE_CATABOLIC_PROCESS	0.243952	0.630174	0.123257	0.868687	1.16615	1	ALDH1A1
GOBP_FRUCTOSAMINE_METABOLIC_PROCESS	0.243952	0.630174	0.123257	0.868687	1.16615	1	ALDH1A1
GOBP_GAMMA-AMINOBUTYRIC_ACID_BIOSYNTHETIC_PROCESS	0.243952	0.630174	0.123257	0.868687	1.16615	1	ALDH1A1
GOBP_GAMMA-AMINOBUTYRIC_ACID_METABOLIC_PROCESS	0.243952	0.630174	0.123257	0.868687	1.16615	1	ALDH1A1
GOMF_3-DEOXYGLUCOSONE_DEHYDROGENASE_ACTIVITY	0.243952	0.630174	0.123257	0.868687	1.16615	1	ALDH1A1
GOMF_AMINOBUTYRALDEHYDE_DEHYDROGENASE_ACTIVITY	0.243952	0.630174	0.123257	0.868687	1.16615	1	ALDH1A1
HOWARD_DENDRITIC_CELL_INACT_MONOV_INFLUENZA_A_INDONESIA_05_2005_H5N1_AGE_18_49YO_3DY_UP	0.243952	0.630174	0.123257	0.868687	1.16615	1	ALDH1A1
KAPOSI_LIVER_CANCER_MET_DN	0.243952	0.630174	0.123257	0.868687	1.16615	1	ALDH1A1
KHETCHOUMIAN_TRIM24_TARGETS_DN	0.243952	0.630174	0.123257	0.868687	1.16615	1	ALDH1A1
LANDIS_ERBB2_BREAST_PRENEOPLASTIC_DN	0.243952	0.630174	0.123257	0.868687	1.16615	1	ALDH1A1
LANDIS_ERBB2_BREAST_TUMORS_65_DN	0.243952	0.630174	0.123257	0.868687	1.16615	1	ALDH1A1
MAINA_VHL_TARGETS_UP	0.243952	0.630174	0.123257	0.868687	1.16615	1	ALDH1A1
MODULE_305	0.243952	0.630174	0.123257	0.868687	1.16615	1	ALDH1A1
MOROSETTI_FACIOSCAPULOHUMERAL_MUSCULAR_DISTROPHY_DN	0.243952	0.630174	0.123257	0.868687	1.16615	1	ALDH1A1
REACTOME_FRUCTOSE_CATABOLISM	0.243952	0.630174	0.123257	0.868687	1.16615	1	ALDH1A1
REACTOME_FRUCTOSE_METABOLISM	0.243952	0.630174	0.123257	0.868687	1.16615	1	ALDH1A1
SCHAEFFER_PROSTATE_DEVELOPMENT_AND_CANCER_BOX5_UP	0.243952	0.630174	0.123257	0.868687	1.16615	1	ALDH1A1
SCHAEFFER_PROSTATE_DEVELOPMENT_AND_CANCER_BOX6_UP	0.243952	0.630174	0.123257	0.868687	1.16615	1	ALDH1A1
WP_DOPAMINERGIC_NEUROGENESIS	0.243952	0.630174	0.123257	0.868687	1.16615	1	ALDH1A1
WP_FOLATEALCOHOL_AND_CANCER_PATHWAY_HYPOTHESES	0.243952	0.630174	0.123257	0.868687	1.16615	1	ALDH1A1
WP_TRYPTOPHAN_METABOLISM	0.243952	0.630174	0.123257	0.868687	1.16615	1	ALDH1A1
WP_VITAMIN_A_AND_CAROTENOID_METABOLISM	0.243952	0.630174	0.123257	0.868687	1.16615	1	ALDH1A1
HP_ABNORMAL_CORNEAL_EPITHELIUM_MORPHOLOGY	0.244211	0.630641	0.126254	0.698997	1.18183	2	FGFR2
HP_CORNEAL_EROSION	0.244211	0.630641	0.126254	0.698997	1.18183	2	FGFR2
MIR4699_5P	0.244211	0.630641	0.126254	0.698446	1.18089	2	ZBTB20,DGKH
GSE45365_HEALTHY_VS_MCMV_INFECTION_CD8A_DC_IFNAR_KO_DN	0.245115	0.631914	0.114267	-0.427691	-1.2252	9	PLAUR,RAN,CDC37,HSPE1
GOBP_POSITIVE_REGULATION_OF_CELL-MATRIX_ADHESION	0.245115	0.631914	0.114267	-0.472617	-1.20105	6	S100A10,CEACAM6,CIB1,RAC1,RRAS
TRAVAGLINI_LUNG_CAPILLARY_AEROCYTE_CELL	0.245115	0.631914	0.114267	-0.472555	-1.2009	6	S100A6,S100A4
GSE15930_STIM_VS_STIM_AND_TRICHOSTATINA_72H_CD8_T_CELL_DN	0.245115	0.631914	0.114267	-0.470117	-1.1947	6	PHLDA2,MIF
GOBP_REGULATION_OF_NEURON_PROJECTION_DEVELOPMENT	0.244792	0.631914	0.142057	0.284224	1.18623	19	MDM2,FUT9,NEDD4L,ITGA6,ENC1
GSE6674_UNSTIM_VS_ANTI_IGM_AND_CPG_STIM_BCELL_UP	0.245146	0.631914	0.13649	0.340689	1.18023	12	YPEL5,OXR1,MAP1LC3B,FBXO32,UBE2H
AMIT_EGF_RESPONSE_20_MCF10A	0.245059	0.631914	0.121543	-0.880808	-1.17395	1	SCD
GOBP_MONOUNSATURATED_FATTY_ACID_BIOSYNTHETIC_PROCESS	0.245059	0.631914	0.121543	-0.880808	-1.17395	1	SCD
GOBP_MONOUNSATURATED_FATTY_ACID_METABOLIC_PROCESS	0.245059	0.631914	0.121543	-0.880808	-1.17395	1	SCD
GOMF_ACYL-COA_DESATURASE_ACTIVITY	0.245059	0.631914	0.121543	-0.880808	-1.17395	1	SCD
GOMF_OXIDOREDUCTASE_ACTIVITY,_ACTING_ON_PAIRED_DONORS,_WITH_OXIDATION_OF_A_PAIR_OF_DONORS_RESULTING_IN_THE_REDUCTION_OF_MOLECULAR_OXYGEN_TO_TWO_MOLECULES_OF_WATER	0.245059	0.631914	0.121543	-0.880808	-1.17395	1	SCD
GOMF_PALMITOYL-COA_9-DESATURASE_ACTIVITY	0.245059	0.631914	0.121543	-0.880808	-1.17395	1	SCD
GOMF_STEAROYL-COA_9-DESATURASE_ACTIVITY	0.245059	0.631914	0.121543	-0.880808	-1.17395	1	SCD
HERNANDEZ_MITOTIC_ARREST_BY_DOCETAXEL_2_DN	0.245059	0.631914	0.121543	-0.880808	-1.17395	1	SCD
JACKSON_DNMT1_TARGETS_DN	0.245059	0.631914	0.121543	-0.880808	-1.17395	1	SCD
ODONNELL_TARGETS_OF_MYC_AND_TFRC_DN	0.245059	0.631914	0.121543	-0.880808	-1.17395	1	SCD
HP_ATROPHY_DEGENERATION_AFFECTING_THE_CENTRAL_NERVOUS_SYSTEM	0.245125	0.631914	0.147331	0.226311	1.15719	36	ZBTB20,MT-ATP6,SLC12A2,APP,MT-ND6,RERE,GPHN,TRAPPC9,CASZ1,TRAK1,MBD5,PCCA,ADH1C,CUX1,MED13,COG5,STAG1,ASH1L,MT-ND1
MTOR_UP.N4.V1_UP	0.245238	0.632018	0.135002	0.379435	1.20996	10	ETNK1,PTPRK,DLEU1,ATF3,PCCA,LIMA1,PHACTR2
GOBP_EPITHELIAL_TUBE_MORPHOGENESIS	0.245238	0.632018	0.135002	0.37806	1.20558	10	FGFR2,EXT1,FOXP1,STK3
PID_INTEGRIN5_PATHWAY	0.245283	0.632066	0.118288	-0.710317	-1.21398	2	PLAUR
GOBP_CENTRAL_NERVOUS_SYSTEM_NEURON_DEVELOPMENT	0.24537	0.632173	0.132846	0.416429	1.21094	8	FGFR2,BTG2
GSE40068_CXCR5POS_BCL6POS_TFH_VS_CXCR5NEG_BCL6NEG_CD4_TCELL_UP	0.245455	0.632173	0.131458	0.427482	1.18756	7	FOXP1,PTK2,TIPARP,RC3H1
MIR6128	0.245455	0.632173	0.131458	0.426646	1.18524	7	ETNK1,CDK6,MBNL2,CD164,SMURF1
GSE2770_TGFB_AND_IL4_VS_TGFB_AND_IL12_TREATED_ACT_CD4_TCELL_2H_UP	0.245455	0.632173	0.131458	0.425922	1.18323	7	RERE,DMBT1,RHOU,ANK3,WWOX
MIR4528	0.245455	0.632173	0.131458	0.425757	1.18277	7	MDM2,FUT9,UBE2H,DENND4C
TGACCTY_ERR1_Q2	0.245482	0.632176	0.103576	-0.249406	-1.20026	45	GAPDH,ALDOA,PFN1,ATP5MK,TPI1,CLDN4,CLIC1,BHLHE40,HSPE1,ATP5MJ,NDUFA3,ATP5MC3,TAGLN2,SLC6A8,PGK1,TPM4,FAM162A,MRPS21,VDAC2,PHB,TNFRSF12A,TIMM8B,MRPL12
GSE43955_TGFB_IL6_VS_TGFB_IL6_IL23_TH17_ACT_CD4_TCELL_60H_DN	0.245614	0.632383	0.113313	-0.43444	-1.1963	8	HSP90AA1,CTSE,TUBA1C,ODC1,SYNGR2,NOP16,KRT15
GSE7460_CTRL_VS_TGFB_TREATED_ACT_FOXP3_HET_TCONV_UP	0.245614	0.632383	0.113313	-0.434129	-1.19544	8	IER3,ALDOA,FDPS,LAMA3
GSE40441_NRP1_POS_INDUCED_TREG_VS_NRP1_NEG_NATURAL_TREG_UP	0.245875	0.632986	0.10925	-0.369808	-1.21648	13	S100A10,PLAUR,ALDOA
GSE22342_CD11C_HIGH_VS_LOW_DECIDUAL_MACROPHAGES_DN	0.247727	0.633069	0.130777	0.47783	1.23105	6	NAALADL2,PTK2,H3-3B
GSE4142_GC_BCELL_VS_MEMORY_BCELL_DN	0.247727	0.633069	0.130777	0.477551	1.23033	6	SMYD3,SERINC5,TRAK1,ANKRD12,CHD9,PLCH1
WINZEN_DEGRADED_VIA_KHSRP	0.246154	0.633069	0.128789	0.511584	1.23028	5	YPEL5,SPINK1,ITGA6
GSE5542_UNTREATED_VS_IFNA_AND_IFNG_TREATED_EPITHELIAL_CELLS_6H_UP	0.248352	0.633069	0.128143	0.511202	1.22936	5	FOXP1,PTK2,TPCN1,FHIT,WWP1
STAT5B_01	0.247727	0.633069	0.130777	0.476914	1.22869	6	FUT8,ARIH1,ANK3,PTCHD4,CHN2
HP_GENERALIZED_HIRSUTISM	0.248352	0.633069	0.128143	0.510725	1.22822	5	RERE,CASZ1,MBD5
GARCIA_PINERES_PBMC_HPV_16_L1_VLP_AGE_18_25YO_STIMULATED_VS_UNSTIMULATED_0DY_VACCINATION_INDEPENDENT_DN	0.248352	0.633069	0.128143	0.510714	1.22819	5	CDK6,ENC1,ALDH1A1
GSE41867_DAY8_VS_DAY15_LCMV_CLONE13_EFFECTOR_CD8_TCELL_UP	0.247727	0.633069	0.130777	0.476564	1.22779	6	FOXP1,TRA2A,RC3H1,CUX1
REACTOME_MITOTIC_PROPHASE	0.247727	0.633069	0.130777	0.476537	1.22772	6	PRKCA,H3-3B,LPIN2,H4C5,H3C4,H3C11
RAPA_EARLY_UP.V1_UP	0.247727	0.633069	0.130777	0.47614	1.22669	6	FGFR2,GMDS,PIP5K1B
HP_MEMORY_IMPAIRMENT	0.248352	0.633069	0.128143	0.510036	1.22656	5	APP,MT-ND6,MT-ND1,NF1,BMPR1A
GSE7460_CTRL_VS_TGFB_TREATED_ACT_CD8_TCELL_DN	0.248352	0.633069	0.128143	0.509849	1.22611	5	SMYD3,TIPARP,CERS6
HP_ABNORMAL_URINE_PH	0.247727	0.633069	0.130777	0.475021	1.22381	6	MT-ATP6,MT-ND6,MT-ND3,PCCA,MT-ND1
GSE7768_OVA_WITH_LPS_VS_OVA_WITH_MPL_IMMUNIZED_MOUSE_WHOLE_SPLEEN_6H_UP	0.25	0.633069	0.130106	0.474061	1.22134	6	GLIS3,OXR1,PDE4D
WP_HISTONE_MODIFICATIONS	0.25	0.633069	0.130106	0.473612	1.22018	6	SMYD3,H3-3B,ASH1L,H4C5,H3C4,H3C11
GSE37301_HEMATOPOIETIC_STEM_CELL_VS_RAG2_KO_NK_CELL_UP	0.25	0.633069	0.130106	0.473595	1.22014	6	EXT1,FOXP1,MARCHF3,PDE7A
GSE26928_NAIVE_VS_CXCR5_POS_CD4_TCELL_DN	0.247019	0.633069	0.111011	-0.400475	-1.21827	11	PHLDA2,TXN,ANXA2
REACTOME_VESICLE_MEDIATED_TRANSPORT	0.24613	0.633069	0.105125	-0.297481	-1.21662	25	SFN,ACTB,ACTG1,UBC,TUBB4B,HSP90AA1
GSE26727_WT_VS_KLF2_KO_LPS_STIM_MACROPHAGE_UP	0.247019	0.633069	0.111011	-0.399889	-1.21649	11	TMSB10,PHLDA2
GSE42088_UNINF_VS_LEISHMANIA_INF_DC_24H_DN	0.247019	0.633069	0.111011	-0.399595	-1.21559	11	CSTB,TXN,PRDX1,SEC61G
GOBP_REGULATION_OF_INTRACELLULAR_TRANSPORT	0.247525	0.633069	0.10882	-0.369356	-1.21499	13	SFN,TXN,ANXA2,RAN,CIB1,HSP90AB1
LAKE_ADULT_KIDNEY_C24_ENDOTHELIAL_CELLS_AEA_AND_DVR	0.246106	0.633069	0.105521	-0.301337	-1.21282	24	TMSB10,EMP1,ACTG1,MYL12B,HSP90AA1,TM4SF1,ID1,FTL,HSP90AB1,NPM1,MYL12A,PTMA
AP1FJ_Q2	0.25	0.633069	0.107554	-0.345528	-1.21234	16	S100A10,GAPDH,ID1,TAGLN2,LAMB3,TUBA1C
MIR222_5P	0.247685	0.633069	0.132147	0.416253	1.21043	8	ZBTB20,RALGAPA2,ITGA6
GSE14386_UNTREATED_VS_IFNA_TREATED_ACT_PBMC_MS_PATIENT_DN	0.247685	0.633069	0.132147	0.4157	1.20882	8	RABGAP1L,CD44,ETS2,PDE4D
BROWNE_HCMV_INFECTION_48HR_DN	0.25	0.633069	0.105521	-0.314539	-1.20485	20	PLAUR,ACTG1,ANXA2,CEACAM5,ZFP36L2,ZFP36,TPM4,SOCS3,S100A13,CCND1,ARHGAP6
GSE41867_NAIVE_VS_EFFECTOR_CD8_TCELL_DN	0.246892	0.633069	0.113787	-0.453921	-1.20347	7	BHLHE40,ATP5F1D,PA2G4,ARHGDIA,ROMO1
REACTOME_CELL_SURFACE_INTERACTIONS_AT_THE_VASCULAR_WALL	0.246892	0.633069	0.113787	-0.453781	-1.2031	7	MIF,CEACAM5,CEACAM6,PPIA
TBP_01	0.246892	0.633069	0.113787	-0.453339	-1.20192	7	SH3BGRL3,S100A4
HP_HYPERTELORISM	0.247839	0.633069	0.149208	0.258757	1.19904	27	FGFR2,SLC12A2,FOXP1,RERE,TRAPPC9,PDE4D,JMJD1C,MED13L,SIK3,ARID1B,TCF12,MED13
BLALOCK_ALZHEIMERS_DISEASE_INCIPIENT_DN	0.24635	0.633069	0.115734	-0.510172	-1.19893	5	HSP90AA1,PFDN2,HSP90AB1,SNU13
HP_SHORT_ATTENTION_SPAN	0.249284	0.633069	0.148262	0.265134	1.19869	26	SLC12A2,MT-ND6,FOXP1,RERE,TRAPPC9,JMJD1C,TRAK1,MBD5,MED13,MT-ND1,ZNF292,BPTF,GNAQ,WWOX,KDM3B,TNRC6B,GTF2I,KANSL1,NF1,PRKN,BMPR1A
GSE11864_UNTREATED_VS_CSF1_PAM3CYS_IN_MAC_DN	0.247619	0.633069	0.118288	-0.558615	-1.19705	4	SEC61G,HSPB1,SNRPG
PID_ERA_GENOMIC_PATHWAY	0.249524	0.633069	0.117766	-0.558498	-1.1968	4	TFF1
GOMF_TRANSCRIPTION_FACTOR_BINDING	0.249284	0.633069	0.148262	0.264698	1.19671	26	BCAS3,NFIA,CRY1,FOXP1,ETS2,JMJD1C,NCOA7,NFATC2,FAF1,NCOA2,TCF12,MED13,APBB2,JUND,YWHAZ,ZFPM1
GOBP_ACTIVATION_OF_PROTEIN_KINASE_ACTIVITY	0.249524	0.633069	0.117766	-0.558211	-1.19618	4	TXN,PPIA,PHB
GOBP_PEPTIDYL-CYSTEINE_S-NITROSYLATION	0.249524	0.633069	0.117766	-0.558144	-1.19604	4	GAPDH,TXN
GOBP_PROTEIN_NITROSYLATION	0.249524	0.633069	0.117766	-0.558144	-1.19604	4	GAPDH,TXN
HP_HYPERGONADOTROPIC_HYPOGONADISM	0.247357	0.633069	0.12564	0.608619	1.19481	3	ZBTB20,WWOX,AMACR
GSE43955_TH0_VS_TGFB_IL6_IL23_TH17_ACT_CD4_TCELL_52H_DN	0.247458	0.633069	0.110565	-0.37962	-1.19463	12	EMP1,PKM,IER3,ZFP36,FABP5
GTAAACC_MIR2995P	0.247357	0.633069	0.12564	0.608519	1.19461	3	TIPARP,H3-3B,ABR
MIR3934_5P	0.247357	0.633069	0.12564	0.608519	1.19461	3	FBXO32,STAG1,ABR
MIR4501	0.247357	0.633069	0.12564	0.608519	1.19461	3	ZBTB20,APBB2,ABR
MIR6510_5P	0.247357	0.633069	0.12564	0.608519	1.19461	3	ZBTB20,BPTF,ABR
GSE34156_NOD2_LIGAND_VS_NOD2_AND_TLR1_TLR2_LIGAND_6H_TREATED_MONOCYTE_UP	0.246862	0.633069	0.125033	0.538786	1.19417	4	PVT1,CERS6,MBD5
GOBP_INTRACELLULAR_STEROID_HORMONE_RECEPTOR_SIGNALING_PATHWAY	0.246862	0.633069	0.125033	0.538731	1.19405	4	CRY1,FOXP1
GOBP_STEROID_HORMONE_MEDIATED_SIGNALING_PATHWAY	0.246862	0.633069	0.125033	0.538731	1.19405	4	CRY1,FOXP1
MIR6814_5P	0.246862	0.633069	0.125033	0.538618	1.1938	4	ATP8B1,RC3H1,MYO1D,LPP
ZNF654_TARGET_GENES	0.25	0.633069	0.138022	0.337381	1.19374	13	BCAS3,MED13L,FBXO34,TCF12,INPP4B,STAG1,ROR1,ABR,MYO1D
MIR16_2_3P	0.249123	0.633069	0.112379	-0.433488	-1.19368	8	PLAUR,KLF2,ZFP36,ID1
MIR195_3P	0.249123	0.633069	0.112379	-0.433488	-1.19368	8	PLAUR,KLF2,ZFP36,ID1
GOBP_LABYRINTHINE_LAYER_DEVELOPMENT	0.246862	0.633069	0.125033	0.538488	1.19351	4	FGFR2,CDX2,GRHL2
HP_EXTERNAL_OPHTHALMOPLEGIA	0.246862	0.633069	0.125033	0.537936	1.19229	4	MT-ND6,MT-ATP8,MT-ND1
GSE360_L_MAJOR_VS_T_GONDII_DC_UP	0.247458	0.633069	0.110565	-0.378722	-1.1918	12	TMSB10,KRT8
GSE8685_IL15_ACT_IL2_STARVED_VS_IL21_ACT_IL2_STARVED_CD4_TCELL_DN	0.249471	0.633069	0.125033	0.607076	1.19178	3	CBX4,DMBT1
NAKAYA_PLASMACYTOID_DENDRITIC_CELL_FLUARIX_FLUVIRIN_AGE_18_50YO_7DY_DN	0.249471	0.633069	0.125033	0.607051	1.19173	3	PIP5K1B,PHLPP1,PTEN
HP_PERIPHERAL_AXONAL_NEUROPATHY	0.246862	0.633069	0.125033	0.53744	1.19119	4	MT-ATP6,MT-ND6,MT-ND1
ZNF213_TARGET_GENES	0.246154	0.633069	0.140406	0.303323	1.19116	16	APP,PDE4D,CBX4,ARL15,MAML3,SRPK2,WEE1,SEMA6A,DLEU2
MIR4298	0.248954	0.633069	0.124434	0.536585	1.18929	4	SPIDR,YWHAZ,ARID5B,ARHGAP32
GSE39820_CTRL_VS_TGFBETA3_IL6_CD4_TCELL_DN	0.249153	0.633069	0.110122	-0.377697	-1.18858	12	IER3,NDRG1,ANXA2,SERPINB1,ZFP36L2
MIR5009_3P	0.248954	0.633069	0.124434	0.536232	1.18851	4	ETNK1,SPIDR,TPD52,NFAT5
GOBP_HEMATOPOIETIC_PROGENITOR_CELL_DIFFERENTIATION	0.246316	0.633069	0.12564	0.698381	1.18078	2	EXT1,AP3B1
GOCC_CLATHRIN-COATED_VESICLE_MEMBRANE	0.246316	0.633069	0.12564	0.698381	1.18078	2	MYO6,AP3B1
GOCC_COATED_VESICLE_MEMBRANE	0.246316	0.633069	0.12564	0.698381	1.18078	2	MYO6,AP3B1
MIR6514_5P	0.246316	0.633069	0.12564	0.698043	1.18021	2	MECOM
HP_AGNOSIA	0.248421	0.633069	0.125033	0.697801	1.1798	2	APP,BMPR1A
GSE41867_DAY15_EFFECTOR_VS_DAY30_EXHAUSTED_CD8_TCELL_LCMV_CLONE13_DN	0.247727	0.633069	0.130777	0.424216	1.17849	7	OXR1,WEE1,PDE7A,ARID5B,GNAQ,ZDHHC20
GSE25088_ROSIGLITAZONE_VS_IL4_AND_ROSIGLITAZONE_STIM_STAT6_KO_MACROPHAGE_DAY10_UP	0.25	0.633069	0.135002	0.340063	1.17806	12	YPEL5,SYNE2,RAB11FIP1,MED13L,COP1,PPP1R12B,PDZD8,TNRC6B,NSD3,PTEN
MIR3129_3P	0.248421	0.633069	0.125033	0.696655	1.17787	2	ETNK1,CADPS2
MIR5583_5P	0.248421	0.633069	0.125033	0.696655	1.17787	2	ETNK1,CADPS2
SENGUPTA_NASOPHARYNGEAL_CARCINOMA_WITH_LMP1_UP	0.247222	0.633069	0.146416	0.262243	1.17467	24	CHRM3,SLC12A2,MDM2,SPINK1,OXR1,NEAT1,MBNL2,MALAT1
GSE34392_ST2_KO_VS_WT_DAY8_LCMV_EFFECTOR_CD8_TCELL_UP	0.25	0.633069	0.135002	0.338516	1.1727	12	RERE,ENC1,CBX4,SSH2,SRPK2,TCF12,TPCN1
AGCACTT_MIR93_MIR302A_MIR302B_MIR302C_MIR302D_MIR372_MIR373_MIR520E_MIR520A_MIR526B_MIR520B_MIR520C_MIR520D	0.25	0.633069	0.145516	0.265341	1.17267	23	APP,OXR1,RAB11FIP1,MBNL2,TIPARP,NCOA7,CERS6,WEE1,ZKSCAN1,YWHAZ,NFIB,MTUS1,PAN3,RB1CC1,ITGB8,GRHL2,KANSL1,TP53INP1,CDCA7
MIR9500	0.25	0.633069	0.135002	0.338225	1.17169	12	GLIS3,PRKCA,MAGI1,MED13L,AP3B1,PHACTR2,TNRC6B,NFAT5,PBX1,UCP2
GOBP_REGULATION_OF_TRANSPORT	0.247734	0.633069	0.153159	0.204806	1.16533	53	CHRM3,SLC12A2,MDM2,SPINK1,VMP1,APP,NEDD4L,BCAS3,TBC1D5,CRY1,RAB11FIP1
HP_ONSET	0.248538	0.633069	0.15017	0.217076	1.16522	43	EXT1,SLC12A2,SAMD12,NEDD4L,SYNE2,ITGA6,FOXP1,RERE,GPHN,ATP8B1,TRAPPC9,PDE4D,FUT8
GOBP_POSITIVE_REGULATION_OF_CELL_PROJECTION_ORGANIZATION	0.25	0.633069	0.135002	0.336147	1.16449	12	FUT9,BCAS3,ITGA6,ENC1
BIOCARTA_AGPCR_PATHWAY	0.25	0.633069	0.121543	0.866667	1.16344	1	PRKCA
BIOCARTA_ARENRF2_PATHWAY	0.25	0.633069	0.121543	0.866667	1.16344	1	PRKCA
BIOCARTA_BIOPEPTIDES_PATHWAY	0.25	0.633069	0.121543	0.866667	1.16344	1	PRKCA
BIOCARTA_CARDIACEGF_PATHWAY	0.25	0.633069	0.121543	0.866667	1.16344	1	PRKCA
BIOCARTA_CBL_PATHWAY	0.25	0.633069	0.121543	0.866667	1.16344	1	PRKCA
BIOCARTA_CDMAC_PATHWAY	0.25	0.633069	0.121543	0.866667	1.16344	1	PRKCA
BIOCARTA_CHEMICAL_PATHWAY	0.25	0.633069	0.121543	0.866667	1.16344	1	PRKCA
BIOCARTA_EGF_PATHWAY	0.25	0.633069	0.121543	0.866667	1.16344	1	PRKCA
BIOCARTA_ERBB4_PATHWAY	0.25	0.633069	0.121543	0.866667	1.16344	1	PRKCA
BIOCARTA_GH_PATHWAY	0.25	0.633069	0.121543	0.866667	1.16344	1	PRKCA
BIOCARTA_ION_PATHWAY	0.25	0.633069	0.121543	0.866667	1.16344	1	PRKCA
BIOCARTA_NOS1_PATHWAY	0.25	0.633069	0.121543	0.866667	1.16344	1	PRKCA
BIOCARTA_PDGF_PATHWAY	0.25	0.633069	0.121543	0.866667	1.16344	1	PRKCA
BIOCARTA_PLCD_PATHWAY	0.25	0.633069	0.121543	0.866667	1.16344	1	PRKCA
BIOCARTA_PLC_PATHWAY	0.25	0.633069	0.121543	0.866667	1.16344	1	PRKCA
BIOCARTA_SPPA_PATHWAY	0.25	0.633069	0.121543	0.866667	1.16344	1	PRKCA
BIOCARTA_SRCRPTP_PATHWAY	0.25	0.633069	0.121543	0.866667	1.16344	1	PRKCA
BIOCARTA_TPO_PATHWAY	0.25	0.633069	0.121543	0.866667	1.16344	1	PRKCA
BIOCARTA_TRKA_PATHWAY	0.25	0.633069	0.121543	0.866667	1.16344	1	PRKCA
GCM_PTPRU	0.25	0.633069	0.121543	0.866667	1.16344	1	PRKCA
GOBP_DENSE_CORE_GRANULE_BIOGENESIS	0.25	0.633069	0.121543	0.866667	1.16344	1	PRKCA
GOBP_DESMOSOME_ASSEMBLY	0.25	0.633069	0.121543	0.866667	1.16344	1	PRKCA
GOBP_DESMOSOME_ORGANIZATION	0.25	0.633069	0.121543	0.866667	1.16344	1	PRKCA
GOBP_GLIAL_CELL_APOPTOTIC_PROCESS	0.25	0.633069	0.121543	0.866667	1.16344	1	PRKCA
GOBP_HISTONE-THREONINE_PHOSPHORYLATION	0.25	0.633069	0.121543	0.866667	1.16344	1	PRKCA
GOBP_HISTONE_H3-T6_PHOSPHORYLATION	0.25	0.633069	0.121543	0.866667	1.16344	1	PRKCA
GOBP_HISTONE_PHOSPHORYLATION	0.25	0.633069	0.121543	0.866667	1.16344	1	PRKCA
GOBP_LIPOPOLYSACCHARIDE-MEDIATED_SIGNALING_PATHWAY	0.25	0.633069	0.121543	0.866667	1.16344	1	PRKCA
GOBP_MEMBRANE_DISASSEMBLY	0.25	0.633069	0.121543	0.866667	1.16344	1	PRKCA
GOBP_MITOTIC_NUCLEAR_MEMBRANE_DISASSEMBLY	0.25	0.633069	0.121543	0.866667	1.16344	1	PRKCA
GOBP_NEGATIVE_REGULATION_OF_GLIAL_CELL_APOPTOTIC_PROCESS	0.25	0.633069	0.121543	0.866667	1.16344	1	PRKCA
GOBP_NUCLEAR_ENVELOPE_ORGANIZATION	0.25	0.633069	0.121543	0.866667	1.16344	1	PRKCA
GOBP_NUCLEAR_MEMBRANE_DISASSEMBLY	0.25	0.633069	0.121543	0.866667	1.16344	1	PRKCA
GOBP_NUCLEAR_MEMBRANE_ORGANIZATION	0.25	0.633069	0.121543	0.866667	1.16344	1	PRKCA
GOBP_POSITIVE_REGULATION_OF_ADENYLATE_CYCLASE-ACTIVATING_G_PROTEIN-COUPLED_RECEPTOR_SIGNALING_PATHWAY	0.25	0.633069	0.121543	0.866667	1.16344	1	PRKCA
GOBP_POSITIVE_REGULATION_OF_BONE_RESORPTION	0.25	0.633069	0.121543	0.866667	1.16344	1	PRKCA
GOBP_POSITIVE_REGULATION_OF_DENSE_CORE_GRANULE_BIOGENESIS	0.25	0.633069	0.121543	0.866667	1.16344	1	PRKCA
GOBP_POSITIVE_REGULATION_OF_ENDOTHELIAL_CELL_PROLIFERATION	0.25	0.633069	0.121543	0.866667	1.16344	1	PRKCA
GOBP_POSITIVE_REGULATION_OF_LIPOPOLYSACCHARIDE-MEDIATED_SIGNALING_PATHWAY	0.25	0.633069	0.121543	0.866667	1.16344	1	PRKCA
GOBP_POSITIVE_REGULATION_OF_MACROPHAGE_DIFFERENTIATION	0.25	0.633069	0.121543	0.866667	1.16344	1	PRKCA
GOBP_REGULATION_OF_ADENYLATE_CYCLASE-ACTIVATING_G_PROTEIN-COUPLED_RECEPTOR_SIGNALING_PATHWAY	0.25	0.633069	0.121543	0.866667	1.16344	1	PRKCA
GOBP_REGULATION_OF_DENSE_CORE_GRANULE_BIOGENESIS	0.25	0.633069	0.121543	0.866667	1.16344	1	PRKCA
GOBP_REGULATION_OF_GLIAL_CELL_APOPTOTIC_PROCESS	0.25	0.633069	0.121543	0.866667	1.16344	1	PRKCA
GOBP_REGULATION_OF_LIPOPOLYSACCHARIDE-MEDIATED_SIGNALING_PATHWAY	0.25	0.633069	0.121543	0.866667	1.16344	1	PRKCA
GOBP_REGULATION_OF_MACROPHAGE_DIFFERENTIATION	0.25	0.633069	0.121543	0.866667	1.16344	1	PRKCA
GOBP_REGULATION_OF_PLATELET_ACTIVATION	0.25	0.633069	0.121543	0.866667	1.16344	1	PRKCA
GOBP_REGULATION_OF_PLATELET_AGGREGATION	0.25	0.633069	0.121543	0.866667	1.16344	1	PRKCA
GOCC_ALPHAV-BETA3_INTEGRIN-PKCALPHA_COMPLEX	0.25	0.633069	0.121543	0.866667	1.16344	1	PRKCA
GOMF_CALCIUM-DEPENDENT_PROTEIN_KINASE_ACTIVITY	0.25	0.633069	0.121543	0.866667	1.16344	1	PRKCA
GOMF_CALCIUM-DEPENDENT_PROTEIN_KINASE_C_ACTIVITY	0.25	0.633069	0.121543	0.866667	1.16344	1	PRKCA
GOMF_CALCIUM-DEPENDENT_PROTEIN_SERINE/THREONINE_KINASE_ACTIVITY	0.25	0.633069	0.121543	0.866667	1.16344	1	PRKCA
GOMF_HISTONE_KINASE_ACTIVITY	0.25	0.633069	0.121543	0.866667	1.16344	1	PRKCA
GOMF_HISTONE_KINASE_ACTIVITY_(H3-T6_SPECIFIC)	0.25	0.633069	0.121543	0.866667	1.16344	1	PRKCA
GOMF_HISTONE_THREONINE_KINASE_ACTIVITY	0.25	0.633069	0.121543	0.866667	1.16344	1	PRKCA
GOMF_PROTEIN_KINASE_C_ACTIVITY	0.25	0.633069	0.121543	0.866667	1.16344	1	PRKCA
MIR652_5P	0.25	0.633069	0.121543	0.866667	1.16344	1	PRKCA
PID_CD8_TCR_PATHWAY	0.25	0.633069	0.121543	0.866667	1.16344	1	PRKCA
PID_IL8_CXCR1_PATHWAY	0.25	0.633069	0.121543	0.866667	1.16344	1	PRKCA
PID_IL8_CXCR2_PATHWAY	0.25	0.633069	0.121543	0.866667	1.16344	1	PRKCA
PID_TCR_RAS_PATHWAY	0.25	0.633069	0.121543	0.866667	1.16344	1	PRKCA
REACTOME_DISINHIBITION_OF_SNARE_FORMATION	0.25	0.633069	0.121543	0.866667	1.16344	1	PRKCA
REACTOME_EGFR_TRANSACTIVATION_BY_GASTRIN	0.25	0.633069	0.121543	0.866667	1.16344	1	PRKCA
REACTOME_GASTRIN_CREB_SIGNALLING_PATHWAY_VIA_PKC_AND_MAPK	0.25	0.633069	0.121543	0.866667	1.16344	1	PRKCA
REACTOME_G_ALPHA_Z_SIGNALLING_EVENTS	0.25	0.633069	0.121543	0.866667	1.16344	1	PRKCA
REACTOME_HUR_ELAVL1_BINDS_AND_STABILIZES_MRNA	0.25	0.633069	0.121543	0.866667	1.16344	1	PRKCA
REACTOME_REGULATION_OF_KIT_SIGNALING	0.25	0.633069	0.121543	0.866667	1.16344	1	PRKCA
REACTOME_ROBO_RECEPTORS_BIND_AKAP5	0.25	0.633069	0.121543	0.866667	1.16344	1	PRKCA
REACTOME_SHC1_EVENTS_IN_ERBB2_SIGNALING	0.25	0.633069	0.121543	0.866667	1.16344	1	PRKCA
REACTOME_THE_PHOTOTRANSDUCTION_CASCADE	0.25	0.633069	0.121543	0.866667	1.16344	1	PRKCA
REACTOME_TRAFFICKING_OF_GLUR2_CONTAINING_AMPA_RECEPTORS	0.25	0.633069	0.121543	0.866667	1.16344	1	PRKCA
REACTOME_WNT5A_DEPENDENT_INTERNALIZATION_OF_FZD4	0.25	0.633069	0.121543	0.866667	1.16344	1	PRKCA
WP_ENDOTHELIN_PATHWAYS	0.25	0.633069	0.121543	0.866667	1.16344	1	PRKCA
WP_FOLLICLE_STIMULATING_HORMONE_FSH_SIGNALING_PATHWAY	0.25	0.633069	0.121543	0.866667	1.16344	1	PRKCA
WP_KISSPEPTINKISSPEPTIN_RECEPTOR_SYSTEM_IN_THE_OVARY	0.25	0.633069	0.121543	0.866667	1.16344	1	PRKCA
WP_KIT_RECEPTOR_SIGNALING_PATHWAY	0.25	0.633069	0.121543	0.866667	1.16344	1	PRKCA
WP_OVERVIEW_OF_INTERFERONSMEDIATED_SIGNALING_PATHWAY	0.25	0.633069	0.121543	0.866667	1.16344	1	PRKCA
WP_PDGFRBETA_PATHWAY	0.25	0.633069	0.121543	0.866667	1.16344	1	PRKCA
WP_SPHINGOLIPID_METABOLISM_IN_SENESCENCE	0.25	0.633069	0.121543	0.866667	1.16344	1	PRKCA
ZHAN_MULTIPLE_MYELOMA_CD1_VS_CD2_DN	0.25	0.633069	0.121543	0.866667	1.16344	1	PRKCA
ZHONG_PFC_C1_DLX5_POS_INTERNEURON	0.25	0.633069	0.121543	0.866667	1.16344	1	PRKCA
GSE22282_HYPOXIA_VS_NORMOXIA_MYELOID_DC_UP	0.250426	0.633077	0.110122	-0.398276	-1.21158	11	S100A6,FDPS,ATP5MC3,HSPA1B,MRPL52,PHB,MRPL12
DANG_REGULATED_BY_MYC_UP	0.250943	0.633077	0.116739	-0.708502	-1.21088	2	TXN,SRM
HP_NEOPLASM_OF_THE_SKIN	0.250859	0.633077	0.110565	-0.409465	-1.21054	10	FDPS,LAMA3,CIB1,LAMB3,KRT6B,GJB3,BMPR1A,NF1,PTEN,IVNS1ABP
GSE339_CD4POS_VS_CD8POS_DC_IN_CULTURE_UP	0.250859	0.633077	0.110565	-0.409447	-1.21048	10	S100A6,S100A4,HSP90AA1,FABP5,SNRPG
GOBP_NEGATIVE_REGULATION_OF_DIGESTIVE_SYSTEM_PROCESS	0.250943	0.633077	0.116739	-0.707402	-1.209	2	TFF2
GOBP_REGULATION_OF_DIGESTIVE_SYSTEM_PROCESS	0.250943	0.633077	0.116739	-0.707402	-1.209	2	TFF2
MENON_FETAL_KIDNEY_4_PODOCYTES	0.250859	0.633077	0.110565	-0.408927	-1.20894	10	S100A6,ANXA2,MYL12B,ZFP36L2
GOBP_NITRIC-OXIDE_SYNTHASE_BIOSYNTHETIC_PROCESS	0.250943	0.633077	0.116739	-0.707209	-1.20867	2	GSTP1
GOBP_REGULATION_OF_NITRIC-OXIDE_SYNTHASE_BIOSYNTHETIC_PROCESS	0.250943	0.633077	0.116739	-0.707209	-1.20867	2	GSTP1
GOMF_ALDEHYDE_DEHYDROGENASE_(NAD+)_ACTIVITY	0.250943	0.633077	0.116739	-0.70692	-1.20818	2	ALDH3A1
GOMF_ALDEHYDE_DEHYDROGENASE_[NAD(P)+]_ACTIVITY	0.250943	0.633077	0.116739	-0.70692	-1.20818	2	ALDH3A1
GOMF_BENZALDEHYDE_DEHYDROGENASE_(NAD+)_ACTIVITY	0.250943	0.633077	0.116739	-0.70692	-1.20818	2	ALDH3A1
GOMF_BENZALDEHYDE_DEHYDROGENASE_[NAD(P)+]_ACTIVITY	0.250943	0.633077	0.116739	-0.70692	-1.20818	2	ALDH3A1
MODULE_194	0.250943	0.633077	0.116739	-0.70692	-1.20818	2	ALDH3A1
MODULE_464	0.250943	0.633077	0.116739	-0.70692	-1.20818	2	ALDH3A1
MODULE_519	0.250943	0.633077	0.116739	-0.70692	-1.20818	2	ALDH3A1
GOBP_BIOLOGICAL_PROCESS_INVOLVED_IN_INTERACTION_WITH_HOST	0.250444	0.633077	0.112843	-0.452004	-1.19838	7	HSPA1A,PPIA,HSPA1B,PHB,LGALS1
GOBP_MOVEMENT_IN_HOST_ENVIRONMENT	0.250444	0.633077	0.112843	-0.452004	-1.19838	7	HSPA1A,PPIA,HSPA1B,PHB,LGALS1
ENGELMANN_CANCER_PROGENITORS_DN	0.250444	0.633077	0.112843	-0.451917	-1.19815	7	TFF3,CEACAM6,S100P,ID1
GSE21033_CTRL_VS_POLYIC_STIM_DC_12H_UP	0.250444	0.633077	0.112843	-0.469695	-1.19363	6	ALDOA,TMA7,CIB1,TPM4
STK33_NOMO_DN	0.250877	0.633077	0.111918	-0.432907	-1.19208	8	CD24,SCD,CEACAM6
GSE22886_NAIVE_CD8_TCELL_VS_MONOCYTE_DN	0.250877	0.633077	0.111918	-0.43286	-1.19195	8	S100A11,HSPA1A,ANXA2
GSE18281_SUBCAPSULAR_VS_PERIMEDULLARY_CORTICAL_REGION_OF_THYMUS_UP	0.250877	0.633077	0.111918	-0.431594	-1.18846	8	SH3BGRL3,BHLHE40,CIB1,SERPINB6,GPI
REACTOME_ONCOGENIC_MAPK_SIGNALING	0.250877	0.633077	0.111918	-0.431353	-1.1878	8	ACTB,ACTG1
HP_DECREASED_FERTILITY	0.251046	0.633077	0.123842	0.535572	1.18705	4	CHRM3,SPIDR
GOBP_POSITIVE_REGULATION_OF_LIPASE_ACTIVITY	0.251046	0.633077	0.123842	0.535211	1.18625	4	FGFR2,GNAQ
GOBP_POSITIVE_REGULATION_OF_PHOSPHOLIPASE_ACTIVITY	0.251046	0.633077	0.123842	0.535211	1.18625	4	FGFR2,GNAQ
GSE9037_CTRL_VS_LPS_4H_STIM_IRAK4_KO_BMDM_DN	0.251046	0.633077	0.123842	0.535124	1.18606	4	SLC12A2,COP1
GOBP_ESTABLISHMENT_OF_PROTEIN_LOCALIZATION_TO_VACUOLE	0.250526	0.633077	0.124434	0.696356	1.17736	2	AP3B1,SMURF1
GOBP_PROTEIN_LOCALIZATION_TO_VACUOLE	0.250526	0.633077	0.124434	0.696356	1.17736	2	AP3B1,SMURF1
GOBP_PROTEIN_TARGETING_TO_VACUOLE	0.250526	0.633077	0.124434	0.696356	1.17736	2	AP3B1,SMURF1
GOBP_OPTIC_NERVE_DEVELOPMENT	0.250526	0.633077	0.124434	0.694962	1.175	2	EXT1,EPHB2
KENNEDY_PBMC_DRYVAX_AGE_18_50YO_STIMULATED_VS_UNSTIMULATED_1_TO_48MO_TOP_DEG_UP	0.250526	0.633077	0.124434	0.694805	1.17474	2	H1-4,H4C5
HP_ABSENT_FACIAL_HAIR	0.250526	0.633077	0.124434	0.694729	1.17461	2	ZBTB20,ODC1
HP_ABSENT_HAIR	0.250526	0.633077	0.124434	0.694729	1.17461	2	ZBTB20,ODC1
HP_BILATERAL_CRYPTORCHIDISM	0.250526	0.633077	0.124434	0.694729	1.17461	2	ZBTB20,ODC1
GOBP_NEGATIVE_REGULATION_OF_AMYLOID_FIBRIL_FORMATION	0.250988	0.633077	0.119888	-0.878788	-1.17126	1	PFDN2
GOCC_PREFOLDIN_COMPLEX	0.250988	0.633077	0.119888	-0.878788	-1.17126	1	PFDN2
MIR6755_5P	0.250988	0.633077	0.119888	-0.878788	-1.17126	1	PFDN2
WP_CELLULAR_PROTEOSTASIS	0.250988	0.633077	0.119888	-0.878788	-1.17126	1	PFDN2
GOBP_G2/M_TRANSITION_OF_MITOTIC_CELL_CYCLE	0.252747	0.635473	0.126876	0.509235	1.22463	5	APP,FOXN3,WEE1
GOBP_REGULATION_OF_ORGAN_GROWTH	0.252747	0.635473	0.126876	0.508939	1.22392	5	FGFR2,STK3,YBX3,PTEN,BMPR1A
MIR149_5P	0.252747	0.635473	0.126876	0.508105	1.22191	5	EXT1,EXOC4,TCF12,ROR1,DDAH1
GSE27859_MACROPHAGE_VS_CD11C_INT_F480_HI_MACROPHAGE_DN	0.252747	0.635473	0.126876	0.508088	1.22188	5	FBXO32,MARCHF3,TPCN1,IVNS1ABP,MAP2K6
GSE25846_IL10_POS_VS_NEG_CD8_TCELL_DAY7_POST_CORONAVIRUS_BRAIN_UP	0.25222	0.635473	0.112379	-0.426335	-1.22131	9	EMP1,LDHA,TPI1
chr16p13	0.25283	0.635473	0.116234	-0.626775	-1.21939	3	IL32,TNFRSF12A,SNHG9
MIR4704_3P	0.25283	0.635473	0.116234	-0.626516	-1.21888	3	KLF2,ZFP36L2
GOBP_PROTEIN_AUTOPHOSPHORYLATION	0.252273	0.635473	0.129443	0.47302	1.21866	6	FGFR2,PTK2,CAMK2D,STK39,DAPK2,MARK3
GNF2_SPRR1B	0.25283	0.635473	0.116234	-0.625888	-1.21766	3	CSTB
GOBP_CELL_CHEMOTAXIS	0.252475	0.635473	0.107554	-0.368108	-1.21089	13	S100A14,MIF,GSTP1,PPIA,HSPB1
GOBP_VIRAL_GENOME_REPLICATION	0.252315	0.635473	0.130777	0.413428	1.20222	8	PIK3C2G,NFIA,PABPC1,SRPK2
GSE32423_CTRL_VS_IL4_MEMORY_CD8_TCELL_DN	0.252381	0.635473	0.132846	0.376138	1.19945	10	GLIS3,ETNK1,FOXN3,MBNL2,PHLPP1
GSE12392_CD8A_POS_VS_NEG_SPLEEN_DC_DN	0.25222	0.635473	0.112379	-0.451785	-1.1978	7	NDRG1,ANXA2,TSPO,OAS1,LGALS1
BAE_BRCA1_TARGETS_UP	0.25222	0.635473	0.112379	-0.469046	-1.19198	6	KRT19
HP_ABNORMAL_ELECTRORETINOGRAM	0.252632	0.635473	0.123842	0.693938	1.17327	2	MT-ATP6,WWOX
MIR3187_3P	0.252632	0.635473	0.123842	0.693783	1.17301	2	ZBTB20,APBB2
GSE17974_CTRL_VS_ACT_IL4_AND_ANTI_IL12_6H_CD4_TCELL_UP	0.252604	0.635473	0.1396	0.280881	1.17228	19	ZBTB20,YPEL5,TBC1D5,ENC1,PDE4D,SMYD3
ELLWOOD_MYC_TARGETS_DN	0.252964	0.635473	0.119348	-0.876768	-1.16856	1	CLDN4
GOBP_CALCIUM-INDEPENDENT_CELL-CELL_ADHESION_VIA_PLASMA_MEMBRANE_CELL-ADHESION_MOLECULES	0.252964	0.635473	0.119348	-0.876768	-1.16856	1	CLDN4
GOBP_POSITIVE_REGULATION_OF_METALLOPEPTIDASE_ACTIVITY	0.252964	0.635473	0.119348	-0.876768	-1.16856	1	CLDN4
GOBP_REGULATION_OF_METALLOPEPTIDASE_ACTIVITY	0.252964	0.635473	0.119348	-0.876768	-1.16856	1	CLDN4
GOBP_RENAL_ABSORPTION	0.252964	0.635473	0.119348	-0.876768	-1.16856	1	CLDN4
GOBP_RENAL_SYSTEM_PROCESS	0.252964	0.635473	0.119348	-0.876768	-1.16856	1	CLDN4
MAINA_HYPOXIA_VHL_TARGETS_UP	0.252964	0.635473	0.119348	-0.876768	-1.16856	1	CLDN4
CUI_GLUCOSE_DEPRIVATION	0.252964	0.635473	0.119348	-0.874747	-1.16587	1	DDIT4
GARGALOVIC_RESPONSE_TO_OXIDIZED_PHOSPHOLIPIDS_RED_UP	0.252964	0.635473	0.119348	-0.874747	-1.16587	1	DDIT4
GOBP_NEGATIVE_REGULATION_OF_GLYCOLYTIC_PROCESS	0.252964	0.635473	0.119348	-0.874747	-1.16587	1	DDIT4
GOBP_NEGATIVE_REGULATION_OF_NUCLEOTIDE_METABOLIC_PROCESS	0.252964	0.635473	0.119348	-0.874747	-1.16587	1	DDIT4
GOBP_NEGATIVE_REGULATION_OF_PURINE_NUCLEOTIDE_METABOLIC_PROCESS	0.252964	0.635473	0.119348	-0.874747	-1.16587	1	DDIT4
GOBP_NEUROTROPHIN_SIGNALING_PATHWAY	0.252964	0.635473	0.119348	-0.874747	-1.16587	1	DDIT4
GOBP_NEUROTROPHIN_TRK_RECEPTOR_SIGNALING_PATHWAY	0.252964	0.635473	0.119348	-0.874747	-1.16587	1	DDIT4
MARSHALL_VIRAL_INFECTION_RESPONSE_UP	0.252964	0.635473	0.119348	-0.874747	-1.16587	1	DDIT4
MIR5194	0.252964	0.635473	0.119348	-0.874747	-1.16587	1	DDIT4
ONGUSAHA_BRCA1_TARGETS_UP	0.252964	0.635473	0.119348	-0.874747	-1.16587	1	DDIT4
SEITZ_NEOPLASTIC_TRANSFORMATION_BY_8P_DELETION_DN	0.252964	0.635473	0.119348	-0.874747	-1.16587	1	DDIT4
ZHONG_PFC_C2_ASCL1_POS_ASTROCYTE	0.252964	0.635473	0.119348	-0.874747	-1.16587	1	DDIT4
GOBP_CHROMOSOME_ORGANIZATION	0.252778	0.635473	0.144631	0.260126	1.16519	24	MECOM,H1-4,H1-5,RERE,SMYD3,CBX4,NSMCE2
GSE36888_STAT5_AB_KNOCKIN_VS_WT_TCELL_IL2_TREATED_6H_DN	0.253138	0.635515	0.123257	0.534798	1.18533	4	MGAT5,CEMIP2,MYO6
GSE22886_NEUTROPHIL_VS_MONOCYTE_UP	0.253138	0.635515	0.123257	0.534553	1.18479	4	MYO10,PARD3,MCF2L,ELAPOR1
GSE29618_PRE_VS_DAY7_POST_LAIV_FLU_VACCINE_MDC_UP	0.253138	0.635515	0.123257	0.534553	1.18479	4	RAB11FIP1,MARCHF3,SYBU,ELAPOR1
YRCCAKNNGNCGC_UNKNOWN	0.253138	0.635515	0.123257	0.534553	1.18479	4	NR6A1,RASAL2,CHN2,ELAPOR1
HP_LONG_EYELASHES	0.253138	0.635515	0.123257	0.534333	1.1843	4	VPS13B,ARID1B,STAG1
GSE19923_WT_VS_HEB_KO_DP_THYMOCYTE_UP	0.253012	0.635515	0.133555	0.350264	1.17592	11	H1-5,PTPRK,XIST,COP1,EHF,STAG1,GNAQ,MYO1D
GSE23984_CTRL_VS_HYPOCALEMIC_VITAMIND_ANALOG_TCELL_UP	0.253268	0.635611	0.10673	-0.347838	-1.20165	15	PKM,MIF,TXN,DDIT4,FASN,ATP5F1D
GSE11961_FOLLICULAR_BCELL_VS_PLASMA_CELL_DAY7_UP	0.253333	0.635611	0.116739	-0.557922	-1.19556	4	MIF,TM4SF1,SOCS3
GSE28783_ANTI_MIR33_VS_UNTREATED_ATHEROSCLEROSIS_MACROPHAGE_DN	0.253268	0.635611	0.10673	-0.352973	-1.19428	14	S100A11,CD24,SCD,S100P
SCHLOSSER_SERUM_RESPONSE_UP	0.253333	0.635611	0.116739	-0.55719	-1.19399	4	S100A11
PEART_HDAC_PROLIFERATION_CLUSTER_DN	0.253333	0.635611	0.116739	-0.557185	-1.19398	4	S100A11,PA2G4
GSE20366_CD103_POS_VS_NEG_TREG_KLRG1NEG_DN	0.253333	0.635611	0.116739	-0.557137	-1.19388	4	S100A4,SLC39A4
PATEL_SKIN_OF_BODY_ZOSTAVAX_AGE_70_93YO_VZV_CHALLENGE_6HR_UP	0.253846	0.6367	0.138022	0.331585	1.21063	14	VMP1,CRY1,CD44,STK3,CEMIP2,MED13L,NCOA7
GSE4748_LPS_VS_LPS_AND_CYANOBACTERIUM_LPSLIKE_STIM_DC_3H_UP	0.253833	0.6367	0.10925	-0.396385	-1.20583	11	SH3BGRL3,S100A4,BHLHE40,SERPINB1,CFL1
GSE40274_FOXP3_VS_FOXP3_AND_PBX1_TRANSDUCED_ACTIVATED_CD4_TCELL_UP	0.253833	0.6367	0.10925	-0.395887	-1.20431	11	S100A6,S100A11
REACTOME_REGULATION_OF_MRNA_STABILITY_BY_PROTEINS_THAT_BIND_AU_RICH_ELEMENTS	0.253996	0.636845	0.111918	-0.425567	-1.21911	9	UBC,HSPA1A,ZFP36,HSPB1,UBB,PSMB3
HP_PECTUS_CARINATUM	0.254545	0.636845	0.128789	0.472407	1.21708	6	CHRM3,SLC12A2
FARDIN_HYPOXIA_9	0.254717	0.636845	0.115734	-0.624746	-1.21544	3	DDIT4,FAM162A,ALDOC
GOMF_CARBON-CARBON_LYASE_ACTIVITY	0.254717	0.636845	0.115734	-0.624746	-1.21544	3	ALDOA,ODC1,ALDOC
MXD1_TARGET_GENES	0.254545	0.636845	0.128789	0.471432	1.21457	6	ITGA6,NEAT1,EHF,LIMA1,GABPB1-AS1,MSI2
MIR6512_3P	0.254545	0.636845	0.128789	0.471054	1.21359	6	CMPK1,SAMD12
MIR6720_5P	0.254545	0.636845	0.128789	0.471054	1.21359	6	CMPK1,SAMD12
GSE17721_CTRL_VS_CPG_24H_BMDC_UP	0.254545	0.636845	0.128789	0.470524	1.21223	6	EXT1,IMMP2L,ASH1L,DENND4C
GTACAGG_MIR486	0.254545	0.636845	0.128789	0.469388	1.2093	6	MAML3,H3-3B,ABHD17B,NFAT5,PTEN,SRGAP3
MIR4273	0.254545	0.636845	0.128789	0.469388	1.2093	6	MBNL1,NFIB,CHN2,UBR5,TNRC6B,SRGAP3
MIR6832_5P	0.254545	0.636845	0.128789	0.469388	1.2093	6	PTPRK,RABGAP1L,COBLL1,ABR,LPP,SRGAP3
HP_ABNORMALITY_OF_THE_PARATHYROID_GLAND	0.254545	0.636845	0.128789	0.468796	1.20777	6	MT-ND6,PDE4D,JMJD1C,MT-ND1,PTEN,NF1
GSE25088_WT_VS_STAT6_KO_MACROPHAGE_ROSIGLITAZONE_AND_IL4_STIM_DN	0.254545	0.636845	0.128789	0.46878	1.20773	6	GLIS3,PIP5K1B,INPP4B,LIMA1
GCM_HDAC1	0.254717	0.636845	0.115734	-0.706478	-1.20742	2	PFN1,NCL
GNF2_MLH1	0.254717	0.636845	0.115734	-0.706478	-1.20742	2	PA2G4,NCL
GOBP_NCRNA_TRANSCRIPTION	0.254717	0.636845	0.115734	-0.706478	-1.20742	2	POLR2L,NCL
GOBP_REGULATION_OF_TRANSCRIPTION_BY_RNA_POLYMERASE_I	0.254717	0.636845	0.115734	-0.706478	-1.20742	2	POLR2L,NCL
GOBP_TRANSCRIPTION_BY_RNA_POLYMERASE_I	0.254717	0.636845	0.115734	-0.706478	-1.20742	2	POLR2L,NCL
MODULE_392	0.254717	0.636845	0.115734	-0.706478	-1.20742	2	NPM1,NCL
MODULE_457	0.254717	0.636845	0.115734	-0.706478	-1.20742	2	NPM1,NCL
MORF_PPP2CA	0.254717	0.636845	0.115734	-0.706478	-1.20742	2	PGK1,NCL
PID_AURORA_B_PATHWAY	0.254717	0.636845	0.115734	-0.706478	-1.20742	2	NPM1,NCL
GSE17721_POLYIC_VS_PAM3CSK4_2H_BMDC_DN	0.253996	0.636845	0.111918	-0.451177	-1.19619	7	PHLDA2,HSP90AA1,SEC61G
ADDYA_ERYTHROID_DIFFERENTIATION_BY_HEMIN	0.253996	0.636845	0.111918	-0.468531	-1.19067	6	IER3,DDIT4,HSPA1B
ZWANG_CLASS_3_TRANSIENTLY_INDUCED_BY_EGF	0.254717	0.636845	0.103958	-0.302516	-1.18797	22	EMP1,PLAUR,IER3,NDRG1,TACSTD2,CLDN4,BHLHE40
GOBP_REGULATION_OF_MULTICELLULAR_ORGANISMAL_DEVELOPMENT	0.254491	0.636845	0.100991	-0.238873	-1.18142	51	SFN,PHLDA2,PKM,HSPA1A,CD24,BHLHE40,KLF2,ZFP36L2,LAMA3,ZFP36,CFL1,HSPA1B,HSPB1,ID1,CIB1,TSPO,PGK1,TESC,NME1
HP_ABNORMAL_LARYNX_MORPHOLOGY	0.254545	0.636845	0.128789	0.422576	1.17393	7	FGFR2,VPS13B,JMJD1C
GSE11924_TFH_VS_TH1_CD4_TCELL_UP	0.254545	0.636845	0.128789	0.422326	1.17324	7	NFIA,MACC1,CBX4,WWOX,FHIT,ATG10
MIR4478	0.254545	0.636845	0.128789	0.422084	1.17257	7	MDM2,PRKCA,CERS6,ETV6,PLEKHA6,FBXL20
GSE15330_HSC_VS_GRANULOCYTE_MONOCYTE_PROGENITOR_DN	0.254545	0.636845	0.128789	0.42208	1.17255	7	SLC12A2,APP,NEAT1,PLEKHA5,ASCL2
BENPORATH_SUZ12_TARGETS	0.254054	0.636845	0.142057	0.275048	1.16081	20	MECOM,BTG2,PIP5K1B,NFIA,CD44,CASZ1,ATF3
GOBP_POSITIVE_REGULATION_OF_CELLULAR_COMPONENT_BIOGENESIS	0.254902	0.637242	0.106323	-0.343832	-1.20638	16	S100A10,PFN1,HSPA1A,HSP90AA1,HSPA1B,ID1
MIR3920	0.255125	0.637734	0.128789	0.389916	1.19897	9	FGFR2,MED13L,TRA2A,RC3H1,EHF,MAP3K20,CASK,MSI2
WP_HEPATITIS_B_INFECTION	0.25523	0.637734	0.122679	0.533394	1.18222	4	PRKCA,NFATC2,YWHAZ,MAP2K6
GSE13306_TREG_RA_VS_TCONV_RA_DN	0.25523	0.637734	0.122679	0.532952	1.18124	4	GOLM1,FBXO32,COBLL1
HP_PREAURICULAR_SKIN_TAG	0.25523	0.637734	0.122679	0.532757	1.18081	4	VPS13B,MED13L,ARID1B
HP_HYPERREFLEXIA	0.255208	0.637734	0.138805	0.279781	1.16769	19	MT-ATP6,SLC12A2,MT-ND6,CDK6,GPHN,MT-ND3,TRAK1,COG5,MT-ND1,GNAQ,WWOX
GOMF_PURINE_RIBONUCLEOTIDE_BINDING	0.255319	0.637825	0.151149	0.190223	1.12825	65	FGFR2,PIK3C2G,H1-4,CMPK1,ETNK1,PIP5K1B,CDK6,GPHN,PTK2,PRKCA,ATP8B1,PDE4D,MAGI1,ARL15,STK3,UBE2H,LIMK2,SRPK2,SIK3,WEE1,PCCA,MYO10,MYO6
GOMF_RIBONUCLEOTIDE_BINDING	0.255319	0.637825	0.151149	0.190223	1.12825	65	FGFR2,PIK3C2G,H1-4,CMPK1,ETNK1,PIP5K1B,CDK6,GPHN,PTK2,PRKCA,ATP8B1,PDE4D,MAGI1,ARL15,STK3,UBE2H,LIMK2,SRPK2,SIK3,WEE1,PCCA,MYO10,MYO6
MIR3123	0.255422	0.63795	0.132846	0.348018	1.16838	11	ZBTB20,NAALADL2,RABGAP1L,MAGI1,MYO6,DGKH,YWHAZ,STK39
HP_ABNORMALITY_OF_BLOOD_CIRCULATION	0.255422	0.63795	0.132846	0.347417	1.16637	11	APP,JMJD1C,MED13L,PCCA,GNAQ,IRF2BP2,PTEN,KANSL1,NF1,BMPR1A
SETD1A_TARGET_GENES	0.255452	0.637959	0.103197	-0.300357	-1.19677	23	S100A4,UBC,FDPS,CIAO2B,TXNDC17,EIF4A1,POMP,SNRPG,POLR2L,RHOF,VDAC2,PHB
MIR4308	0.257143	0.638228	0.12564	0.506407	1.21783	5	PRKCA,RASAL2,EHF,PPP1R12B
HP_ABNORMAL_MENINGEAL_MORPHOLOGY	0.259341	0.638228	0.125033	0.505525	1.21571	5	FGFR2,JMJD1C,ZSWIM6,KANSL1,NF1
GSE17974_IL4_AND_ANTI_IL12_VS_UNTREATED_6H_ACT_CD4_TCELL_DN	0.255773	0.638228	0.111463	-0.424199	-1.21519	9	EMP1,DDIT4,ZFP36L2,FABP5,TPM4
GOBP_CARTILAGE_DEVELOPMENT	0.259341	0.638228	0.125033	0.504929	1.21428	5	EXT1,CD44,NFIB,ITGB8,BMPR1A
GSE17721_0.5H_VS_8H_CPG_BMDC_UP	0.257549	0.638228	0.111011	-0.423852	-1.2142	9	S100A6,LDHA,MYL12B
GOBP_MYELOID_LEUKOCYTE_MIGRATION	0.257549	0.638228	0.111011	-0.42351	-1.21322	9	S100A14,MIF
GSE7460_CTRL_VS_FOXP3_OVEREXPR_TCONV_1_DN	0.259341	0.638228	0.125033	0.504188	1.2125	5	ZBTB20,GPHN
REACTOME_METALLOPROTEASE_DUBS	0.256604	0.638228	0.11524	-0.623107	-1.21225	3	UBC,UBB
GSE2826_WT_VS_XID_BCELL_UP	0.259325	0.638228	0.110565	-0.422904	-1.21149	9	FABP1,NDRG1,TPI1
HP_ABNORMAL_THYROID_MORPHOLOGY	0.259341	0.638228	0.125033	0.503718	1.21137	5	MDM2,LRBA,ARID1B,PTEN,BMPR1A
BUCKANOVICH_T_LYMPHOCYTE_HOMING_ON_TUMOR_DN	0.260377	0.638228	0.114267	-0.622034	-1.21016	3	ALDOA,SEC61G
GSE3203_UNTREATED_VS_IFNB_TREATED_LN_BCELL_UP	0.259341	0.638228	0.125033	0.503156	1.21001	5	TBC1D5,XIST,LPIN2,TPCN1
HP_ABNORMAL_NEURAL_TUBE_MORPHOLOGY	0.259325	0.638228	0.110565	-0.422319	-1.20981	9	ACTB,ITGB4,CLDN4
REACTOME_RESPONSE_TO_ELEVATED_PLATELET_CYTOSOLIC_CA2	0.259325	0.638228	0.110565	-0.422316	-1.2098	9	ALDOA,PFN1,PPIA,CFL1,TAGLN2
GOBP_REGULATION_OF_NEURON_DIFFERENTIATION	0.259341	0.638228	0.125033	0.503055	1.20977	5	APP,CASZ1,TCF12,PTEN,PBX1
HP_CONTRACTURES_OF_THE_JOINTS_OF_THE_LOWER_LIMBS	0.259341	0.638228	0.125033	0.502983	1.2096	5	ZBTB20,SYNE2,SIK3
GSE3982_BASOPHIL_VS_TH1_DN	0.261101	0.638228	0.110122	-0.42129	-1.20686	9	ENO1,DDIT4,CDC37,EIF5A,NME1,PHB
GSE9037_WT_VS_IRAK4_KO_LPS_4H_STIM_BMDM_UP	0.259341	0.638228	0.125033	0.50177	1.20668	5	MDM2,FBXO34,JUND,JDP2
GSE29164_CD8_TCELL_VS_CD8_TCELL_AND_IL12_TREATED_MELANOMA_DAY3_UP	0.25641	0.638228	0.137251	0.330498	1.20665	14	RALGAPA2,GOLM1,RABGAP1L,VPS13B,TRAK1,MED13,PHACTR2,MAP3K20,FBXL20,ZDHHC20
MIR22_5P	0.259091	0.638228	0.127505	0.468355	1.20664	6	ZBTB20,NEDD4L,LRBA,MBNL1
GSE32128_INOS_DEPENDENT_VS_INOS_INDEPENDENT_ACTIVATED_TCELL_DN	0.261101	0.638228	0.110122	-0.421137	-1.20642	9	ACTG1,JPT1,MYL12B,TUBB4B
BUSSLINGER_ESOPHAGEAL_PROLIFERATING_BASAL_CELLS	0.261101	0.638228	0.110122	-0.421131	-1.2064	9	KRT19,ENO1
GSE15930_STIM_VS_STIM_AND_IFNAB_48H_CD8_T_CELL_UP	0.261101	0.638228	0.110122	-0.42113	-1.2064	9	S100A10,CSTB
GSE32423_IL7_VS_IL7_IL4_NAIVE_CD8_TCELL_DN	0.259341	0.638228	0.125033	0.501494	1.20602	5	CBX4,COP1,TPD52,APBB2
KRAS.600_UP.V1_DN	0.256014	0.638228	0.10925	-0.407692	-1.2053	10	CEACAM5,SPRR1A,RBIS,DSG3,OAS1,AKR1B10,VILL,MAP2K6,FGGY
TFIII_Q6	0.259341	0.638228	0.125033	0.501018	1.20487	5	CD44,CBX4,TCF12,PBX1,CBFA2T2
GSE7460_CTRL_VS_TGFB_TREATED_ACT_TCONV_DN	0.258974	0.638228	0.13649	0.329916	1.20453	14	SPATA13,GOLM1,MGAT5,GPHN
GOMF_CALMODULIN_BINDING	0.261364	0.638228	0.126876	0.467347	1.20404	6	MYO10,MYO6,CAMK2D,MYO1D,CASK,DAPK2
GOCC_ENDOPEPTIDASE_COMPLEX	0.258491	0.638228	0.114751	-0.704453	-1.20396	2	HSPB1,PSMB3
GOCC_PEPTIDASE_COMPLEX	0.258491	0.638228	0.114751	-0.704453	-1.20396	2	HSPB1,PSMB3
GOCC_PROTEASOME_COMPLEX	0.258491	0.638228	0.114751	-0.704453	-1.20396	2	HSPB1,PSMB3
HAHTOLA_CTCL_CUTANEOUS	0.258491	0.638228	0.114751	-0.704453	-1.20396	2	S100P,PSMB3
QI_PLASMACYTOMA_DN	0.258491	0.638228	0.114751	-0.704453	-1.20396	2	EIF4A1,PSMB3
WP_VITAMIN_D_RECEPTOR_PATHWAY	0.256014	0.638228	0.10925	-0.40714	-1.20366	10	S100A6,S100A4,SERPINB1,ID1
BUSSLINGER_ESOPHAGEAL_QUIESCENT_BASAL_CELLS	0.257732	0.638228	0.10882	-0.40694	-1.20307	10	KRT19,ITGB4,ZFP36L2,LAMB3,HSP90AB1,SOCS3
GSE7218_UNSTIM_VS_ANTIGEN_STIM_THROUGH_IGM_BCELL_UP	0.258491	0.638228	0.114751	-0.70253	-1.20067	2	TFF3
GOBP_BINDING_OF_SPERM_TO_ZONA_PELLUCIDA	0.260377	0.638228	0.114267	-0.702429	-1.2005	2	ALDOA,VDAC2
GOBP_MITOCHONDRIAL_OUTER_MEMBRANE_PERMEABILIZATION	0.260377	0.638228	0.114267	-0.702429	-1.2005	2	HSPA1A,VDAC2
GOBP_MITOCHONDRIAL_OUTER_MEMBRANE_PERMEABILIZATION_INVOLVED_IN_PROGRAMMED_CELL_DEATH	0.260377	0.638228	0.114267	-0.702429	-1.2005	2	HSPA1A,VDAC2
GOBP_POSITIVE_REGULATION_OF_MEMBRANE_PERMEABILITY	0.260377	0.638228	0.114267	-0.702429	-1.2005	2	HSPA1A,VDAC2
GOBP_POSITIVE_REGULATION_OF_MITOCHONDRIAL_MEMBRANE_PERMEABILITY	0.260377	0.638228	0.114267	-0.702429	-1.2005	2	HSPA1A,VDAC2
GOBP_POSITIVE_REGULATION_OF_MITOCHONDRIAL_MEMBRANE_PERMEABILITY_INVOLVED_IN_APOPTOTIC_PROCESS	0.260377	0.638228	0.114267	-0.702429	-1.2005	2	HSPA1A,VDAC2
GOBP_REGULATION_OF_MEMBRANE_PERMEABILITY	0.260377	0.638228	0.114267	-0.702429	-1.2005	2	HSPA1A,VDAC2
GOBP_REGULATION_OF_MITOCHONDRIAL_MEMBRANE_PERMEABILITY	0.260377	0.638228	0.114267	-0.702429	-1.2005	2	HSPA1A,VDAC2
GOBP_REGULATION_OF_MITOCHONDRIAL_MEMBRANE_PERMEABILITY_INVOLVED_IN_APOPTOTIC_PROCESS	0.260377	0.638228	0.114267	-0.702429	-1.2005	2	HSPA1A,VDAC2
GOBP_SPERM-EGG_RECOGNITION	0.260377	0.638228	0.114267	-0.702429	-1.2005	2	ALDOA,VDAC2
GOMF_CHOLESTEROL_BINDING	0.260377	0.638228	0.114267	-0.702429	-1.2005	2	TSPO,VDAC2
GOMF_STEROID_BINDING	0.260377	0.638228	0.114267	-0.702429	-1.2005	2	TSPO,VDAC2
GOMF_STEROL_BINDING	0.260377	0.638228	0.114267	-0.702429	-1.2005	2	TSPO,VDAC2
MORF_DEAF1	0.260377	0.638228	0.114267	-0.702429	-1.2005	2	ATP5MC3,VDAC2
MORF_DNMT1	0.260377	0.638228	0.114267	-0.702429	-1.2005	2	ATP5MC3,VDAC2
MORF_GMPS	0.260377	0.638228	0.114267	-0.702429	-1.2005	2	ATP5MC3,VDAC2
MORF_PPP1CC	0.260377	0.638228	0.114267	-0.702429	-1.2005	2	ATP5MC3,VDAC2
MORF_PRKDC	0.260377	0.638228	0.114267	-0.702429	-1.2005	2	ATP5MC3,VDAC2
MORF_PTPN11	0.260377	0.638228	0.114267	-0.702429	-1.2005	2	ATP5MC3,VDAC2
MORF_UBE2N	0.260377	0.638228	0.114267	-0.702429	-1.2005	2	ATP5MC3,VDAC2
NUTT_GBM_VS_AO_GLIOMA_DN	0.260377	0.638228	0.114267	-0.702429	-1.2005	2	ID1,VDAC2
chr10q22	0.260377	0.638228	0.114267	-0.702429	-1.2005	2	DDIT4,VDAC2
GSE360_T_GONDII_VS_M_TUBERCULOSIS_DC_DN	0.257732	0.638228	0.10882	-0.405914	-1.20004	10	EMP1,HSPA1A,PRDX1
GSE15624_3H_VS_6H_HALOFUGINONE_TREATED_CD4_TCELL_DN	0.261538	0.638228	0.124434	0.498982	1.19998	5	PDE4D,ARID1B,ZKSCAN1,GTF2I,LRIG1
GSE46606_UNSTIM_VS_CD40L_IL2_IL5_1DAY_STIMULATED_IRF4_KO_BCELL_DN	0.261538	0.638228	0.124434	0.498982	1.19998	5	PIP5K1B,PDE4D,MED13,WWP1,LRIG1
GSE34156_NOD2_LIGAND_VS_TLR1_TLR2_LIGAND_6H_TREATED_MONOCYTE_UP	0.259259	0.638228	0.128789	0.412163	1.19854	8	ETNK1,PELI1,CBX4,HMGCS2,COP1
GSE3982_MEMORY_CD4_TCELL_VS_BCELL_UP	0.259259	0.638228	0.128789	0.411896	1.19776	8	ITGA6,INPP4B,LPIN2,LIMA1,PHACTR2
GSE46606_IRF4HIGH_VS_WT_CD40L_IL2_IL5_DAY3_STIMULATED_BCELL_DN	0.25945	0.638228	0.108394	-0.405077	-1.19756	10	PKM,ENO1,ALDOA
GOBP_CENTRAL_NERVOUS_SYSTEM_NEURON_DIFFERENTIATION	0.259681	0.638228	0.127505	0.389	1.19615	9	FGFR2,BTG2
MANNO_MIDBRAIN_NEUROTYPES_HPROGFPM	0.255663	0.638228	0.105521	-0.319895	-1.1959	19	KRT19,LDHA,TFF3,GSTP1,RAN
COULOUARN_TEMPORAL_TGFB1_SIGNATURE_UP	0.25945	0.638228	0.108394	-0.404513	-1.19589	10	IER3,CLDN4,DDIT4,BHLHE40,SLC6A8
MODULE_192	0.259124	0.638228	0.112379	-0.508623	-1.19529	5	KRT19
GSE23505_UNTREATED_VS_4DAY_IL6_IL1_TREATED_CD4_TCELL_UP	0.25945	0.638228	0.108394	-0.403937	-1.19419	10	PRDX1,SLC39A4,PGK1,ROMO1,MRPL52,RAC1,ALDOC,WWP1,CDKAL1
GSE44649_WT_VS_MIR155_KO_ACTIVATED_CD8_TCELL_UP	0.255773	0.638228	0.111463	-0.45026	-1.19376	7	NDRG1,FABP5,LAD1,TSPO
GOBP_RENAL_TUBULE_DEVELOPMENT	0.259124	0.638228	0.112379	-0.50785	-1.19348	5	CD24,TACSTD2
GSE10856_CTRL_VS_TNFRSF6B_IN_MACROPHAGE_DN	0.259124	0.638228	0.112379	-0.507806	-1.19337	5	ATP5MK,CIB1,RHOF,ELOC
ZNF561_TARGET_GENES	0.256489	0.638228	0.101714	-0.284646	-1.19334	27	CSTB,SH3BGRL3,PKM,KRT8
GOBP_KIDNEY_DEVELOPMENT	0.261959	0.638228	0.126876	0.387968	1.19298	9	FGFR2,EXT1,TIPARP
GSE26669_CD4_VS_CD8_TCELL_IN_MLR_UP	0.261959	0.638228	0.126876	0.38779	1.19243	9	RABGAP1L,ETS2,PRKCA,FUT8,MYO10,DACH1
KRIEG_HYPOXIA_VIA_KDM3A	0.257549	0.638228	0.111011	-0.449703	-1.19228	7	PHLDA2,PLAUR,TM4SF1,LAMB3
GSE5589_IL6_KO_VS_IL10_KO_LPS_AND_IL10_STIM_MACROPHAGE_180MIN_DN	0.261959	0.638228	0.126876	0.387682	1.1921	9	VMP1,PTK2,ARL15,MED13L,PABPC1
GSE25147_UNSTIM_VS_HELIOBACTER_PYLORI_LPS_STIM_MKN45_CELL_DN	0.257549	0.638228	0.111011	-0.449562	-1.19191	7	S100A6,IER3
GAVIN_FOXP3_TARGETS_CLUSTER_T4	0.261959	0.638228	0.126876	0.38758	1.19179	9	BTG2,ITGA6,CD44
CHANG_IMMORTALIZED_BY_HPV31_DN	0.259124	0.638228	0.112379	-0.507128	-1.19178	5	CD24,LAMA3,SPRR1A,IL1RN,CBFA2T2
GSE22886_NAIVE_CD4_TCELL_VS_MEMORY_TCELL_UP	0.260949	0.638228	0.111918	-0.506974	-1.19142	5	S100A14,LINC00342
HP_ABNORMAL_CIRCULATING_GONADOTROPIN_CONCENTRATION	0.255814	0.638228	0.123257	0.606491	1.19063	3	SPIDR,NSMCE2,WWOX
HP_HYPERPITUITARISM	0.255814	0.638228	0.123257	0.606491	1.19063	3	SPIDR,NSMCE2,WWOX
HP_INCREASED_CIRCULATING_GONADOTROPIN_LEVEL	0.255814	0.638228	0.123257	0.606491	1.19063	3	SPIDR,NSMCE2,WWOX
HP_LIMB_HYPERTONIA	0.255814	0.638228	0.123257	0.606491	1.19063	3	TRAK1,PCCA,WWOX
GOBP_I-KAPPAB_KINASE/NF-KAPPAB_SIGNALING	0.25945	0.638228	0.108394	-0.402599	-1.19024	10	GAPDH,S100A4,GSTP1
GOBP_REGULATION_OF_I-KAPPAB_KINASE/NF-KAPPAB_SIGNALING	0.25945	0.638228	0.108394	-0.402599	-1.19024	10	GAPDH,S100A4,GSTP1
GSE17974_0H_VS_1H_IN_VITRO_ACT_CD4_TCELL_UP	0.259048	0.638228	0.11524	-0.554878	-1.18904	4	SOCS3,VILL,SLC9A3-AS1,CDCA7
WUNDER_INFLAMMATORY_RESPONSE_AND_CHOLESTEROL_UP	0.259048	0.638228	0.11524	-0.55467	-1.18859	4	TFF3,MUC17,PRSS3
GSE7831_CPG_VS_INFLUENZA_STIM_PDC_4H_DN	0.259325	0.638228	0.110565	-0.448134	-1.18813	7	JPT1,SERPINB1,ATP5ME,FABP5,SLC6A8
MODULE_113	0.262156	0.638228	0.121543	0.604462	1.18665	3	PRKCA,CADPS,CHN2
GOBP_POSITIVE_REGULATION_OF_LIPID_METABOLIC_PROCESS	0.259048	0.638228	0.11524	-0.553758	-1.18664	4	FABP1
GSE36078_WT_VS_IL1R_KO_LUNG_DC_AFTER_AD5_T425A_HEXON_INF_DN	0.25641	0.638228	0.137251	0.314751	1.18642	15	GLIS3,TBC1D5,ITPR2,PCCA,CAMK2D,DENND4C,PTPRN2,JDP2,IRF2BP2,ATG10,LRIG1,ARHGEF11,TP53INP1
GSE22443_NAIVE_VS_ACT_AND_IL2_TREATED_CD8_TCELL_UP	0.261101	0.638228	0.110122	-0.447487	-1.18641	7	EMP1,TFF3,HSP90AA1
OSWALD_HEMATOPOIETIC_STEM_CELL_IN_COLLAGEN_GEL_DN	0.256289	0.638228	0.103576	-0.302092	-1.18631	22	PLAUR,HSPA1A,CD24,TPI1,S100P,HSPA1B,ID1,SLC6A8,EIF5A
GSE20152_HTNFA_OVERXPRESS_ANKLE_VS_CTRL_SPHK1_KO_ANKLE_UP	0.261101	0.638228	0.110122	-0.466776	-1.18621	6	S100A6,CLIC1
HAN_SATB1_TARGETS_DN	0.260337	0.638228	0.100991	-0.285342	-1.18483	26	TFF1,EMP1,S100A4,ITGB4,CLDN4,S100P,BHLHE40
PHONG_TNF_TARGETS_UP	0.261101	0.638228	0.110122	-0.446437	-1.18362	7	IER3,BHLHE40,ZFP36L2,ZFP36
GOBP_AMIDE_BIOSYNTHETIC_PROCESS	0.261868	0.638228	0.100633	-0.284984	-1.18334	26	GAPDH,PKM,ZFP36L2,ZFP36,TMA7,EIF4A1,HSPB1,PA2G4,EIF5A,NPM1,MRPL52,MRPS21,NCL,MRPL12,EIF1,MRPL55
HP_DOWNSLANTED_PALPEBRAL_FISSURES	0.261236	0.638228	0.142901	0.26273	1.1831	25	FGFR2,ZBTB20,SLC12A2,FOXP1,RERE,VPS13B
HP_GLIOMA	0.262156	0.638228	0.121543	0.602606	1.183	3	MDM2,NF1,BMPR1A
GSE45365_HEALTHY_VS_MCMV_INFECTION_BCELL_IFNAR_KO_UP	0.257143	0.638228	0.131458	0.370948	1.1829	10	NEDD4L,FOXN3,CDK6,GPHN
MODULE_257	0.262156	0.638228	0.121543	0.602527	1.18285	3	OXR1,TRA2A,KANSL1
GSE27241_WT_VS_RORGT_KO_TH17_POLARIZED_CD4_TCELL_TREATED_WITH_DIGOXIN_DN	0.257895	0.638228	0.110122	-0.42952	-1.18275	8	S100A11,DNAJC15,CLDN4
CHIARADONNA_NEOPLASTIC_TRANSFORMATION_KRAS_UP	0.257143	0.638228	0.131458	0.370529	1.18156	10	SLC12A2,ITGA6,FUT8,TIPARP,TCF12
GSE13738_RESTING_VS_TCR_ACTIVATED_CD4_TCELL_DN	0.257627	0.638228	0.107972	-0.375312	-1.18107	12	IER3,SEC61G,CIAO2B,TXNDC17,ATP5MJ
DURAND_STROMA_NS_UP	0.261404	0.638228	0.10925	-0.428661	-1.18038	8	KRT19
VERHAAK_GLIOBLASTOMA_CLASSICAL	0.257322	0.638228	0.122108	0.53252	1.18028	4	CDK6,SEMA6A,JUND,ITGB8
GSE37301_HEMATOPOIETIC_STEM_CELL_VS_RAG2_KO_NK_CELL_DN	0.257627	0.638228	0.107972	-0.374897	-1.17976	12	EMP1,UBC,HSPA1A,HSP90AA1,AGPAT2
REACTOME_UCH_PROTEINASES	0.261404	0.638228	0.10925	-0.428195	-1.1791	8	ACTB,UBC,UBB,PSMB3,INO80C
GSE11884_WT_VS_FURIN_KO_NAIVE_CD4_TCELL_UP	0.257322	0.638228	0.122108	0.53193	1.17898	4	EXT1,IRF2BP2,BMPR1A,ANXA1
CSR_EARLY_UP.V1_UP	0.261404	0.638228	0.10925	-0.427957	-1.17845	8	PLAUR,EIF4A1,NCL,TNFRSF12A,ELOC,NOP16
GOBP_REGULATION_OF_CHEMOTAXIS	0.259322	0.638228	0.107554	-0.373667	-1.17589	12	S100A14,MIF,GSTP1
GSE19888_CTRL_VS_A3R_INHIBITOR_TREATED_MAST_CELL_DN	0.257143	0.638228	0.138022	0.286537	1.17397	18	ZBTB20,YPEL5,PELI1,MED13L,TRA2A,SIK3,MED13,DACH1,ARID5B,HECA,RB1CC1,FBXL20,ZSWIM6,NF1,TP53INP1,TCF7L2
GRAESSMANN_APOPTOSIS_BY_DOXORUBICIN_UP	0.261076	0.638228	0.102822	-0.260345	-1.17355	37	PHLDA2,CSTB,SH3BGRL3,CD24,JPT1,TUBB4B,ITGB4,ZFP36,SLC39A4,HSPA1B,CTSE,PA2G4,SLC6A8
NUP153_TARGET_GENES	0.261976	0.638228	0.0992333	-0.237106	-1.17269	51	PKM,KRT8,ENO1,ACTG1,ALDOA,UBC,GSTP1,ATP5MF,SERPINB1,ATP5ME,ZFP36L2,HSPE1,ATP5MJ,ATP5F1D,PA2G4
chr11p13	0.256842	0.638228	0.122679	0.692308	1.17052	2	CD44,EHF
SASAI_RESISTANCE_TO_NEOPLASTIC_TRANSFROMATION	0.256842	0.638228	0.122679	0.691022	1.16834	2	APP,GJB3
GOBP_DNA_DAMAGE_INDUCED_PROTEIN_PHOSPHORYLATION	0.256842	0.638228	0.122679	0.690585	1.1676	2	CRY1,MAP2K6
GOBP_LIPID_EXPORT_FROM_CELL	0.256842	0.638228	0.122679	0.690585	1.1676	2	CRY1,MAP2K6
MIR28_5P	0.258947	0.638228	0.122108	0.690283	1.16709	2	FOXN3,ARIH1
MIR3139	0.258947	0.638228	0.122108	0.690283	1.16709	2	FOXN3,ARIH1
MIR6853_3P	0.258947	0.638228	0.122108	0.690283	1.16709	2	ZKSCAN1,ARIH1
MIR708_5P	0.258947	0.638228	0.122108	0.690283	1.16709	2	FOXN3,ARIH1
GOBP_NEGATIVE_REGULATION_OF_CELL_POPULATION_PROLIFERATION	0.257009	0.638228	0.102822	-0.265185	-1.16592	32	TFF1,SFN,S100A11,NDRG1,HSPA1A,GSTP1
GSE2128_CTRL_VS_MIMETOPE_NEGATIVE_SELECTION_DP_THYMOCYTE_NOD_UP	0.261364	0.638228	0.126876	0.419575	1.16559	7	CHRM3,ETS2,ATF3,SLC25A33,LPP,CHD9
MIR514A_3P_MIR514B_3P	0.261364	0.638228	0.126876	0.41956	1.16555	7	ATP8B1,NCOA7,PCCA,TCF12,NFIB
GSE16451_CTRL_VS_WEST_EQUINE_ENC_VIRUS_MATURE_NEURON_CELL_LINE_UP	0.261364	0.638228	0.126876	0.419548	1.16552	7	FOXN3,BCAS3,CDK6
GSE25677_R848_VS_MPL_AND_R848_STIM_BCELL_DN	0.261364	0.638228	0.126876	0.419223	1.16462	7	SSH2,NCOA2,INPP4B,PAN3,SESN1,CDCA7,ANXA1
GSE29949_MICROGLIA_BRAIN_VS_MONOCYTE_BONE_MARROW_UP	0.261364	0.638228	0.126876	0.418989	1.16397	7	EXT1,MDM2,PRKCA
GNF2_BNIP2	0.26087	0.638228	0.11725	-0.872727	-1.16318	1	CLIC1
MIR4669	0.26087	0.638228	0.11725	-0.872727	-1.16318	1	CLIC1
MIR7847_3P	0.26087	0.638228	0.11725	-0.872727	-1.16318	1	CLIC1
GSE3982_MEMORY_CD4_TCELL_VS_BCELL_DN	0.261364	0.638228	0.126876	0.418449	1.16247	7	PIP5K1B,XIST,TRAK1,YBX3,COBLL1
GOBP_AMINOPHOSPHOLIPID_TRANSLOCATION	0.258065	0.638228	0.119348	0.864646	1.16073	1	ATP8B1
GOBP_AMINOPHOSPHOLIPID_TRANSPORT	0.258065	0.638228	0.119348	0.864646	1.16073	1	ATP8B1
GOBP_BILE_ACID_AND_BILE_SALT_TRANSPORT	0.258065	0.638228	0.119348	0.864646	1.16073	1	ATP8B1
GOBP_CRANIAL_NERVE_FORMATION	0.258065	0.638228	0.119348	0.864646	1.16073	1	ATP8B1
GOBP_INNER_EAR_RECEPTOR_CELL_DEVELOPMENT	0.258065	0.638228	0.119348	0.864646	1.16073	1	ATP8B1
GOBP_LIPID_TRANSLOCATION	0.258065	0.638228	0.119348	0.864646	1.16073	1	ATP8B1
GOBP_MICROVILLUS_ASSEMBLY	0.258065	0.638228	0.119348	0.864646	1.16073	1	ATP8B1
GOBP_MICROVILLUS_ORGANIZATION	0.258065	0.638228	0.119348	0.864646	1.16073	1	ATP8B1
GOBP_PHOSPHOLIPID_TRANSLOCATION	0.258065	0.638228	0.119348	0.864646	1.16073	1	ATP8B1
GOBP_REGULATION_OF_CHLORIDE_TRANSPORT	0.258065	0.638228	0.119348	0.864646	1.16073	1	ATP8B1
GOBP_REGULATION_OF_MICROVILLUS_ASSEMBLY	0.258065	0.638228	0.119348	0.864646	1.16073	1	ATP8B1
GOBP_REGULATION_OF_MICROVILLUS_ORGANIZATION	0.258065	0.638228	0.119348	0.864646	1.16073	1	ATP8B1
GOBP_REGULATION_OF_PLASMA_MEMBRANE_ORGANIZATION	0.258065	0.638228	0.119348	0.864646	1.16073	1	ATP8B1
GOBP_VESTIBULOCOCHLEAR_NERVE_DEVELOPMENT	0.258065	0.638228	0.119348	0.864646	1.16073	1	ATP8B1
GOBP_VESTIBULOCOCHLEAR_NERVE_FORMATION	0.258065	0.638228	0.119348	0.864646	1.16073	1	ATP8B1
GOBP_VESTIBULOCOCHLEAR_NERVE_MORPHOGENESIS	0.258065	0.638228	0.119348	0.864646	1.16073	1	ATP8B1
GOBP_XENOBIOTIC_TRANSMEMBRANE_TRANSPORT	0.258065	0.638228	0.119348	0.864646	1.16073	1	ATP8B1
GOBP_XENOBIOTIC_TRANSPORT	0.258065	0.638228	0.119348	0.864646	1.16073	1	ATP8B1
GOCC_PHOSPHOLIPID-TRANSLOCATING_ATPASE_COMPLEX	0.258065	0.638228	0.119348	0.864646	1.16073	1	ATP8B1
GOMF_AMINOPHOSPHOLIPID_FLIPPASE_ACTIVITY	0.258065	0.638228	0.119348	0.864646	1.16073	1	ATP8B1
GOMF_ATPASE-COUPLED_INTRAMEMBRANE_LIPID_TRANSPORTER_ACTIVITY	0.258065	0.638228	0.119348	0.864646	1.16073	1	ATP8B1
GOMF_CARDIOLIPIN_BINDING	0.258065	0.638228	0.119348	0.864646	1.16073	1	ATP8B1
GOMF_FLIPPASE_ACTIVITY	0.258065	0.638228	0.119348	0.864646	1.16073	1	ATP8B1
GOMF_GLYCEROPHOSPHOLIPID_FLIPPASE_ACTIVITY	0.258065	0.638228	0.119348	0.864646	1.16073	1	ATP8B1
GOMF_INTRAMEMBRANE_LIPID_TRANSPORTER_ACTIVITY	0.258065	0.638228	0.119348	0.864646	1.16073	1	ATP8B1
GOMF_PHOSPHATIDYLCHOLINE_FLIPPASE_ACTIVITY	0.258065	0.638228	0.119348	0.864646	1.16073	1	ATP8B1
GOMF_PHOSPHATIDYLCHOLINE_TRANSPORTER_ACTIVITY	0.258065	0.638228	0.119348	0.864646	1.16073	1	ATP8B1
GOMF_PHOSPHATIDYLGLYCEROL_BINDING	0.258065	0.638228	0.119348	0.864646	1.16073	1	ATP8B1
GOMF_PHOSPHATIDYLSERINE_FLIPPASE_ACTIVITY	0.258065	0.638228	0.119348	0.864646	1.16073	1	ATP8B1
HP_ABNORMALITY_OF_IMMUNE_SERUM_PROTEIN_PHYSIOLOGY	0.258065	0.638228	0.119348	0.864646	1.16073	1	ATP8B1
HP_ABNORMAL_CIRCULATING_MONOCARBOXYLIC_ACID_COCENTRATION	0.258065	0.638228	0.119348	0.864646	1.16073	1	ATP8B1
HP_ABNORMAL_SERUM_INTERLEUKIN_LEVEL	0.258065	0.638228	0.119348	0.864646	1.16073	1	ATP8B1
HP_ASTERIXIS	0.258065	0.638228	0.119348	0.864646	1.16073	1	ATP8B1
HP_CONJUGATED_HYPERBILIRUBINEMIA	0.258065	0.638228	0.119348	0.864646	1.16073	1	ATP8B1
HP_INTERMITTENT_JAUNDICE	0.258065	0.638228	0.119348	0.864646	1.16073	1	ATP8B1
HP_MECONIUM_STAINED_AMNIOTIC_FLUID	0.258065	0.638228	0.119348	0.864646	1.16073	1	ATP8B1
HP_NEONATAL_RESPIRATORY_DISTRESS	0.258065	0.638228	0.119348	0.864646	1.16073	1	ATP8B1
HP_PREMATURE_BIRTH	0.258065	0.638228	0.119348	0.864646	1.16073	1	ATP8B1
HP_PRURITIS_ON_HAND	0.258065	0.638228	0.119348	0.864646	1.16073	1	ATP8B1
HP_RICKETS	0.258065	0.638228	0.119348	0.864646	1.16073	1	ATP8B1
HP_TOXEMIA_OF_PREGNANCY	0.258065	0.638228	0.119348	0.864646	1.16073	1	ATP8B1
HP_WHEEZING	0.258065	0.638228	0.119348	0.864646	1.16073	1	ATP8B1
SPIRA_SMOKERS_LUNG_CANCER_DN	0.258065	0.638228	0.119348	0.864646	1.16073	1	ATP8B1
HASLINGER_B_CLL_WITH_CHROMOSOME_12_TRISOMY	0.258065	0.638228	0.119348	0.862626	1.15802	1	MLXIP
GOCC_TRAPP_COMPLEX	0.258065	0.638228	0.119348	0.860606	1.15531	1	TRAPPC9
GSE37532_VISCERAL_ADIPOSE_TISSUE_VS_LN_DERIVED_PPARG_KO_TCONV_CD4_TCELL_DN	0.258065	0.638228	0.119348	0.860606	1.15531	1	TRAPPC9
GSE37532_VISCERAL_ADIPOSE_TISSUE_VS_LN_DERIVED_PPARG_KO_TREG_CD4_TCELL_DN	0.258065	0.638228	0.119348	0.860606	1.15531	1	TRAPPC9
HP_LARGE_FLESHY_EARS	0.258065	0.638228	0.119348	0.860606	1.15531	1	TRAPPC9
HP_MALIGNANT_HYPERTHERMIA	0.258065	0.638228	0.119348	0.860606	1.15531	1	TRAPPC9
HP_MULTIFOCAL_CEREBRAL_WHITE_MATTER_ABNORMALITIES	0.258065	0.638228	0.119348	0.860606	1.15531	1	TRAPPC9
MIR6735_3P	0.258065	0.638228	0.119348	0.860606	1.15531	1	TRAPPC9
REACTOME_COPII_MEDIATED_VESICLE_TRANSPORT	0.258065	0.638228	0.119348	0.860606	1.15531	1	TRAPPC9
GOBP_DEVELOPMENTAL_GROWTH	0.259459	0.638228	0.140406	0.273571	1.15458	20	FGFR2,EXT1,APP,NEDD4L
MIR2113	0.259709	0.638228	0.132147	0.333175	1.1542	12	BTG2,STK3,PHLPP1,PLEKHA5,NCOA2,ROR1,ABR,KDM3B,CASK,ANKRD12
BROWNE_HCMV_INFECTION_4HR_UP	0.262097	0.638228	0.118288	0.858586	1.15259	1	PDE4D
GOBP_ADENYLATE_CYCLASE-ACTIVATING_ADRENERGIC_RECEPTOR_SIGNALING_PATHWAY	0.262097	0.638228	0.118288	0.858586	1.15259	1	PDE4D
GOBP_ADENYLATE_CYCLASE-ACTIVATING_ADRENERGIC_RECEPTOR_SIGNALING_PATHWAY_INVOLVED_IN_HEART_PROCESS	0.262097	0.638228	0.118288	0.858586	1.15259	1	PDE4D
GOBP_ADENYLATE_CYCLASE-ACTIVATING_ADRENERGIC_RECEPTOR_SIGNALING_PATHWAY_INVOLVED_IN_POSITIVE_REGULATION_OF_HEART_RATE	0.262097	0.638228	0.118288	0.858586	1.15259	1	PDE4D
GOBP_ADENYLATE_CYCLASE-ACTIVATING_ADRENERGIC_RECEPTOR_SIGNALING_PATHWAY_INVOLVED_IN_REGULATION_OF_HEART_RATE	0.262097	0.638228	0.118288	0.858586	1.15259	1	PDE4D
GOBP_ADRENERGIC_RECEPTOR_SIGNALING_PATHWAY	0.262097	0.638228	0.118288	0.858586	1.15259	1	PDE4D
GOBP_G_PROTEIN-COUPLED_RECEPTOR_SIGNALING_PATHWAY_INVOLVED_IN_HEART_PROCESS	0.262097	0.638228	0.118288	0.858586	1.15259	1	PDE4D
GOBP_INTERLEUKIN-5_PRODUCTION	0.262097	0.638228	0.118288	0.858586	1.15259	1	PDE4D
GOBP_NEGATIVE_REGULATION_OF_BLOOD_CIRCULATION	0.262097	0.638228	0.118288	0.858586	1.15259	1	PDE4D
GOBP_NEGATIVE_REGULATION_OF_CAMP-MEDIATED_SIGNALING	0.262097	0.638228	0.118288	0.858586	1.15259	1	PDE4D
GOBP_NEGATIVE_REGULATION_OF_HEART_CONTRACTION	0.262097	0.638228	0.118288	0.858586	1.15259	1	PDE4D
GOBP_NEGATIVE_REGULATION_OF_RELAXATION_OF_CARDIAC_MUSCLE	0.262097	0.638228	0.118288	0.858586	1.15259	1	PDE4D
GOBP_NEGATIVE_REGULATION_OF_RELAXATION_OF_MUSCLE	0.262097	0.638228	0.118288	0.858586	1.15259	1	PDE4D
GOBP_POSITIVE_REGULATION_OF_BLOOD_CIRCULATION	0.262097	0.638228	0.118288	0.858586	1.15259	1	PDE4D
GOBP_POSITIVE_REGULATION_OF_BLOOD_PRESSURE_BY_EPINEPHRINE-NOREPINEPHRINE	0.262097	0.638228	0.118288	0.858586	1.15259	1	PDE4D
GOBP_POSITIVE_REGULATION_OF_HEART_CONTRACTION	0.262097	0.638228	0.118288	0.858586	1.15259	1	PDE4D
GOBP_POSITIVE_REGULATION_OF_HEART_RATE	0.262097	0.638228	0.118288	0.858586	1.15259	1	PDE4D
GOBP_POSITIVE_REGULATION_OF_HEART_RATE_BY_EPINEPHRINE-NOREPINEPHRINE	0.262097	0.638228	0.118288	0.858586	1.15259	1	PDE4D
GOBP_POSITIVE_REGULATION_OF_INTERLEUKIN-5_PRODUCTION	0.262097	0.638228	0.118288	0.858586	1.15259	1	PDE4D
GOBP_REGULATION_OF_CAMP-MEDIATED_SIGNALING	0.262097	0.638228	0.118288	0.858586	1.15259	1	PDE4D
GOBP_REGULATION_OF_HEART_RATE_BY_CHEMICAL_SIGNAL	0.262097	0.638228	0.118288	0.858586	1.15259	1	PDE4D
GOBP_REGULATION_OF_INTERLEUKIN-5_PRODUCTION	0.262097	0.638228	0.118288	0.858586	1.15259	1	PDE4D
GOBP_REGULATION_OF_SYSTEMIC_ARTERIAL_BLOOD_PRESSURE_BY_NOREPINEPHRINE-EPINEPHRINE	0.262097	0.638228	0.118288	0.858586	1.15259	1	PDE4D
GOBP_REGULATION_OF_SYSTEMIC_ARTERIAL_BLOOD_PRESSURE_MEDIATED_BY_A_CHEMICAL_SIGNAL	0.262097	0.638228	0.118288	0.858586	1.15259	1	PDE4D
GOCC_CALCIUM_CHANNEL_COMPLEX	0.262097	0.638228	0.118288	0.858586	1.15259	1	PDE4D
GOCC_CATION_CHANNEL_COMPLEX	0.262097	0.638228	0.118288	0.858586	1.15259	1	PDE4D
GOCC_VOLTAGE-GATED_CALCIUM_CHANNEL_COMPLEX	0.262097	0.638228	0.118288	0.858586	1.15259	1	PDE4D
GOMF_ADRENERGIC_RECEPTOR_BINDING	0.262097	0.638228	0.118288	0.858586	1.15259	1	PDE4D
GOMF_BETA-2_ADRENERGIC_RECEPTOR_BINDING	0.262097	0.638228	0.118288	0.858586	1.15259	1	PDE4D
GOMF_CAMP_BINDING	0.262097	0.638228	0.118288	0.858586	1.15259	1	PDE4D
GOMF_CYCLIC_NUCLEOTIDE_BINDING	0.262097	0.638228	0.118288	0.858586	1.15259	1	PDE4D
HP_ABNORMALITY_OF_THE_NASAL_BONE	0.262097	0.638228	0.118288	0.858586	1.15259	1	PDE4D
HP_ABNORMALITY_OF_THE_NASAL_SKELETON	0.262097	0.638228	0.118288	0.858586	1.15259	1	PDE4D
HP_ABNORMAL_BLOOD_PHOSPHATE_CONCENTRATION	0.262097	0.638228	0.118288	0.858586	1.15259	1	PDE4D
HP_ABNORMAL_EPIPHYSEAL_OSSIFICATION	0.262097	0.638228	0.118288	0.858586	1.15259	1	PDE4D
HP_ABSENT_HYPOPLASTIC_PARANASAL_SINUSES	0.262097	0.638228	0.118288	0.858586	1.15259	1	PDE4D
HP_APLASIA_HYPOPLASIA_INVOLVING_THE_SINUSES	0.262097	0.638228	0.118288	0.858586	1.15259	1	PDE4D
HP_APLASIA_HYPOPLASIA_INVOLVING_THE_VERTEBRAL_COLUMN	0.262097	0.638228	0.118288	0.858586	1.15259	1	PDE4D
HP_APLASIA_HYPOPLASIA_OF_THE_NASAL_BONE	0.262097	0.638228	0.118288	0.858586	1.15259	1	PDE4D
HP_BILATERAL_COXA_VALGA	0.262097	0.638228	0.118288	0.858586	1.15259	1	PDE4D
HP_BROAD_FOOT	0.262097	0.638228	0.118288	0.858586	1.15259	1	PDE4D
HP_BROAD_METACARPALS	0.262097	0.638228	0.118288	0.858586	1.15259	1	PDE4D
HP_CEREBRAL_VENOUS_THROMBOSIS	0.262097	0.638228	0.118288	0.858586	1.15259	1	PDE4D
HP_CONGENITAL_CRANIOFACIAL_DYSOSTOSIS	0.262097	0.638228	0.118288	0.858586	1.15259	1	PDE4D
HP_EPIPHYSEAL_STIPPLING	0.262097	0.638228	0.118288	0.858586	1.15259	1	PDE4D
HP_HYPERPHOSPHATEMIA	0.262097	0.638228	0.118288	0.858586	1.15259	1	PDE4D
HP_HYPOPLASTIC_VERTEBRAL_BODIES	0.262097	0.638228	0.118288	0.858586	1.15259	1	PDE4D
HP_HYPOTENSION	0.262097	0.638228	0.118288	0.858586	1.15259	1	PDE4D
HP_IRREGULAR_MENSTRUATION	0.262097	0.638228	0.118288	0.858586	1.15259	1	PDE4D
HP_MILD_SHORT_STATURE	0.262097	0.638228	0.118288	0.858586	1.15259	1	PDE4D
HP_NARROW_VERTEBRAL_INTERPEDICULAR_DISTANCE	0.262097	0.638228	0.118288	0.858586	1.15259	1	PDE4D
HP_PROMINENT_NASAL_TIP	0.262097	0.638228	0.118288	0.858586	1.15259	1	PDE4D
HP_PSEUDOHYPOPARATHYROIDISM	0.262097	0.638228	0.118288	0.858586	1.15259	1	PDE4D
HP_RED_HAIR	0.262097	0.638228	0.118288	0.858586	1.15259	1	PDE4D
HP_THICKENED_CALVARIA	0.262097	0.638228	0.118288	0.858586	1.15259	1	PDE4D
HP_VERTEBRAL_ARCH_ANOMALY	0.262097	0.638228	0.118288	0.858586	1.15259	1	PDE4D
HP_VERTEBRAL_HYPOPLASIA	0.262097	0.638228	0.118288	0.858586	1.15259	1	PDE4D
MATZUK_OVULATION	0.262097	0.638228	0.118288	0.858586	1.15259	1	PDE4D
MIR1911_3P	0.262097	0.638228	0.118288	0.858586	1.15259	1	PDE4D
MIR6796_3P	0.262097	0.638228	0.118288	0.858586	1.15259	1	PDE4D
REACTOME_DARPP_32_EVENTS	0.262097	0.638228	0.118288	0.858586	1.15259	1	PDE4D
HP_DIARRHEA	0.262136	0.638228	0.131458	0.33231	1.1512	12	ITGA6,MT-ND6,ATP8B1,LRBA,HMGCS2
SNRNP70_TARGET_GENES	0.26161	0.638228	0.101351	-0.254457	-1.14731	35	FABP1,ACTB,PFN1,UBC,JPT1,CLIC1,TM4SF1,FASN
GOBP_POSITIVE_REGULATION_OF_RUFFLE_ASSEMBLY	0.262264	0.638426	0.113787	-0.701047	-1.19814	2	PFN1
LI_WILMS_TUMOR_VS_FETAL_KIDNEY_1_UP	0.262351	0.638573	0.10714	-0.392687	-1.19458	11	KRT19,S100A10
DAVICIONI_TARGETS_OF_PAX_FOXO1_FUSIONS_UP	0.262579	0.639063	0.10208	-0.300238	-1.17903	22	KRT18,S100A10,EMP1,NDRG1
GSE36888_STAT5_AB_KNOCKIN_VS_WT_TCELL_IL2_TREATED_17H_UP	0.262877	0.6393	0.109684	-0.419447	-1.20158	9	FABP1,IER3
HP_HYPERCALCEMIA	0.262774	0.6393	0.111463	-0.506593	-1.19052	5	LDHA,CLDN4
GOMF_TUBULIN_BINDING	0.262887	0.6393	0.107554	-0.402168	-1.18896	10	GAPDH,ALDOA,NDRG1
YANG_BREAST_CANCER_ESR1_LASER_DN	0.262857	0.6393	0.114267	-0.552846	-1.18468	4	GSTP1,ODC1,ANXA1,TCF7L2
ZAK_PBMC_MRKAD5_HIV_1_GAG_POL_NEF_AGE_20_50YO_3DY_UP	0.262857	0.6393	0.114267	-0.552846	-1.18468	4	SQLE,OAS1,IL1RN,TCF7L2
GSE46242_CTRL_VS_EGR2_DELETED_ANERGIC_TH1_CD4_TCELL_DN	0.262857	0.6393	0.114267	-0.55278	-1.18454	4	PHLDA2
SATO_SILENCED_EPIGENETICALLY_IN_PANCREATIC_CANCER	0.262857	0.6393	0.114267	-0.552551	-1.18405	4	HSPA1A,S100P,IL32
GOCC_PROTEIN-CONTAINING_COMPLEX	0.262873	0.6393	0.0931455	-0.189729	-1.14194	159	FABP1,KRT19,KRT18,S100A10,ACTB,GAPDH,KRT8,ENO1,ACTG1,ATP5MK,HSPA1A,ANXA2,GSTP1,MYL12B,HSP90AA1,ITGB4,SEC61G,DNAJC15,PFDN2,CLDN4,CLIC1,ATP5MF,RAN,CIAO2B,CDC37,ATP5ME,LAMA3,ATP5MJ,PPIA,ZFP36,NDUFA3,ATP5MC3,ATP5F1D,EIF4A1,HSPA1B,HSPB1,NDUFB9,LAMB3,FTL,SERPINB6,HSP90AB1,SNRPG,EIF5A,NPM1,POLR2L,MYL12A,ROMO1,MRPL52,TOMM5,TPM4,NOP10
GOBP_MICROTUBULE_CYTOSKELETON_ORGANIZATION	0.263074	0.639693	0.102449	-0.308213	-1.20094	21	GAPDH,HSPA1A,TUBB4B,RAN,CFL1,HSPA1B,CIB1,TUBA1C,NPM1
GSE17721_POLYIC_VS_PAM3CSK4_2H_BMDC_UP	0.263158	0.639704	0.120985	0.689286	1.16541	2	ETNK1,SESN1
MIR335_5P	0.263158	0.639704	0.120985	0.689251	1.16535	2	ZBTB20,STAG1
ZNF618_TARGET_GENES	0.263158	0.639704	0.145516	0.215285	1.15561	43	ZBTB20,H1-4,PIP5K1B,NFIA,PRKCA,PDE4D,MAGI1,SERINC5,TIPARP,JMJD1C,LRBA,UBE2H,RC3H1,MBNL1,ARID1B,COG5,PHACTR2,TPCN1,ANK3,ZNF292,YWHAZ,ROR1,CHKA,CHN2
REACTOME_SIGNALING_BY_RECEPTOR_TYROSINE_KINASES	0.26324	0.639839	0.101351	-0.295741	-1.19029	24	ACTB,ACTG1,UBC,HSP90AA1,CDC37,LAMA3,HSPB1,ID1,LAMB3,UBB,POLR2L
GSE27670_BLIMP1_VS_LMP1_TRANSDUCED_GC_BCELL_UP	0.264151	0.640579	0.113313	-0.6206	-1.20737	3	PLAUR,EIF4A1
GOCC_ACETYLTRANSFERASE_COMPLEX	0.264151	0.640579	0.113313	-0.619969	-1.20615	3	ACTB
GOCC_H4_HISTONE_ACETYLTRANSFERASE_COMPLEX	0.264151	0.640579	0.113313	-0.619969	-1.20615	3	ACTB
GOCC_HISTONE_ACETYLTRANSFERASE_COMPLEX	0.264151	0.640579	0.113313	-0.619969	-1.20615	3	ACTB
GOCC_PROTEIN_ACETYLTRANSFERASE_COMPLEX	0.264151	0.640579	0.113313	-0.619969	-1.20615	3	ACTB
GSE3982_MAC_VS_BCELL_DN	0.263636	0.640579	0.126254	0.467344	1.20403	6	PIP5K1B,PTPRK,TBC1D5,RERE,MARCHF3
MIR585_5P	0.263736	0.640579	0.123842	0.498809	1.19956	5	MACC1,CD44,NCOA7
AREB6_02	0.264026	0.640579	0.104733	-0.364347	-1.19852	13	S100A14,S100A16,FDPS
T3R_Q6	0.263736	0.640579	0.123842	0.498223	1.19815	5	PIK3C2G,RERE,NR6A1,ABR
BASSO_B_LYMPHOCYTE_NETWORK	0.264026	0.640579	0.104733	-0.3642	-1.19803	13	S100A4,NDRG1,BHLHE40,HSPE1,MYL12A,NME1,ELOC,MRPL12,LGALS1,NOP16
GSE36392_TYPE_2_MYELOID_VS_EOSINOPHIL_IL25_TREATED_LUNG_DN	0.263889	0.640579	0.127505	0.411804	1.1975	8	ETS2,DMBT1,UBE2H,MED13L
BIOCARTA_AGR_PATHWAY	0.264151	0.640579	0.113313	-0.700405	-1.19704	2	LAMA3,RAC1
GOBP_CELLULAR_RESPONSE_TO_MECHANICAL_STIMULUS	0.264151	0.640579	0.113313	-0.700405	-1.19704	2	ARHGDIA,RAC1
GOBP_HYDROGEN_PEROXIDE_METABOLIC_PROCESS	0.264151	0.640579	0.113313	-0.700405	-1.19704	2	PRDX1,RAC1
GOBP_RESPIRATORY_BURST	0.264151	0.640579	0.113313	-0.700405	-1.19704	2	CD24,RAC1
MORF_GPX4	0.264151	0.640579	0.113313	-0.700405	-1.19704	2	ATP5MF,RAC1
PID_AJDISS_2PATHWAY	0.264151	0.640579	0.113313	-0.700405	-1.19704	2	NME1,RAC1
PID_IL2_PI3K_PATHWAY	0.264151	0.640579	0.113313	-0.700405	-1.19704	2	HSP90AA1,RAC1
REACTOME_VEGFR2_MEDIATED_VASCULAR_PERMEABILITY	0.264151	0.640579	0.113313	-0.700405	-1.19704	2	HSP90AA1,RAC1
WP_IL6_SIGNALING_PATHWAY	0.264151	0.640579	0.113313	-0.700405	-1.19704	2	SOCS3,RAC1
WP_NUCLEOTIDEBINDING_OLIGOMERIZATION_DOMAIN_NOD_PATHWAY	0.264151	0.640579	0.113313	-0.700405	-1.19704	2	HSP90AA1,RAC1
HP_SPARSE_HAIR	0.264103	0.640579	0.135002	0.324723	1.18557	14	ZBTB20,EXT1,MDM2,SPIDR
GOBP_MOVEMENT_OF_CELL_OR_SUBCELLULAR_COMPONENT	0.26361	0.640579	0.0962406	-0.211743	-1.15429	82	TMSB10,S100A14,S100A11,PHLDA2,ACTB,MIF,ACTG1,PFN1,CD24,GSTP1,ITGB4,TACSTD2,CLDN4,DDIT4,CEACAM6,S100P,LAMA3,PPIA,CFL1,HSPB1,ID1,CIB1,ARHGDIA,LAMB3,TSPO,PRSS3,UBB,RHOF,GPI
MAML1_TARGET_GENES	0.264237	0.640586	0.126254	0.386789	1.18935	9	LINC00511,PTK2,PDE4D
GOBP_NUCLEOSIDE_PHOSPHATE_CATABOLIC_PROCESS	0.264271	0.640586	0.120985	0.602434	1.18267	3	PDE4D,PDE7A,FHIT
GOBP_NUCLEOTIDE_CATABOLIC_PROCESS	0.264271	0.640586	0.120985	0.602434	1.18267	3	PDE4D,PDE7A,FHIT
TRAVAGLINI_LUNG_CD8_MEMORY_EFFECTOR_T_CELL	0.264271	0.640586	0.120985	0.602363	1.18253	3	SYNE2,MALAT1
GSE22886_NAIVE_VS_IGM_MEMORY_BCELL_UP	0.264286	0.640586	0.129443	0.369073	1.17692	10	PVT1,CEMIP2,MARCHF3,YBX3,SMURF1,ARIH1,WWOX
GSE7460_TREG_VS_TCONV_ACT_WITH_TGFB_UP	0.264599	0.641088	0.111011	-0.505519	-1.188	5	FABP1
BUSSLINGER_DUODENAL_EC_CELLS	0.264599	0.641088	0.111011	-0.504695	-1.18606	5	REG4,TFF3,ID1
GSE29949_CD8_POS_DC_SPLEEN_VS_MONOCYTE_BONE_MARROW_DN	0.264563	0.641088	0.130777	0.330268	1.14413	12	PIK3C2G,MAP1LC3B,ATP8B1,SERINC5,UBE2H,SIK3
GSE6259_FLT3L_INDUCED_33D1_POS_DC_VS_CD8_TCELL_UP	0.264563	0.641088	0.130777	0.329938	1.14299	12	SLC12A2,YPEL5,APP,PTK2
GAO_LARGE_INTESTINE_ADULT_CI_MESENCHYMAL_CELLS	0.264762	0.641356	0.113787	-0.550813	-1.18033	4	S100A4,LGALS1,ARHGAP6,TP53INP1
REACTOME_REGULATION_OF_PTEN_STABILITY_AND_ACTIVITY	0.264762	0.641356	0.113787	-0.550437	-1.17952	4	UBC,UBB,PSMB3
PURBEY_TARGETS_OF_CTBP1_AND_SATB1_UP	0.264912	0.641592	0.108394	-0.425931	-1.17287	8	ACTB,LDHA,BHLHE40
GSE17721_POLYIC_VS_GARDIQUIMOD_6H_BMDC_DN	0.264912	0.641592	0.108394	-0.425918	-1.17283	8	HSP90AA1,SEC61G,LAD1,NOP10,PRELID1,SRM
GSE2770_IL12_ACT_VS_ACT_CD4_TCELL_6H_DN	0.26506	0.641886	0.130106	0.345779	1.16087	11	SERINC5,SRPK2,TCF12,RHOU,ETV6,STAG1,BPTF,ARID5B
MIR384	0.26569	0.642899	0.119888	0.530093	1.1749	4	OXR1,PDE4D,NFAT5,SRGAP3
MIR5197_5P	0.26569	0.642899	0.119888	0.529189	1.1729	4	CMPK1,MBNL1,PHACTR2,NFAT5
MIR33B_3P	0.26569	0.642899	0.119888	0.528455	1.17127	4	BNIP5,TRAK1,MCF2L,ZSWIM6
MIR487A_5P	0.26569	0.642899	0.119888	0.528455	1.17127	4	SLC12A2,ARID1B,ARHGAP32,ZSWIM6
MIR487B_5P	0.26569	0.642899	0.119888	0.528455	1.17127	4	SLC12A2,ARID1B,ARHGAP32,ZSWIM6
MIR515_3P	0.26569	0.642899	0.119888	0.528455	1.17127	4	BNIP5,TRAK1,MCF2L,ZSWIM6
MIR519E_3P	0.26569	0.642899	0.119888	0.528455	1.17127	4	BNIP5,TRAK1,MCF2L,ZSWIM6
MIR8081	0.26569	0.642899	0.119888	0.528455	1.17127	4	BTG2,NCOA2,AGAP1,ZSWIM6
GSE9988_ANTI_TREM1_AND_LPS_VS_VEHICLE_TREATED_MONOCYTES_DN	0.265758	0.642935	0.106323	-0.391064	-1.18964	11	ENO1,CLIC1,ZFP36L2,PRR13,PRELID1,RAC1,LGALS1,RAB5IF
MANALO_HYPOXIA_UP	0.265758	0.642935	0.106323	-0.390885	-1.18909	11	IER3,NDRG1,DDIT4,BHLHE40,SLC6A8
MIR2115_3P	0.265909	0.64304	0.12564	0.466362	1.2015	6	FUT9,CRY1,RC3H1,CAMK2D
HP_ABNORMALITY_OF_DENTAL_ERUPTION	0.265934	0.64304	0.123257	0.497027	1.19528	5	FGFR2,PDE4D,ARID1B
SHEPARD_CRASH_AND_BURN_MUTANT_DN	0.265934	0.64304	0.123257	0.496945	1.19508	5	MYO10,ARID5B,MTUS1,PTEN,UCP2
GSE22282_HYPOXIA_VS_NORMOXIA_MYELOID_DC_DN	0.265934	0.64304	0.123257	0.496805	1.19474	5	NEDD4L,UBE2H,TPD52,DEPTOR,H3C4
GSE10240_IL17_VS_IL17_AND_IL22_STIM_PRIMARY_BRONCHIAL_EPITHELIAL_CELLS_UP	0.265934	0.64304	0.123257	0.495505	1.19162	5	H1-4,VPS13B
HP_ABNORMALITY_OF_THE_INTERVERTEBRAL_DISK	0.266129	0.64332	0.11725	0.856566	1.14988	1	MT-ATP8
HP_INTERVERTEBRAL_SPACE_NARROWING	0.266129	0.64332	0.11725	0.856566	1.14988	1	MT-ATP8
HP_THIRD_DEGREE_ATRIOVENTRICULAR_BLOCK	0.266129	0.64332	0.11725	0.856566	1.14988	1	MT-ATP8
GSE27786_ERYTHROBLAST_VS_MONO_MAC_DN	0.26643	0.643534	0.10882	-0.417247	-1.19528	9	BHLHE40,ZFP36L2,ZFP36,CFL1,POMP
GOBP_PROTEIN_TARGETING_TO_MITOCHONDRION	0.26643	0.643534	0.10882	-0.417162	-1.19504	9	HSP90AA1,DNAJC15,TSPO,ROMO1,TOMM5,TIMM8B
HALLMARK_TNFA_SIGNALING_VIA_NFKB	0.26634	0.643534	0.103576	-0.338892	-1.18905	16	PHLDA2,PLAUR,IER3,BHLHE40,KLF2,ZFP36,LAMB3
NOTCH_DN.V1_UP	0.26643	0.643534	0.10882	-0.466197	-1.18474	6	KRT18,HSPA1A,SLC39A4
HUANG_DASATINIB_RESISTANCE_DN	0.26643	0.643534	0.10882	-0.466044	-1.18435	6	TFF1
GSE8921_UNSTIM_VS_TLR1_2_STIM_MONOCYTE_12H_DN	0.26643	0.643534	0.10882	-0.442789	-1.17395	7	FABP5,HSP90AB1,ROMO1,TKT,CCND1,EPS8L1
GSE21546_WT_VS_SAP1A_KO_ANTI_CD3_STIM_DP_THYMOCYTES_UP	0.26643	0.643534	0.10882	-0.442572	-1.17338	7	ENO1,ALDOA,PGK1,NOP10,SRM
GOMF_LIPID_BINDING	0.266254	0.643534	0.100279	-0.253267	-1.14195	35	FABP1,PHLDA2,PFN1,ANXA2,GSTP1,CEACAM5,ANXA10,ATP5MC3,FABP5,ARHGDIA,TSPO
GSE360_L_MAJOR_VS_T_GONDII_DC_DN	0.266667	0.643784	0.113313	-0.549848	-1.17826	4	KRT19
GSE40274_FOXP3_VS_FOXP3_AND_EOS_TRANSDUCED_ACTIVATED_CD4_TCELL_UP	0.266667	0.643784	0.134273	0.299468	1.17602	16	SPATA13,GOLM1,BCAS3,CRY1,FOXP1,TIPARP,FBXO32
HP_ABNORMAL_TRACHEOBRONCHIAL_MORPHOLOGY	0.266667	0.643784	0.128789	0.368688	1.17569	10	FGFR2,SLC12A2,LRBA
HP_SKELETAL_MUSCLE_HYPERTROPHY	0.266667	0.643784	0.107972	-0.425209	-1.17088	8	ACTB,CLDN4,AGPAT2
MIR2681_5P	0.266667	0.643784	0.128789	0.366977	1.17023	10	BTG2,CDK6,JMJD1C,CERS6,CAMK2D,PDZD8,ITGB8,ZSWIM6
CLAUS_PGR_POSITIVE_MENINGIOMA_DN	0.266798	0.643784	0.115734	-0.870707	-1.16049	1	TM4SF1
DESCARTES_FETAL_MUSCLE_VASCULAR_ENDOTHELIAL_CELLS	0.266798	0.643784	0.115734	-0.870707	-1.16049	1	TM4SF1
GAO_LARGE_INTESTINE_24W_C2_MKI67POS_PROGENITOR	0.266798	0.643784	0.115734	-0.870707	-1.16049	1	TM4SF1
GRAHAM_CML_DIVIDING_VS_NORMAL_DIVIDING_DN	0.266798	0.643784	0.115734	-0.870707	-1.16049	1	TM4SF1
TING_SILENCED_BY_DICER	0.266798	0.643784	0.115734	-0.870707	-1.16049	1	TM4SF1
GSE18791_CTRL_VS_NEWCASTLE_VIRUS_DC_16H_UP	0.267368	0.645031	0.119888	0.688259	1.16367	2	PTK2,LIMA1
GSE19888_CTRL_VS_A3R_ACT_TREATED_MAST_CELL_PRETREATED_WITH_A3R_INH_UP	0.267368	0.645031	0.119888	0.688259	1.16367	2	REV3L,LIMA1
REACTOME_PEROXISOMAL_PROTEIN_IMPORT	0.267925	0.645513	0.112379	-0.618036	-1.20239	3	UBC,UBB
GOBP_POSITIVE_REGULATION_OF_COLD-INDUCED_THERMOGENESIS	0.267925	0.645513	0.112379	-0.617328	-1.20101	3	SCD,FABP5
chr13q14	0.268182	0.645513	0.125033	0.465507	1.1993	6	OLFM4,DLEU1,DLEU2,DGKH,VWA8
GSE27786_CD8_TCELL_VS_MONO_MAC_DN	0.268182	0.645513	0.125033	0.465337	1.19886	6	FBXO34,MCF2L,MYO1D,PDZD8,PARD3B,FARP1
GSE9946_LISTERIA_INF_MATURE_VS_PROSTAGLANDINE2_TREATED_MATURE_DC_UP	0.268182	0.645513	0.125033	0.465306	1.19878	6	SLC12A2,MLXIP,TRAK1,PBX1,CBFA2T2,NF1
HP_HYPSARRHYTHMIA	0.268182	0.645513	0.125033	0.465306	1.19878	6	SLC12A2,TRAPPC9,TRAK1,WWOX,CASK,NF1
HP_INTRACRANIAL_HEMORRHAGE	0.268182	0.645513	0.125033	0.465306	1.19878	6	APP,PCCA,GNAQ,PTEN,KANSL1,NF1
HP_THICK_NASAL_ALAE	0.268182	0.645513	0.125033	0.465306	1.19878	6	EXT1,ARID1B,ZSWIM6,PTEN,KANSL1,NF1
MIR3128	0.268182	0.645513	0.125033	0.465306	1.19878	6	CUX1,PHACTR2,COBLL1,TNRC6B,CASK,NF1
MIR4720_5P	0.268182	0.645513	0.125033	0.465306	1.19878	6	JMJD1C,PHACTR2,COBLL1,AGAP1,CDX2,NF1
MIR4799_3P	0.268182	0.645513	0.125033	0.465306	1.19878	6	JMJD1C,PHACTR2,COBLL1,AGAP1,CDX2,NF1
MIR5588_5P	0.268182	0.645513	0.125033	0.465306	1.19878	6	JMJD1C,PHACTR2,COBLL1,AGAP1,CDX2,NF1
MORF_NF1	0.268182	0.645513	0.125033	0.465306	1.19878	6	PDE4D,ITPR2,EPHB2,NFAT5,DAPK2,NF1
MIR603	0.268182	0.645513	0.125033	0.464402	1.19645	6	FOXN3,MACC1,CD164
GOMF_PROFILIN_BINDING	0.267925	0.645513	0.112379	-0.698405	-1.19362	2	ACTG1
GSE6259_DEC205_POS_DC_VS_CD4_TCELL_UP	0.268182	0.645513	0.125033	0.463265	1.19352	6	LPIN2,JUND,HECA,PDZD8,CBFA2T2,MARK3
GSE44955_MCSF_VS_MCSF_AND_IL27_STIM_MACROPHAGE_UP	0.268206	0.645513	0.108394	-0.416602	-1.19343	9	SEC61G,CIB1,TAGLN2,NDUFB9,NME1,ELOC
GSE21063_CTRL_VS_ANTI_IGM_STIM_BCELL_8H_UP	0.268206	0.645513	0.108394	-0.416508	-1.19316	9	REG4,PLAUR,NDRG1
GARGALOVIC_RESPONSE_TO_OXIDIZED_PHOSPHOLIPIDS_BLUE_UP	0.268041	0.645513	0.106323	-0.399282	-1.18043	10	EMP1,PLAUR,HSPA1A
GOBP_REGULATION_OF_CELL-SUBSTRATE_JUNCTION_ASSEMBLY	0.268206	0.645513	0.108394	-0.442291	-1.17263	7	S100A10,ACTG1
GOBP_REGULATION_OF_CELL-SUBSTRATE_JUNCTION_ORGANIZATION	0.268206	0.645513	0.108394	-0.442291	-1.17263	7	S100A10,ACTG1
GOBP_REGULATION_OF_FOCAL_ADHESION_ASSEMBLY	0.268206	0.645513	0.108394	-0.442291	-1.17263	7	S100A10,ACTG1
HP_ABNORMALITY_OF_THE_ABDOMINAL_ORGANS	0.267857	0.645513	0.145516	0.211889	1.17158	46	FGFR2,GLIS3,MT-ATP6,MDM2,SPINK1,MT-ND6,RERE,ATP8B1,NSMCE2,JMJD1C,LRBA,MT-ND3,HMGCS2,MED13L,CASZ1
CREIGHTON_ENDOCRINE_THERAPY_RESISTANCE_5	0.268156	0.645513	0.140406	0.239349	1.16487	31	ZBTB20,SLC12A2,FUT9,YPEL5,VMP1,FOXP1,VPS13B,ATP8B1,SMYD3,LIMK2,TRAK1,MBNL1,LPIN2,LIMA1,RHOU,ANK3,COBLL1,ARID5B
MIR651_5P	0.268519	0.645753	0.126254	0.410389	1.19338	8	ZBTB20,FUT9,PDE4D,UBE2H,DACH1
MIR519A_2_5P_MIR520B_5P	0.268519	0.645753	0.126254	0.410323	1.19319	8	FUT9,YPEL5,CASZ1,ASH1L,APBB2,PDZD8,CDKAL1
NKX62_Q2	0.268519	0.645753	0.126254	0.409691	1.19135	8	ZBTB20,NAALADL2,FOXN3,SSH2
GOBP_POSITIVE_REGULATION_OF_CELL_CYCLE_PROCESS	0.268519	0.645753	0.126254	0.409229	1.19001	8	MDM2,APP,NSMCE2
SATO_SILENCED_BY_DEACETYLATION_IN_PANCREATIC_CANCER	0.268499	0.645753	0.119888	0.599636	1.17718	3	FOXN3,ATF3,UCP2
AGCTCCT_MIR28	0.268499	0.645753	0.119888	0.599574	1.17705	3	FOXN3,SSH2,ZC3H12B
LI_CISPLATIN_RESISTANCE_UP	0.268499	0.645753	0.119888	0.599495	1.1769	3	ZBTB20,CEMIP2
GSE15750_WT_VS_TRAF6KO_DAY6_EFF_CD8_TCELL_UP	0.268421	0.645753	0.107554	-0.423178	-1.16529	8	DNAJC15,AGPAT2,HSPA1B,TSPO,ANGPTL4
GSE22886_UNSTIM_VS_IL2_STIM_NKCELL_UP	0.268571	0.645816	0.112843	-0.549286	-1.17705	4	KRT18
MIR8068	0.268793	0.646238	0.125033	0.385174	1.18439	9	ZBTB20,FUT9,PDE4D,MAGI1
PROVENZANI_METASTASIS_UP	0.2688	0.646238	0.101714	-0.322128	-1.16923	17	GPX2,TFF3,CD24,TM4SF1,CIAO2B
GSE43700_UNTREATED_VS_IL10_TREATED_PBMC_UP	0.269048	0.646769	0.128143	0.366557	1.1689	10	SPINK1,VMP1,NFIA,ENC1,ATF3,TRAK1
FAN_EMBRYONIC_CTX_BRAIN_ENDOTHELIAL_2	0.269341	0.64741	0.142057	0.259657	1.17392	26	SLC12A2,GMDS,SLC38A11,PTPRK,SYNE2,PTK2,PLEKHA5,MYO6,INPP4B,LIMA1,PHACTR2,PARD3,DGKH
DESCARTES_MAIN_FETAL_LYMPHOID_CELLS	0.269811	0.647475	0.111918	-0.615204	-1.19688	3	PFN1,RHOF
STEIN_ESR1_TARGETS	0.269811	0.647475	0.111918	-0.61483	-1.19615	3	TFF1
CROMER_TUMORIGENESIS_UP	0.269811	0.647475	0.111918	-0.698381	-1.19358	2	LAMA3,ODC1
ELVIDGE_HYPOXIA_BY_DMOG_DN	0.269811	0.647475	0.111918	-0.698381	-1.19358	2	SRM,ODC1
GOBP_AMINE_BIOSYNTHETIC_PROCESS	0.269811	0.647475	0.111918	-0.698381	-1.19358	2	SRM,ODC1
GOBP_CELLULAR_BIOGENIC_AMINE_BIOSYNTHETIC_PROCESS	0.269811	0.647475	0.111918	-0.698381	-1.19358	2	SRM,ODC1
GOBP_POLYAMINE_BIOSYNTHETIC_PROCESS	0.269811	0.647475	0.111918	-0.698381	-1.19358	2	SRM,ODC1
GOBP_POLYAMINE_METABOLIC_PROCESS	0.269811	0.647475	0.111918	-0.698381	-1.19358	2	SRM,ODC1
HP_ABNORMAL_PERIVENTRICULAR_WHITE_MATTER_MORPHOLOGY	0.269811	0.647475	0.111918	-0.698381	-1.19358	2	RAC1,ODC1
HP_DYSGENESIS_OF_THE_CEREBELLAR_VERMIS	0.269811	0.647475	0.111918	-0.698381	-1.19358	2	RAC1,ODC1
HUNSBERGER_EXERCISE_REGULATED_GENES	0.269811	0.647475	0.111918	-0.698381	-1.19358	2	LDHA,ODC1
MODULE_272	0.269811	0.647475	0.111918	-0.698381	-1.19358	2	ALDOA,ODC1
SCHLOSSER_MYC_TARGETS_AND_SERUM_RESPONSE_UP	0.269811	0.647475	0.111918	-0.698381	-1.19358	2	NME1,ODC1
WP_UREA_CYCLE_AND_METABOLISM_OF_AMINO_GROUPS	0.269811	0.647475	0.111918	-0.698381	-1.19358	2	SRM,ODC1
BOYAULT_LIVER_CANCER_SUBCLASS_G5_DN	0.269811	0.647475	0.111918	-0.697081	-1.19136	2	S100A11
HP_ABNORMALITY_OF_URINE_HOMEOSTASIS	0.269525	0.647475	0.0988903	-0.283564	-1.17744	26	KRT18,KRT8,LDHA,ALDOA,PRDX1,ITGB4,CLDN4,ATP5F1D,ARHGDIA,PGK1,NPM1
MIR2116_3P	0.269874	0.647475	0.118815	0.526423	1.16677	4	PRKCA,FBXO32,TNRC6B,GRHL2
MIR4475	0.269874	0.647475	0.118815	0.526423	1.16677	4	CD44,PDE7A,DGKH,GRHL2
ROESSLER_LIVER_CANCER_METASTASIS_DN	0.269874	0.647475	0.118815	0.526423	1.16677	4	MGAT5,IVNS1ABP,MTUS1,GRHL2
GSE24634_IL4_VS_CTRL_TREATED_NAIVE_CD4_TCELL_DAY3_UP	0.269982	0.647477	0.107972	-0.416387	-1.19281	9	SFN,TUBA1C,SQLE,SYNGR2,LGALS1,IL1RN,ANXA1,FARP1
GSE2770_UNTREATED_VS_IL12_TREATED_ACT_CD4_TCELL_2H_DN	0.269982	0.647477	0.107972	-0.416326	-1.19264	9	JPT1,TUBB4B,HSPA1B,RHOF,GPI,SQLE
RADMACHER_AML_PROGNOSIS	0.269982	0.647477	0.107972	-0.464568	-1.1806	6	TACSTD2,S100P,SLC6A8
HOSHIDA_LIVER_CANCER_SURVIVAL_UP	0.269982	0.647477	0.107972	-0.46392	-1.17895	6	GPX2,IER3
REACTOME_THE_CITRIC_ACID_TCA_CYCLE_AND_RESPIRATORY_ELECTRON_TRANSPORT	0.270627	0.648383	0.103197	-0.36332	-1.19514	13	LDHA,ATP5MF,ATP5ME,NDUFA3,ATP5MC3,ATP5F1D,NDUFB9
GSE20715_0H_VS_24H_OZONE_LUNG_UP	0.270455	0.648383	0.124434	0.46312	1.19315	6	YPEL5,BCAS3,FOXP1
STEARMAN_LUNG_CANCER_EARLY_VS_LATE_DN	0.270476	0.648383	0.112379	-0.548866	-1.17616	4	CSTB,CFL1,SOCS3
GOCC_INTRINSIC_COMPONENT_OF_SYNAPTIC_MEMBRANE	0.270613	0.648383	0.119348	0.598377	1.1747	3	GPHN,EPHB2,ABHD17B
GSE21927_SPLEEN_VS_TUMOR_MONOCYTE_BALBC_UP	0.270613	0.648383	0.119348	0.598377	1.1747	3	OXR1,TPCN1,ABHD17B
GSE22601_DOUBLE_NEGATIVE_VS_DOUBLE_POSITIVE_THYMOCYTE_UP	0.270613	0.648383	0.119348	0.598377	1.1747	3	COG5,GNAQ,ABHD17B
MIR548AT_3P	0.270613	0.648383	0.119348	0.598377	1.1747	3	TIPARP,GNAQ,ABHD17B
MIR548AY_3P	0.270613	0.648383	0.119348	0.598377	1.1747	3	TIPARP,GNAQ,ABHD17B
MIR6823_5P	0.270613	0.648383	0.119348	0.598377	1.1747	3	MLXIP,ATF3,ABHD17B
GOCC_HISTONE_DEACETYLASE_COMPLEX	0.270613	0.648383	0.119348	0.597272	1.17253	3	RERE,JMJD1C,KDM3B
HP_ORAL_CLEFT	0.270833	0.648814	0.134273	0.27616	1.15258	19	FGFR2,MECOM,NEDD4L,RERE,TRAPPC9,JMJD1C
MIR12135	0.271071	0.649318	0.124434	0.383763	1.18005	9	ZBTB20,MAGI1,CEMIP2,MYO6,NCOA2
GOBP_POSITIVE_REGULATION_OF_MULTICELLULAR_ORGANISMAL_PROCESS	0.271212	0.649593	0.0978773	-0.24391	-1.16608	43	GAPDH,PKM,ENO1,MIF,HSPA1A,ANXA2,HSP90AA1,SCD,AGPAT2,CFL1,FABP5,HSPA1B,HSPB1,CIB1
GOBP_CHEMOKINE-MEDIATED_SIGNALING_PATHWAY	0.271698	0.649825	0.111463	-0.612934	-1.19246	3	TFF2,CIB1
GSE18791_UNSTIM_VS_NEWCATSLE_VIRUS_DC_18H_DN	0.272727	0.649825	0.123842	0.462792	1.19231	6	RETNLB,PELI1,NCOA7
MODULE_243	0.271698	0.649825	0.111463	-0.61273	-1.19206	3	PRDX1,DDIT4
GOBP_REGULATION_OF_RHO_PROTEIN_SIGNAL_TRANSDUCTION	0.271698	0.649825	0.111463	-0.612576	-1.19176	3	ARHGDIA,RAC1,EPS8L1
GOBP_INTRINSIC_APOPTOTIC_SIGNALING_PATHWAY_IN_RESPONSE_TO_OXIDATIVE_STRESS	0.271698	0.649825	0.111463	-0.611882	-1.19041	3	PPIA,HSPB1
GOBP_NEGATIVE_REGULATION_OF_OXIDATIVE_STRESS-INDUCED_INTRINSIC_APOPTOTIC_SIGNALING_PATHWAY	0.271698	0.649825	0.111463	-0.611882	-1.19041	3	PPIA,HSPB1
GOBP_REGULATION_OF_OXIDATIVE_STRESS-INDUCED_INTRINSIC_APOPTOTIC_SIGNALING_PATHWAY	0.271698	0.649825	0.111463	-0.611882	-1.19041	3	PPIA,HSPB1
PGF_UP.V1_UP	0.272527	0.649825	0.121543	0.494416	1.189	5	SYNE2,XIST,REV3L,ROR1
GSE40274_CTRL_VS_FOXP3_AND_GATA1_TRANSDUCED_ACTIVATED_CD4_TCELL_DN	0.271698	0.649825	0.111463	-0.611059	-1.18881	3	PHLDA2,AGPAT2
GOBP_REGULATION_OF_PHOSPHOLIPASE_ACTIVITY	0.272527	0.649825	0.121543	0.494328	1.18878	5	FGFR2,GNAQ,ANXA1,ARHGAP6,PHB
GSE11924_TH1_VS_TH17_CD4_TCELL_UP	0.272727	0.649825	0.123842	0.46133	1.18854	6	MALAT1,PARD3,ZFPM1,MTUS1,AGAP1,TCF7L2
GOMF_GLYCOSAMINOGLYCAN_BINDING	0.272527	0.649825	0.121543	0.494178	1.18842	5	FGFR2,APP,CD44
GOBP_REGULATION_OF_CELL_CYCLE_G2/M_PHASE_TRANSITION	0.272527	0.649825	0.121543	0.494149	1.18835	5	APP,FOXN3
GOBP_NEUROTRANSMITTER_SECRETION	0.272727	0.649825	0.123842	0.461224	1.18827	6	PTPRN2,CADPS,FBXL20,CASK,CADPS2,PRKN
GOBP_REGULATION_OF_NEUROTRANSMITTER_LEVELS	0.272727	0.649825	0.123842	0.461224	1.18827	6	PTPRN2,CADPS,FBXL20,CASK,CADPS2,PRKN
GOBP_SIGNAL_RELEASE_FROM_SYNAPSE	0.272727	0.649825	0.123842	0.461224	1.18827	6	PTPRN2,CADPS,FBXL20,CASK,CADPS2,PRKN
BILD_SRC_ONCOGENIC_SIGNATURE	0.272727	0.649825	0.123842	0.46099	1.18766	6	SLC12A2,VPS13B,ARIH1,ASH1L
GSE23308_CTRL_VS_CORTICOSTERONE_TREATED_MACROPHAGE_MINERALCORTICOID_REC_KO_UP	0.272527	0.649825	0.121543	0.493843	1.18762	5	YPEL5,JMJD1C,MBNL1,IVNS1ABP,TP53INP1
GOBP_NEGATIVE_REGULATION_OF_CELL-CELL_ADHESION	0.272727	0.649825	0.123842	0.460913	1.18746	6	PTK2,PELI1,RC3H1,DLG1,ANXA1,IL1RN
HP_ABNORMALITY_OF_FONTANELLES	0.272527	0.649825	0.121543	0.493585	1.187	5	FGFR2,GLIS3
MIR6513_5P	0.272527	0.649825	0.121543	0.492872	1.18528	5	FOXP1,ITPR2,CUX1,UBR5,PLEKHS1
SNIJDERS_AMPLIFIED_IN_HEAD_AND_NECK_TUMORS	0.272727	0.649825	0.123842	0.459997	1.1851	6	MDM2,CDK6,CD44
WANG_CLIM2_TARGETS_UP	0.272727	0.649825	0.123842	0.459577	1.18402	6	RALGAPA2,NEAT1,MAGI1
HP_AVASCULAR_NECROSIS	0.271898	0.649825	0.10925	-0.503798	-1.18395	5	ACTB,ACTG1,NPM1,NOP10
DICER1_TARGET_GENES	0.271758	0.649825	0.107554	-0.462649	-1.17572	6	EMP1,SCD,NDUFB9
GOBP_ANTIMICROBIAL_HUMORAL_RESPONSE	0.272381	0.649825	0.111918	-0.547505	-1.17324	4	GAPDH,PRSS3,ROMO1
MIR30D_3P	0.271795	0.649825	0.132846	0.311125	1.17276	15	ETNK1,YPEL5,NCOA7,DACH1,PHACTR2,KANSL1L,ROR1,UBR5,SLC25A33,FBXL20,TNRC6B,PTEN
KLEIN_PRIMARY_EFFUSION_LYMPHOMA_UP	0.272381	0.649825	0.111918	-0.546783	-1.17169	4	AGPAT2,EIF4A1,GPI
TAANNYSGCG_UNKNOWN	0.272727	0.649825	0.118815	0.59641	1.17084	3	TBC1D5,STK3,MEIS2
MIR197_3P	0.272727	0.649825	0.118815	0.596349	1.17072	3	PLEKHA5,PHACTR2,TMEM87A
GOCC_LAMELLIPODIUM_MEMBRANE	0.272727	0.649825	0.118815	0.596107	1.17025	3	SYNE2,CD44
BMI1_DN_MEL18_DN.V1_DN	0.272727	0.649825	0.118815	0.595474	1.16901	3	OLFM4,NEAT1
GOBP_EAR_MORPHOGENESIS	0.271967	0.649825	0.118288	0.526218	1.16632	4	FGFR2,MYO6,EPHB2,LRIG1
GOBP_INNER_EAR_MORPHOGENESIS	0.271967	0.649825	0.118288	0.526218	1.16632	4	FGFR2,MYO6,EPHB2,LRIG1
PAX2_02	0.271429	0.649825	0.127505	0.364569	1.16256	10	MAML3,LIMK2,RASAL2,TCF12,NFIB,CADPS,MEIS2,PRKN,TCF7L2
KAECH_NAIVE_VS_MEMORY_CD8_TCELL_UP	0.271429	0.649825	0.127505	0.364176	1.1613	10	EXT1,CRY1,RERE,ETS2
GATA6_01	0.271429	0.649825	0.127505	0.364153	1.16123	10	BTG2,PIP5K1B,FOXP1,UBE2H,CASZ1,ETV6,ASCL2
GSE411_UNSTIM_VS_400MIN_IL6_STIM_MACROPHAGE_DN	0.271429	0.649825	0.127505	0.364136	1.16118	10	CMPK1,NSMCE2,EXOC4,SIK3,PLEKHA5,REV3L
MIR4700_5P	0.272727	0.649825	0.123842	0.416931	1.15825	7	SAMD12,FOXN3,CD44,NR6A1
HP_NEOPLASM_OF_THE_PANCREAS	0.272727	0.649825	0.123842	0.416874	1.15809	7	MDM2,SPINK1
GOBP_NEGATIVE_REGULATION_OF_MYOTUBE_DIFFERENTIATION	0.272727	0.649825	0.114267	-0.868687	-1.15779	1	CEACAM5
GOBP_NEGATIVE_REGULATION_OF_STRIATED_MUSCLE_CELL_DIFFERENTIATION	0.272727	0.649825	0.114267	-0.868687	-1.15779	1	CEACAM5
GOBP_REGULATION_OF_MYOTUBE_DIFFERENTIATION	0.272727	0.649825	0.114267	-0.868687	-1.15779	1	CEACAM5
GOBP_REGULATION_OF_STRIATED_MUSCLE_CELL_DIFFERENTIATION	0.272727	0.649825	0.114267	-0.868687	-1.15779	1	CEACAM5
GOCC_INTEGRAL_COMPONENT_OF_EXTERNAL_SIDE_OF_PLASMA_MEMBRANE	0.272727	0.649825	0.114267	-0.868687	-1.15779	1	CEACAM5
GOMF_GLYCOLIPID_BINDING	0.272727	0.649825	0.114267	-0.868687	-1.15779	1	CEACAM5
GOMF_GPI_ANCHOR_BINDING	0.272727	0.649825	0.114267	-0.868687	-1.15779	1	CEACAM5
GSE12484_HEALTHY_VS_PERIDONTITIS_NEUTROPHILS_UP	0.272727	0.649825	0.114267	-0.868687	-1.15779	1	CEACAM5
GSE12707_AT16L1_HYPOMORPH_VS_WT_THYMUS_UP	0.272727	0.649825	0.114267	-0.868687	-1.15779	1	CEACAM5
HP_ABNORMAL_CSF_METABOLITE_LEVEL	0.272727	0.649825	0.123842	0.416411	1.15681	7	MT-ATP6,MT-ND6,MT-ND3
HP_INCREASED_CSF_LACTATE	0.272727	0.649825	0.123842	0.416411	1.15681	7	MT-ATP6,MT-ND6,MT-ND3
GOBP_RESPONSE_TO_ORGANONITROGEN_COMPOUND	0.271875	0.649825	0.0995791	-0.257977	-1.14765	34	TFF1,ALDH3A1,ACTB,PKM,LDHA
GATTGGY_NFY_Q6_01	0.27193	0.649825	0.142901	0.212281	1.13948	43	FGFR2,ZBTB20,YPEL5,H1-5,FOXN3,BCAS3,DLEU1,GPHN,MBNL2,FUT8,H3-3B,SIK3,WEE1,ITPR2,MBNL1,DLEU2,EHF,STAG1,TPCN1,ASCL2,ANK3,YWHAZ
FAN_EMBRYONIC_CTX_ASTROCYTE_1	0.273585	0.650195	0.111011	-0.610548	-1.18782	3	ID1,ALDOC,MMP28
PID_HNF3A_PATHWAY	0.273585	0.650195	0.111011	-0.609577	-1.18593	3	TFF1
MIR7162_3P	0.273148	0.650195	0.125033	0.407787	1.18581	8	FOXP1,CDK6,APBB2,LPP,SRGAP3,MSI2,ACER2,C6orf223
GSE27291_0H_VS_6H_STIM_GAMMADELTA_TCELL_UP	0.273723	0.650195	0.10882	-0.503333	-1.18286	5	PKM,FASN
GOBP_UROGENITAL_SYSTEM_DEVELOPMENT	0.274359	0.650195	0.132147	0.323446	1.18091	14	FGFR2,EXT1,NFIA,TIPARP
CEBPB_01	0.274359	0.650195	0.132147	0.323357	1.18058	14	FOXN3,FOXP1,CBX4,H3-3B,MBNL1,ARID1B,EHF,ASCL2,STK39,FHIT,NSD3,CASK
STAT1_03	0.273349	0.650195	0.123842	0.383285	1.17858	9	OLFM4,CDK6,PDE4D
GSE21927_EL4_VS_MCA203_TUMOR_MONOCYTES_UP	0.273535	0.650195	0.10714	-0.462398	-1.17508	6	ACTB,ITGB4,CTSE
GSE37301_HEMATOPOIETIC_STEM_CELL_VS_PRO_BCELL_UP	0.273535	0.650195	0.10714	-0.441602	-1.1708	7	PHLDA2,PLAUR
IBRAHIM_NRF2_DOWN	0.274059	0.650195	0.117766	0.525445	1.1646	4	MECOM,ENC1
MIR6761_5P	0.274059	0.650195	0.117766	0.524449	1.1624	4	CDK6,ATF3,STK39,MAP2K6
ACAGGGT_MIR10A_MIR10B	0.274059	0.650195	0.117766	0.52439	1.16226	4	H3-3B,RB1CC1,TNRC6B,NFAT5
AGGTGCA_MIR500	0.274059	0.650195	0.117766	0.52439	1.16226	4	CUX1,IVNS1ABP,TNRC6B,NFAT5
GSE12003_4D_VS_8D_CULTURE_BM_PROGENITOR_DN	0.274059	0.650195	0.117766	0.52439	1.16226	4	ITPR2,SMURF1,RB1CC1,NFAT5
GSE21927_HEALTHY_VS_TUMOROUS_BALBC_MOUSE_MONOCYTE_UP	0.274059	0.650195	0.117766	0.52439	1.16226	4	NR6A1,STAG1,ZCCHC7,NFAT5
MIR26B_3P	0.274059	0.650195	0.117766	0.52439	1.16226	4	MYO6,RASAL2,ZSWIM6,NFAT5
MIR6874_3P	0.274059	0.650195	0.117766	0.52439	1.16226	4	ZBTB20,MED13L,IVNS1ABP,NFAT5
MIR888_5P	0.274059	0.650195	0.117766	0.52439	1.16226	4	RERE,RC3H1,RB1CC1,NFAT5
DESCARTES_FETAL_ADRENAL_VASCULAR_ENDOTHELIAL_CELLS	0.273684	0.650195	0.118288	0.687007	1.16155	2	CHRM3
GSE32423_CTRL_VS_IL7_MEMORY_CD8_TCELL_UP	0.274059	0.650195	0.117766	0.523851	1.16107	4	TRAPPC9,PHLPP1,PTCHD4,CAVIN3
GSE17721_POLYIC_VS_CPG_0.5H_BMDC_DN	0.273684	0.650195	0.118288	0.686235	1.16025	2	PIP5K1B,TPD52
NKX25_01	0.273684	0.650195	0.118288	0.686235	1.16025	2	MAML3,TPD52
SPIRA_SMOKERS_LUNG_CANCER_UP	0.273684	0.650195	0.118288	0.686235	1.16025	2	CD164,TPD52
MIR210_5P	0.273684	0.650195	0.118288	0.686076	1.15998	2	BTG2,SEMA4B
GSE46468_LUNG_INNATE_LYMPHOID_CELL_VS_SPLEEN_CD4_TCELL_UP	0.27381	0.650195	0.126876	0.363246	1.15834	10	CMPK1,EXOC4,PPP1R12B,KDM3B,HECA,CHD9,CBFA2T2,UCP2,MAP2K6
DIRMEIER_LMP1_RESPONSE_LATE_UP	0.274704	0.650195	0.113787	-0.866667	-1.1551	1	FASN
GOBP_CELLULAR_LIPID_BIOSYNTHETIC_PROCESS	0.274704	0.650195	0.113787	-0.866667	-1.1551	1	FASN
GOBP_ESTABLISHMENT_OF_ENDOTHELIAL_INTESTINAL_BARRIER	0.274704	0.650195	0.113787	-0.866667	-1.1551	1	FASN
GOBP_ETHER_BIOSYNTHETIC_PROCESS	0.274704	0.650195	0.113787	-0.866667	-1.1551	1	FASN
GOBP_ETHER_LIPID_BIOSYNTHETIC_PROCESS	0.274704	0.650195	0.113787	-0.866667	-1.1551	1	FASN
GOBP_ETHER_LIPID_METABOLIC_PROCESS	0.274704	0.650195	0.113787	-0.866667	-1.1551	1	FASN
GOBP_GLYCEROL_ETHER_BIOSYNTHETIC_PROCESS	0.274704	0.650195	0.113787	-0.866667	-1.1551	1	FASN
GOBP_NEUTROPHIL_DIFFERENTIATION	0.274704	0.650195	0.113787	-0.866667	-1.1551	1	FASN
GOCC_GLYCOGEN_GRANULE	0.274704	0.650195	0.113787	-0.866667	-1.1551	1	FASN
GOMF_(3R)-HYDROXYMYRISTOYL-[ACYL-CARRIER-PROTEIN]_DEHYDRATASE_ACTIVITY	0.274704	0.650195	0.113787	-0.866667	-1.1551	1	FASN
GOMF_3-HYDROXYACYL-[ACYL-CARRIER-PROTEIN]_DEHYDRATASE_ACTIVITY	0.274704	0.650195	0.113787	-0.866667	-1.1551	1	FASN
GOMF_3-HYDROXYDECANOYL-[ACYL-CARRIER-PROTEIN]_DEHYDRATASE_ACTIVITY	0.274704	0.650195	0.113787	-0.866667	-1.1551	1	FASN
GOMF_3-HYDROXYOCTANOYL-[ACYL-CARRIER-PROTEIN]_DEHYDRATASE_ACTIVITY	0.274704	0.650195	0.113787	-0.866667	-1.1551	1	FASN
GOMF_3-HYDROXYPALMITOYL-[ACYL-CARRIER-PROTEIN]_DEHYDRATASE_ACTIVITY	0.274704	0.650195	0.113787	-0.866667	-1.1551	1	FASN
GOMF_3-OXOACYL-[ACYL-CARRIER-PROTEIN]_REDUCTASE_(NADPH)_ACTIVITY	0.274704	0.650195	0.113787	-0.866667	-1.1551	1	FASN
GOMF_3-OXOACYL-[ACYL-CARRIER-PROTEIN]_SYNTHASE_ACTIVITY	0.274704	0.650195	0.113787	-0.866667	-1.1551	1	FASN
GOMF_ACETYLTRANSFERASE_ACTIVITY	0.274704	0.650195	0.113787	-0.866667	-1.1551	1	FASN
GOMF_ACYL-[ACYL-CARRIER-PROTEIN]_HYDROLASE_ACTIVITY	0.274704	0.650195	0.113787	-0.866667	-1.1551	1	FASN
GOMF_ENOYL-[ACYL-CARRIER-PROTEIN]_REDUCTASE_(NADPH,_A-SPECIFIC)_ACTIVITY	0.274704	0.650195	0.113787	-0.866667	-1.1551	1	FASN
GOMF_FATTY_ACID_SYNTHASE_ACTIVITY	0.274704	0.650195	0.113787	-0.866667	-1.1551	1	FASN
GOMF_MALONYLTRANSFERASE_ACTIVITY	0.274704	0.650195	0.113787	-0.866667	-1.1551	1	FASN
GOMF_MYRISTOYL-[ACYL-CARRIER-PROTEIN]_HYDROLASE_ACTIVITY	0.274704	0.650195	0.113787	-0.866667	-1.1551	1	FASN
GOMF_OLEOYL-[ACYL-CARRIER-PROTEIN]_HYDROLASE_ACTIVITY	0.274704	0.650195	0.113787	-0.866667	-1.1551	1	FASN
GOMF_OXIDOREDUCTASE_ACTIVITY,_ACTING_ON_THE_CH-CH_GROUP_OF_DONORS	0.274704	0.650195	0.113787	-0.866667	-1.1551	1	FASN
GOMF_OXIDOREDUCTASE_ACTIVITY,_ACTING_ON_THE_CH-CH_GROUP_OF_DONORS,_NAD_OR_NADP_AS_ACCEPTOR	0.274704	0.650195	0.113787	-0.866667	-1.1551	1	FASN
GOMF_PALMITOYL-[ACYL-CARRIER-PROTEIN]_HYDROLASE_ACTIVITY	0.274704	0.650195	0.113787	-0.866667	-1.1551	1	FASN
GOMF_PHOSPHOPANTETHEINE_BINDING	0.274704	0.650195	0.113787	-0.866667	-1.1551	1	FASN
GOMF_S-ACETYLTRANSFERASE_ACTIVITY	0.274704	0.650195	0.113787	-0.866667	-1.1551	1	FASN
GOMF_S-MALONYLTRANSFERASE_ACTIVITY	0.274704	0.650195	0.113787	-0.866667	-1.1551	1	FASN
GOMF_[ACYL-CARRIER-PROTEIN]_S-ACETYLTRANSFERASE_ACTIVITY	0.274704	0.650195	0.113787	-0.866667	-1.1551	1	FASN
GOMF_[ACYL-CARRIER-PROTEIN]_S-MALONYLTRANSFERASE_ACTIVITY	0.274704	0.650195	0.113787	-0.866667	-1.1551	1	FASN
LI_ADIPOGENESIS_BY_ACTIVATED_PPARG	0.274704	0.650195	0.113787	-0.866667	-1.1551	1	FASN
MODULE_280	0.274704	0.650195	0.113787	-0.866667	-1.1551	1	FASN
MODULE_326	0.274704	0.650195	0.113787	-0.866667	-1.1551	1	FASN
REACTOME_CHREBP_ACTIVATES_METABOLIC_GENE_EXPRESSION	0.274704	0.650195	0.113787	-0.866667	-1.1551	1	FASN
REACTOME_VITAMIN_B5_PANTOTHENATE_METABOLISM	0.274704	0.650195	0.113787	-0.866667	-1.1551	1	FASN
WP_AMPACTIVATED_PROTEIN_KINASE_AMPK_SIGNALING	0.274704	0.650195	0.113787	-0.866667	-1.1551	1	FASN
WP_FOXA2_PATHWAY	0.274704	0.650195	0.113787	-0.866667	-1.1551	1	FASN
WP_LIPID_METABOLISM_PATHWAY	0.274704	0.650195	0.113787	-0.866667	-1.1551	1	FASN
MIR223_5P	0.274699	0.650195	0.127505	0.342837	1.15099	11	ZBTB20,MACC1,APBB2,KANSL1L,DGKH,WWOX,ABHD17B,ZC3H12B,LPP
HP_ABNORMALITY_OF_CRANIAL_SUTURES	0.274699	0.650195	0.127505	0.342591	1.15016	11	FGFR2,GLIS3,RERE,JMJD1C,CASZ1
GOBP_CARBOHYDRATE_DERIVATIVE_BIOSYNTHETIC_PROCESS	0.273438	0.650195	0.133555	0.275316	1.14906	19	EXT1,CMPK1,GMDS,FUT9,MGAT5
HP_THIN_UPPER_LIP_VERMILION	0.273438	0.650195	0.133555	0.274727	1.1466	19	GLIS3,EXT1,NFIA,CDK6,TRAPPC9,PDE4D,MBD5,ARID1B,MED13,AP3B1,ZNF292,BPTF
GOBP_CELLULAR_RESPONSE_TO_DOPAMINE	0.274841	0.650395	0.118288	0.594503	1.1671	3	CHRM3,PRKN
GOBP_RESPONSE_TO_DOPAMINE	0.274841	0.650395	0.118288	0.594503	1.1671	3	CHRM3,PRKN
WP_EGFR_TYROSINE_KINASE_INHIBITOR_RESISTANCE	0.275	0.650516	0.123257	0.459188	1.18302	6	FGFR2,PRKCA
MIR888_3P	0.275	0.650516	0.123257	0.459067	1.18271	6	TRA2A,MED13,COG5,DGKH,MTUS1
HP_INCISOR_MACRODONTIA	0.275	0.650516	0.123257	0.458545	1.18136	6	SLC12A2,VPS13B,MED13,BPTF,TNRC6B
GOBP_REGULATION_OF_MYELOID_LEUKOCYTE_DIFFERENTIATION	0.275	0.650516	0.123257	0.45793	1.17978	6	FOXP1,CDK6,PRKCA
GSE24634_NAIVE_CD4_TCELL_VS_DAY10_IL4_CONV_TREG_UP	0.275311	0.650618	0.10673	-0.462369	-1.17501	6	KRT18
GOBP_SPROUTING_ANGIOGENESIS	0.275311	0.650618	0.10673	-0.462365	-1.175	6	PKM,KLF2,CIB1
GOBP_ORGANIC_HYDROXY_COMPOUND_TRANSPORT	0.275311	0.650618	0.10673	-0.461772	-1.1735	6	ACTB,ANXA2
GSE25087_FETAL_VS_ADULT_TREG_UP	0.275311	0.650618	0.10673	-0.441447	-1.1704	7	IER3,GSTP1,POMP,TUBA1C
GOMF_PROTEIN_N-TERMINUS_BINDING	0.275311	0.650618	0.10673	-0.441314	-1.17004	7	HSPA1A,HSPA1B,ID1,EIF5A,NPM1
AMEF2_Q6	0.275253	0.650618	0.130777	0.330618	1.16981	13	H1-4,YPEL5,MBNL2,JMJD1C,JUND,NFIB,PTCHD4,MTUS1,PLEKHA6,NFAT5
GSE1448_ANTI_VALPHA2_VS_VBETA5_DP_THYMOCYTE_DN	0.275311	0.650618	0.10673	-0.440885	-1.1689	7	TFF1,ACTG1
GSE20727_CTRL_VS_DNFB_ALLERGEN_TREATED_DC_UP	0.275311	0.650618	0.10673	-0.440536	-1.16798	7	LDHA,PFN1,PPIA
GSE17721_CTRL_VS_GARDIQUIMOD_0.5H_BMDC_UP	0.275311	0.650618	0.10673	-0.440466	-1.16779	7	FASN,FTL,RAC1,SQLE,IL1RN,MACROD2
NAKAMURA_TUMOR_ZONE_PERIPHERAL_VS_CENTRAL_DN	0.275148	0.650618	0.142901	0.211817	1.16061	45	ZBTB20,GMDS,YPEL5,RALGAPA2,SYNE2,FOXN3,NEAT1,RERE,ETS2,ATP8B1,PDE4D,CBX4,MALAT1
GSE22033_UNTREATED_VS_ROSIGLITAZONE_TREATED_MEF_UP	0.275439	0.650856	0.10592	-0.421774	-1.16142	8	SNRPG,UBB,FAM162A,TBCA,TUBA4A,RAB5IF
GSE27786_BCELL_VS_MONO_MAC_UP	0.275547	0.65105	0.108394	-0.502755	-1.1815	5	FASN,ATP5MF,ATP5F1D
MIR1279	0.275626	0.651173	0.123257	0.382102	1.17494	9	FUT9,PHLPP1,PDE7A,IMMP2L,BPTF,TMEM87A,ITGB8,PTEN
GOMF_DNA-BINDING_TRANSCRIPTION_FACTOR_BINDING	0.275676	0.651226	0.135741	0.269475	1.13729	20	BCAS3,CRY1,FOXP1,ETS2,JMJD1C,NCOA7,FAF1,NCOA2,TCF12,MED13,JUND,YWHAZ,ZFPM1
ZNF582_TARGET_GENES	0.27619	0.652189	0.111011	-0.544715	-1.16726	4	CLIC1,PTMA,FARP1,MARK3
REACTOME_G2_M_DNA_DAMAGE_CHECKPOINT	0.27619	0.652189	0.111011	-0.544514	-1.16683	4	SFN
MIR6880_5P	0.276151	0.652189	0.11725	0.52322	1.15967	4	YPEL5,NCOA2,TPCN1
NAKAMURA_METASTASIS	0.276151	0.652189	0.11725	0.522618	1.15834	4	SLC12A2,SMYD3
MARTINEZ_TP53_TARGETS_UP	0.276336	0.652469	0.0972151	-0.281155	-1.1787	27	FABP1,ACTB,IER3,NDRG1,PRDX1,SCD,SERPINB1
CHEOK_RESPONSE_TO_MERCAPTOPURINE_AND_LD_MTX_DN	0.27668	0.65309	0.113313	-0.864646	-1.15241	1	CEACAM6
MURATA_VIRULENCE_OF_H_PILORI	0.27668	0.65309	0.113313	-0.864646	-1.15241	1	CEACAM6
REACTOME_FIBRONECTIN_MATRIX_FORMATION	0.27668	0.65309	0.113313	-0.864646	-1.15241	1	CEACAM6
MORF_CSNK1D	0.277358	0.653201	0.110122	-0.696356	-1.19012	2	CIB1,PHB
MORF_PHB	0.277358	0.653201	0.110122	-0.696356	-1.19012	2	CIB1,PHB
REACTOME_MITOCHONDRIAL_CALCIUM_ION_TRANSPORT	0.277358	0.653201	0.110122	-0.696356	-1.19012	2	VDAC2,PHB
WEIGEL_OXIDATIVE_STRESS_BY_HNE_AND_H2O2	0.277358	0.653201	0.110122	-0.696356	-1.19012	2	ARHGDIA,PHB
WP_MITOCHONDRIAL_IMMUNE_RESPONSE_TO_SARSCOV2	0.277358	0.653201	0.110122	-0.696356	-1.19012	2	NDUFB9,PHB
AIYAR_COBRA1_TARGETS_UP	0.277358	0.653201	0.110122	-0.696294	-1.19001	2	TFF3
GOBP_NEGATIVE_REGULATION_OF_CYTOKINE-MEDIATED_SIGNALING_PATHWAY	0.277358	0.653201	0.110122	-0.608519	-1.18387	3	GSTP1,OAS1,IL1RN
GOBP_NEGATIVE_REGULATION_OF_RESPONSE_TO_CYTOKINE_STIMULUS	0.277358	0.653201	0.110122	-0.608519	-1.18387	3	GSTP1,OAS1,IL1RN
INGRAM_SHH_TARGETS_DN	0.277358	0.653201	0.110122	-0.608519	-1.18387	3	CDC37,ANGPTL4,IL1RN
SANCHEZ_MDM2_TARGETS	0.277358	0.653201	0.110122	-0.608519	-1.18387	3	ADIRF,CCND1,IL1RN
GSE17721_CPG_VS_GARDIQUIMOD_12H_BMDC_UP	0.277372	0.653201	0.107972	-0.502597	-1.18113	5	PHLDA2,CDC37,KLK8,CAPG
GSE2770_UNTREATED_VS_IL4_TREATED_ACT_CD4_TCELL_6H_UP	0.277358	0.653201	0.110122	-0.607079	-1.18107	3	NDRG1,ATP5F1D
PID_BETA_CATENIN_NUC_PATHWAY	0.277372	0.653201	0.107972	-0.502235	-1.18028	5	SFN
GOCC_INCLUSION_BODY	0.277372	0.653201	0.107972	-0.501923	-1.17955	5	HSPA1A,HSPA1B,HSP90AB1
MIR4718	0.277273	0.653201	0.122679	0.4577	1.17919	6	BTG2,STK3,SIK3,PAN3,SESN1,TMEM117
MIR330_5P	0.277273	0.653201	0.122679	0.457672	1.17911	6	SAMD12,CERS6,NFATC2,POLR2J3
REACTOME_MITOTIC_PROMETAPHASE	0.277372	0.653201	0.107972	-0.501565	-1.17871	5	TUBB4B,HSP90AA1,TUBA1C,TUBA4A
MIR2115_5P	0.276923	0.653201	0.120433	0.490114	1.17865	5	PRKCA,CERS6,NFATC2,WWOX,TCF7L2
CHARAFE_BREAST_CANCER_LUMINAL_VS_MESENCHYMAL_DN	0.276923	0.653201	0.131458	0.322751	1.17837	14	GLIS3,EXT1,CDK6,CD44,PRKCA
GSE16385_ROSIGLITAZONE_IL4_VS_IL4_ALONE_STIM_MACROPHAGE_12H_UP	0.277087	0.653201	0.106323	-0.460358	-1.1699	6	S100A6,ZFP36,OAS1,SYNGR2
AGGGCCA_MIR328	0.276956	0.653201	0.117766	0.59432	1.16674	3	ETV6,YWHAZ,ZC3H12B
DESCARTES_FETAL_MUSCLE_ERYTHROBLASTS	0.276956	0.653201	0.117766	0.593783	1.16568	3	MTRNR2L12,TOMM5,SLC6A8
GINESTIER_BREAST_CANCER_20Q13_AMPLIFICATION_DN	0.276956	0.653201	0.117766	0.593734	1.16559	3	MLXIP,TRA2A,DAPK2
GOBP_SYNAPSE_ORGANIZATION	0.277147	0.653201	0.100633	-0.316538	-1.1646	18	ACTB,ACTG1,PFN1,NDRG1
chr7q22	0.277778	0.653286	0.123842	0.406442	1.1819	8	SRPK2,CUX1,COG5,ZKSCAN1,POLR2J3,SMURF1
GOBP_RESPONSE_TO_KETONE	0.277683	0.653286	0.103576	-0.388508	-1.18187	11	CLDN4,DDIT4,KLF2,TSPO,GPI,NME1,CA9,CCND1
WP_FOCAL_ADHESION	0.277778	0.653286	0.100991	-0.340981	-1.17796	15	ACTB,ACTG1,MYL12B,ITGB4,LAMA3,LAMB3,MYL12A
GSE21360_TERTIARY_VS_QUATERNARY_MEMORY_CD8_TCELL_UP	0.277904	0.653286	0.122679	0.381137	1.17197	9	H1-5,MGAT5,PDE4D,JMJD1C,SSH2
REACTOME_ESTROGEN_DEPENDENT_GENE_EXPRESSION	0.277778	0.653286	0.100991	-0.345621	-1.16941	14	TFF1,TFF3,HSP90AA1
MIR577	0.277904	0.653286	0.122679	0.37929	1.16629	9	ETNK1,CD44,PELI1,ARL15
SHETH_LIVER_CANCER_VS_TXNIP_LOSS_PAM2	0.277778	0.653286	0.100991	-0.344676	-1.16621	14	S100A11,IER3,ANXA2,SCD,SLC39A4,TAGLN2
HP_OPHTHALMOPARESIS	0.277904	0.653286	0.122679	0.378469	1.16377	9	MT-ATP6,MT-ND6,MT-ATP8,MT-ND3,REV3L,MT-ND1,MAP3K20
HP_GENERALIZED_TONIC_SEIZURE	0.278243	0.653286	0.116739	0.522358	1.15776	4	MBD5,CUX1,ASH1L,CASK
HP_TONIC_SEIZURE	0.278243	0.653286	0.116739	0.522358	1.15776	4	MBD5,CUX1,ASH1L,CASK
MIR143_5P	0.278243	0.653286	0.116739	0.522358	1.15776	4	RC3H1,CADPS,MAP3K20,CASK
MIR6071	0.278243	0.653286	0.116739	0.522358	1.15776	4	ZBTB20,NR6A1,MAP3K20,CASK
ULE_SPLICING_VIA_NOVA2	0.278243	0.653286	0.116739	0.522358	1.15776	4	GPHN,ANK3,BPTF,CASK
GSE8921_UNSTIM_0H_VS_TLR1_2_STIM_MONOCYTE_12H_DN	0.278243	0.653286	0.116739	0.522232	1.15748	4	GOLM1,MAP1LC3B
WP_WNT_SIGNALING_PATHWAY_AND_PLURIPOTENCY	0.278243	0.653286	0.116739	0.522068	1.15712	4	CD44,PRKCA
GOMF_PROTEIN_PHOSPHATASE_INHIBITOR_ACTIVITY	0.277895	0.653286	0.11725	0.684211	1.15683	2	MGAT5,PHACTR2
GOMF_PROTEIN_PHOSPHATASE_REGULATOR_ACTIVITY	0.277895	0.653286	0.11725	0.684211	1.15683	2	MGAT5,PHACTR2
GSE15330_MEGAKARYOCYTE_ERYTHROID_PROGENITOR_VS_PRO_BCELL_DN	0.277895	0.653286	0.11725	0.684211	1.15683	2	CMPK1,PHACTR2
GSE46606_UNSTIM_VS_CD40L_IL2_IL5_3DAY_STIMULATED_IRF4_KO_BCELL_DN	0.277895	0.653286	0.11725	0.684211	1.15683	2	FTX,PHACTR2
MIR2114_5P	0.277895	0.653286	0.11725	0.684211	1.15683	2	NFIA,PHACTR2
MIR6787_3P	0.277895	0.653286	0.11725	0.684211	1.15683	2	SRPK2,PHACTR2
GSE37563_WT_VS_CTLA4_KO_CD4_TCELL_D4_POST_IMMUNIZATION_UP	0.278243	0.653286	0.116739	0.52129	1.15539	4	SERINC5,REV3L,SMURF1,PBX1
AZARE_NEOPLASTIC_TRANSFORMATION_BY_STAT3_UP	0.278243	0.653286	0.116739	0.52062	1.15391	4	PTPRK,NEAT1
GSE3920_UNTREATED_VS_IFNA_TREATED_ENDOTHELIAL_CELL_DN	0.278243	0.653286	0.116739	0.520325	1.15326	4	TCF12,IMMP2L,ZDHHC20,GTF2I
GSE7460_TREG_VS_TCONV_ACT_DN	0.278243	0.653286	0.116739	0.520325	1.15326	4	APP,MYO10,VWA8,GTF2I
GSE29949_CD8_NEG_DC_SPLEEN_VS_DC_BRAIN_UP	0.278243	0.653286	0.116739	0.520131	1.15282	4	EXT1,CDK6
GOMF_BASAL_RNA_POLYMERASE_II_TRANSCRIPTION_MACHINERY_BINDING	0.278226	0.653286	0.114267	0.852525	1.14446	1	SMYD3
GOMF_BASAL_TRANSCRIPTION_MACHINERY_BINDING	0.278226	0.653286	0.114267	0.852525	1.14446	1	SMYD3
GOMF_RNA_POLYMERASE_CORE_ENZYME_BINDING	0.278226	0.653286	0.114267	0.852525	1.14446	1	SMYD3
GOMF_RNA_POLYMERASE_II_COMPLEX_BINDING	0.278226	0.653286	0.114267	0.852525	1.14446	1	SMYD3
chr1q44	0.278226	0.653286	0.114267	0.852525	1.14446	1	SMYD3
GTF2E2_TARGET_GENES	0.278481	0.653783	0.0988903	-0.30367	-1.16322	20	ACTG1,PRDX1,TUBB4B,DDIT4,EIF4A1,FTL,HSP90AB1,TUBA1C,MYL12A,PTMA
YAGI_AML_WITH_T_8_21_TRANSLOCATION	0.278768	0.654394	0.100279	-0.315696	-1.1615	18	SFN,CSTB,S100A4,ITGB4,AGPAT2
FOSTER_KDM1A_TARGETS_DN	0.279245	0.654501	0.109684	-0.694332	-1.18666	2	ITGB4,KRT7
KENNY_CTNNB1_TARGETS_UP	0.279245	0.654501	0.109684	-0.694332	-1.18666	2	TM4SF1,KRT7
LIU_VAV3_PROSTATE_CARCINOGENESIS_UP	0.279245	0.654501	0.109684	-0.694332	-1.18666	2	SERPINB1,KRT7
VIETOR_IFRD1_TARGETS	0.279245	0.654501	0.109684	-0.694332	-1.18666	2	PPIA,KRT7
BURTON_ADIPOGENESIS_8	0.278863	0.654501	0.10592	-0.414052	-1.18613	9	TMSB10,EMP1
GOBP_POSITIVE_REGULATION_OF_CYTOPLASMIC_TRANSLATION	0.279245	0.654501	0.109684	-0.69355	-1.18532	2	PKM
GOBP_REGULATION_OF_CYTOPLASMIC_TRANSLATION	0.279245	0.654501	0.109684	-0.69355	-1.18532	2	PKM
MIR508_5P	0.279245	0.654501	0.109684	-0.693186	-1.1847	2	EMP1
YAN_ESCAPE_FROM_ANOIKIS	0.279245	0.654501	0.109684	-0.692454	-1.18345	2	ALDH3A1
DESCARTES_FETAL_LUNG_MESOTHELIAL_CELLS	0.279245	0.654501	0.109684	-0.692308	-1.1832	2	CTSE,CA9
SAKAI_TUMOR_INFILTRATING_MONOCYTES_UP	0.279245	0.654501	0.109684	-0.692308	-1.1832	2	PFN1,CA9
GSE37301_LYMPHOID_PRIMED_MPP_VS_CD4_TCELL_DN	0.279245	0.654501	0.109684	-0.692239	-1.18308	2	SH3BGRL3
TORCHIA_TARGETS_OF_EWSR1_FLI1_FUSION_TOP20_UP	0.279245	0.654501	0.109684	-0.690682	-1.18042	2	PHLDA2
GSE3400_UNTREATED_VS_IFNB_TREATED_MEF_DN	0.279197	0.654501	0.107554	-0.499796	-1.17455	5	GPX2,ENO1
GOBP_PEPTIDYL-CYSTEINE_MODIFICATION	0.279197	0.654501	0.107554	-0.499487	-1.17382	5	GAPDH,TXN
MIR4540	0.27907	0.654501	0.11725	0.592327	1.16283	3	MECOM,PDE7A,ZSWIM6
GOBP_AUTOPHAGOSOME_ASSEMBLY	0.279545	0.654889	0.122108	0.457143	1.17775	6	VMP1,MAP1LC3B,SMURF1,RB1CC1,ELAPOR1,TP53INP1
GOBP_AUTOPHAGOSOME_ORGANIZATION	0.279545	0.654889	0.122108	0.457143	1.17775	6	VMP1,MAP1LC3B,SMURF1,RB1CC1,ELAPOR1,TP53INP1
GSE36009_WT_VS_NLRP10_KO_DC_DN	0.279545	0.654889	0.122108	0.45678	1.17682	6	FBXO34,TCF12,JDP2,KDM3B,HECA
GSE40274_CTRL_VS_FOXP3_AND_XBP1_TRANSDUCED_ACTIVATED_CD4_TCELL_DN	0.279545	0.654889	0.122108	0.456694	1.1766	6	SPATA13,YPEL5
PITX2_Q2	0.279487	0.654889	0.130777	0.322138	1.17613	14	APP,FOXN3,JMJD1C,PDE7A,FAF1,NCOA2,RASAL2,MED13
HP_SKELETAL_MUSCLE_ATROPHY	0.279661	0.655096	0.102822	-0.369467	-1.16268	12	ACTB,PFN1,NDRG1,TPI1
E47_02	0.280093	0.655473	0.123257	0.405608	1.17948	8	SYNE2,FUT8,JMJD1C,STK3
GSE5589_IL6_KO_VS_IL10_KO_LPS_AND_IL10_STIM_MACROPHAGE_45MIN_DN	0.280182	0.655473	0.122108	0.378024	1.1624	9	EXT1,NEDD4L,SYNE2
PEPPER_CHRONIC_LYMPHOCYTIC_LEUKEMIA_DN	0.28	0.655473	0.116739	0.682999	1.15478	2	EXT1,APBB2
YRTCANNRCGC_UNKNOWN	0.280335	0.655473	0.116234	0.518293	1.14875	4	MAML3,UBE2H,ARIH1,CDKAL1
GSE3039_ALPHABETA_CD8_TCELL_VS_B1_BCELL_UP	0.280335	0.655473	0.116234	0.51626	1.14425	4	VPS13B,MARCHF3,TNRC6B,ANKRD12
MIR496	0.280335	0.655473	0.116234	0.51626	1.14425	4	SLC12A2,MBNL1,IRF2BP2,ANKRD12
GSE20715_WT_VS_TLR4_KO_6H_OZONE_LUNG_DN	0.280335	0.655473	0.116234	0.51616	1.14402	4	SPATA13,CBX4,JUND,CBFA2T2
HP_VITILIGO	0.280335	0.655473	0.116234	0.515879	1.1434	4	MT-ND6,LRBA,MT-ND1,KANSL1
CTGYNNCTYTAA_UNKNOWN	0.280335	0.655473	0.116234	0.515813	1.14325	4	MECOM,IVNS1ABP,MSI2
MIR1251_3P	0.280335	0.655473	0.116234	0.515738	1.14309	4	ZBTB20,CD44,NCOA2
MIR383_3P	0.280335	0.655473	0.116234	0.514967	1.14138	4	GPHN,UBE2H,PLEKHA5
GOBP_ALPHA-BETA_T_CELL_ACTIVATION_INVOLVED_IN_IMMUNE_RESPONSE	0.280335	0.655473	0.116234	0.514516	1.14038	4	FOXP1,RC3H1,ZFPM1,ANXA1
GOBP_ALPHA-BETA_T_CELL_DIFFERENTIATION_INVOLVED_IN_IMMUNE_RESPONSE	0.280335	0.655473	0.116234	0.514516	1.14038	4	FOXP1,RC3H1,ZFPM1,ANXA1
GOBP_CD4-POSITIVE,_ALPHA-BETA_T_CELL_ACTIVATION	0.280335	0.655473	0.116234	0.514516	1.14038	4	FOXP1,RC3H1,ZFPM1,ANXA1
GOBP_CD4-POSITIVE,_ALPHA-BETA_T_CELL_DIFFERENTIATION	0.280335	0.655473	0.116234	0.514516	1.14038	4	FOXP1,RC3H1,ZFPM1,ANXA1
GOBP_CD4-POSITIVE,_ALPHA-BETA_T_CELL_DIFFERENTIATION_INVOLVED_IN_IMMUNE_RESPONSE	0.280335	0.655473	0.116234	0.514516	1.14038	4	FOXP1,RC3H1,ZFPM1,ANXA1
GOBP_T-HELPER_CELL_DIFFERENTIATION	0.280335	0.655473	0.116234	0.514516	1.14038	4	FOXP1,RC3H1,ZFPM1,ANXA1
GOBP_T_CELL_ACTIVATION_INVOLVED_IN_IMMUNE_RESPONSE	0.280335	0.655473	0.116234	0.514516	1.14038	4	FOXP1,RC3H1,ZFPM1,ANXA1
GOBP_T_CELL_DIFFERENTIATION_INVOLVED_IN_IMMUNE_RESPONSE	0.280335	0.655473	0.116234	0.514516	1.14038	4	FOXP1,RC3H1,ZFPM1,ANXA1
HP_ABNORMAL_ENZYME_COENZYME_ACTIVITY	0.280519	0.655842	0.131458	0.278444	1.14081	18	MT-ATP6,SPINK1,MT-ND6,GPHN,ATP8B1,NSMCE2,MT-ND3,SIK3,PCCA,COG5
TATA_01	0.280639	0.655996	0.105521	-0.413523	-1.18461	9	S100A4,PRDX1,KLF2,ZFP36L2
GOMF_PEPTIDE_BINDING	0.280639	0.655996	0.105521	-0.460063	-1.16915	6	PFDN2,PPIA,HSP90AB1,MGST1
GOBP_POSITIVE_REGULATION_OF_DEVELOPMENTAL_PROCESS	0.280781	0.656263	0.095288	-0.237004	-1.14919	46	SFN,S100A10,PKM,HSPA1A,CD24,TACSTD2,CLIC1,ZFP36,CFL1,HSPA1B,HSPB1,PA2G4,CIB1,ADIRF,TSPO,HSP90AB1,TESC
GOBP_NEGATIVE_REGULATION_OF_CELL_CYCLE_PHASE_TRANSITION	0.280952	0.656601	0.125033	0.360988	1.15114	10	MDM2,FOXN3,CRY1,WEE1,APBB2,MAP3K20,PTEN,DLG1
GSE13485_CTRL_VS_DAY21_YF17D_VACCINE_PBMC_DN	0.281132	0.656768	0.10925	-0.690283	-1.17974	2	SEC61G,TBCA
MORF_PPP2R4	0.281132	0.656768	0.10925	-0.690283	-1.17974	2	ATP5MF,TBCA
TRAVAGLINI_LUNG_MYOFIBROBLAST_CELL	0.281132	0.656768	0.10925	-0.689931	-1.17914	2	S100A10
HP_ABNORMALITY_OF_THE_PINNA	0.281081	0.656768	0.134273	0.213024	1.10853	37	FGFR2,ZBTB20,EXT1,SLC12A2,FOXP1,RERE,VPS13B,TRAPPC9,JMJD1C,MED13L,CASZ1
GOBP_ACTION_POTENTIAL	0.281319	0.656825	0.119348	0.488798	1.17549	5	NEDD4L,CAMK2D,ANK3,GNAQ,DLG1
GOBP_REGULATION_OF_POTASSIUM_ION_TRANSMEMBRANE_TRANSPORT	0.281319	0.656825	0.119348	0.488798	1.17549	5	NEDD4L,ANK3,STK39,PTEN,DLG1
GOBP_REGULATION_OF_POTASSIUM_ION_TRANSMEMBRANE_TRANSPORTER_ACTIVITY	0.281319	0.656825	0.119348	0.488798	1.17549	5	NEDD4L,ANK3,STK39,PTEN,DLG1
GOBP_REGULATION_OF_POTASSIUM_ION_TRANSPORT	0.281319	0.656825	0.119348	0.488798	1.17549	5	NEDD4L,ANK3,STK39,PTEN,DLG1
GOCC_MAIN_AXON	0.281319	0.656825	0.119348	0.488798	1.17549	5	APP,PARD3,ANK3,MYO1D,DLG1
GSE27859_DC_VS_CD11C_INT_F480_INT_DC_UP	0.281319	0.656825	0.119348	0.487835	1.17317	5	YPEL5,MALAT1,ZKSCAN1,PRKN,BMPR1A
MIR1302	0.281818	0.657802	0.121543	0.456396	1.17583	6	RABGAP1L,SPIDR,YWHAZ,ARID5B,ARHGAP32,CAVIN3
GSE39556_UNTREATED_VS_3H_POLYIC_INJ_MOUSE_NK_CELL_UP	0.281818	0.657802	0.121543	0.456356	1.17572	6	PIP5K1B,SYNE2,AP3B1,APBB2,ROR1
GCM_PTK2	0.281818	0.657802	0.121543	0.456108	1.17508	6	PTK2,UBE2H,SIK3,MYO10
GOBP_ORGANIC_SUBSTANCE_TRANSPORT	0.282014	0.658196	0.0925529	-0.211303	-1.14522	77	FABP1,KRT18,SFN,ACTB,TXN,ANXA2,CD24,HSP90AA1,SEC61G,DNAJC15,RAN,CDC37,PPIA,ZFP36,FABP5,HSPB1,CIB1,SLC6A8,GUK1,TSPO,HSP90AB1,EIF5A,NPM1,TESC,ROMO1,TOMM5,MGST1,PRELID1
MIR589_3P	0.282051	0.658196	0.130106	0.295305	1.15967	16	CDK6,RABGAP1L,MAGI1,RC3H1,RASAL2,TPD52,PARD3,JUND,COBLL1,PPP1R12B,UBR5,NFAT5
MIR4714_5P	0.282105	0.658196	0.116234	0.682186	1.1534	2	ETNK1,RHOU
REACTOME_RHOU_GTPASE_CYCLE	0.282105	0.658196	0.116234	0.682186	1.1534	2	MYO6,RHOU
HP_ABNORMAL_LIVER_MORPHOLOGY	0.282123	0.658196	0.13649	0.236067	1.1489	31	FGFR2,GLIS3,MT-ATP6,MT-ND6,RERE,ATP8B1,NSMCE2,MT-ND3,HMGCS2,MED13L,CASZ1
GOBP_ORGANIC_ANION_TRANSPORT	0.282407	0.65821	0.122679	0.404996	1.1777	8	SLC12A2,ATP8B1,SERINC5
GGCACTT_MIR519E	0.282427	0.65821	0.115734	0.514228	1.13974	4	NEDD4L,UBR5,TNRC6B,PTEN
GOBP_NEGATIVE_REGULATION_OF_POTASSIUM_ION_TRANSMEMBRANE_TRANSPORT	0.282427	0.65821	0.115734	0.514228	1.13974	4	NEDD4L,ANK3,STK39,PTEN
GOBP_NEGATIVE_REGULATION_OF_POTASSIUM_ION_TRANSMEMBRANE_TRANSPORTER_ACTIVITY	0.282427	0.65821	0.115734	0.514228	1.13974	4	NEDD4L,ANK3,STK39,PTEN
GOBP_NEGATIVE_REGULATION_OF_POTASSIUM_ION_TRANSPORT	0.282427	0.65821	0.115734	0.514228	1.13974	4	NEDD4L,ANK3,STK39,PTEN
GOBP_PEPTIDYL-TYROSINE_DEPHOSPHORYLATION	0.282427	0.65821	0.115734	0.514228	1.13974	4	PTPRK,SSH2,PTPRN2,PTEN
GOMF_PROTEIN_TYROSINE_PHOSPHATASE_ACTIVITY	0.282427	0.65821	0.115734	0.514228	1.13974	4	PTPRK,SSH2,PTPRN2,PTEN
HP_CUTIS_MARMORATA	0.282427	0.65821	0.115734	0.514228	1.13974	4	NFIA,ARID1B,STAG1,PTEN
HP_TYPICAL_ABSENCE_SEIZURE	0.282427	0.65821	0.115734	0.514228	1.13974	4	MBD5,CUX1,ASH1L,PTEN
HP_VENOUS_THROMBOSIS	0.282427	0.65821	0.115734	0.514228	1.13974	4	SPINK1,PDE4D,GNAQ,PTEN
GOCC_MITOTIC_SPINDLE	0.282427	0.65821	0.115734	0.513499	1.13812	4	YPEL5,LIMK2,STAG1
GSE5589_WT_VS_IL10_KO_LPS_AND_IL10_STIM_MACROPHAGE_45MIN_DN	0.282456	0.658215	0.104344	-0.420501	-1.15791	8	IER3,PFDN2,HSPA1B,CIB1
GSE14699_DELETIONAL_TOLERANCE_VS_ACTIVATED_CD8_TCELL_UP	0.282794	0.658556	0.102449	-0.387171	-1.17779	11	S100A11,EMP1
GSE40666_NAIVE_VS_EFFECTOR_CD8_TCELL_DN	0.282847	0.658556	0.10673	-0.498714	-1.17201	5	S100A10
PETROVA_ENDOTHELIUM_LYMPHATIC_VS_BLOOD_UP	0.282847	0.658556	0.10673	-0.498706	-1.17199	5	TFF3,NDRG1
MORF_GNB1	0.282847	0.658556	0.10673	-0.49853	-1.17157	5	ATP5MC3,PGK1,NCL,VDAC2
GSE19401_RETINOIC_ACID_VS_RETINOIC_ACID_AND_PAM2CSK4_STIM_FOLLICULAR_DC_DN	0.282847	0.658556	0.10673	-0.498448	-1.17138	5	KRT18
AACATTC_MIR4093P	0.282847	0.658556	0.10673	-0.498057	-1.17046	5	SH3BGRL3,ANXA2
SIMBULAN_UV_RESPONSE_IMMORTALIZED_DN	0.282847	0.658556	0.10673	-0.497595	-1.16938	5	EMP1,LAMA3,ID1
GSE29618_PRE_VS_DAY7_FLU_VACCINE_BCELL_UP	0.282847	0.658556	0.10673	-0.496525	-1.16686	5	SFN,CFL1
GOBP_RESPONSE_TO_CARBOHYDRATE	0.28268	0.658556	0.0999277	-0.34161	-1.15584	14	KRT18,LDHA,GSTP1
YIH_RESPONSE_TO_ARSENITE_C4	0.283019	0.658768	0.10882	-0.689776	-1.17887	2	KRT8
AIZARANI_LIVER_C5_NK_NKT_CELLS_3	0.283019	0.658768	0.10882	-0.605867	-1.17871	3	PFN1,ZFP36L2
HOLLEMAN_VINCRISTINE_RESISTANCE_B_ALL_DN	0.283019	0.658768	0.10882	-0.605361	-1.17773	3	TMSB10
DMRT1_TARGET_GENES	0.283172	0.65906	0.0992333	-0.314216	-1.17467	19	S100A10,S100A11,CLDN4,DDIT4,CLIC1,PPIA,LAD1,MYL12A
ATAACCT_MIR154	0.283298	0.659165	0.116234	0.592292	1.16276	3	FOXN3,TCF12,MTUS1
GSE2770_IL4_ACT_VS_ACT_CD4_TCELL_48H_DN	0.283298	0.659165	0.116234	0.592292	1.16276	3	ENC1,EHF,MTUS1
SIRT3_TARGET_GENES	0.283298	0.659165	0.116234	0.592292	1.16276	3	PABPC1,YWHAZ,MTUS1
HP_COARSE_FACIAL_FEATURES	0.284192	0.659168	0.104733	-0.411473	-1.17874	9	ACTB,ACTG1,CLDN4
GSE17721_POLYIC_VS_PAM3CSK4_24H_BMDC_UP	0.284722	0.659168	0.122108	0.404631	1.17664	8	FGFR2,EXT1
GSE27786_CD4_TCELL_VS_NEUTROPHIL_DN	0.284722	0.659168	0.122108	0.404555	1.17641	8	CHRM3,MDM2,MAP1LC3B
GSE17721_POLYIC_VS_CPG_24H_BMDC_UP	0.284497	0.659168	0.10208	-0.386369	-1.17536	11	S100A10,ACTB,MYL12B
GSE26488_WT_VS_HDAC7_KO_DOUBLE_POSITIVE_THYMOCYTE_UP	0.284722	0.659168	0.122108	0.404081	1.17504	8	WEE1,PLEKHA5,FTX,ASCL2,COBLL1,HECA
MORF_FANCG	0.284722	0.659168	0.122108	0.403708	1.17395	8	RERE,PVT1,SIK3,AP3B1,WWOX,KDM3B,CHD9
GSE13547_WT_VS_ZFX_KO_BCELL_ANTI_IGM_STIM_2H_DN	0.284722	0.659168	0.122108	0.403156	1.17235	8	BTG2,FOXP1,SMYD3,PCCA,CUX1
GSE14308_TH1_VS_NATURAL_TREG_DN	0.284722	0.659168	0.122108	0.403147	1.17232	8	EXT1,PIP5K1B,VPS13B
GSE22886_CD8_TCELL_VS_BCELL_NAIVE_DN	0.283516	0.659168	0.118815	0.487325	1.17194	5	PIP5K1B,APP,PTPRK
GSE8921_UNSTIM_0H_VS_TLR1_2_STIM_MONOCYTE_6H_UP	0.284192	0.659168	0.104733	-0.437871	-1.16091	7	S100A6,TAGLN2,NDUFB9,TESC,TIMM8B
MITSIADES_RESPONSE_TO_APLIDIN_DN	0.284738	0.659168	0.120985	0.376707	1.15835	9	CMPK1,PRKCA,FUT8,WEE1,MBNL1
GRAESSMANN_APOPTOSIS_BY_SERUM_DEPRIVATION_DN	0.284314	0.659168	0.0995791	-0.340791	-1.15307	14	S100A16,NDRG1,LGALS4,SERPINB1,CDC37
BROWNE_HCMV_INFECTION_48HR_UP	0.284091	0.659168	0.120985	0.41426	1.15083	7	FUT9,SPINK1,NFIA,ATF3,ITPR2
AGTCTAG_MIR151	0.284585	0.659168	0.111463	-0.860606	-1.14702	1	RAN
BIOCARTA_NPC_PATHWAY	0.284585	0.659168	0.111463	-0.860606	-1.14702	1	RAN
BIOCARTA_RANMS_PATHWAY	0.284585	0.659168	0.111463	-0.860606	-1.14702	1	RAN
BIOCARTA_RAN_PATHWAY	0.284585	0.659168	0.111463	-0.860606	-1.14702	1	RAN
GNF2_CDC20	0.284585	0.659168	0.111463	-0.860606	-1.14702	1	RAN
GNF2_MSH6	0.284585	0.659168	0.111463	-0.860606	-1.14702	1	RAN
GNF2_RFC3	0.284585	0.659168	0.111463	-0.860606	-1.14702	1	RAN
GNF2_RFC4	0.284585	0.659168	0.111463	-0.860606	-1.14702	1	RAN
GOBP_PRE-MIRNA_EXPORT_FROM_NUCLEUS	0.284585	0.659168	0.111463	-0.860606	-1.14702	1	RAN
GOBP_RNA_IMPORT_INTO_NUCLEUS	0.284585	0.659168	0.111463	-0.860606	-1.14702	1	RAN
GOBP_SNRNA_IMPORT_INTO_NUCLEUS	0.284585	0.659168	0.111463	-0.860606	-1.14702	1	RAN
GOBP_SNRNA_TRANSPORT	0.284585	0.659168	0.111463	-0.860606	-1.14702	1	RAN
GOCC_NUCLEOCYTOPLASMIC_TRANSPORT_COMPLEX	0.284585	0.659168	0.111463	-0.860606	-1.14702	1	RAN
GOCC_RNA_NUCLEAR_EXPORT_COMPLEX	0.284585	0.659168	0.111463	-0.860606	-1.14702	1	RAN
GOMF_MOLECULAR_CARRIER_ACTIVITY	0.284585	0.659168	0.111463	-0.860606	-1.14702	1	RAN
GOMF_NUCLEAR_EXPORT_SIGNAL_RECEPTOR_ACTIVITY	0.284585	0.659168	0.111463	-0.860606	-1.14702	1	RAN
GOMF_NUCLEOCYTOPLASMIC_CARRIER_ACTIVITY	0.284585	0.659168	0.111463	-0.860606	-1.14702	1	RAN
GOMF_PRE-MIRNA_BINDING	0.284585	0.659168	0.111463	-0.860606	-1.14702	1	RAN
GRASEMANN_RETINOBLASTOMA_WITH_6P_AMPLIFICATION	0.284585	0.659168	0.111463	-0.860606	-1.14702	1	RAN
MIR378A_3P_MIR378C_MIR378D_MIR378I	0.284585	0.659168	0.111463	-0.860606	-1.14702	1	RAN
MIR378B	0.284585	0.659168	0.111463	-0.860606	-1.14702	1	RAN
MIR378E	0.284585	0.659168	0.111463	-0.860606	-1.14702	1	RAN
MIR378F	0.284585	0.659168	0.111463	-0.860606	-1.14702	1	RAN
MIR378H	0.284585	0.659168	0.111463	-0.860606	-1.14702	1	RAN
MIR422A	0.284585	0.659168	0.111463	-0.860606	-1.14702	1	RAN
MODULE_320	0.284585	0.659168	0.111463	-0.860606	-1.14702	1	RAN
MOREAUX_B_LYMPHOCYTE_MATURATION_BY_TACI_DN	0.284585	0.659168	0.111463	-0.860606	-1.14702	1	RAN
REACTOME_POSTMITOTIC_NUCLEAR_PORE_COMPLEX_NPC_REFORMATION	0.284585	0.659168	0.111463	-0.860606	-1.14702	1	RAN
REACTOME_TRNA_PROCESSING_IN_THE_NUCLEUS	0.284585	0.659168	0.111463	-0.860606	-1.14702	1	RAN
SCIAN_CELL_CYCLE_TARGETS_OF_TP53_AND_TP73_DN	0.284585	0.659168	0.111463	-0.860606	-1.14702	1	RAN
WP_MIRNA_BIOGENESIS	0.284585	0.659168	0.111463	-0.860606	-1.14702	1	RAN
GSE25123_WT_VS_PPARG_KO_MACROPHAGE_ROSIGLITAZONE_STIM_UP	0.283333	0.659168	0.124434	0.359221	1.1455	10	NFIA,MLXIP,UBE2H,FBXO34,MTUS1,WWP1,SESN1,TP53INP1,BMPR1A
MIR4277	0.284519	0.659168	0.11524	0.512959	1.13693	4	ZBTB20,CASZ1,ITPR2
MODULE_284	0.284519	0.659168	0.11524	0.512473	1.13585	4	PDE7A,CUX1,DLEU2,CHD9
BILD_CTNNB1_ONCOGENIC_SIGNATURE	0.284519	0.659168	0.11524	0.512195	1.13524	4	LRBA,PHACTR2,ASH1L,CHD9
GCM_MYST2	0.284519	0.659168	0.11524	0.512195	1.13524	4	RABGAP1L,MED13,KDM3B,CHD9
MIR575	0.284519	0.659168	0.11524	0.512195	1.13524	4	YPEL5,WEE1,ANK3,CHD9
MORF_RFC1	0.284519	0.659168	0.11524	0.512195	1.13524	4	RERE,SIK3,KDM3B,CHD9
TGCAAAC_MIR452	0.284519	0.659168	0.11524	0.512195	1.13524	4	MBNL1,ANK3,DGKH,CHD9
HP_ABNORMAL_IMMUNE_SYSTEM_MORPHOLOGY	0.284153	0.659168	0.134273	0.259763	1.13441	22	MECOM,MDM2,SPINK1,VPS13B,FUT8,LRBA,PCCA,LPIN2,AP3B1,ETV6,IVNS1ABP,IRF2BP2,LPP,CASK,PTEN
chr1p34	0.284906	0.65943	0.108394	-0.604462	-1.17598	3	PRDX1,HPDL,GJB3
CROONQUIST_NRAS_VS_STROMAL_STIMULATION_DN	0.284906	0.65943	0.108394	-0.60441	-1.17588	3	IER3,ID1
HP_ABNORMALITY_OF_THE_SHOULDER_GIRDLE_MUSCULATURE	0.285412	0.660099	0.115734	0.590264	1.15878	3	SYNE2,REV3L,MAP3K20
HP_ELBOW_FLEXION_CONTRACTURE	0.285412	0.660099	0.115734	0.590264	1.15878	3	SYNE2,SIK3,MAP3K20
HP_KNEE_FLEXION_CONTRACTURE	0.285412	0.660099	0.115734	0.590264	1.15878	3	ZBTB20,SIK3,MAP3K20
MIR1272	0.285412	0.660099	0.115734	0.590264	1.15878	3	DACH1,PTCHD4,MAP3K20
WP_22Q112_COPY_NUMBER_VARIATION_SYNDROME	0.285412	0.660099	0.115734	0.590182	1.15862	3	FGFR2,PRKN
HP_PROPORTIONATE_SHORT_STATURE	0.285412	0.660099	0.115734	0.589815	1.1579	3	PDE4D,NSMCE2
LIN_NPAS4_TARGETS_UP	0.285412	0.660099	0.115734	0.589795	1.15785	3	SAMD12,NEDD4L
GARGALOVIC_RESPONSE_TO_OXIDIZED_PHOSPHOLIPIDS_BLUE_DN	0.285412	0.660099	0.115734	0.589124	1.15654	3	MECOM,AMACR
MIR544A	0.285714	0.660609	0.118288	0.486762	1.17059	5	FUT9,MED13L,NFIB,MYO1D,ENAH
PID_ECADHERIN_STABILIZATION_PATHWAY	0.285714	0.660609	0.118288	0.486762	1.17059	5	EXOC4,MYO6,LIMA1,LPP,ENAH
GOBP_GASTRULATION	0.285714	0.660609	0.123842	0.356083	1.13549	10	FGFR2,EXT1,ETS2,EXOC4
GOBP_EPIDERMIS_DEVELOPMENT	0.285948	0.661086	0.0992333	-0.334544	-1.17379	16	SFN,EMP1,AGPAT2,LAMA3,ZFP36,FABP5,LAMB3
GSE5589_UNSTIM_VS_45MIN_LPS_STIM_MACROPHAGE_DN	0.286201	0.661545	0.101714	-0.385202	-1.17181	11	ALDOA,BHLHE40,NOP10,RBIS,MRPS21,PRR13
GSE360_CTRL_VS_B_MALAYI_HIGH_DOSE_DC_DN	0.286201	0.661545	0.101714	-0.384032	-1.16825	11	PHLDA2,TFF3,HSPA1A
GOCC_RNA_POLYMERASE_II_TRANSCRIPTION_REGULATOR_COMPLEX	0.286364	0.661606	0.120433	0.455102	1.17249	6	TCF12,ASCL2,JUND,WWOX,PBX1,TCF7L2
MIR4428	0.286364	0.661606	0.120433	0.455102	1.17249	6	TBC1D5,STK39,PBX1,DLG1,MSI2,TCF7L2
MIR199A_3P_MIR199B_3P	0.286364	0.661606	0.120433	0.455083	1.17244	6	ETNK1,ITGA6,ARL15
MIR3129_5P	0.286364	0.661606	0.120433	0.455083	1.17244	6	ETNK1,ITGA6,ARL15
TSENG_IRS1_TARGETS_DN	0.286316	0.661606	0.11524	0.680518	1.15058	2	PIP5K1B,SESN1
GOBP_PROTEIN_UNFOLDING	0.286792	0.661904	0.107972	-0.688259	-1.17628	2	HSP90AA1,ANGPTL4
BURTON_ADIPOGENESIS_10	0.286792	0.661904	0.107972	-0.686235	-1.17282	2	FDPS,SQLE
GOBP_LIPID_DROPLET_ORGANIZATION	0.286792	0.661904	0.107972	-0.686235	-1.17282	2	PPIA,SQLE
GOMF_OXIDOREDUCTASE_ACTIVITY,_ACTING_ON_PAIRED_DONORS,_WITH_INCORPORATION_OR_REDUCTION_OF_MOLECULAR_OXYGEN	0.286792	0.661904	0.107972	-0.686235	-1.17282	2	SCD,SQLE
REACTOME_CHOLESTEROL_BIOSYNTHESIS	0.286792	0.661904	0.107972	-0.686235	-1.17282	2	FDPS,SQLE
SCHMIDT_POR_TARGETS_IN_LIMB_BUD_UP	0.286792	0.661904	0.107972	-0.686235	-1.17282	2	FDPS,SQLE
WENG_POR_TARGETS_GLOBAL_UP	0.286792	0.661904	0.107972	-0.686235	-1.17282	2	FDPS,SQLE
WP_CHOLESTEROL_BIOSYNTHESIS_PATHWAY	0.286792	0.661904	0.107972	-0.686235	-1.17282	2	FDPS,SQLE
HUMMEL_BURKITTS_LYMPHOMA_DN	0.286792	0.661904	0.107972	-0.684485	-1.16983	2	S100A11
GOBP_POSITIVE_REGULATION_OF_CELL_MIGRATION	0.286533	0.661904	0.137251	0.254421	1.15025	26	MDM2,APP,SYNE2,BCAS3,ITGA6,MGAT5,FOXP1,PTK2,PRKCA
HMG20B_TARGET_GENES	0.28655	0.661904	0.0925529	-0.217533	-1.12588	61	KRT19,TFF1,PKM,KRT8,GPX2,IER3,ALDOA,ANXA2,PRDX1,TUBB4B
GSE23502_WT_VS_HDC_KO_MYELOID_DERIVED_SUPPRESSOR_CELL_BM_DN	0.286942	0.662123	0.10208	-0.396099	-1.17102	10	S100A10,ANXA2,PRDX1
GSE36888_UNTREATED_VS_IL2_TREATED_TCELL_2H_DN	0.286942	0.662123	0.10208	-0.396066	-1.17092	10	ATP5ME,ATP5MJ,ATP5MC3,FABP5,NDUFB9
GOMF_CARBOHYDRATE_DERIVATIVE_BINDING	0.287037	0.66228	0.142901	0.185902	1.12864	70	FGFR2,PIK3C2G,H1-4,CMPK1,ETNK1,PIP5K1B,APP,CDK6,GPHN,PTK2,CD44,PRKCA,ATP8B1,PDE4D,MAGI1,ARL15,STK3,UBE2H,LIMK2,SRPK2,SIK3,WEE1,PCCA,MYO10,MYO6
GSE8621_UNSTIM_VS_LPS_PRIMED_AND_LPS_STIM_MACROPHAGE_UP	0.287129	0.662428	0.0995791	-0.35739	-1.17563	13	KRT18,S100A6
chr13q32	0.287526	0.663157	0.11524	0.588231	1.15479	3	MBNL2,PCCA,FARP1
GSE17721_PAM3CSK4_VS_GADIQUIMOD_12H_BMDC_DN	0.287526	0.663157	0.11524	0.58813	1.15459	3	NFIA,TIPARP
HP_ACCELERATED_SKELETAL_MATURATION	0.287526	0.663157	0.11524	0.586846	1.15207	3	H1-4,PDE4D
MCDOWELL_ACUTE_LUNG_INJURY_UP	0.287744	0.663533	0.103958	-0.457621	-1.16295	6	SFN,CSTB
GSE1460_CD4_THYMOCYTE_VS_NAIVE_CD4_TCELL_ADULT_BLOOD_DN	0.287719	0.663533	0.103197	-0.419016	-1.15382	8	S100A4,KLF2,CIB1,FTL
GSE2770_TGFB_AND_IL4_ACT_VS_ACT_CD4_TCELL_2H_UP	0.287879	0.663781	0.127505	0.327877	1.16011	13	CMPK1,FOXN3,PRKCA,CD164,H3-3B,PABPC1
GOBP_CARDIAC_MUSCLE_CONTRACTION	0.287912	0.663794	0.117766	0.485725	1.1681	5	NEDD4L,PDE4D,CAMK2D,DLG1,MAP2K6
GSE17186_BLOOD_VS_CORD_BLOOD_CD21LOW_TRANSITIONAL_BCELL_UP	0.288095	0.664153	0.123257	0.355999	1.13523	10	GOLM1,PELI1,CBX4,SSH2
GOBP_CALCIUM_ION_HOMEOSTASIS	0.288136	0.664183	0.100991	-0.364834	-1.1481	12	S100A14,NPSR1,CD24
GSE3982_BCELL_VS_NKCELL_UP	0.288636	0.664923	0.119888	0.454296	1.17042	6	PIP5K1B,PTPRK,MARCHF3
GSE17186_MEMORY_VS_NAIVE_BCELL_DN	0.28866	0.664923	0.101714	-0.395806	-1.17015	10	ACTG1,POMP,RAC1,CA9,TKT,ARHGAP6,RRAS
GSE16266_LPS_VS_HEATSHOCK_AND_LPS_STIM_MEF_DN	0.288703	0.664923	0.114267	0.510163	1.13073	4	RAB11FIP1,NCOA7,ARID5B,WWP1
TMTCGCGANR_UNKNOWN	0.288703	0.664923	0.114267	0.509708	1.12972	4	SLC12A2,BCAS3,CAMK2D
GOCC_COATED_VESICLE	0.288703	0.664923	0.114267	0.509438	1.12913	4	APP,MYO6,AP3B1
ASTIER_INTEGRIN_SIGNALING	0.288703	0.664923	0.114267	0.508484	1.12701	4	MLXIP,LIMK2,JUND
GOBP_ADENYLATE_CYCLASE-ACTIVATING_G_PROTEIN-COUPLED_RECEPTOR_SIGNALING_PATHWAY	0.288703	0.664923	0.114267	0.50813	1.12623	4	PRKCA,PDE4D,GNAQ,LGR5
GSE4984_UNTREATED_VS_LPS_TREATED_DC_UP	0.288703	0.664923	0.114267	0.507996	1.12593	4	MGAT5,PELI1
HP_RECURRENT_FRACTURES	0.288703	0.664923	0.114267	0.507917	1.12575	4	FGFR2,PTEN,NOP10,NPM1
HP_KYPHOSIS	0.288889	0.665288	0.134273	0.256421	1.13324	23	ZBTB20,H1-4,SLC12A2,SYNE2,RERE,VPS13B,FUT8,CASZ1
GOBP_ANTIVIRAL_INNATE_IMMUNE_RESPONSE	0.290566	0.665364	0.10714	-0.684211	-1.16936	2	PHB,OAS1
GOBP_INTERFERON-BETA_PRODUCTION	0.290566	0.665364	0.10714	-0.684211	-1.16936	2	HSP90AA1,OAS1
GOBP_MONOCYTE_CHEMOTACTIC_PROTEIN-1_PRODUCTION	0.290566	0.665364	0.10714	-0.684211	-1.16936	2	GSTP1,OAS1
GOBP_NEGATIVE_REGULATION_OF_CHEMOKINE_PRODUCTION	0.290566	0.665364	0.10714	-0.684211	-1.16936	2	GSTP1,OAS1
GOBP_POSITIVE_REGULATION_OF_INTERFERON-BETA_PRODUCTION	0.290566	0.665364	0.10714	-0.684211	-1.16936	2	HSP90AA1,OAS1
GOBP_REGULATION_OF_INTERFERON-BETA_PRODUCTION	0.290566	0.665364	0.10714	-0.684211	-1.16936	2	HSP90AA1,OAS1
GOBP_REGULATION_OF_MONOCYTE_CHEMOTACTIC_PROTEIN-1_PRODUCTION	0.290566	0.665364	0.10714	-0.684211	-1.16936	2	GSTP1,OAS1
GSE21546_ELK1_KO_VS_SAP1A_KO_AND_ELK1_KO_DP_THYMOCYTES_UP	0.290566	0.665364	0.10714	-0.684211	-1.16936	2	TBCA,OAS1
GSE360_CTRL_VS_T_GONDII_MAC_UP	0.290566	0.665364	0.10714	-0.684211	-1.16936	2	ATP5F1D,OAS1
GSE360_L_DONOVANI_VS_B_MALAYI_HIGH_DOSE_MAC_DN	0.290566	0.665364	0.10714	-0.684211	-1.16936	2	ATP5MF,OAS1
HOWARD_T_CELL_INACT_MONOV_INFLUENZA_A_INDONESIA_05_2005_H5N1_AGE_18_49YO_1DY_UP	0.290566	0.665364	0.10714	-0.684211	-1.16936	2	SOCS3,OAS1
LIANG_SILENCED_BY_METHYLATION_2	0.290566	0.665364	0.10714	-0.684211	-1.16936	2	S100A4,OAS1
REACTOME_INTERFERON_ALPHA_BETA_SIGNALING	0.290566	0.665364	0.10714	-0.684211	-1.16936	2	SOCS3,OAS1
WP_TYPE_II_INTERFERON_SIGNALING_IFNG	0.290566	0.665364	0.10714	-0.684211	-1.16936	2	SOCS3,OAS1
GSE20727_CTRL_VS_H2O2_TREATED_DC_UP	0.289352	0.665364	0.120985	0.401712	1.16815	8	SLC38A11,TBC1D5,RAB11FIP1,TRAPPC9,SIK3
GSE41867_DAY8_EFFECTOR_VS_DAY30_EXHAUSTED_CD8_TCELL_LCMV_CLONE13_DN	0.29011	0.665364	0.11725	0.484725	1.16569	5	TCF12,ARID5B,FHIT,MAP3K20,SESN1
GSE45365_HEALTHY_VS_MCMV_INFECTION_BCELL_IFNAR_KO_DN	0.29011	0.665364	0.11725	0.484725	1.16569	5	ZFPM1,LPP,CASK,ITFG1,SESN1
GSE7348_UNSTIM_VS_TOLERIZED_AND_LPS_STIM_MACROPHAGE_UP	0.29011	0.665364	0.11725	0.484725	1.16569	5	PVT1,TCF12,PAN3,WWP1,SESN1
DESCARTES_MAIN_FETAL_CILIATED_EPITHELIAL_CELLS	0.290146	0.665364	0.105125	-0.495273	-1.16392	5	TUBB4B,HSP90AA1,CIB1
SHEDDEN_LUNG_CANCER_GOOD_SURVIVAL_A12	0.29011	0.665364	0.11725	0.483737	1.16331	5	BTG2,TRAPPC9,MED13L
GSE29618_MONOCYTE_VS_MDC_UP	0.289744	0.665364	0.128143	0.317839	1.16044	14	EXT1,BTG2,CD44,PELI1,ALDH1A1
WNT_UP.V1_UP	0.28952	0.665364	0.103576	-0.456607	-1.16037	6	SFN,TFF3
PID_INTEGRIN1_PATHWAY	0.289524	0.665364	0.107972	-0.541373	-1.1601	4	PLAUR,LAMA3,LAMB3
GSE15659_CD45RA_NEG_CD4_TCELL_VS_ACTIVATED_TREG_DN	0.28952	0.665364	0.103576	-0.456484	-1.16006	6	TFF2,TUBB4B,S100P
GSE46242_TH1_VS_ANERGIC_TH1_CD4_TCELL_DN	0.289524	0.665364	0.107972	-0.540982	-1.15926	4	PHLDA2,CD24
GSE36078_UNTREATED_VS_AD5_INF_IL1R_KO_MOUSE_LUNG_DC_DN	0.289524	0.665364	0.107972	-0.540804	-1.15888	4	ANXA2,CAPN8
GSE25123_CTRL_VS_IL4_STIM_PPARG_KO_MACROPHAGE_UP	0.289524	0.665364	0.107972	-0.54065	-1.15855	4	SRM,ANGPTL4,H3C4,DAPK2
GSE3203_WT_VS_IFNAR1_KO_INFLUENZA_INFECTED_LN_BCELL_UP	0.289524	0.665364	0.107972	-0.540442	-1.1581	4	NDRG1,CLIC1
BOHN_PRIMARY_IMMUNODEFICIENCY_SYNDROM_UP	0.289524	0.665364	0.107972	-0.540376	-1.15796	4	TXN,TAGLN2,IL32
MANNE_COVID19_COMBINED_COHORT_VS_HEALTHY_DONOR_PLATELETS_UP	0.28952	0.665364	0.103576	-0.436635	-1.15764	7	S100A10,PFDN2,SLC6A8,SRM,MRPL12
REACTOME_DEGRADATION_OF_THE_EXTRACELLULAR_MATRIX	0.289524	0.665364	0.107972	-0.539898	-1.15694	4	CAPN8,LAMA3,LAMB3
ACACTGG_MIR199A_MIR199B	0.289641	0.665364	0.114751	0.586207	1.15081	3	PDE4D,NCOA2,PAN3
MIR1264	0.289641	0.665364	0.114751	0.586207	1.15081	3	SYNE2,NCOA7,PAN3
MIR4690_5P	0.289641	0.665364	0.114751	0.586207	1.15081	3	UBE2H,BPTF,PAN3
GOMF_PHOSPHATIDYLINOSITOL-3,4,5-TRISPHOSPHATE_BINDING	0.290526	0.665364	0.114267	0.680162	1.14998	2	MYO10,PARD3
GOMF_PHOSPHATIDYLINOSITOL-3-PHOSPHATE_BINDING	0.290526	0.665364	0.114267	0.680162	1.14998	2	PLEKHA5,PARD3
MODULE_7	0.290526	0.665364	0.114267	0.680162	1.14998	2	MAGI1,PARD3
WANG_METASTASIS_OF_BREAST_CANCER_ESR1_DN	0.289641	0.665364	0.114751	0.585556	1.14953	3	GOLM1,CD44
GOMF_GAMMA-CATENIN_BINDING	0.290526	0.665364	0.114267	0.679388	1.14867	2	PTPRK,TCF7L2
GOBP_REGULATION_OF_LEUKOCYTE_ADHESION_TO_VASCULAR_ENDOTHELIAL_CELL	0.290526	0.665364	0.114267	0.679337	1.14859	2	FUT9,NFAT5
MIR3179	0.289641	0.665364	0.114751	0.584828	1.1481	3	ZBTB20,PBX1,EIF1
HAHTOLA_CTCL_PATHOGENESIS	0.290514	0.665364	0.110122	-0.858586	-1.14433	1	S100P
HOEK_MONOCYTE_2011_2012_TIV_ADULT_1DY_UP	0.290514	0.665364	0.110122	-0.858586	-1.14433	1	S100P
HOFFMAN_CLOCK_TARGETS_DN	0.290514	0.665364	0.110122	-0.858586	-1.14433	1	S100P
KYNG_RESPONSE_TO_H2O2_VIA_ERCC6_UP	0.290514	0.665364	0.110122	-0.858586	-1.14433	1	S100P
MEBARKI_HCC_PROGENITOR_WNT_DN_CTNNB1_INDEPENDENT	0.290514	0.665364	0.110122	-0.858586	-1.14433	1	S100P
SMID_BREAST_CANCER_RELAPSE_IN_PLEURA_DN	0.290514	0.665364	0.110122	-0.858586	-1.14433	1	S100P
WP_GASTRIC_CANCER_NETWORK_1	0.290514	0.665364	0.110122	-0.858586	-1.14433	1	S100P
BIOCARTA_PRC2_PATHWAY	0.290323	0.665364	0.111463	0.850505	1.14175	1	CBX4
GOCC_NUCLEAR_UBIQUITIN_LIGASE_COMPLEX	0.290323	0.665364	0.111463	0.850505	1.14175	1	CBX4
GOCC_PCG_PROTEIN_COMPLEX	0.290323	0.665364	0.111463	0.850505	1.14175	1	CBX4
GOCC_PRC1_COMPLEX	0.290323	0.665364	0.111463	0.850505	1.14175	1	CBX4
GOMF_SUMO_BINDING	0.290323	0.665364	0.111463	0.850505	1.14175	1	CBX4
HEN1_02	0.290323	0.665364	0.111463	0.850505	1.14175	1	CBX4
LANG_MYB_FAMILY_TARGETS	0.290323	0.665364	0.111463	0.850505	1.14175	1	CBX4
LMNB2_TARGET_GENES	0.290323	0.665364	0.111463	0.850505	1.14175	1	CBX4
REACTOME_SUMOYLATION_OF_DNA_METHYLATION_PROTEINS	0.290323	0.665364	0.111463	0.850505	1.14175	1	CBX4
REACTOME_SUMOYLATION_OF_RNA_BINDING_PROTEINS	0.290323	0.665364	0.111463	0.850505	1.14175	1	CBX4
GOBP_EXOCYTOSIS	0.289157	0.665364	0.123842	0.338144	1.13524	11	RAB11FIP1,EXOC4,CADPS,FBXL20,CASK,LLGL2,CADPS2,PRKN,ANXA1,S100A13,SYNGR2
GOCC_INTRACELLULAR_MEMBRANE-BOUNDED_ORGANELLE	0.289277	0.665364	0.0831291	-0.177867	-1.09766	355	FABP1,KRT18,SFN,S100A10,ALDH3A1,S100A6,S100A11,S100A16,CSTB,ACTB,SH3BGRL3,GAPDH,PKM,KRT8,PLAUR,LDHA,ENO1,IER3,MIF,S100A4,ACTG1,TFF3,C19orf33,ALDOA,PFN1,UBC,TXN,ATP5MK,NDRG1,HSPA1A,ANXA2,CAPN8,FDPS,JPT1,GSTP1,PRDX1,TPI1,TUBB4B,HSP90AA1,ITGB4,SEC61G,TACSTD2,DNAJC15,KLK10,SCD,PFDN2,DDIT4,CLIC1,FASN,CEACAM6,ATP5MF,RAN,S100P,BHLHE40,SERPINB1,KLF2,CIAO2B,ATP5ME,ZFP36L2,AGPAT2,HSPE1,LAMA3,ATP5MJ,PPIA,ZFP36,NDUFA3,ATP5MC3,ATP5F1D,SLC39A4,CFL1,FABP5,HSPA1B,HSPB1,ID1,CTSE,PA2G4,CIB1,NDUFB9,POMP,MUC17,ARHGDIA,FTL,ADIRF,SERPINB6,TSPO,PRSS3,HSP90AB1,SNRPG,TUBA1C,EIF5A,NPM1,UBB,POLR2L,TESC,RHOF,ROMO1,GPI,NME1,MRPL52,TOMM5,NOP10,FAM162A,RBIS,PTMA,MGST1,MRPS21,PRR13,PRELID1
HP_LOWER_LIMB_SPASTICITY	0.290795	0.665826	0.113787	0.506739	1.12314	4	MT-ATP6,MED13L
GSE15930_STIM_VS_STIM_AND_IFNAB_72H_CD8_T_CELL_DN	0.291297	0.666723	0.103197	-0.435802	-1.15543	7	PHLDA2,ENO1
GSE32423_IL7_VS_IL4_MEMORY_CD8_TCELL_DN	0.291297	0.666723	0.103197	-0.435635	-1.15499	7	ATP5MF,CIB1,NME1,PSMB3,MRPL12
TTCNRGNNNNTTC_HSF_Q6	0.291228	0.666723	0.102449	-0.416898	-1.14799	8	HSPA1A,HSPE1,EIF4A1,HSPA1B,HSP90AB1,UBB
GSE22886_NAIVE_CD8_TCELL_VS_MONOCYTE_UP	0.291262	0.666723	0.123842	0.325046	1.12604	12	SYNE2,ITGA6,PRKCA,SMYD3,LRBA,INPP4B,TPD52
GOBP_REGULATION_OF_CELLULAR_RESPONSE_TO_STRESS	0.291667	0.667507	0.133555	0.229101	1.13178	33	MECOM,MDM2,APP,OXR1,CRY1,CDK6,CD44,SPIDR,FUT8,STK3,NCOA7,PHLPP1
ZHONG_PFC_MAJOR_TYPES_ASTROCYTES	0.291734	0.667583	0.0975449	-0.313692	-1.15413	18	S100A16,SCD,ZFP36L2,FABP5,HSPB1,ID1,SERPINB6
KYNG_DNA_DAMAGE_BY_UV	0.291755	0.667583	0.114267	0.584793	1.14804	3	MECOM
GOBP_UBIQUITIN-DEPENDENT_PROTEIN_CATABOLIC_PROCESS	0.291892	0.667834	0.131458	0.26477	1.11743	20	MDM2,NEDD4L,PTK2,PELI1,UBE2H,COP1,RC3H1,FAF1,SMURF1,ARIH1
GSE22886_IGA_VS_IGM_MEMORY_BCELL_UP	0.291971	0.667888	0.104733	-0.495034	-1.16336	5	SFN,S100P
SWEET_KRAS_TARGETS_UP	0.291971	0.667888	0.104733	-0.495033	-1.16336	5	CLDN4,BHLHE40,HSPB1
GSE15930_NAIVE_VS_48H_IN_VITRO_STIM_CD8_TCELL_UP	0.292096	0.668112	0.100991	-0.39436	-1.16588	10	S100A14,GPX2,HSPA1A,KLF2,SLC39A4
HP_ABNORMALITY_OF_THE_PALPEBRAL_FISSURES	0.292135	0.668138	0.134273	0.222014	1.12369	35	FGFR2,ZBTB20,SLC12A2,FOXP1,CDK6,RERE,VPS13B,PDE4D,JMJD1C,MED13L,TRAK1,ARID1B,MED13,AP3B1,ZNF292,NFIB,BPTF,WWOX,MEIS2,TNRC6B,ZSWIM6,CASK,GTF2I,PTEN
GSE8515_CTRL_VS_IL6_4H_STIM_MAC_DN	0.292308	0.668218	0.116739	0.481895	1.15889	5	MECOM,PTK2,ASH1L,MEIS2
GOBP_NEGATIVE_REGULATION_OF_NEURON_APOPTOTIC_PROCESS	0.292308	0.668218	0.116739	0.481173	1.15715	5	BTG2,OXR1
HP_PROPTOSIS	0.292308	0.668218	0.116739	0.481037	1.15682	5	FGFR2,TCF12,PTEN,NF1,RRAS
GOCC_CHROMOSOMAL_REGION	0.292308	0.668218	0.116739	0.480652	1.1559	5	NSMCE2,H3-3B,STAG1,H4C5,KANSL1
GOBP_INFLAMMATORY_RESPONSE	0.292308	0.668218	0.127505	0.292965	1.15048	16	EXT1,APP,NEAT1,FOXP1,CD44
WEST_ADRENOCORTICAL_TUMOR_MARKERS_UP	0.292453	0.668392	0.10673	-0.682186	-1.1659	2	SQLE,IL32
GOBP_POSITIVE_REGULATION_OF_ACTIN_FILAMENT_POLYMERIZATION	0.292453	0.668392	0.10673	-0.681903	-1.16542	2	PFN1
GOCC_RUFFLE	0.292484	0.668392	0.0978773	-0.332035	-1.16499	16	S100A6,S100A11,ANXA2,CFL1,CIB1,TESC,NME1,RAC1,CAPG,PDLIM7,EPS8L1
BIOCARTA_BTG2_PATHWAY	0.292632	0.668392	0.113787	0.67912	1.14822	2	BTG2,CCND1
GOBP_SEBACEOUS_GLAND_DEVELOPMENT	0.292632	0.668392	0.113787	0.679058	1.14811	2	EXT1,ASH1L
AACYNNNNTTCCS_UNKNOWN	0.292632	0.668392	0.113787	0.678138	1.14656	2	CASZ1,ETV6
MARTIN_INTERACT_WITH_HDAC	0.292632	0.668392	0.113787	0.678138	1.14656	2	CAMK2D,ETV6
TONKS_TARGETS_OF_RUNX1_RUNX1T1_FUSION_MONOCYTE_DN	0.292632	0.668392	0.113787	0.677606	1.14566	2	BTG2,IVNS1ABP
GOCC_SOMATODENDRITIC_COMPARTMENT	0.292614	0.668392	0.135002	0.240168	1.14464	29	CHRM3,SLC12A2,APP,GPHN,ENC1,PTK2,TRAK1,MYO10,SMURF1,PARD3,ANK3,BPTF,EPHB2,ABR,ABHD17B,MYO1D
GOMF_PHOSPHOLIPID_BINDING	0.292835	0.668731	0.0949752	-0.287934	-1.15887	24	FABP1,PHLDA2,PFN1,ANXA2,CEACAM5,ANXA10
GOBP_RESPONSE_TO_NITROGEN_COMPOUND	0.292835	0.668731	0.0949752	-0.249912	-1.14435	38	TFF1,ALDH3A1,ACTB,PKM,LDHA,TXN,GSTP1
HP_TAPERED_FINGER	0.292887	0.668787	0.113313	0.505376	1.12012	4	VPS13B,TRAPPC9
HP_ABNORMAL_LYMPHOCYTE_MORPHOLOGY	0.293182	0.668831	0.118815	0.453061	1.16724	6	LRBA,AP3B1,IVNS1ABP,IRF2BP2,PTEN,CDCA7
GOBP_EPIDERMAL_CELL_DIFFERENTIATION	0.293073	0.668831	0.102822	-0.453914	-1.15353	6	SFN,ZFP36,SPRR1A
GSE5589_UNSTIM_VS_180MIN_LPS_AND_IL10_STIM_MACROPHAGE_DN	0.293073	0.668831	0.102822	-0.453631	-1.1528	6	JPT1,SEC61G,ARHGDIA,MRPL52
GSE1925_CTRL_VS_24H_IFNG_STIM_MACROPHAGE_UP	0.293073	0.668831	0.102822	-0.453427	-1.15229	6	S100A4,TUBB4B
GSE2585_THYMIC_DC_VS_MTEC_UP	0.293073	0.668831	0.102822	-0.453349	-1.15209	6	TMSB10
DOANE_BREAST_CANCER_CLASSES_UP	0.293073	0.668831	0.102822	-0.452811	-1.15072	6	TFF3,FASN,CEACAM6
EVI1_02	0.293182	0.668831	0.118815	0.412558	1.1461	7	GLIS3,RAB11FIP1,MBNL2,SRPK2,PDE7A
MIR125A_5P	0.293182	0.668831	0.118815	0.411611	1.14347	7	BTG2,NR6A1,PDE7A,SMURF1
MIR125B_5P	0.293182	0.668831	0.118815	0.411611	1.14347	7	BTG2,NR6A1,PDE7A,SMURF1
GSE45365_CD8A_DC_VS_CD11B_DC_IFNAR_KO_MCMV_INFECTION_UP	0.293182	0.668831	0.118815	0.411426	1.14296	7	H1-5,FOXN3,MIR924HG
ZMYND11_TARGET_GENES	0.293333	0.668988	0.10714	-0.538495	-1.15393	4	ACTB,ARHGDIA,MRPL12
GOBP_POSITIVE_REGULATION_OF_RESPONSE_TO_WOUNDING	0.293333	0.668988	0.10714	-0.538344	-1.15361	4	ACTG1,CLDN4
GOBP_POSITIVE_REGULATION_OF_WOUND_HEALING	0.293333	0.668988	0.10714	-0.538344	-1.15361	4	ACTG1,CLDN4
ZSCAN21_TARGET_GENES	0.293801	0.669991	0.130777	0.261531	1.12596	21	SLC12A2,MDM2,GPHN,JMJD1C,MAML3,INPP4B,SEMA6A,ASH1L,VWA8,ARID5B,DEPTOR,TNRC6B,PBX1,CBFA2T2,ENAH,SESN1,COQ8A
BRUINS_UVC_RESPONSE_LATE	0.293839	0.670016	0.0956031	-0.248894	-1.13761	39	FABP1,TFF1,ACTB,GAPDH,ACTG1,ITGB4,DNAJC15
FLORIO_NEOCORTEX_BASAL_RADIAL_GLIA_UP	0.293981	0.670089	0.119888	0.401198	1.16665	8	SLC38A11,MACC1,MBNL1,NFATC2,EHF,ROR1
MYB_Q6	0.293981	0.670089	0.119888	0.400746	1.16534	8	CD44,UBE2H,COP1,PABPC1,NR6A1,MED13
MENON_FETAL_KIDNEY_0_CAP_MESENCHYME_CELLS	0.293976	0.670089	0.122679	0.337243	1.13221	11	SYNE2,XIST,CUX1,DACH1,ZKSCAN1,BPTF,MEIS2,GABPB1-AS1
MURARO_PANCREAS_PANCREATIC_POLYPEPTIDE_CELL	0.293976	0.670089	0.122679	0.33682	1.13079	11	CHRM3,BTG2,MALAT1,REV3L,EHF,CHN2,MEIS2,DEPTOR
MIR5004_5P	0.294505	0.670426	0.116234	0.479946	1.1542	5	SAMD12,PTK2,NFIB,HECA,MSI2
HOWARD_DENDRITIC_CELL_INACT_MONOV_INFLUENZA_A_INDONESIA_05_2005_H5N1_AGE_18_49YO_1DY_UP	0.294505	0.670426	0.116234	0.478836	1.15153	5	PTK2,ALDH1A1,ATF3
GSE8678_IL7R_LOW_VS_HIGH_EFF_CD8_TCELL_UP	0.294505	0.670426	0.116234	0.478827	1.15151	5	SPATA13,GOLM1,PHACTR2
GSE4142_NAIVE_BCELL_VS_PLASMA_CELL_DN	0.294505	0.670426	0.116234	0.478763	1.15135	5	PELI1,ATF3,ETV6,ZFPM1
GSE3720_VD1_VS_VD2_GAMMADELTA_TCELL_WITH_LPS_STIM_DN	0.294737	0.670426	0.113313	0.676899	1.14446	2	BTG2,LGALS1
GOBP_CELLULAR_RESPONSE_TO_GAMMA_RADIATION	0.294737	0.670426	0.113313	0.676205	1.14329	2	MDM2,MAP3K20
GOBP_RESPONSE_TO_GAMMA_RADIATION	0.294737	0.670426	0.113313	0.676205	1.14329	2	MDM2,MAP3K20
GOBP_SISTER_CHROMATID_COHESION	0.294737	0.670426	0.113313	0.676113	1.14314	2	NSMCE2,STAG1
GOCC_MITOTIC_SPINDLE_POLE	0.294737	0.670426	0.113313	0.676113	1.14314	2	YPEL5,STAG1
SIRNA_EIF4GI_DN	0.294737	0.670426	0.113313	0.676113	1.14314	2	MBD5,STAG1
BIOCARTA_P53_PATHWAY	0.294737	0.670426	0.113313	0.67597	1.14289	2	MDM2,CCND1
GOBP_MITOTIC_G1/S_TRANSITION_CHECKPOINT_SIGNALING	0.294737	0.670426	0.113313	0.67597	1.14289	2	MDM2,CCND1
GOBP_MITOTIC_G1_DNA_DAMAGE_CHECKPOINT_SIGNALING	0.294737	0.670426	0.113313	0.67597	1.14289	2	MDM2,CCND1
HOFMANN_CELL_LYMPHOMA_UP	0.294737	0.670426	0.113313	0.67597	1.14289	2	MDM2,CCND1
SCHWAB_TARGETS_OF_BMYB_POLYMORPHIC_VARIANTS_UP	0.294737	0.670426	0.113313	0.67597	1.14289	2	MDM2,CCND1
WP_MIRNA_REGULATION_OF_PROSTATE_CANCER_SIGNALING_PATHWAYS	0.294737	0.670426	0.113313	0.67597	1.14289	2	MDM2,CCND1
GOBP_LYMPHOCYTE_CHEMOTAXIS	0.294737	0.670426	0.113313	0.67567	1.14239	2	SLC12A2,STK39
GOBP_T_CELL_CHEMOTAXIS	0.294737	0.670426	0.113313	0.67567	1.14239	2	SLC12A2,STK39
MIR4438	0.294355	0.670426	0.110565	0.848485	1.13903	1	MAGI1
MIR4462	0.294355	0.670426	0.110565	0.848485	1.13903	1	MAGI1
MODULE_242	0.294355	0.670426	0.110565	0.848485	1.13903	1	MAGI1
MODULE_379	0.294355	0.670426	0.110565	0.848485	1.13903	1	MAGI1
GSE45365_HEALTHY_VS_MCMV_INFECTION_CD8A_DC_DN	0.294849	0.670608	0.102449	-0.409177	-1.17216	9	IER3,CDC37,HSPE1,ZFP36,HSP90AB1
GSE5589_LPS_VS_LPS_AND_IL10_STIM_MACROPHAGE_180MIN_DN	0.294872	0.670608	0.126876	0.316381	1.15512	14	GLIS3,CMPK1,NAALADL2,SYNE2
HP_ABNORMALITY_OF_THE_CHIN	0.295082	0.671023	0.131458	0.257531	1.12466	22	FGFR2,SLC12A2,NFIA,FOXP1,RERE,PDE4D,MED13L,CASZ1,MBD5,ARID1B
GSE2826_WT_VS_XID_BCELL_DN	0.295238	0.671252	0.121543	0.355092	1.13234	10	SLC12A2,APP,PTPRK,NR6A1,PLEKHA5
GOCC_PROTEIN-DNA_COMPLEX	0.295238	0.671252	0.121543	0.355059	1.13223	10	H1-4,H1-5,H3-3B,JUND,H4C5,TCF7L2,H2AC16,H3C4,H3C11
GSE369_IFNG_KO_VS_WT_LIVER_UP	0.295455	0.67143	0.118288	0.452856	1.16671	6	YPEL5,JMJD1C,SSH2,NCOA2
GOBP_REGULATION_OF_MRNA_PROCESSING	0.295455	0.67143	0.118288	0.452227	1.16509	6	MBNL2,TRA2A,SRPK2,MBNL1
GOBP_REGULATION_OF_MRNA_SPLICING,_VIA_SPLICEOSOME	0.295455	0.67143	0.118288	0.452227	1.16509	6	MBNL2,TRA2A,SRPK2,MBNL1
HP_TOE_CLINODACTYLY	0.295455	0.67143	0.118288	0.451018	1.16197	6	SLC12A2,MED13,BPTF,WWOX,TNRC6B
MIR1179	0.295455	0.67143	0.118288	0.411171	1.14225	7	ITGA6,CDK6,MAGI1,NCOA7,AP3B1
GSE36891_UNSTIM_VS_POLYIC_TLR3_STIM_PERITONEAL_MACROPHAGE_UP	0.295533	0.671544	0.100279	-0.392218	-1.15955	10	S100A14,IER3,HSPA1A
HP_ABNORMAL_ESOPHAGUS_MORPHOLOGY	0.295752	0.671979	0.0972151	-0.335839	-1.13631	14	KRT18,KRT8,ITGB4,CLDN4,LAMA3,LAMB3,NPM1,NOP10
CCAGGGG_MIR331	0.295983	0.672128	0.113313	0.584178	1.14683	3	PHLPP1,SEMA6A,MEIS2
MIR4663	0.295983	0.672128	0.113313	0.584178	1.14683	3	FUT9,CUX1,MEIS2
MIR642A_3P_MIR642B_3P	0.295983	0.672128	0.113313	0.584178	1.14683	3	ATP8B1,NCOA7,MEIS2
MIR758_3P	0.295983	0.672128	0.113313	0.584178	1.14683	3	FUT9,DGKH,MEIS2
REACTOME_SIGNALING_BY_FGFR_IN_DISEASE	0.295983	0.672128	0.113313	0.584151	1.14678	3	FGFR2,CUX1
LIU_TOPBP1_TARGETS	0.295983	0.672128	0.113313	0.583664	1.14582	3	MDM2,COQ8A,TP53INP1
NIKOLSKY_BREAST_CANCER_11Q12_Q14_AMPLICON	0.296226	0.672177	0.10592	-0.602434	-1.17203	3	GSTP1,CCND1,MYEOV
GOMF_GROWTH_FACTOR_ACTIVITY	0.296226	0.672177	0.10592	-0.601997	-1.17118	3	TFF1
HP_AREFLEXIA	0.296226	0.672177	0.10592	-0.601675	-1.17056	3	NDRG1,HSPB1
XU_HGF_TARGETS_INDUCED_BY_AKT1_48HR_UP	0.296226	0.672177	0.10592	-0.680445	-1.16293	2	PLAUR
WP_TGFBETA_SIGNALING_PATHWAY	0.296117	0.672177	0.122679	0.322471	1.11712	12	APP,NEDD4L,PTK2,ATF3,LIMK2,SMURF1,JUND
GSE41176_UNSTIM_VS_ANTI_IGM_STIM_BCELL_6H_UP	0.296117	0.672177	0.122679	0.322164	1.11605	12	APP,TBC1D5,VPS13B,FUT8,CERS6,AP3B1,TPCN1
GATA1_03	0.296117	0.672177	0.122679	0.322018	1.11555	12	MECOM,FOXP1,MAML3,CASZ1,MBNL1,RASAL2,EHF,PTCHD4,TMEM87A,MEIS2
HP_ABNORMALITY_OF_THE_FONTANELLES_OR_CRANIAL_SUTURES	0.296117	0.672177	0.122679	0.321099	1.11237	12	FGFR2,GLIS3,RERE,JMJD1C,CASZ1
HP_ABNORMALITY_OF_FLUID_REGULATION	0.296355	0.672228	0.095288	-0.294965	-1.14932	21	ACTB,MIF,ACTG1,CLDN4,LAMA3,POMP,ARHGDIA,LAMB3
GOMF_MRF_BINDING	0.296443	0.672228	0.10882	-0.856566	-1.14164	1	BHLHE40
GROSS_HYPOXIA_VIA_HIF1A_ONLY	0.296443	0.672228	0.10882	-0.856566	-1.14164	1	BHLHE40
MIR4484	0.296443	0.672228	0.10882	-0.856566	-1.14164	1	BHLHE40
PETRETTO_HEART_MASS_QTL_CIS_UP	0.296443	0.672228	0.10882	-0.856566	-1.14164	1	BHLHE40
SARTIPY_NORMAL_AT_INSULIN_RESISTANCE_UP	0.296443	0.672228	0.10882	-0.856566	-1.14164	1	BHLHE40
chr3p26	0.296443	0.672228	0.10882	-0.856566	-1.14164	1	BHLHE40
GSE15330_WT_VS_IKAROS_KO_MEGAKARYOCYTE_ERYTHROID_PROGENITOR_UP	0.296491	0.672276	0.101351	-0.416047	-1.14565	8	PRDX1,ATP5F1D,ID1,SNRPG,MRPS21,ANGPTL4
GSE3982_EFF_MEMORY_CD4_TCELL_VS_TH1_DN	0.296625	0.672328	0.10208	-0.409015	-1.1717	9	PHLDA2,JPT1,SERPINB1,PA2G4,GPI
GSE17974_0H_VS_72H_IN_VITRO_ACT_CD4_TCELL_DN	0.296625	0.672328	0.10208	-0.408788	-1.17104	9	SFN,DDIT4,ATP5MF,ATP5MC3
GSE2770_IL12_ACT_VS_ACT_CD4_TCELL_48H_UP	0.296625	0.672328	0.10208	-0.451993	-1.14864	6	SLC39A4,RBIS,PRELID1,PROCR
GSE39110_UNTREATED_VS_IL2_TREATED_CD8_TCELL_DAY3_POST_IMMUNIZATION_DN	0.296625	0.672328	0.10208	-0.451756	-1.14804	6	ACTG1,TPI1
GSE32986_CURDLAN_HIGHDOSE_VS_GMCSF_AND_CURDLAN_HIGHDOSE_STIM_DC_DN	0.296703	0.672443	0.115734	0.477413	1.14811	5	SPATA13,ETS2,MED13L
MIR1258	0.296842	0.672569	0.112843	0.674089	1.13971	2	UBE2H,ASH1L
GOBP_CELLULAR_RESPONSE_TO_MANGANESE_ION	0.296842	0.672569	0.112843	0.673517	1.13875	2	APP,PRKN
HP_NEOPLASM_OF_HEAD_AND_NECK	0.296842	0.672569	0.112843	0.672407	1.13687	2	MDM2,WWOX
GOBP_MITOTIC_CELL_CYCLE_PROCESS	0.296875	0.672581	0.127505	0.26945	1.12458	19	MDM2,APP,FOXN3,CDK6,PRKCA,NSMCE2
REACTOME_SIGNALING_BY_RHO_GTPASES_MIRO_GTPASES_AND_RHOBTB3	0.29697	0.672732	0.0925529	-0.237536	-1.1356	43	SFN,ACTB,ACTG1,PFN1,MYL12B,TUBB4B,HSP90AA1,CDC37,HSPE1,CFL1,ARHGDIA,HSP90AB1,TUBA1C,RHOF,TPM4
GSE26030_TH1_VS_TH17_DAY15_POST_POLARIZATION_DN	0.29703	0.672806	0.0975449	-0.352883	-1.16081	13	S100A6,CSTB,NDRG1
BARX1_TARGET_GENES	0.297381	0.673537	0.0934449	-0.24344	-1.1333	41	S100A11,EMP1,KRT8,ALDOA,JPT1,PRDX1,DDIT4,CDC37,LAMA3,NDUFA3,ATP5MC3,TAGLN2,POMP
GSE17721_CTRL_VS_POLYIC_12H_BMDC_DN	0.298113	0.673626	0.105521	-0.600873	-1.169	3	EMP1,PFDN2
HARALAMBIEVA_PBMC_M_M_R_II_AGE_13_16YO_STIMULATED_VS_UNSTIMULATED_3_TO_7YR_POST_TOP_DEG_UP	0.298113	0.673626	0.105521	-0.680162	-1.16244	2	PROCR,TNFRSF12A
NIKOLSKY_BREAST_CANCER_16P13_AMPLICON	0.298113	0.673626	0.105521	-0.680162	-1.16244	2	IL32,TNFRSF12A
WP_TNFRELATED_WEAK_INDUCER_OF_APOPTOSIS_TWEAK_SIGNALING_PATHWAY	0.298113	0.673626	0.105521	-0.680162	-1.16244	2	RAC1,TNFRSF12A
ZNF433_TARGET_GENES	0.298113	0.673626	0.105521	-0.680162	-1.16244	2	ALDOA,TNFRSF12A
GOBP_NEGATIVE_REGULATION_OF_ENDOPLASMIC_RETICULUM_STRESS-INDUCED_INTRINSIC_APOPTOTIC_SIGNALING_PATHWAY	0.298113	0.673626	0.105521	-0.679434	-1.1612	2	HSPA1A
GOBP_NEGATIVE_REGULATION_OF_RESPONSE_TO_ENDOPLASMIC_RETICULUM_STRESS	0.298113	0.673626	0.105521	-0.679434	-1.1612	2	HSPA1A
GOBP_REGULATION_OF_ENDOPLASMIC_RETICULUM_STRESS-INDUCED_INTRINSIC_APOPTOTIC_SIGNALING_PATHWAY	0.298113	0.673626	0.105521	-0.679434	-1.1612	2	HSPA1A
GOBP_REGULATION_OF_RESPONSE_TO_ENDOPLASMIC_RETICULUM_STRESS	0.298113	0.673626	0.105521	-0.679434	-1.1612	2	HSPA1A
GOMF_G_PROTEIN-COUPLED_PEPTIDE_RECEPTOR_ACTIVITY	0.298113	0.673626	0.105521	-0.678903	-1.16029	2	NPSR1
GOMF_PEPTIDE_RECEPTOR_ACTIVITY	0.298113	0.673626	0.105521	-0.678903	-1.16029	2	NPSR1
TURASHVILI_BREAST_DUCTAL_CARCINOMA_VS_LOBULAR_NORMAL_DN	0.297727	0.673626	0.117766	0.450286	1.16009	6	OXR1,ATF3,YBX3,NFIB,PLEKHS1,ANXA1
IRF1_Q6	0.29798	0.673626	0.125033	0.3244	1.14781	13	ZBTB20,SYNE2,FOXN3,CASZ1,SIK3,MBNL1
HOEK_NEUTROPHIL_2011_2012_TIV_ADULT_1DY_UP	0.298097	0.673626	0.112843	0.583484	1.14547	3	H1-4,ATF3
PAX8_B	0.298097	0.673626	0.112843	0.583367	1.14524	3	JMJD1C,SRPK2,TCF7L2
HP_ABNORMAL_PULMONARY_VALVE_MORPHOLOGY	0.298097	0.673626	0.112843	0.583315	1.14513	3	JMJD1C,MED13L
GOBP_CHONDROCYTE_DIFFERENTIATION	0.298097	0.673626	0.112843	0.582974	1.14446	3	EXT1,NFIB,BMPR1A
HP_COLORECTAL_POLYPOSIS	0.298097	0.673626	0.112843	0.582597	1.14373	3	MDM2,PTEN,BMPR1A
HP_INTESTINAL_POLYP	0.298097	0.673626	0.112843	0.582597	1.14373	3	MDM2,PTEN,BMPR1A
HP_LARGE_INTESTINAL_POLYPOSIS	0.298097	0.673626	0.112843	0.582597	1.14373	3	MDM2,PTEN,BMPR1A
HP_NEOPLASM_OF_THE_COLON	0.298097	0.673626	0.112843	0.582597	1.14373	3	MDM2,PTEN,BMPR1A
HP_NEOPLASM_OF_THE_RECTUM	0.298097	0.673626	0.112843	0.582597	1.14373	3	MDM2,PTEN,BMPR1A
TAKEDA_TARGETS_OF_NUP98_HOXA9_FUSION_16D_UP	0.298097	0.673626	0.112843	0.582393	1.14332	3	PTPRK,SMYD3
GSE9650_EXHAUSTED_VS_MEMORY_CD8_TCELL_UP	0.297619	0.673626	0.120985	0.354205	1.12951	10	H1-4,H1-5,VMP1
GSE29617_CTRL_VS_TIV_FLU_VACCINE_PBMC_2008_UP	0.297619	0.673626	0.120985	0.353952	1.1287	10	BTG2,YPEL5,TIPARP,JMJD1C,ATF3
YY1_02	0.298405	0.674224	0.117766	0.375448	1.15448	9	MECOM,EXT1
SMID_BREAST_CANCER_NORMAL_LIKE_UP	0.298611	0.674437	0.118815	0.39964	1.16212	8	ZBTB20,FOXN3,ALDH1A1
MIR2467_3P	0.298611	0.674437	0.118815	0.39959	1.16198	8	MLXIP,NR6A1,TPCN1,PLEKHA6,TNRC6B,KANSL1,MSI2,IL1RN
MIR135A_5P	0.298611	0.674437	0.118815	0.399497	1.16171	8	FOXN3,NCOA2,RASAL2,MED13,ANK3,DEPTOR
MIR135B_5P	0.298611	0.674437	0.118815	0.399497	1.16171	8	FOXN3,NCOA2,RASAL2,MED13,ANK3,DEPTOR
GOBP_RESPONSE_TO_MONOSACCHARIDE	0.29868	0.674467	0.0972151	-0.352392	-1.15919	13	KRT18,LDHA,GSTP1
HP_ABNORMALITY_OF_SKIN_ADNEXA_PHYSIOLOGY	0.29868	0.674467	0.0972151	-0.351558	-1.15645	13	CSTB,ITGB4,LAMA3,LAMB3,NPM1,NOP10,KRT6B
GSE3920_IFNA_VS_IFNG_TREATED_ENDOTHELIAL_CELL_DN	0.298795	0.674602	0.121543	0.336425	1.12946	11	MDM2,LRBA,MYO6,LPIN2,YBX3,COBLL1,ZFPM1
GOBP_POSITIVE_REGULATION_OF_GROWTH	0.298795	0.674602	0.121543	0.336163	1.12858	11	FGFR2,H1-5,NEDD4L
BOYLAN_MULTIPLE_MYELOMA_PCA3_DN	0.298947	0.674632	0.112379	0.672065	1.13629	2	STK3,DENND4C
GOCC_RETROMER_COMPLEX	0.298947	0.674632	0.112379	0.672065	1.13629	2	TBC1D5,DENND4C
GSE17721_POLYIC_VS_CPG_16H_BMDC_UP	0.298947	0.674632	0.112379	0.672065	1.13629	2	CD164,DENND4C
REACTOME_RAB_GEFS_EXCHANGE_GTP_FOR_GDP_ON_RABS	0.298947	0.674632	0.112379	0.672065	1.13629	2	TRAPPC9,DENND4C
MANNO_MIDBRAIN_NEUROTYPES_HENDO	0.298921	0.674632	0.0931455	-0.243152	-1.13195	41	EMP1,PLAUR,PFN1,MYL12B,TM4SF1,KLF2,ZFP36L2,ZFP36,HSPB1,ID1,TAGLN2,POMP,SERPINB6,GUK1,MYL12A,TPM4,SOCS3,PROCR,ANGPTL4,IL32,SYNGR2
GOBP_POSITIVE_REGULATION_OF_PROTEIN_METABOLIC_PROCESS	0.299107	0.674743	0.0911073	-0.225912	-1.13492	54	PKM,PLAUR,ENO1,MIF,TXN,HSPA1A,ANXA2,CD24,HSP90AA1,CLDN4,KLF2,HSPE1,PPIA,HSPA1B,CIB1,HSP90AB1,EIF5A,NPM1,UBB
KMT2D_TARGET_GENES	0.299065	0.674743	0.0937465	-0.2549	-1.12654	33	S100A11,PKM,KRT8,CAPN8,MYL12B,LAMA3,PPIA,ATP5MC3,EIF4A1,PGK1,RBIS,PTMA,PSMB3,RAC1,KRT7,TKT
GSE411_100MIN_VS_400MIN_IL6_STIM_SOCS3_KO_MACROPHAGE_DN	0.299163	0.674743	0.111918	0.503981	1.11703	4	BCAS3,INPP4B,IMMP2L
GSE17721_CTRL_VS_LPS_2H_BMDC_DN	0.299163	0.674743	0.111918	0.503768	1.11656	4	CBX4,ATF3,ARID5B,CAVIN3
ATGGYGGA_UNKNOWN	0.299163	0.674743	0.111918	0.502922	1.11468	4	EXT1,ARIH1,YWHAZ,PBX1
GCGSCMNTTT_UNKNOWN	0.299163	0.674743	0.111918	0.502691	1.11417	4	DLEU1,TRA2A,DLEU2
MOHANKUMAR_HOXA1_TARGETS_UP	0.2992	0.674763	0.095288	-0.314714	-1.14231	17	PKM,LDHA,IER3,TUBB4B,BHLHE40,HSPA1B,TUBA1C
IVANOVA_HEMATOPOIESIS_STEM_CELL_AND_PROGENITOR	0.299353	0.675045	0.0959207	-0.308506	-1.15332	19	KRT18,TMSB10,ITGB4,FASN,ANXA10
GOBP_INTRINSIC_APOPTOTIC_SIGNALING_PATHWAY_IN_RESPONSE_TO_DNA_DAMAGE_BY_P53_CLASS_MEDIATOR	0.301887	0.67571	0.104733	-0.600464	-1.1682	3	MIF,DDIT4
GSE40274_CTRL_VS_FOXP3_AND_SATB1_TRANSDUCED_ACTIVATED_CD4_TCELL_UP	0.300178	0.67571	0.101351	-0.406889	-1.16561	9	PRDX1,RAN,HSPB1,LAD1,INO80C,NOP16
GSE40274_CTRL_VS_GATA1_TRANSDUCED_ACTIVATED_CD4_TCELL_DN	0.30373	0.67571	0.100633	-0.405537	-1.16173	9	CSTB,IER3,HSPB1,HSP90AB1
GOBP_INNER_MITOCHONDRIAL_MEMBRANE_ORGANIZATION	0.301887	0.67571	0.104733	-0.678138	-1.15898	2	ROMO1,TIMM8B
GOBP_PROTEIN_INSERTION_INTO_MITOCHONDRIAL_INNER_MEMBRANE	0.301887	0.67571	0.104733	-0.678138	-1.15898	2	ROMO1,TIMM8B
GOCC_MITOCHONDRIAL_INTERMEMBRANE_SPACE	0.301887	0.67571	0.104733	-0.678138	-1.15898	2	PRELID1,TIMM8B
GOMF_PROTEIN_TRANSPORTER_ACTIVITY	0.301887	0.67571	0.104733	-0.678138	-1.15898	2	SEC61G,TIMM8B
REACTOME_MITOCHONDRIAL_PROTEIN_IMPORT	0.301887	0.67571	0.104733	-0.678138	-1.15898	2	TOMM5,TIMM8B
HP_EASY_FATIGABILITY	0.303774	0.67571	0.104344	-0.677851	-1.15849	2	LDHA
GSE29617_CTRL_VS_TIV_FLU_VACCINE_PBMC_2008_DN	0.30292	0.67571	0.102449	-0.492895	-1.15833	5	ENO1,PRDX1
GOBP_RESPONSE_TO_ESTRADIOL	0.30292	0.67571	0.102449	-0.492872	-1.15828	5	GSTP1,GPI,CCND1,ANXA1,PTEN
REACTOME_TCR_SIGNALING	0.30292	0.67571	0.102449	-0.492872	-1.15828	5	UBC,UBB,PSMB3,ENAH,PTEN
GSE360_DC_VS_MAC_B_MALAYI_LOW_DOSE_DN	0.30292	0.67571	0.102449	-0.492741	-1.15797	5	MIF,AGPAT2,SLC6A8,SQLE
RASHI_RESPONSE_TO_IONIZING_RADIATION_3	0.303774	0.67571	0.104344	-0.677428	-1.15777	2	ACTB
ZNF362_TARGET_GENES	0.300654	0.67571	0.0962406	-0.329976	-1.15777	16	KRT19,TFF3,JPT1,TACSTD2
GOBP_FRUCTOSE_1,6-BISPHOSPHATE_METABOLIC_PROCESS	0.303774	0.67571	0.104344	-0.677148	-1.15729	2	ALDOA
GOBP_FRUCTOSE_METABOLIC_PROCESS	0.303774	0.67571	0.104344	-0.677148	-1.15729	2	ALDOA
GOMF_ALDEHYDE-LYASE_ACTIVITY	0.303774	0.67571	0.104344	-0.677148	-1.15729	2	ALDOA
GOMF_FRUCTOSE-BISPHOSPHATE_ALDOLASE_ACTIVITY	0.303774	0.67571	0.104344	-0.677148	-1.15729	2	ALDOA
GSE30971_CTRL_VS_LPS_STIM_MACROPHAGE_WBP7_HET_2H_UP	0.300654	0.67571	0.0962406	-0.334696	-1.15625	15	PHLDA2,PLAUR,IER3
HP_ABNORMALITY_OF_THE_METAPHYSIS	0.3	0.67571	0.11725	0.448702	1.156	6	EXT1,NSMCE2,SIK3,LPIN2
GSE29949_MICROGLIA_BRAIN_VS_CD8_POS_DC_SPLEEN_UP	0.302405	0.67571	0.0988903	-0.39099	-1.15592	10	KRT19,GAPDH
MIR10393_5P	0.302273	0.67571	0.116739	0.448301	1.15497	6	FUT9,PTK2,RC3H1,SEMA6A
GSE41176_UNSTIM_VS_ANTI_IGM_STIM_BCELL_1H_UP	0.302405	0.67571	0.0988903	-0.390573	-1.15469	10	PLAUR,IER3,SERPINB1,LAMB3,SOCS3,PROCR
ONDER_CDH1_TARGETS_2_UP	0.300683	0.67571	0.11725	0.374892	1.15277	9	FOXN3,PRKCA,MARCHF3,ARID5B,EPHB2,ROR1,LRIG1,DDAH1
NAKAYA_MYELOID_DENDRITIC_CELL_FLUARIX_FLUVIRIN_AGE_18_50YO_7DY_DN	0.302961	0.67571	0.116739	0.374655	1.15204	9	MDM2,FOXN3,LRBA,CD164
GSE11057_NAIVE_CD4_VS_PBMC_CD4_TCELL_DN	0.301533	0.67571	0.09855	-0.378663	-1.15191	11	ACTB,SH3BGRL3,GSTP1
GSE1432_1H_VS_24H_IFNG_MICROGLIA_UP	0.30198	0.67571	0.096563	-0.350138	-1.15178	13	GAPDH,UBC,ANXA2,SCD
GSE42021_TREG_PLN_VS_CD24HI_TREG_THYMUS_UP	0.30198	0.67571	0.096563	-0.350003	-1.15133	13	PLAUR,IER3,LGALS4,HSP90AA1,BHLHE40,ID1
LI_PROSTATE_CANCER_EPIGENETIC	0.302857	0.67571	0.105125	-0.536332	-1.1493	4	GSTP1,LAMA3,LAMB3
GSE13762_CTRL_VS_125_VITAMIND_DAY12_DC_UP	0.302857	0.67571	0.105125	-0.53604	-1.14867	4	KRT19
GOBP_ACTIN_POLYMERIZATION_OR_DEPOLYMERIZATION	0.303237	0.67571	0.0982123	-0.377594	-1.14866	11	TMSB10,PFN1,CFL1,RAC1,VILL,CAPG,ARHGAP6
GOBP_CELLULAR_RESPONSE_TO_LIPOPOLYSACCHARIDE	0.302857	0.67571	0.105125	-0.536004	-1.14859	4	GSTP1,ZFP36,TSPO
GOBP_CELLULAR_RESPONSE_TO_MOLECULE_OF_BACTERIAL_ORIGIN	0.302857	0.67571	0.105125	-0.536004	-1.14859	4	GSTP1,ZFP36,TSPO
GESERICK_TERT_TARGETS_DN	0.302857	0.67571	0.105125	-0.535846	-1.14826	4	IER3,BHLHE40,ZFP36
GSE16385_UNTREATED_VS_12H_IL4_TREATED_MACROPHAGE_DN	0.302857	0.67571	0.105125	-0.535633	-1.1478	4	S100A14
GSE11864_CSF1_PAM3CYS_VS_CSF1_IFNG_PAM3CYS_IN_MAC_UP	0.300178	0.67571	0.101351	-0.451389	-1.14711	6	LDHA,PA2G4,NPM1,NCL
GSE7831_UNSTIM_VS_INFLUENZA_STIM_PDC_1H_UP	0.300178	0.67571	0.101351	-0.451325	-1.14695	6	SH3BGRL3,S100A4
REACTOME_RHOF_GTPASE_CYCLE	0.302857	0.67571	0.105125	-0.535179	-1.14683	4	ACTB
GSE14000_4H_VS_16H_LPS_DC_TRANSLATED_RNA_UP	0.301099	0.67571	0.114751	0.47647	1.14584	5	BTG2,NCOA7,COP1,MBNL1
KIM_WT1_TARGETS_8HR_DN	0.301099	0.67571	0.114751	0.476299	1.14543	5	SPINK1,NEAT1,PCCA,APBB2
GOBP_ACTIN_FILAMENT-BASED_TRANSPORT	0.302326	0.67571	0.111918	0.58215	1.14285	3	SYNE2,MYO6,MYO1D
GOMF_CYTOSKELETAL_MOTOR_ACTIVITY	0.302326	0.67571	0.111918	0.58215	1.14285	3	MYO10,MYO6,MYO1D
GOMF_MICROFILAMENT_MOTOR_ACTIVITY	0.302326	0.67571	0.111918	0.58215	1.14285	3	MYO10,MYO6,MYO1D
MIR3618	0.302326	0.67571	0.111918	0.58215	1.14285	3	FUT9,NCOA2,MYO1D
LU_AGING_BRAIN_UP	0.3	0.67571	0.12564	0.303119	1.14258	15	FGFR2,ZBTB20,SERINC5,TIPARP,STK3,PHLPP1,MYO10
GSE16386_IL4_VS_IL4_AND_ROSIGLITAZONE_STIM_MACROPHAGE_6H_DN	0.301099	0.67571	0.114751	0.475079	1.14249	5	NAALADL2,MGAT5,MBD5,ZNF292
GSE2770_TGFB_AND_IL4_VS_IL4_TREATED_ACT_CD4_TCELL_2H_DN	0.301954	0.67571	0.100991	-0.430823	-1.14223	7	S100A16,MIF
REACTOME_MUSCLE_CONTRACTION	0.301954	0.67571	0.100991	-0.430813	-1.1422	7	ANXA2,MYL12B,MYL12A,TPM4
GOBP_POSITIVE_REGULATION_OF_ATP_METABOLIC_PROCESS	0.302326	0.67571	0.111918	0.581784	1.14213	3	ZBTB20,APP
GOBP_POSITIVE_REGULATION_OF_NUCLEOTIDE_METABOLIC_PROCESS	0.302326	0.67571	0.111918	0.581784	1.14213	3	ZBTB20,APP
GOBP_POSITIVE_REGULATION_OF_PURINE_NUCLEOTIDE_METABOLIC_PROCESS	0.302326	0.67571	0.111918	0.581784	1.14213	3	ZBTB20,APP
TGCACTG_MIR148A_MIR152_MIR148B	0.30373	0.67571	0.100633	-0.449425	-1.14212	6	TMSB10
HP_HYDROURETER	0.30373	0.67571	0.100633	-0.449409	-1.14208	6	ACTB,ACTG1,LAMA3,LAMB3
GSE3720_UNSTIM_VS_PMA_STIM_VD1_GAMMADELTA_TCELL_DN	0.302326	0.67571	0.111918	0.581603	1.14177	3	RALGAPA2,WEE1,SRGAP3
GSE11961_MARGINAL_ZONE_BCELL_VS_MEMORY_BCELL_DAY7_DN	0.301099	0.67571	0.114751	0.474542	1.1412	5	SPINK1,SEMA6A,AGAP1,GRHL2,LLGL2
HP_MOTOR_DELAY	0.302857	0.67571	0.132846	0.238046	1.14009	30	SLC12A2,MT-ND6,FOXP1,VPS13B,TRAPPC9,MED13L,MBD5,ARID1B,MED13,COG5,REV3L,AP3B1,MT-ND1,BPTF,WWOX,MAP3K20,KDM3B,TNRC6B,ZSWIM6,CASK,PTEN,PBX1
GOMF_HEPARIN_BINDING	0.302326	0.67571	0.111918	0.580681	1.13996	3	FGFR2,APP
MIR511_3P	0.3	0.67571	0.11725	0.41024	1.13966	7	IMMP2L,KANSL1L,COBLL1,PAN3,TNRC6B,LPP
GOBP_NUCLEOTIDE-SUGAR_METABOLIC_PROCESS	0.30444	0.67571	0.111463	0.580254	1.13913	3	GMDS,FUT8
GOBP_POSITIVE_REGULATION_OF_CELL_CYCLE_G1/S_PHASE_TRANSITION	0.30444	0.67571	0.111463	0.580174	1.13897	3	MDM2,ANXA1,CCND1
GOBP_POSITIVE_REGULATION_OF_G1/S_TRANSITION_OF_MITOTIC_CELL_CYCLE	0.30444	0.67571	0.111463	0.580174	1.13897	3	MDM2,ANXA1,CCND1
CLAUS_PGR_POSITIVE_MENINGIOMA_UP	0.302372	0.67571	0.107554	-0.854545	-1.13895	1	SERPINB1
GOBP_TYPE_B_PANCREATIC_CELL_PROLIFERATION	0.302372	0.67571	0.107554	-0.854545	-1.13895	1	SERPINB1
TARTE_PLASMA_CELL_VS_B_LYMPHOCYTE_DN	0.302372	0.67571	0.107554	-0.854545	-1.13895	1	SERPINB1
TAVOR_CEBPA_TARGETS_DN	0.302372	0.67571	0.107554	-0.854545	-1.13895	1	SERPINB1
TSAI_DNAJB4_TARGETS_UP	0.302372	0.67571	0.107554	-0.854545	-1.13895	1	SERPINB1
WANG_BARRETTS_ESOPHAGUS_DN	0.302372	0.67571	0.107554	-0.854545	-1.13895	1	SERPINB1
GCM_CRKL	0.30444	0.67571	0.111463	0.580122	1.13887	3	UBE2H,MYO10,KDM3B
HP_ABNORMAL_DUODENUM_MORPHOLOGY	0.30444	0.67571	0.111463	0.580122	1.13887	3	RERE,ARID1B,KDM3B
MIR4294	0.30444	0.67571	0.111463	0.580122	1.13887	3	SRPK2,MAP3K20,KDM3B
MIR5192	0.30444	0.67571	0.111463	0.580122	1.13887	3	ENC1,ARID5B,KDM3B
WP_THYROID_HORMONES_PRODUCTION_AND_PERIPHERAL_DOWNSTREAM_SIGNALING_EFFECTS	0.30444	0.67571	0.111463	0.580122	1.13887	3	MDM2,ITPR2,KDM3B
GSE27859_MACROPHAGE_VS_CD11C_INT_F480_INT_DC_UP	0.304545	0.67571	0.116234	0.409255	1.13693	7	NFATC2,MED13,ETV6,STAG1,BPTF
GOBP_CHROMOSOME_SEPARATION	0.304435	0.67571	0.108394	0.846465	1.13632	1	NSMCE2
GOBP_MAINTENANCE_OF_MITOTIC_SISTER_CHROMATID_COHESION	0.304435	0.67571	0.108394	0.846465	1.13632	1	NSMCE2
GOBP_MAINTENANCE_OF_SISTER_CHROMATID_COHESION	0.304435	0.67571	0.108394	0.846465	1.13632	1	NSMCE2
GOBP_METAPHASE/ANAPHASE_TRANSITION_OF_CELL_CYCLE	0.304435	0.67571	0.108394	0.846465	1.13632	1	NSMCE2
GOBP_METAPHASE/ANAPHASE_TRANSITION_OF_MITOTIC_CELL_CYCLE	0.304435	0.67571	0.108394	0.846465	1.13632	1	NSMCE2
GOBP_MITOTIC_RECOMBINATION	0.304435	0.67571	0.108394	0.846465	1.13632	1	NSMCE2
GOBP_MITOTIC_SISTER_CHROMATID_COHESION	0.304435	0.67571	0.108394	0.846465	1.13632	1	NSMCE2
GOBP_MITOTIC_SISTER_CHROMATID_SEPARATION	0.304435	0.67571	0.108394	0.846465	1.13632	1	NSMCE2
GOBP_POSITIVE_REGULATION_OF_CHROMOSOME_ORGANIZATION	0.304435	0.67571	0.108394	0.846465	1.13632	1	NSMCE2
GOBP_POSITIVE_REGULATION_OF_CHROMOSOME_SEPARATION	0.304435	0.67571	0.108394	0.846465	1.13632	1	NSMCE2
GOBP_POSITIVE_REGULATION_OF_MAINTENANCE_OF_MITOTIC_SISTER_CHROMATID_COHESION	0.304435	0.67571	0.108394	0.846465	1.13632	1	NSMCE2
GOBP_POSITIVE_REGULATION_OF_MAINTENANCE_OF_SISTER_CHROMATID_COHESION	0.304435	0.67571	0.108394	0.846465	1.13632	1	NSMCE2
GOBP_POSITIVE_REGULATION_OF_METAPHASE/ANAPHASE_TRANSITION_OF_CELL_CYCLE	0.304435	0.67571	0.108394	0.846465	1.13632	1	NSMCE2
GOBP_POSITIVE_REGULATION_OF_MITOTIC_METAPHASE/ANAPHASE_TRANSITION	0.304435	0.67571	0.108394	0.846465	1.13632	1	NSMCE2
GOBP_POSITIVE_REGULATION_OF_MITOTIC_NUCLEAR_DIVISION	0.304435	0.67571	0.108394	0.846465	1.13632	1	NSMCE2
GOBP_POSITIVE_REGULATION_OF_MITOTIC_SISTER_CHROMATID_SEPARATION	0.304435	0.67571	0.108394	0.846465	1.13632	1	NSMCE2
GOBP_POSITIVE_REGULATION_OF_NUCLEAR_DIVISION	0.304435	0.67571	0.108394	0.846465	1.13632	1	NSMCE2
GOBP_POSITIVE_REGULATION_OF_SISTER_CHROMATID_COHESION	0.304435	0.67571	0.108394	0.846465	1.13632	1	NSMCE2
GOBP_REGULATION_OF_CHROMOSOME_ORGANIZATION	0.304435	0.67571	0.108394	0.846465	1.13632	1	NSMCE2
GOBP_REGULATION_OF_CHROMOSOME_SEGREGATION	0.304435	0.67571	0.108394	0.846465	1.13632	1	NSMCE2
GOBP_REGULATION_OF_CHROMOSOME_SEPARATION	0.304435	0.67571	0.108394	0.846465	1.13632	1	NSMCE2
GOBP_REGULATION_OF_MAINTENANCE_OF_MITOTIC_SISTER_CHROMATID_COHESION	0.304435	0.67571	0.108394	0.846465	1.13632	1	NSMCE2
GOBP_REGULATION_OF_MAINTENANCE_OF_SISTER_CHROMATID_COHESION	0.304435	0.67571	0.108394	0.846465	1.13632	1	NSMCE2
GOBP_REGULATION_OF_METAPHASE/ANAPHASE_TRANSITION_OF_CELL_CYCLE	0.304435	0.67571	0.108394	0.846465	1.13632	1	NSMCE2
GOBP_REGULATION_OF_MITOTIC_METAPHASE/ANAPHASE_TRANSITION	0.304435	0.67571	0.108394	0.846465	1.13632	1	NSMCE2
GOBP_REGULATION_OF_MITOTIC_NUCLEAR_DIVISION	0.304435	0.67571	0.108394	0.846465	1.13632	1	NSMCE2
GOBP_REGULATION_OF_MITOTIC_SISTER_CHROMATID_SEPARATION	0.304435	0.67571	0.108394	0.846465	1.13632	1	NSMCE2
GOBP_REGULATION_OF_NUCLEAR_DIVISION	0.304435	0.67571	0.108394	0.846465	1.13632	1	NSMCE2
GOBP_REGULATION_OF_SISTER_CHROMATID_COHESION	0.304435	0.67571	0.108394	0.846465	1.13632	1	NSMCE2
GOBP_REGULATION_OF_SISTER_CHROMATID_SEGREGATION	0.304435	0.67571	0.108394	0.846465	1.13632	1	NSMCE2
GOBP_TELOMERE_MAINTENANCE_VIA_RECOMBINATION	0.304435	0.67571	0.108394	0.846465	1.13632	1	NSMCE2
GOCC_SMC5-SMC6_COMPLEX	0.304435	0.67571	0.108394	0.846465	1.13632	1	NSMCE2
GOCC_SUMO_LIGASE_COMPLEX	0.304435	0.67571	0.108394	0.846465	1.13632	1	NSMCE2
HP_ABDOMINAL_AORTIC_ANEURYSM	0.304435	0.67571	0.108394	0.846465	1.13632	1	NSMCE2
HP_ABNORMAL_HEMOGLOBIN	0.304435	0.67571	0.108394	0.846465	1.13632	1	NSMCE2
HP_CONGENITAL_BLINDNESS	0.304435	0.67571	0.108394	0.846465	1.13632	1	NSMCE2
HP_ELEVATED_CIRCULATING_ALANINE_AMINOTRANSFERASE_CONCENTRATION	0.304435	0.67571	0.108394	0.846465	1.13632	1	NSMCE2
HP_ELEVATED_CIRCULATING_ASPARTATE_AMINOTRANSFERASE_CONCENTRATION	0.304435	0.67571	0.108394	0.846465	1.13632	1	NSMCE2
HP_ELEVATED_HEMOGLOBIN_A1C	0.304435	0.67571	0.108394	0.846465	1.13632	1	NSMCE2
HP_GLYCOSURIA	0.304435	0.67571	0.108394	0.846465	1.13632	1	NSMCE2
HP_IMPAIRED_GLUCOSE_TOLERANCE	0.304435	0.67571	0.108394	0.846465	1.13632	1	NSMCE2
HP_MALAR_PROMINENCE	0.304435	0.67571	0.108394	0.846465	1.13632	1	NSMCE2
HP_MICRORETROGNATHIA	0.304435	0.67571	0.108394	0.846465	1.13632	1	NSMCE2
HP_SEVERE_SHORT_LIMB_DWARFISM	0.304435	0.67571	0.108394	0.846465	1.13632	1	NSMCE2
HP_SEVERE_SHORT_STATURE	0.304435	0.67571	0.108394	0.846465	1.13632	1	NSMCE2
HP_SLENDER_LONG_BONE	0.304435	0.67571	0.108394	0.846465	1.13632	1	NSMCE2
CHARAFE_BREAST_CANCER_BASAL_VS_MESENCHYMAL_DN	0.302372	0.67571	0.107554	-0.852525	-1.13625	1	KLF2
CHASSOT_SKIN_WOUND	0.302372	0.67571	0.107554	-0.852525	-1.13625	1	KLF2
FULLER_PBMC_F_TULARENSIS_VACCINE_LVS_AGE_22_54YO_18HR_TO_48HR_EARLY_DN	0.302372	0.67571	0.107554	-0.852525	-1.13625	1	KLF2
GOBP_CELLULAR_RESPONSE_TO_CYCLOHEXIMIDE	0.302372	0.67571	0.107554	-0.852525	-1.13625	1	KLF2
GOBP_CELLULAR_RESPONSE_TO_FLUID_SHEAR_STRESS	0.302372	0.67571	0.107554	-0.852525	-1.13625	1	KLF2
GOBP_CELLULAR_RESPONSE_TO_LAMINAR_FLUID_SHEAR_STRESS	0.302372	0.67571	0.107554	-0.852525	-1.13625	1	KLF2
GOBP_CELLULAR_STRESS_RESPONSE_TO_ACID_CHEMICAL	0.302372	0.67571	0.107554	-0.852525	-1.13625	1	KLF2
GOBP_ERYTHROCYTE_DEVELOPMENT	0.302372	0.67571	0.107554	-0.852525	-1.13625	1	KLF2
GOBP_ERYTHROCYTE_MATURATION	0.302372	0.67571	0.107554	-0.852525	-1.13625	1	KLF2
GOBP_NEGATIVE_REGULATION_OF_INTERLEUKIN-6_PRODUCTION	0.302372	0.67571	0.107554	-0.852525	-1.13625	1	KLF2
GOBP_POSITIVE_REGULATION_OF_RETINOIC_ACID_RECEPTOR_SIGNALING_PATHWAY	0.302372	0.67571	0.107554	-0.852525	-1.13625	1	KLF2
GOBP_REGULATION_OF_RETINOIC_ACID_RECEPTOR_SIGNALING_PATHWAY	0.302372	0.67571	0.107554	-0.852525	-1.13625	1	KLF2
GOBP_RESPONSE_TO_CYCLOHEXIMIDE	0.302372	0.67571	0.107554	-0.852525	-1.13625	1	KLF2
GOBP_RESPONSE_TO_FLUID_SHEAR_STRESS	0.302372	0.67571	0.107554	-0.852525	-1.13625	1	KLF2
GOBP_RESPONSE_TO_LAMINAR_FLUID_SHEAR_STRESS	0.302372	0.67571	0.107554	-0.852525	-1.13625	1	KLF2
GOBP_RETINOIC_ACID_RECEPTOR_SIGNALING_PATHWAY	0.302372	0.67571	0.107554	-0.852525	-1.13625	1	KLF2
GOBP_STRESS_RESPONSE_TO_ACID_CHEMICAL	0.302372	0.67571	0.107554	-0.852525	-1.13625	1	KLF2
MARSHALL_VIRAL_INFECTION_RESPONSE_DN	0.302372	0.67571	0.107554	-0.852525	-1.13625	1	KLF2
WP_EV_RELEASE_FROM_CARDIAC_CELLS_AND_THEIR_FUNCTIONAL_EFFECTS	0.302372	0.67571	0.107554	-0.852525	-1.13625	1	KLF2
WP_FAMILIAL_PARTIAL_LIPODYSTROPHY_FPLD	0.302372	0.67571	0.107554	-0.852525	-1.13625	1	KLF2
WP_TRANSCRIPTIONAL_CASCADE_REGULATING_ADIPOGENESIS	0.302372	0.67571	0.107554	-0.852525	-1.13625	1	KLF2
MODULE_63	0.304545	0.67571	0.116234	0.408869	1.13585	7	FGFR2,PTPRK,ITPR2,PTPRN2,EPHB2
HP_ARNOLD_CHIARI_MALFORMATION	0.304545	0.67571	0.116234	0.408819	1.13571	7	FGFR2,NFIA,SIK3
GSE22886_NAIVE_BCELL_VS_DC_UP	0.304545	0.67571	0.116234	0.408812	1.13569	7	PIP5K1B,LRBA,CASZ1,MARCHF3,NCOA2
MIR4766_3P	0.304545	0.67571	0.116234	0.408714	1.13542	7	FUT9,CDK6,LRBA,EHF
HP_LIMB_PAIN	0.301053	0.67571	0.111918	0.671047	1.13457	2	MT-ATP6,KRT6B
HP_LOWER_LIMB_PAIN	0.301053	0.67571	0.111918	0.671047	1.13457	2	MT-ATP6,KRT6B
GOBP_IRON-SULFUR_CLUSTER_ASSEMBLY	0.304348	0.67571	0.10714	-0.850505	-1.13356	1	CIAO2B
GOBP_METALLO-SULFUR_CLUSTER_ASSEMBLY	0.304348	0.67571	0.10714	-0.850505	-1.13356	1	CIAO2B
GOBP_PROTEIN_MATURATION_BY_IRON-SULFUR_CLUSTER_TRANSFER	0.304348	0.67571	0.10714	-0.850505	-1.13356	1	CIAO2B
GOBP_PROTEIN_MATURATION_BY_[4FE-4S]_CLUSTER_TRANSFER	0.304348	0.67571	0.10714	-0.850505	-1.13356	1	CIAO2B
GOCC_CIA_COMPLEX	0.304348	0.67571	0.10714	-0.850505	-1.13356	1	CIAO2B
GOCC_MMXD_COMPLEX	0.304348	0.67571	0.10714	-0.850505	-1.13356	1	CIAO2B
IRITANI_MAD1_TARGETS_UP	0.304348	0.67571	0.10714	-0.850505	-1.13356	1	CIAO2B
REACTOME_CYTOSOLIC_IRON_SULFUR_CLUSTER_ASSEMBLY	0.304348	0.67571	0.10714	-0.850505	-1.13356	1	CIAO2B
GOBP_MACROMOLECULE_CATABOLIC_PROCESS	0.299712	0.67571	0.134273	0.209559	1.12353	42	EXT1,BTG2,MDM2,NEDD4L,ENC1,PTK2,CD44,PELI1,PRKCA,TIPARP,CEMIP2,UBE2H,COP1,PABPC1,RC3H1,FAF1,YBX3,SMURF1,ARIH1
chr14q23	0.301255	0.67571	0.111463	0.502118	1.1129	4	SYNE2,GPHN,FUT8
ACAWYAAAG_UNKNOWN	0.301255	0.67571	0.111463	0.502033	1.11271	4	ABR,CHN2,CASK,PBX1
GSE43863_TH1_VS_TFH_EFFECTOR_CD4_TCELL_DN	0.301255	0.67571	0.111463	0.502033	1.11271	4	FOXP1,HECA,FBXL20,PBX1
MIR3130_5P	0.301255	0.67571	0.111463	0.502033	1.11271	4	NCOA7,ASH1L,KANSL1L,PBX1
MIR6715A_3P	0.301255	0.67571	0.111463	0.502033	1.11271	4	SYBU,ZC3H12B,UBR5,PBX1
MIR6727_3P	0.301255	0.67571	0.111463	0.502033	1.11271	4	MLXIP,EPHB2,CASK,PBX1
REACTOME_TRANSCRIPTIONAL_REGULATION_OF_PLURIPOTENT_STEM_CELLS	0.301255	0.67571	0.111463	0.502033	1.11271	4	FOXP1,NR6A1,CDX2,PBX1
ZHAN_MULTIPLE_MYELOMA_MS_UP	0.301255	0.67571	0.111463	0.502033	1.11271	4	MAGI1,MYO10,AGAP1,PBX1
GCM_BMPR2	0.301255	0.67571	0.111463	0.501783	1.11216	4	NFIA,RERE,MYO10
MIR6529_5P	0.301255	0.67571	0.111463	0.501271	1.11102	4	NCOA2,TCF12,INPP4B
MIR374B_3P	0.301255	0.67571	0.111463	0.501162	1.11078	4	TIPARP,ASH1L,DGKH,BMPR1A
PID_RET_PATHWAY	0.301255	0.67571	0.111463	0.501138	1.11073	4	PTK2,PRKCA
GOBP_FILOPODIUM_ASSEMBLY	0.301255	0.67571	0.111463	0.501107	1.11066	4	SPATA13,BCAS3,MYO10
GSE21380_NON_TFH_VS_GERMINAL_CENTER_TFH_CD4_TCELL_DN	0.303347	0.67571	0.111011	0.500448	1.1092	4	PELI1,JMJD1C,IVNS1ABP,MAP2K6
GSE5589_LPS_AND_IL10_VS_LPS_AND_IL6_STIM_IL10_KO_MACROPHAGE_45MIN_DN	0.300971	0.67571	0.121543	0.320013	1.1086	12	MDM2,APP,NEDD4L,CDK6,PABPC1,NFATC2,VWA8,ZFPM1,MTUS1
GSE14308_TH2_VS_NATURAL_TREG_DN	0.303347	0.67571	0.111011	0.5	1.10821	4	EXT1,NCOA2,PAN3,CBFA2T2
MIR4472	0.303347	0.67571	0.111011	0.5	1.10821	4	TCF12,SEMA6A,CASK,CBFA2T2
YGCGYRCGC_UNKNOWN	0.303398	0.67571	0.120985	0.319719	1.10758	12	CRY1,MAGI1,FUT8,PDE7A,SEMA6A,IMMP2L,KANSL1L,MEIS2,GTF2I,PRKN
GOBP_ION_TRANSPORT	0.300283	0.67571	0.132846	0.207117	1.09956	41	CHRM3,SLC12A2,SLC38A11,SPINK1,VMP1,APP,NEDD4L
KRIGE_RESPONSE_TO_TOSEDOSTAT_24HR_UP	0.300283	0.67571	0.132846	0.207111	1.09952	41	YPEL5,RAB11FIP1,NEAT1,MAP1LC3B,PRKCA,PDE4D,CBX4,MBNL2,MAML3,STK3,UBE2H,ATF3,LIMK2,ITPR2,PLEKHA5,TCF12,LPIN2
GSE42724_NAIVE_VS_MEMORY_BCELL_UP	0.304745	0.675944	0.10208	-0.492614	-1.15767	5	UBC,TXN
GSE20727_CTRL_VS_H2O2_TREATED_DC_DN	0.305239	0.675944	0.116234	0.373418	1.14824	9	TBC1D5,DLEU1,PTK2,SSH2,CEMIP2,LPIN2,ANK3
GSE35685_CD34POS_CD38NEG_VS_CD34POS_CD10POS_BONE_MARROW_DN	0.305239	0.675944	0.116234	0.373321	1.14794	9	ETNK1,VMP1,RERE,PELI1,TIPARP
GOBP_VACUOLE_ORGANIZATION	0.305239	0.675944	0.116234	0.372363	1.14499	9	EXT1,VMP1,MAP1LC3B,AP3B1,SMURF1
GSE3982_DC_VS_EFF_MEMORY_CD4_TCELL_UP	0.305239	0.675944	0.116234	0.371899	1.14357	9	APP,ALDH1A1,CERS6,ATF3,SEMA6A,LIMA1
AP2_Q6_01	0.305239	0.675944	0.116234	0.371752	1.14311	9	CRY1,PABPC1,NCOA2,MED13,KDM3B,RALYL,AGAP1
HP_ABNORMALITY_OF_THE_PERIORBITAL_REGION	0.305085	0.675944	0.0975449	-0.3625	-1.14075	12	ACTB,ACTG1,CLDN4,AGPAT2,POMP,ARHGDIA
GSE40274_CTRL_VS_XBP1_TRANSDUCED_ACTIVATED_CD4_TCELL_UP	0.305263	0.675944	0.0995791	-0.413536	-1.13874	8	PLAUR,S100A4,MYL12B
GSE12507_PDC_CELL_LINE_VS_IMMATUE_T_CELL_LINE_DN	0.305263	0.675944	0.111011	0.67004	1.13287	2	ITGA6,MT-ND1
HP_ABNORMAL_LEFT_VENTRICLE_MORPHOLOGY	0.305263	0.675944	0.111011	0.67004	1.13287	2	MT-ND6,MT-ND1
HP_APLASIA_HYPOPLASIA_OF_THE_CEREBRAL_WHITE_MATTER	0.305263	0.675944	0.111011	0.67004	1.13287	2	MT-ND6,MT-ND1
HP_BASAL_GANGLIA_CALCIFICATION	0.305263	0.675944	0.111011	0.67004	1.13287	2	MT-ND6,MT-ND1
HP_CONCENTRIC_HYPERTROPHIC_CARDIOMYOPATHY	0.305263	0.675944	0.111011	0.67004	1.13287	2	MT-ND6,MT-ND1
HP_DISTAL_PERIPHERAL_SENSORY_NEUROPATHY	0.305263	0.675944	0.111011	0.67004	1.13287	2	MT-ND6,MT-ND1
HP_FLUCTUATIONS_IN_CONSCIOUSNESS	0.305263	0.675944	0.111011	0.67004	1.13287	2	MT-ND6,MT-ND1
HP_INTESTINAL_PSEUDO_OBSTRUCTION	0.305263	0.675944	0.111011	0.67004	1.13287	2	MT-ND6,MT-ND1
HP_LEFT_VENTRICULAR_HYPERTROPHY	0.305263	0.675944	0.111011	0.67004	1.13287	2	MT-ND6,MT-ND1
HP_MIXED_DEMYELINATING_AND_AXONAL_POLYNEUROPATHY	0.305263	0.675944	0.111011	0.67004	1.13287	2	MT-ND6,MT-ND1
HP_PSYCHOTIC_MENTATION	0.305263	0.675944	0.111011	0.67004	1.13287	2	MT-ND6,MT-ND1
HP_STROKE_LIKE_EPISODE	0.305263	0.675944	0.111011	0.67004	1.13287	2	MT-ND6,MT-ND1
HP_WIDENED_CEREBRAL_SUBARACHNOID_SPACE	0.305263	0.675944	0.111011	0.67004	1.13287	2	MT-ND6,MT-ND1
SIPA1_TARGET_GENES	0.305263	0.675944	0.111011	0.67004	1.13287	2	PTK2,MT-ND1
GSE1432_CTRL_VS_IFNG_1H_MICROGLIA_DN	0.305506	0.676345	0.100279	-0.40499	-1.16017	9	S100A11,LGALS4,ZFP36,SOCS3,ANGPTL4,S100A13
TAXCREB_01	0.305556	0.676345	0.11725	0.398778	1.15962	8	MAGI1,MBNL2,CAMK2D,ARIH1,JUND,KDM3B,NSD3
GOBP_REGULATION_OF_MUSCLE_SYSTEM_PROCESS	0.305556	0.676345	0.11725	0.398614	1.15914	8	CHRM3,PRKCA,PDE4D,FBXO32
MIR760	0.305556	0.676345	0.11725	0.398453	1.15867	8	CDK6,MED13L,EPHB2,MTUS1,LPP,ZSWIM6,GTF2I
GOBP_EXTRINSIC_APOPTOTIC_SIGNALING_PATHWAY_IN_ABSENCE_OF_LIGAND	0.30566	0.676392	0.103958	-0.599632	-1.16658	3	HSPA1A,HSPA1B
GOBP_REGULATION_OF_EXTRINSIC_APOPTOTIC_SIGNALING_PATHWAY_IN_ABSENCE_OF_LIGAND	0.30566	0.676392	0.103958	-0.599632	-1.16658	3	HSPA1A,HSPA1B
GOBP_SIGNAL_TRANSDUCTION_IN_ABSENCE_OF_LIGAND	0.30566	0.676392	0.103958	-0.599632	-1.16658	3	HSPA1A,HSPA1B
GSE12392_IFNAR_KO_VS_IFNB_KO_CD8_NEG_SPLEEN_DC_DN	0.305842	0.676732	0.0982123	-0.388805	-1.14946	10	EMP1,PLAUR,ANXA2
FEV_TARGET_GENES	0.306333	0.677756	0.0891647	-0.218957	-1.12148	59	SFN,SH3BGRL3,EMP1,GAPDH,REG4,ENO1,UBC,ANXA2,HSPE1,LAMA3,ATP5MJ,TMA7,NDUFA3,CFL1,HSPA1B,ARHGDIA,GUK1,HSP90AB1,TUBA1C
GSE34156_NOD2_LIGAND_VS_NOD2_AND_TLR1_TLR2_LIGAND_24H_TREATED_MONOCYTE_UP	0.306554	0.678122	0.111011	0.580012	1.13865	3	SLC38A11,SIK3,PTEN
GCM_RAB10	0.306554	0.678122	0.111011	0.579464	1.13758	3	VPS13B,UBE2H,UBR5
KASLER_HDAC7_TARGETS_2_DN	0.306667	0.678309	0.104344	-0.534315	-1.14497	4	BHLHE40,KLF2,GPI
LEE_NEURAL_CREST_STEM_CELL_DN	0.306818	0.678583	0.115734	0.408081	1.13366	7	FUT9,SYNE2,FUT8
GSE19941_UNSTIM_VS_LPS_STIM_IL10_KO_NFKBP50_KO_MACROPHAGE_DN	0.307282	0.678662	0.0999277	-0.404419	-1.15853	9	ALDH3A1,PHLDA2
PID_HIF1A_PATHWAY	0.307547	0.678662	0.103576	-0.676113	-1.15552	2	HSP90AA1,ELOC
REACTOME_FORMATION_OF_RNA_POL_II_ELONGATION_COMPLEX	0.307547	0.678662	0.103576	-0.676113	-1.15552	2	POLR2L,ELOC
REACTOME_HIV_ELONGATION_ARREST_AND_RECOVERY	0.307547	0.678662	0.103576	-0.676113	-1.15552	2	POLR2L,ELOC
REACTOME_HIV_TRANSCRIPTION_ELONGATION	0.307547	0.678662	0.103576	-0.676113	-1.15552	2	POLR2L,ELOC
REACTOME_TP53_REGULATES_TRANSCRIPTION_OF_DNA_REPAIR_GENES	0.307547	0.678662	0.103576	-0.676113	-1.15552	2	POLR2L,ELOC
REACTOME_TRANSCRIPTION_OF_THE_HIV_GENOME	0.307547	0.678662	0.103576	-0.676113	-1.15552	2	POLR2L,ELOC
WP_DUAL_HIJACK_MODEL_OF_VIF_IN_HIV_INFECTION	0.307547	0.678662	0.103576	-0.676113	-1.15552	2	UBB,ELOC
GSE14308_TH1_VS_NAIVE_CD4_TCELL_UP	0.30756	0.678662	0.0978773	-0.388665	-1.14904	10	ACTG1,ATP5MK,BHLHE40,TXNDC17,PPIA
TONKS_TARGETS_OF_RUNX1_RUNX1T1_FUSION_HSC_DN	0.306931	0.678662	0.0956031	-0.347489	-1.14306	13	SH3BGRL3,S100A4,ZFP36L2,TESC,LGALS1,CCND1,TUBA4A,CAPG,IL1RN
GSE26030_TH1_VS_TH17_RESTIMULATED_DAY5_POST_POLARIZATION_DN	0.307282	0.678662	0.0999277	-0.44898	-1.14099	6	TXN,PRDX1,ANGPTL4,MUC20,ATG10,R3HDM2
GSE7568_IL4_VS_IL4_AND_TGFB_TREATED_MACROPHAGE_24H_DN	0.307282	0.678662	0.0999277	-0.448898	-1.14078	6	GUK1,NOP10,PSMB3,EIF1,HPDL
GSE1791_CTRL_VS_NEUROMEDINU_IN_T_CELL_LINE_3H_DN	0.307282	0.678662	0.0999277	-0.430191	-1.14055	7	SCD,S100P,UBB,OAS1,SYNGR2
GSE29949_CD8_NEG_DC_SPLEEN_VS_CD8_POS_DC_SPLEEN_UP	0.307282	0.678662	0.0999277	-0.429915	-1.13982	7	KRT8,TUBB4B,S100P
GOBP_TRANSMEMBRANE_RECEPTOR_PROTEIN_TYROSINE_KINASE_SIGNALING_PATHWAY	0.307692	0.678662	0.123842	0.290126	1.13933	16	FGFR2,EXT1,SAMD12,PTK2,TIPARP
GSE22886_IGA_VS_IGM_MEMORY_BCELL_DN	0.307517	0.678662	0.115734	0.370097	1.13803	9	BTG2,DLEU1,H3-3B,YBX3,CBFA2T2,LRIG1,ENAH,COQ8A
HP_ABNORMALITY_OF_THE_SCROTUM	0.307517	0.678662	0.115734	0.36981	1.13714	9	FGFR2,SLC12A2
HALLMARK_KRAS_SIGNALING_UP	0.307018	0.678662	0.0992333	-0.412556	-1.13604	8	EMP1,PLAUR
MIR374A_3P	0.307692	0.678662	0.113313	0.472212	1.1356	5	FUT9,OXR1,NCOA7
GOBP_SENSORY_ORGAN_MORPHOGENESIS	0.307692	0.678662	0.113313	0.472187	1.13554	5	FGFR2,MYO6,EPHB2,LRIG1,NF1
HP_ABNORMALITY_OF_KREBS_CYCLE_METABOLISM	0.307692	0.678662	0.113313	0.472128	1.1354	5	MT-ATP6,MT-ND6,MT-ND3,MT-ND1
HP_ABNORMAL_CIRCULATING_PROTEINOGENIC_AMINO_ACID_DERIVATIVE_CONCENTRATION	0.307692	0.678662	0.113313	0.472128	1.1354	5	MT-ATP6,MT-ND6,MT-ND3,MT-ND1
MIR3689A_5P_MIR3689B_5P_MIR3689E_MIR3689F	0.307692	0.678662	0.113313	0.472113	1.13536	5	ZBTB20,PDE4D,MED13,PTCHD4
GSE34515_CD16_NEG_VS_POS_MONOCYTE_UP	0.307018	0.678662	0.0992333	-0.412195	-1.13504	8	IER3,FDPS,FASN,NDUFA3
GSE12003_4D_VS_8D_CULTURE_BM_PROGENITOR_UP	0.307692	0.678662	0.113313	0.470962	1.13259	5	BTG2,FOXP1
HELLER_SILENCED_BY_METHYLATION_DN	0.307018	0.678662	0.0992333	-0.41121	-1.13233	8	HSPA1A,DNAJC15,DDIT4,HSPA1B
GSE9650_NAIVE_VS_EXHAUSTED_CD8_TCELL_DN	0.307143	0.678662	0.118815	0.353258	1.12649	10	H1-4,H1-5,VMP1
GOBP_PROTEIN_LOCALIZATION	0.307246	0.678662	0.0880945	-0.204428	-1.11165	83	KRT18,TMSB10,SFN,S100A10,ACTB,ACTG1,TXN,ANXA2,CD24,HSP90AA1,SEC61G,DNAJC15,RAN,CDC37,PPIA,HSPB1,ID1,CIB1,ARHGDIA,GUK1,TSPO,HSP90AB1,EIF5A,NPM1,TESC,MYL12A,ROMO1,TOMM5
GOBP_CARDIAC_MUSCLE_CELL_ACTION_POTENTIAL	0.307531	0.678662	0.110122	0.498983	1.10595	4	NEDD4L,CAMK2D,ANK3,DLG1
HP_DENTAL_MALOCCLUSION	0.307531	0.678662	0.110122	0.498644	1.1052	4	FGFR2,GTF2I,DLG1
MIR4709_3P	0.30787	0.678993	0.116739	0.397541	1.15602	8	ENC1,SIK3,WEE1,CAMK2D,CDKAL1,ANKRD12,ACER2,MMP28
GSE360_CTRL_VS_T_GONDII_MAC_DN	0.308348	0.679573	0.0972151	-0.375147	-1.14122	11	S100A10,LAMA3,ZFP36,ATP5MC3,LAMB3
GSE2706_LPS_VS_R848_AND_LPS_2H_STIM_DC_UP	0.3083	0.679573	0.106323	-0.846465	-1.12818	1	CDC37
GSE3982_BASOPHIL_VS_EFF_MEMORY_CD4_TCELL_DN	0.3083	0.679573	0.106323	-0.846465	-1.12818	1	CDC37
HOLLEMAN_DAUNORUBICIN_B_ALL_UP	0.3083	0.679573	0.106323	-0.846465	-1.12818	1	CDC37
WP_INTERACTIONS_BETWEEN_LOXL4_AND_OXIDATIVE_STRESS_PATHWAY	0.3083	0.679573	0.106323	-0.846465	-1.12818	1	CDC37
GOBP_POSITIVE_REGULATION_OF_CELLULAR_COMPONENT_MOVEMENT	0.308357	0.679573	0.132147	0.242253	1.12256	27	MDM2,APP,SYNE2,BCAS3,ITGA6,MGAT5,FOXP1,PTK2,PRKCA,MALAT1
GOBP_POSITIVE_REGULATION_OF_CELL_MOTILITY	0.308357	0.679573	0.132147	0.242253	1.12256	27	MDM2,APP,SYNE2,BCAS3,ITGA6,MGAT5,FOXP1,PTK2,PRKCA,MALAT1
GOBP_POSITIVE_REGULATION_OF_LOCOMOTION	0.308357	0.679573	0.132147	0.242253	1.12256	27	MDM2,APP,SYNE2,BCAS3,ITGA6,MGAT5,FOXP1,PTK2,PRKCA,MALAT1
GSE3982_EOSINOPHIL_VS_DC_DN	0.3088	0.680487	0.0934449	-0.311894	-1.13208	17	CSTB,PKM,ENO1,SCD
HP_POINTED_CHIN	0.309059	0.680695	0.0995791	-0.403498	-1.15589	9	ACTB,ACTG1,CLDN4
GOBP_ROOF_OF_MOUTH_DEVELOPMENT	0.309091	0.680695	0.11524	0.446939	1.15146	6	TIPARP,ARID5B,EPHB2,ITGB8,DLG1,BMPR1A
GSE28237_EARLY_VS_LATE_GC_BCELL_UP	0.309091	0.680695	0.11524	0.446939	1.15146	6	ARL15,TPD52,DGKH,MYO1D,CHD9,BMPR1A
HP_MALE_REPRODUCTIVE_SYSTEM_NEOPLASM	0.309091	0.680695	0.11524	0.446939	1.15146	6	MDM2,EPHB2,WWOX,PTEN,KANSL1,BMPR1A
HP_SHORT_CHIN	0.309091	0.680695	0.11524	0.446939	1.15146	6	NFIA,MBD5,ARID1B,ZNF292,PTEN,BMPR1A
GSE37301_LYMPHOID_PRIMED_MPP_VS_RAG2_KO_NK_CELL_DN	0.309059	0.680695	0.0995791	-0.448513	-1.1398	6	ALDH3A1,LGALS4
REACTOME_PROTEIN_LOCALIZATION	0.309059	0.680695	0.0995791	-0.429369	-1.13837	7	UBC,SEC61G,UBB,TOMM5,TIMM8B
GOBP_CANONICAL_GLYCOLYSIS	0.309434	0.680723	0.103197	-0.67548	-1.15444	2	ENO1
GOBP_GLUCOSE_CATABOLIC_PROCESS	0.309434	0.680723	0.103197	-0.67548	-1.15444	2	ENO1
GOBP_GLUCOSE_CATABOLIC_PROCESS_TO_PYRUVATE	0.309434	0.680723	0.103197	-0.67548	-1.15444	2	ENO1
GOBP_GLYCOLYTIC_PROCESS_THROUGH_FRUCTOSE-6-PHOSPHATE	0.309434	0.680723	0.103197	-0.67548	-1.15444	2	ENO1
GOBP_GLYCOLYTIC_PROCESS_THROUGH_GLUCOSE-6-PHOSPHATE	0.309434	0.680723	0.103197	-0.67548	-1.15444	2	ENO1
GOBP_NADH_METABOLIC_PROCESS	0.309434	0.680723	0.103197	-0.67548	-1.15444	2	ENO1
GOBP_NADH_REGENERATION	0.309434	0.680723	0.103197	-0.67548	-1.15444	2	ENO1
PID_NOTCH_PATHWAY	0.309434	0.680723	0.103197	-0.67502	-1.15366	2	ENO1
EGFR_TARGET_GENES	0.309434	0.680723	0.103197	-0.674267	-1.15237	2	ACTB
GSE14769_UNSTIM_VS_360MIN_LPS_BMDM_UP	0.309278	0.680723	0.0975449	-0.388298	-1.14796	10	S100A6,ALDOA,FDPS,PA2G4,NPM1,FAM162A
HP_ABNORMAL_CEREBRAL_ARTERY_MORPHOLOGY	0.309474	0.680723	0.110122	0.668355	1.13002	2	APP,NF1
HP_CEREBRAL_HEMORRHAGE	0.309474	0.680723	0.110122	0.668355	1.13002	2	APP,NF1
ATACCTC_MIR202	0.309524	0.680723	0.118288	0.351845	1.12198	10	BTG2,FOXN3,MED13L,CHN2,TNRC6B,NSD3,GRHL2,SRGAP3,FARP1
MIR6768_3P	0.309524	0.680723	0.118288	0.350304	1.11707	10	SERINC5,MED13L,TCF12,LIMA1,NFIB,GNAQ,KDM3B,CASK,ENAH
GTGGGTGK_UNKNOWN	0.309524	0.680723	0.118288	0.350142	1.11655	10	SLC12A2,APP,MYO10,EHF,ZFPM1,CHKA,MTUS1
AUTS2_TARGET_GENES	0.309748	0.681155	0.0922597	-0.290058	-1.13905	22	S100A10,GAPDH,PKM,LDHA,MYL12B,DDIT4
IBRAHIM_NRF1_DOWN	0.309795	0.681196	0.11524	0.369652	1.13666	9	MECOM,ENC1,PVT1
GAO_LARGE_INTESTINE_ADULT_CA_ENTEROENDOCRINE_CELLS	0.30989	0.681343	0.112843	0.469347	1.12871	5	GLIS3,SLC38A11
GSE32901_TH1_VS_TH17_ENRICHED_CD4_TCELL_DN	0.310219	0.681881	0.100991	-0.490029	-1.1516	5	GSTP1,CIAO2B,TOMM5,CAMK2N1
REACTOME_REGULATION_OF_EXPRESSION_OF_SLITS_AND_ROBOS	0.310219	0.681881	0.100991	-0.489735	-1.15091	5	UBC,UBB,PSMB3,ELOC
FOXD3_01	0.310219	0.681881	0.100991	-0.489424	-1.15018	5	IER3,TACSTD2
IVANOVA_HEMATOPOIESIS_LATE_PROGENITOR	0.310345	0.682096	0.12564	0.279328	1.12082	17	EXT1,H1-5,APP,RABGAP1L,ALDH1A1,CEMIP2,CERS6
HALLMARK_APOPTOSIS	0.310458	0.682242	0.0943564	-0.332017	-1.14699	15	KRT18,EMP1,IER3
HP_CHOLECYSTITIS	0.310476	0.682242	0.103576	-0.532645	-1.1414	4	ALDOA,TPI1,GPI
GOBP_TISSUE_DEVELOPMENT	0.310496	0.682242	0.0878313	-0.20622	-1.10171	73	KRT18,SFN,PHLDA2,ACTB,EMP1,S100A4,ACTG1,PFN1,CD24,ITGB4,TACSTD2,FASN,KLF2,AGPAT2,LAMA3,ZFP36,FABP5,ID1,TAGLN2,LAMB3
MORF_RAB1A	0.310835	0.682617	0.0992333	-0.40287	-1.15409	9	TMSB10,SEC61G,CIB1,PGK1,RAC1
GSE22501_PERIPHERAL_BLOOD_VS_CORD_BLOOD_TREG_UP	0.310835	0.682617	0.0992333	-0.447896	-1.13823	6	DDIT4,CEACAM5,LAMA3
GSE17721_LPS_VS_POLYIC_8H_BMDC_UP	0.310835	0.682617	0.0992333	-0.446939	-1.1358	6	S100A11,FAM162A,ELOC,ANXA1,NFAT5,PARD3B
MIR200C_5P	0.310782	0.682617	0.110122	0.578093	1.13488	3	SERINC5,PHACTR2,HECA
MIR550A_3P	0.310782	0.682617	0.110122	0.578093	1.13488	3	SERINC5,PHACTR2,HECA
PIAS4_TARGET_GENES	0.310782	0.682617	0.110122	0.578093	1.13488	3	FBXO34,H4C5,HECA
GOBP_CELL_DEVELOPMENT	0.310949	0.682805	0.0878313	-0.208183	-1.11793	75	KRT19,SFN,S100A10,S100A6,ACTB,KRT8,ACTG1,NDRG1,ANXA2,GSTP1,HSP90AA1,ITGB4,TACSTD2,FASN,BHLHE40,KLF2
GSE27291_6H_VS_7D_STIM_GAMMADELTA_TCELL_UP	0.310997	0.682848	0.0972151	-0.387626	-1.14597	10	S100A4,ANXA2,RAN,SERPINB1,EIF4A1,TAGLN2
PILON_KLF1_TARGETS_UP	0.311111	0.683038	0.128789	0.253444	1.12009	23	FGFR2,H1-4,MDM2,ETNK1
chr7q11	0.311321	0.683222	0.102822	-0.597426	-1.16229	3	CLDN4,HSPB1
GOBP_TOLL-LIKE_RECEPTOR_4_SIGNALING_PATHWAY	0.311321	0.683222	0.102822	-0.597293	-1.16203	3	S100A14
GSE17580_UNINFECTED_VS_S_MANSONI_INF_TEFF_UP	0.311364	0.683222	0.114751	0.405371	1.12613	7	ETNK1,NEDD4L,CBX4
HP_SPEECH_APRAXIA	0.311364	0.683222	0.114751	0.404575	1.12392	7	SLC12A2,FOXP1,MED13,BPTF,TNRC6B,KANSL1,HPDL
GSE45365_NK_CELL_VS_CD8_TCELL_DN	0.311364	0.683222	0.114751	0.404417	1.12349	7	PURPL,FUT8,H3-3B,PLEKHA5
GSE18281_PERIMEDULLARY_CORTICAL_REGION_VS_WHOLE_MEDULLA_THYMUS_UP	0.311364	0.683222	0.114751	0.40428	1.1231	7	BTG2,FOXN3,LIMK2,BPTF,ARHGAP32,DAPK2
GSE41867_DAY6_EFFECTOR_VS_DAY30_EXHAUSTED_CD8_TCELL_LCMV_CLONE13_DN	0.3125	0.683307	0.115734	0.395494	1.15007	8	GMDS,VPS13B,PDE7A,DENND4C,GNAQ,CASK,ITFG1
HP_PARALYSIS	0.312044	0.683307	0.100633	-0.488932	-1.14902	5	PFN1,TPI1,HSPB1
GSE17721_CTRL_VS_LPS_12H_BMDC_DN	0.312381	0.683307	0.103197	-0.532578	-1.14125	4	HSP90AA1,PFDN2
GSE37301_MULTIPOTENT_PROGENITOR_VS_LYMPHOID_PRIMED_MPP_DN	0.312092	0.683307	0.0940503	-0.330098	-1.14036	15	KRT18,IER3,ANXA2,ZFP36,SLC39A4
TITF1_Q3	0.311755	0.683307	0.096563	-0.37439	-1.13892	11	SFN,S100A16
MORF_PSMC2	0.312381	0.683307	0.103197	-0.531168	-1.13823	4	SEC61G,ATP5MF,RAC1
GSE43955_TH0_VS_TGFB_IL6_TH17_ACT_CD4_TCELL_60H_UP	0.312381	0.683307	0.103197	-0.530929	-1.13772	4	HSPA1A,TM4SF1
RIZKI_TUMOR_INVASIVENESS_3D_UP	0.312073	0.683307	0.114751	0.3694	1.13588	9	MECOM,PTK2,TCF12,LIMA1,ETV6
CACTTTG_MIR520G_MIR520H	0.312073	0.683307	0.114751	0.369225	1.13535	9	CMPK1,ENC1,APBB2,EPHB2,GRHL2,CHD9,DAPK2,TP53INP1
GOBP_ALPHA-AMINO_ACID_BIOSYNTHETIC_PROCESS	0.3125	0.683307	0.10673	0.844444	1.13361	1	SERINC5
GOBP_DETECTION_OF_VIRUS	0.3125	0.683307	0.10673	0.844444	1.13361	1	SERINC5
GOBP_L-AMINO_ACID_TRANSPORT	0.3125	0.683307	0.10673	0.844444	1.13361	1	SERINC5
GOBP_L-SERINE_BIOSYNTHETIC_PROCESS	0.3125	0.683307	0.10673	0.844444	1.13361	1	SERINC5
GOBP_L-SERINE_METABOLIC_PROCESS	0.3125	0.683307	0.10673	0.844444	1.13361	1	SERINC5
GOBP_L-SERINE_TRANSPORT	0.3125	0.683307	0.10673	0.844444	1.13361	1	SERINC5
GOBP_PHOSPHATIDYLSERINE_METABOLIC_PROCESS	0.3125	0.683307	0.10673	0.844444	1.13361	1	SERINC5
GOBP_POSITIVE_REGULATION_OF_CDP-DIACYLGLYCEROL-SERINE_O-PHOSPHATIDYLTRANSFERASE_ACTIVITY	0.3125	0.683307	0.10673	0.844444	1.13361	1	SERINC5
GOBP_POSITIVE_REGULATION_OF_SERINE_C-PALMITOYLTRANSFERASE_ACTIVITY	0.3125	0.683307	0.10673	0.844444	1.13361	1	SERINC5
GOBP_REGULATION_OF_CDP-DIACYLGLYCEROL-SERINE_O-PHOSPHATIDYLTRANSFERASE_ACTIVITY	0.3125	0.683307	0.10673	0.844444	1.13361	1	SERINC5
GOBP_REGULATION_OF_SERINE_C-PALMITOYLTRANSFERASE_ACTIVITY	0.3125	0.683307	0.10673	0.844444	1.13361	1	SERINC5
GOBP_SERINE_FAMILY_AMINO_ACID_BIOSYNTHETIC_PROCESS	0.3125	0.683307	0.10673	0.844444	1.13361	1	SERINC5
GOBP_SERINE_FAMILY_AMINO_ACID_METABOLIC_PROCESS	0.3125	0.683307	0.10673	0.844444	1.13361	1	SERINC5
GOBP_SERINE_TRANSPORT	0.3125	0.683307	0.10673	0.844444	1.13361	1	SERINC5
GOMF_L-AMINO_ACID_TRANSMEMBRANE_TRANSPORTER_ACTIVITY	0.3125	0.683307	0.10673	0.844444	1.13361	1	SERINC5
GOMF_L-SERINE_TRANSMEMBRANE_TRANSPORTER_ACTIVITY	0.3125	0.683307	0.10673	0.844444	1.13361	1	SERINC5
GOMF_NEUTRAL_AMINO_ACID_TRANSMEMBRANE_TRANSPORTER_ACTIVITY	0.3125	0.683307	0.10673	0.844444	1.13361	1	SERINC5
GOMF_SERINE_TRANSMEMBRANE_TRANSPORTER_ACTIVITY	0.3125	0.683307	0.10673	0.844444	1.13361	1	SERINC5
JEON_SMAD6_TARGETS_UP	0.3125	0.683307	0.10673	0.844444	1.13361	1	SERINC5
REACTOME_SERINE_BIOSYNTHESIS	0.3125	0.683307	0.10673	0.844444	1.13361	1	SERINC5
PEA3_Q6	0.312073	0.683307	0.114751	0.368478	1.13305	9	DMBT1,COP1,SIK3,ITPR2,EHF,ANK3
GSE13493_CD4INTCD8POS_VS_CD8POS_THYMOCYTE_UP	0.312073	0.683307	0.114751	0.367436	1.12984	9	GLIS3,RABGAP1L,ARL15,MED13L,MBD5
SRY_01	0.312073	0.683307	0.114751	0.367185	1.12907	9	NFIA,JMJD1C,PLEKHA5,EHF,ASCL2,ANK3
GSE13484_UNSTIM_VS_3H_YF17D_VACCINE_STIM_PBMC_DN	0.312092	0.683307	0.0940503	-0.33214	-1.12379	14	MYL12B,LAMB3,PGK1,TPM4,NOP10,PROCR,OAS1,TNFRSF12A,ELOC
HP_ABNORMALITY_OF_THE_NASAL_TIP	0.3125	0.683307	0.123842	0.26607	1.11047	19	ZBTB20,EXT1,FOXP1,RERE,PDE4D,JMJD1C,MED13L,MBD5,ARID1B
GOCC_ORGANELLE_SUBCOMPARTMENT	0.311798	0.683307	0.129443	0.2184	1.10539	35	CHRM3,EXT1,FUT9,VMP1,APP,SYNE2,ATP8B1,TRAPPC9,FUT8,CERS6,ITPR2,FAF1,LPIN2,COG5,CAMK2D
MASSARWEH_RESPONSE_TO_ESTRADIOL	0.311715	0.683307	0.10925	0.497967	1.1037	4	TIPARP,SYBU,DEPTOR,LRIG1
PID_ERBB4_PATHWAY	0.311715	0.683307	0.10925	0.497967	1.1037	4	MDM2,WWOX,WWP1,LRIG1
chr3p14	0.311715	0.683307	0.10925	0.497967	1.1037	4	MAGI1,CADPS,FHIT,LRIG1
GOBP_CELLULAR_PROTEIN_METABOLIC_PROCESS	0.311594	0.683307	0.149208	0.153906	1.08006	142	FGFR2,CHRM3,MECOM,EXT1,BTG2,MDM2,FUT9,H1-5,SPINK1,APP,NEDD4L,PTPRK,MGAT5,OXR1,CRY1,CDK6,GPHN,ENC1,PTK2,CD44,PELI1,PRKCA,PDE4D,SMYD3,CBX4,NSMCE2,FUT8,TIPARP,JMJD1C,STK3,SSH2,FBXO32,UBE2H,NCOA7,PHLPP1,COP1,LIMK2,MARCHF3,PABPC1,SRPK2,SIK3,TRAK1,RC3H1,WEE1
GSE3982_NEUTROPHIL_VS_BCELL_DN	0.312611	0.683365	0.0988903	-0.400923	-1.14851	9	TMSB10,DNAJC15,RAN,PPIA
WP_AMINO_ACID_METABOLISM	0.312611	0.683365	0.0988903	-0.428698	-1.13659	7	PKM,LDHA
RICKMAN_HEAD_AND_NECK_CANCER_E	0.312611	0.683365	0.0988903	-0.44438	-1.1293	6	ALDH3A1,CEACAM5
BLANCO_MELO_COVID19_SARS_COV_2_INFECTION_A594_ACE2_EXPRESSING_CELLS_UP	0.312821	0.683762	0.122679	0.298185	1.12398	15	ZBTB20,BTG2,NEDD4L,CRY1,TIPARP,ATF3
GSE13762_CTRL_VS_125_VITAMIND_DAY5_DC_DN	0.313208	0.683992	0.102449	-0.595743	-1.15902	3	S100A16
BAE_BRCA1_TARGETS_DN	0.313208	0.683992	0.102449	-0.674089	-1.15206	2	NPM1,TKT
GOBP_ALDEHYDE_BIOSYNTHETIC_PROCESS	0.313208	0.683992	0.102449	-0.674089	-1.15206	2	TPI1,TKT
GOBP_GLUCOSE_6-PHOSPHATE_METABOLIC_PROCESS	0.313208	0.683992	0.102449	-0.674089	-1.15206	2	GPI,TKT
GOBP_GLYCERALDEHYDE-3-PHOSPHATE_BIOSYNTHETIC_PROCESS	0.313208	0.683992	0.102449	-0.674089	-1.15206	2	TPI1,TKT
GOBP_GLYCERALDEHYDE-3-PHOSPHATE_METABOLIC_PROCESS	0.313208	0.683992	0.102449	-0.674089	-1.15206	2	TPI1,TKT
POMEROY_MEDULLOBLASTOMA_PROGNOSIS_DN	0.313208	0.683992	0.102449	-0.674089	-1.15206	2	ENO1,TKT
chr3p21	0.313208	0.683992	0.102449	-0.674089	-1.15206	2	TMA7,TKT
GOBP_REGULATION_OF_RESPONSE_TO_REACTIVE_OXYGEN_SPECIES	0.313208	0.683992	0.102449	-0.673	-1.1502	2	TXN
GSE32901_NAIVE_VS_TH17_ENRICHED_CD4_TCELL_DN	0.313107	0.683992	0.118815	0.318648	1.10388	12	YPEL5,RABGAP1L,H3-3B,EXOC4,FAF1,MED13,STAG1,DGKH
TSHZ1_TARGET_GENES	0.313253	0.68403	0.118288	0.332092	1.11492	11	MDM2,BCAS3,DLEU1,CBX4,MAML3
GSE40685_NAIVE_CD4_TCELL_VS_FOXP3_KO_TREG_PRECURSOR_DN	0.313559	0.684436	0.0959207	-0.360375	-1.13406	12	S100A10,CSTB
GOBP_NEGATIVE_REGULATION_OF_PROTEIN_KINASE_ACTIVITY	0.313559	0.684436	0.0959207	-0.360373	-1.13406	12	SFN,GSTP1,PPIA,HSPB1,NPM1
HP_ABNORMALITY_OF_HEPATOBILIARY_SYSTEM_PHYSIOLOGY	0.313636	0.684436	0.114267	0.403465	1.12084	7	MT-ATP6,MT-ND6,MT-ND3
HP_HEPATIC_FAILURE	0.313636	0.684436	0.114267	0.403465	1.12084	7	MT-ATP6,MT-ND6,MT-ND3
YAGI_AML_WITH_T_9_11_TRANSLOCATION	0.313636	0.684436	0.114267	0.402695	1.1187	7	JMJD1C,TRA2A,SRPK2,MYO6,DACH1
GSE17580_UNINFECTED_VS_S_MANSONI_INF_TREG_UP	0.313636	0.684436	0.114267	0.402152	1.11719	7	ZBTB20,RABGAP1L,MALAT1
GSE36009_WT_VS_NLRP10_KO_DC_LPS_STIM_UP	0.313636	0.684436	0.114267	0.401612	1.11569	7	BCAS3,OXR1,NSMCE2,CERS6,EXOC4
GOBP_MITOTIC_NUCLEAR_DIVISION	0.313869	0.684881	0.100279	-0.488512	-1.14803	5	HSPA1A,RAN,HSPA1B
GSE17974_0H_VS_12H_IN_VITRO_ACT_CD4_TCELL_DN	0.314286	0.685668	0.111918	0.469053	1.128	5	DLEU1,ETS2,LIMK2
DYRK1A_TARGET_GENES	0.314286	0.685668	0.123257	0.27234	1.1158	18	SLC12A2,VMP1,BCAS3,TBC1D5,MAP1LC3B
GSE18804_SPLEEN_MACROPHAGE_VS_TUMORAL_MACROPHAGE_UP	0.314387	0.685766	0.09855	-0.40035	-1.14687	9	PHLDA2,IER3,ANXA2
GSE24671_BAKIMULC_VS_SENDAI_VIRUS_INFECTED_MOUSE_SPLENOCYTES_DN	0.314387	0.685766	0.09855	-0.428209	-1.1353	7	ATP5MF,ATP5F1D,GUK1,ROMO1,RBIS
GTTNYYNNGGTNA_UNKNOWN	0.314516	0.685801	0.106323	0.842424	1.1309	1	MBNL2
MIR3684	0.314516	0.685801	0.106323	0.842424	1.1309	1	MBNL2
MIR4446_3P	0.314516	0.685801	0.106323	0.842424	1.1309	1	MBNL2
MIR4662A_3P	0.314516	0.685801	0.106323	0.842424	1.1309	1	MBNL2
FARMER_BREAST_CANCER_CLUSTER_3	0.315094	0.686877	0.10208	-0.672065	-1.1486	2	NDRG1,MALL
ZAK_PBMC_MRKAD5_HIV_1_GAG_POL_NEF_AGE_20_50YO_CORRELATED_WITH_CD8_T_CELL_RESPONSE_3DY_NEGATIVE	0.315094	0.686877	0.10208	-0.672065	-1.1486	2	PRSS3,MALL
BIOCARTA_GCR_PATHWAY	0.315094	0.686877	0.10208	-0.671992	-1.14848	2	HSP90AA1
GOBP_PLASMA_MEMBRANE_BOUNDED_CELL_PROJECTION_ASSEMBLY	0.315162	0.686962	0.0959207	-0.372898	-1.13438	11	EMP1,PFN1,ITGB4,TACSTD2
GSE40685_NAIVE_CD4_TCELL_VS_TREG_DN	0.315385	0.68722	0.122108	0.289243	1.13587	16	EXT1,SMYD3,MBNL2,SSH2,CERS6,ITPR2,ARID1B,IMMP2L,PHACTR2
GOMF_CALCIUM-RELEASE_CHANNEL_ACTIVITY	0.315789	0.68722	0.10882	0.668016	1.12945	2	ITPR2,TPCN1
GOMF_INTRACELLULAR_LIGAND-GATED_ION_CHANNEL_ACTIVITY	0.315789	0.68722	0.10882	0.668016	1.12945	2	ITPR2,TPCN1
GOMF_LIGAND-GATED_CALCIUM_CHANNEL_ACTIVITY	0.315789	0.68722	0.10882	0.668016	1.12945	2	ITPR2,TPCN1
GOMF_LIGAND-GATED_CATION_CHANNEL_ACTIVITY	0.315789	0.68722	0.10882	0.668016	1.12945	2	ITPR2,TPCN1
GOMF_LIGAND-GATED_CHANNEL_ACTIVITY	0.315789	0.68722	0.10882	0.668016	1.12945	2	ITPR2,TPCN1
GOMF_LIGAND-GATED_ION_CHANNEL_ACTIVITY	0.315789	0.68722	0.10882	0.668016	1.12945	2	ITPR2,TPCN1
GOMF_PHOSPHATIDYLINOSITOL-3,5-BISPHOSPHATE_BINDING	0.315789	0.68722	0.10882	0.668016	1.12945	2	PLEKHA5,TPCN1
GOBP_ATRIAL_SEPTUM_DEVELOPMENT	0.315789	0.68722	0.10882	0.666957	1.12765	2	MDM2,ZFPM1
GOBP_CARDIAC_ATRIUM_DEVELOPMENT	0.315789	0.68722	0.10882	0.666957	1.12765	2	MDM2,ZFPM1
GOBP_NEGATIVE_REGULATION_OF_GTPASE_ACTIVITY	0.315789	0.68722	0.10882	0.665992	1.12602	2	BCAS3,PTPRN2
GOMF_TRANSMEMBRANE_RECEPTOR_PROTEIN_PHOSPHATASE_ACTIVITY	0.315789	0.68722	0.10882	0.665992	1.12602	2	PTPRK,PTPRN2
GOMF_TRANSMEMBRANE_RECEPTOR_PROTEIN_TYROSINE_PHOSPHATASE_ACTIVITY	0.315789	0.68722	0.10882	0.665992	1.12602	2	PTPRK,PTPRN2
GSE17721_PAM3CSK4_VS_GADIQUIMOD_6H_BMDC_UP	0.315789	0.68722	0.0975449	-0.407787	-1.1229	8	ZFP36L2,FTL,NPM1,SQLE,MRPL12,PRKN,DLG1,IVNS1ABP
GOBP_CELL-CELL_JUNCTION_ORGANIZATION	0.315789	0.68722	0.0975449	-0.407106	-1.12103	8	ACTB,ACTG1,CLDN4
AIZARANI_LIVER_C31_KUPFFER_CELLS_5	0.315789	0.68722	0.0975449	-0.406528	-1.11944	8	S100A11,PLAUR
PID_A6B1_A6B4_INTEGRIN_PATHWAY	0.315789	0.68722	0.0975449	-0.406359	-1.11897	8	SFN,ITGB4,LAMA3,LAMB3
GSE37416_12H_VS_48H_F_TULARENSIS_LVS_NEUTROPHIL_DN	0.315789	0.68722	0.0975449	-0.406316	-1.11885	8	UBC,BHLHE40,FABP5,GPI,PTMA
CHAMP1_TARGET_GENES	0.315909	0.687295	0.113787	0.445203	1.14699	6	NFIA,SMYD3,LRBA,PDE7A
GOBP_NEGATIVE_REGULATION_OF_NEURON_DEATH	0.315909	0.687295	0.113787	0.444712	1.14573	6	BTG2,OXR1,NCOA7
CCAWYNNGAAR_UNKNOWN	0.315909	0.687295	0.113787	0.444319	1.14471	6	MECOM,FOXN3,MACC1
ETS2_B	0.316163	0.687723	0.0982123	-0.399423	-1.14422	9	S100A10,LGALS4,EIF5A,VDAC2,RAC1
GSE22025_TGFB1_VS_TGFB1_AND_PROGESTERONE_TREATED_CD4_TCELL_UP	0.31619	0.687723	0.102449	-0.530078	-1.1359	4	ACTG1,TACSTD2
GSE23568_ID3_KO_VS_WT_CD8_TCELL_DN	0.31619	0.687723	0.102449	-0.529938	-1.13559	4	SCD,SERPINB1
GSE29618_LAIV_VS_TIV_FLU_VACCINE_DAY7_MDC_UP	0.316629	0.688512	0.113787	0.365514	1.12393	9	PRKCA,MED13L,STAG1,VWA8,SYBU,MEIS2,ARHGAP32,LLGL2
GSE13411_NAIVE_BCELL_VS_PLASMA_CELL_UP	0.316629	0.688512	0.113787	0.365471	1.1238	9	APP,PTPRK,RAB11FIP1
MIR499A_3P	0.316667	0.688512	0.116739	0.349322	1.11394	10	FUT9,FOXN3,JMJD1C,MYO6,IVNS1ABP,PDZD8,ITFG1,MSI2,TCF7L2
MIR499B_3P	0.316667	0.688512	0.116739	0.349322	1.11394	10	FUT9,FOXN3,JMJD1C,MYO6,IVNS1ABP,PDZD8,ITFG1,MSI2,TCF7L2
GSE27786_BCELL_VS_CD8_TCELL_UP	0.317518	0.688515	0.0995791	-0.488029	-1.1469	5	CLIC1,BHLHE40,HSPA1B
GSE7460_CD8_TCELL_VS_CD4_TCELL_ACT_DN	0.31713	0.688515	0.114751	0.393945	1.14556	8	APP,ETS2,MYO10,MYO6,UCP2,ARHGEF11,MSI2
HP_ABNORMALITY_OF_THE_MITOCHONDRION	0.318182	0.688515	0.113313	0.44411	1.14417	6	MT-ATP6,MT-ND6,MT-ND3,MT-ND1
GSE26488_WT_VS_HDAC7_KO_DOUBLE_POSITIVE_THYMOCYTE_DN	0.31794	0.688515	0.0978773	-0.39839	-1.14126	9	ATP5MF,BHLHE40,CDC37,HSP90AB1,SPRR1A,TIMM8B,MALL
PHONG_TNF_RESPONSE_NOT_VIA_P38	0.317757	0.688515	0.0902635	-0.282749	-1.13801	24	PHLDA2,EMP1,PLAUR,HSPA1A,BHLHE40,ZFP36L2,HSPA1B
GSE3720_VD1_VS_VD2_GAMMADELTA_TCELL_DN	0.316832	0.688515	0.0937465	-0.345022	-1.13495	13	CSTB,MIF,ATP5MF,ATP5ME,POMP
HU_FETAL_RETINA_FIBROBLAST	0.317757	0.688515	0.0902635	-0.284792	-1.13475	23	S100A10,S100A11,PFN1,ANXA2,CLIC1,KLF2,ZFP36L2,ZFP36,ID1
DESCARTES_FETAL_PLACENTA_AFP_ALB_POSITIVE_CELLS	0.318095	0.688515	0.10208	-0.529243	-1.13411	4	FABP1,SCD
ZHONG_PFC_C3_MICROGLIA	0.316832	0.688515	0.0937465	-0.344713	-1.13393	13	KRT19,LINC00342,NDRG1
GOBP_MESODERMAL_CELL_DIFFERENTIATION	0.317125	0.688515	0.10882	0.577389	1.1335	3	FGFR2,BMPR1A
GSE19888_ADENOSINE_A3R_INH_VS_TCELL_MEMBRANES_ACT_MAST_CELL_DN	0.318095	0.688515	0.10208	-0.528779	-1.13311	4	S100A14
GAO_LARGE_INTESTINE_24W_C10_ENTEROCYTE	0.318095	0.688515	0.10208	-0.528455	-1.13242	4	LAD1,PRSS3,MALL,MUC20
BOYAULT_LIVER_CANCER_SUBCLASS_G1_UP	0.318095	0.688515	0.10208	-0.528089	-1.13163	4	S100A14
GSE27786_LIN_NEG_VS_CD4_TCELL_UP	0.318095	0.688515	0.10208	-0.527267	-1.12987	4	KRT18
GOCC_ROUGH_ENDOPLASMIC_RETICULUM	0.318095	0.688515	0.10208	-0.527178	-1.12968	4	PKM,SEC61G
GOBP_REGULATION_OF_PROTEIN_LOCALIZATION_TO_CELL_PERIPHERY	0.318095	0.688515	0.10208	-0.527142	-1.1296	4	ACTB,CIB1
GOBP_REGULATION_OF_PROTEIN_LOCALIZATION_TO_PLASMA_MEMBRANE	0.318095	0.688515	0.10208	-0.527142	-1.1296	4	ACTB,CIB1
GSE21670_IL6_VS_TGFB_AND_IL6_TREATED_CD4_TCELL_DN	0.318095	0.688515	0.10208	-0.527036	-1.12938	4	REG4,EIF4A1
HP_ABNORMALITY_OF_THE_GALLBLADDER	0.31794	0.688515	0.0978773	-0.425975	-1.12937	7	ALDOA,TPI1,CLDN4
HP_ABNORMAL_GALLBLADDER_MORPHOLOGY	0.31794	0.688515	0.0978773	-0.425975	-1.12937	7	ALDOA,TPI1,CLDN4
DESCARTES_FETAL_EYE_VASCULAR_ENDOTHELIAL_CELLS	0.318548	0.688515	0.105521	0.840404	1.12819	1	ARL15
MIR4727_3P	0.318548	0.688515	0.105521	0.840404	1.12819	1	ARL15
MIR4749_5P	0.318548	0.688515	0.105521	0.840404	1.12819	1	ARL15
chr5q11	0.318548	0.688515	0.105521	0.840404	1.12819	1	ARL15
PLASARI_TGFB1_TARGETS_1HR_UP	0.318095	0.688515	0.10208	-0.52636	-1.12793	4	IER3,BHLHE40,ID1
GSE6259_33D1_POS_DC_VS_CD4_TCELL_UP	0.318644	0.688515	0.0949752	-0.358358	-1.12772	12	TMSB10,S100A4,CD24,PA2G4,POMP
GSE7852_LN_VS_THYMUS_TCONV_UP	0.316993	0.688515	0.0931455	-0.326418	-1.12765	15	S100A6,S100A4,ALDOA,SCD
GGTGTGT_MIR329	0.318681	0.688515	0.111011	0.468432	1.12651	5	PDE4D,H3-3B,ARID5B,TNRC6B,SRGAP3
GSE13306_TREG_VS_TCONV_LAMINA_PROPRIA_DN	0.318681	0.688515	0.111011	0.468432	1.12651	5	HMGCS2,ADH1C,TPCN1,GTF2I,SRGAP3
MIR516B_5P	0.318681	0.688515	0.111011	0.468432	1.12651	5	CDK6,TPCN1,NFAT5,DDAH1,SRGAP3
GSE17721_0.5H_VS_12H_PAM3CSK4_BMDC_DN	0.318681	0.688515	0.111011	0.468141	1.12581	5	MDM2,SPIDR,JDP2,LPP
LMO2COM_02	0.318681	0.688515	0.111011	0.468012	1.1255	5	PIP5K1B,MAML3,MBNL1,ZFPM1
GOBP_N-GLYCAN_FUCOSYLATION	0.318548	0.688515	0.105521	0.838384	1.12547	1	FUT8
GOBP_N-GLYCAN_PROCESSING	0.318548	0.688515	0.105521	0.838384	1.12547	1	FUT8
GOMF_ALPHA-(1->6)-FUCOSYLTRANSFERASE_ACTIVITY	0.318548	0.688515	0.105521	0.838384	1.12547	1	FUT8
GOMF_GLYCOPROTEIN_6-ALPHA-L-FUCOSYLTRANSFERASE_ACTIVITY	0.318548	0.688515	0.105521	0.838384	1.12547	1	FUT8
MIR1911_5P	0.318548	0.688515	0.105521	0.838384	1.12547	1	FUT8
MIR4688	0.318548	0.688515	0.105521	0.838384	1.12547	1	FUT8
MIR6743_5P	0.318548	0.688515	0.105521	0.838384	1.12547	1	FUT8
REACTOME_REACTIONS_SPECIFIC_TO_THE_COMPLEX_N_GLYCAN_SYNTHESIS_PATHWAY	0.318548	0.688515	0.105521	0.838384	1.12547	1	FUT8
GSE25088_CTRL_VS_ROSIGLITAZONE_STIM_STAT6_KO_MACROPHAGE_UP	0.317895	0.688515	0.108394	0.665262	1.12479	2	NAALADL2,RALYL
MIR548Q	0.317895	0.688515	0.108394	0.664614	1.12369	2	YPEL5,NFAT5
PRC2_EED_DN.V1_DN	0.31794	0.688515	0.0978773	-0.442136	-1.12359	6	SCD,FASN,CA9,KLK8,TNS4
DAVICIONI_PAX_FOXO1_SIGNATURE_IN_ARMS_DN	0.318182	0.688515	0.104344	-0.842424	-1.12279	1	ZFP36L2
DAVICIONI_RHABDOMYOSARCOMA_PAX_FOXO1_FUSION_DN	0.318182	0.688515	0.104344	-0.842424	-1.12279	1	ZFP36L2
DER_IFN_GAMMA_RESPONSE_UP	0.318182	0.688515	0.104344	-0.842424	-1.12279	1	ZFP36L2
GENTILE_UV_RESPONSE_CLUSTER_D5	0.318182	0.688515	0.104344	-0.842424	-1.12279	1	ZFP36L2
GOBP_NEGATIVE_REGULATION_OF_STEM_CELL_DIFFERENTIATION	0.318182	0.688515	0.104344	-0.842424	-1.12279	1	ZFP36L2
GOBP_REGULATION_OF_B_CELL_DIFFERENTIATION	0.318182	0.688515	0.104344	-0.842424	-1.12279	1	ZFP36L2
GOBP_SOMATIC_STEM_CELL_DIVISION	0.318182	0.688515	0.104344	-0.842424	-1.12279	1	ZFP36L2
GOBP_T_CELL_DIFFERENTIATION_IN_THYMUS	0.318182	0.688515	0.104344	-0.842424	-1.12279	1	ZFP36L2
HAHTOLA_MYCOSIS_FUNGOIDES_DN	0.318182	0.688515	0.104344	-0.842424	-1.12279	1	ZFP36L2
MARIADASON_REGULATED_BY_HISTONE_ACETYLATION_UP	0.318182	0.688515	0.104344	-0.842424	-1.12279	1	ZFP36L2
MATZUK_MATERNAL_EFFECT	0.318182	0.688515	0.104344	-0.842424	-1.12279	1	ZFP36L2
PATEL_SKIN_OF_BODY_ZOSTAVAX_AGE_70_93YO_VZV_CHALLENGE_3DY_UP	0.318182	0.688515	0.104344	-0.842424	-1.12279	1	ZFP36L2
TAGAACC_MIR182	0.318182	0.688515	0.104344	-0.842424	-1.12279	1	ZFP36L2
chr2p21	0.318182	0.688515	0.104344	-0.842424	-1.12279	1	ZFP36L2
OSMAN_BLADDER_CANCER_UP	0.316957	0.688515	0.0913924	-0.287916	-1.12185	21	PKM,LDHA,ENO1,TUBB4B,HSP90AA1,KLF2
GOBP_CATION_TRANSPORT	0.317143	0.688515	0.129443	0.233937	1.12041	30	SLC12A2,SLC38A11,SPINK1,VMP1,APP,NEDD4L
HP_PSYCHOGENIC_NON_EPILEPTIC_SEIZURE	0.318182	0.688515	0.113313	0.400818	1.11349	7	SLC12A2,MED13,BPTF,TNRC6B,NF1,PRKN,HPDL
GSE15930_STIM_VS_STIM_AND_TRICHOSTATINA_24H_CD8_T_CELL_DN	0.318182	0.688515	0.113313	0.400571	1.1128	7	SPATA13,VMP1,RERE
MODULE_252	0.318182	0.688515	0.113313	0.400293	1.11203	7	CMPK1,CBX4,SRPK2,WEE1
MIR1825	0.318182	0.688515	0.113313	0.399781	1.11061	7	ZBTB20,FUT9,RC3H1,PDE7A,PHACTR2
MIR365A_3P_MIR365B_3P	0.318182	0.688515	0.113313	0.399725	1.11045	7	OXR1,SSH2,EHF,NFIB,ROR1
MIR6768_5P	0.318182	0.688515	0.113313	0.399519	1.10988	7	GLIS3,ITGA6
OLF1_01	0.318072	0.688515	0.11725	0.329433	1.10599	11	MECOM,LIMK2,H3-3B,ITPR2,NCOA2,ASCL2,MEIS2,KDM3B
GSE13547_CTRL_VS_ANTI_IGM_STIM_BCELL_2H_UP	0.317992	0.688515	0.107972	0.497472	1.1026	4	CDK6,INPP4B,ANK3,SRGAP3
GOBP_MESONEPHRIC_EPITHELIUM_DEVELOPMENT	0.317992	0.688515	0.107972	0.497306	1.10224	4	FGFR2,PBX1,DLG1
GOBP_MESONEPHRIC_TUBULE_DEVELOPMENT	0.317992	0.688515	0.107972	0.497306	1.10224	4	FGFR2,PBX1,DLG1
GOBP_MESONEPHROS_DEVELOPMENT	0.317992	0.688515	0.107972	0.497306	1.10224	4	FGFR2,PBX1,DLG1
GOBP_URETERIC_BUD_DEVELOPMENT	0.317992	0.688515	0.107972	0.497306	1.10224	4	FGFR2,PBX1,DLG1
HP_THICKENED_SKIN	0.31877	0.688646	0.0922597	-0.299985	-1.12147	19	LDHA,FDPS,ITGB4,AGPAT2,LAMA3,POMP,LAMB3,NPM1,NOP10,KRT6B
GSE16385_ROSIGLITAZONE_IL4_VS_IFNG_TNF_STIM_MACROPHAGE_UP	0.318907	0.688879	0.113313	0.36511	1.12269	9	PTK2,VPS13B,MLXIP,CEMIP2
MODULE_129	0.319048	0.689	0.116234	0.349161	1.11342	10	SYNE2,ITGA6,PCCA,MYO10,LPIN2,COG5
GSE21063_WT_VS_NFATC1_KO_8H_ANTI_IGM_STIM_BCELL_UP	0.319048	0.689	0.116234	0.348371	1.1109	10	GMDS,DLEU1,ATF3,FAF1,INPP4B,LIMA1
HP_TALIPES_EQUINOVARUS	0.319048	0.689	0.116234	0.348066	1.10993	10	CHRM3,H1-4,JMJD1C,MED13L
GOBP_EXPORT_FROM_CELL	0.319444	0.689795	0.126876	0.250483	1.107	23	SLC12A2,CRY1,RAB11FIP1,EXOC4,PTPRN2,SYBU,CADPS,FBXL20,CASK,UCP2,DLG1,LLGL2,CADPS2,PRKN,TCF7L2,MAP2K6,ANXA1,IL1RN,CAMK2N1,S100A13,SYNGR2,RAC1
HAND1_TARGET_GENES	0.319481	0.689812	0.122108	0.271434	1.11209	18	NEDD4L,FOXN3,MGAT5,MT-ND6,RERE,PDE4D,MAML3
GSE21546_UNSTIM_VS_ANTI_CD3_STIM_DP_THYMOCYTES_UP	0.319716	0.690197	0.0975449	-0.425457	-1.128	7	KRT18,ANXA2
GSE1460_CORD_VS_ADULT_BLOOD_NAIVE_CD4_TCELL_UP	0.319716	0.690197	0.0975449	-0.441984	-1.12321	6	HSPA1A,TAGLN2,UBB,NOP10
GOBP_RESPONSE_TO_PROGESTERONE	0.32	0.690381	0.101714	-0.525573	-1.12624	4	CLDN4,TSPO,GPI
MIR324_3P	0.32	0.690381	0.107972	0.663968	1.1226	2	ETS2,APBB2
MIR4280	0.32	0.690381	0.107972	0.663968	1.1226	2	RERE,APBB2
MIR5586_3P	0.32	0.690381	0.107972	0.663968	1.1226	2	MBNL2,APBB2
MIR6509_3P	0.32	0.690381	0.107972	0.663968	1.1226	2	TBC1D5,APBB2
GOBP_ENDOCRINE_PANCREAS_DEVELOPMENT	0.32	0.690381	0.107972	0.66308	1.1211	2	CDK6,ANXA1
GSE40666_UNTREATED_VS_IFNA_STIM_STAT1_KO_CD8_TCELL_90MIN_UP	0.32	0.690381	0.107972	0.662032	1.11933	2	CHRM3
GSE27786_NKCELL_VS_NKTCELL_UP	0.320132	0.690605	0.0931455	-0.343112	-1.12866	13	SH3BGRL3,TXN,PRDX1,SCD,SERPINB1
MIYAGAWA_TARGETS_OF_EWSR1_ETS_FUSIONS_UP	0.320261	0.690662	0.0925529	-0.325061	-1.14052	16	KRT19,KRT18
GSE42021_TREG_VS_TCONV_PLN_DN	0.320273	0.690662	0.0949752	-0.37021	-1.1262	11	KRT19,NDRG1
HARALAMBIEVA_PBMC_FLUARIX_AGE_50_74YO_CORR_WITH_28D_MEM_B_CELL_RESPONSE_AT_3DY_NEGATIVE	0.320273	0.690662	0.0949752	-0.369262	-1.12332	11	ATP5MK,ATP5F1D,TOMM5,RBIS,PRR13,PHB,SNU13
GSE22601_DOUBLE_NEGATIVE_VS_CD4_SINGLE_POSITIVE_THYMOCYTE_DN	0.320273	0.690662	0.0949752	-0.369067	-1.12272	11	S100A6,LDHA,PFN1
E2F1_Q3_01	0.320388	0.690789	0.11725	0.317477	1.09982	12	DLEU1,CDK6,FUT8,WEE1,DLEU2,STAG1,ROR1,MEIS2,UBR5
GGGACCA_MIR133A_MIR133B	0.320388	0.690789	0.11725	0.317225	1.09894	12	MECOM,PIP5K1B,RAB11FIP1,STK3,PABPC1
FOXG1_TARGET_GENES	0.320433	0.690809	0.0894367	-0.282884	-1.15693	25	ACTB,GAPDH,ENO1,ALDOA,FDPS,DDIT4,SERPINB1
LIM_MAMMARY_LUMINAL_MATURE_UP	0.320455	0.690809	0.112843	0.443535	1.14269	6	SPINK1,HMGCS2,CASZ1
YCATTAA_UNKNOWN	0.320513	0.690874	0.120985	0.287864	1.13045	16	MECOM,FOXN3,PTK2,PDE4D,MBNL2,H3-3B,INPP4B,MED13,EHF
GSE16522_ANTI_CD3CD28_STIM_VS_UNSTIM_NAIVE_CD8_TCELL_UP	0.320755	0.690904	0.100991	-0.592292	-1.1523	3	SQLE,CCND1,CAVIN3
REACTOME_JOSEPHIN_DOMAIN_DUBS	0.320755	0.690904	0.100991	-0.592277	-1.15227	3	UBC,UBB
GOBP_REGULATION_OF_DNA-TEMPLATED_TRANSCRIPTION_IN_RESPONSE_TO_STRESS	0.320755	0.690904	0.100991	-0.592225	-1.15217	3	HSPA1A,KLF2
GOBP_REGULATION_OF_TRANSCRIPTION_FROM_RNA_POLYMERASE_II_PROMOTER_IN_RESPONSE_TO_STRESS	0.320755	0.690904	0.100991	-0.592225	-1.15217	3	HSPA1A,KLF2
REACTOME_NEGATIVE_REGULATION_OF_MAPK_PATHWAY	0.320755	0.690904	0.100991	-0.591749	-1.15124	3	UBC,UBB
MODULE_447	0.320755	0.690904	0.100991	-0.67029	-1.14557	2	KRT8
NAKAYA_MYELOID_DENDRITIC_CELL_FLUARIX_FLUVIRIN_AGE_18_50YO_7DY_UP	0.320707	0.690904	0.119888	0.318469	1.12682	13	ZBTB20,MDM2,FOXP1,MAP1LC3B,RABGAP1L
HP_DEPRESSION	0.320707	0.690904	0.119888	0.317338	1.12282	13	SLC12A2,MT-ND6,ATP8B1,TRAPPC9,JMJD1C
GSE17812_WT_VS_THPOK_KO_MEMORY_CD8_TCELL_DN	0.320879	0.691111	0.110565	0.466837	1.12267	5	APP,PTK2,IMMP2L,CHKA
GSE17721_CTRL_VS_CPG_6H_BMDC_UP	0.321053	0.691362	0.096563	-0.40563	-1.11696	8	SH3BGRL3,FDPS,MYL12B
MIR6756_5P	0.321053	0.691362	0.096563	-0.405569	-1.1168	8	S100A11,FASN,BHLHE40
GSE10325_LUPUS_BCELL_VS_LUPUS_MYELOID_UP	0.321185	0.691585	0.112843	0.364387	1.12047	9	SYNE2,DLEU1,SMYD3,LRBA,TPD52,ARID5B
BURTON_ADIPOGENESIS_7	0.321492	0.692001	0.0972151	-0.425072	-1.12698	7	S100A6,TAGLN2,SLC6A8,TPM4,CCND1
GSE17974_CTRL_VS_ACT_IL4_AND_ANTI_IL12_48H_CD4_TCELL_DN	0.321492	0.692001	0.0972151	-0.424675	-1.12593	7	MIF,GSTP1,RHOF,GPI
MORF_RAC1	0.321492	0.692001	0.0972151	-0.42459	-1.1257	7	SEC61G,ATP5MF,RAN
LIU_SOX4_TARGETS_UP	0.321492	0.692001	0.0972151	-0.440854	-1.12034	6	TMSB10,CD24
HP_ABNORMALITY_OF_HAIR_TEXTURE	0.321905	0.692829	0.101351	-0.525189	-1.12542	4	CSTB
GSE21379_WT_VS_SAP_KO_CD4_TCELL_DN	0.322176	0.693166	0.10714	0.495935	1.0992	4	RC3H1,CAMK2D,KANSL1L,UCP2
MIR6873_5P	0.322176	0.693166	0.10714	0.495935	1.0992	4	TRAK1,AGAP1,NFAT5,UCP2
HP_FOCAL_MOTOR_SEIZURE	0.322176	0.693166	0.10714	0.494991	1.0971	4	MBD5,CUX1,ASH1L,KANSL1
RAMALHO_STEMNESS_UP	0.322176	0.693166	0.10714	0.49476	1.09659	4	ITGA6,ARIH1,LIMA1
GOBP_POSITIVE_REGULATION_OF_LIPID_LOCALIZATION	0.322642	0.694045	0.100633	-0.590398	-1.14862	3	ANXA2,PRELID1
GOBP_POSITIVE_REGULATION_OF_LIPID_TRANSPORT	0.322642	0.694045	0.100633	-0.590398	-1.14862	3	ANXA2,PRELID1
GSE38696_LIGHT_ZONE_VS_DARK_ZONE_BCELL_UP	0.322727	0.694045	0.112379	0.398388	1.10674	7	INPP4B,STAG1,DENND4C,UBR5,ZCCHC7,FBXL20
GSE2706_R848_VS_R848_AND_LPS_2H_STIM_DC_DN	0.322727	0.694045	0.112379	0.398381	1.10672	7	SPINK1,PELI1,NCOA7
GSE22886_NAIVE_BCELL_VS_BLOOD_PLASMA_CELL_DN	0.322727	0.694045	0.112379	0.397975	1.10559	7	ETNK1,MBNL2,FUT8
HP_GAIT_IMBALANCE	0.322993	0.69449	0.09855	-0.486762	-1.14392	5	CLDN4,ATP5F1D,PRKN,PTEN,GTF2I
GSE11961_UNSTIM_VS_ANTI_IGM_AND_CD40_STIM_6H_FOLLICULAR_BCELL_UP	0.323024	0.69449	0.0949752	-0.386245	-1.14189	10	EMP1,PFN1,TXN
GSE24634_IL4_VS_CTRL_TREATED_NAIVE_CD4_TCELL_DAY7_UP	0.323024	0.69449	0.0949752	-0.385393	-1.13937	10	HSPA1A,JPT1,TUBB4B,ATP5MF
HP_APLASIA_HYPOPLASIA_OF_THE_NAILS	0.323077	0.69449	0.120433	0.287509	1.12906	16	FGFR2,ZBTB20,ITGA6,RERE
MORF_PSMF1	0.323077	0.69449	0.110122	0.466395	1.12161	5	REV3L,EPHB2,PTEN,CHD9,DAPK2
MIR4645_3P	0.324074	0.694744	0.113313	0.39355	1.14441	8	YPEL5,OXR1,MBNL2,MED13,AP3B1,CHN2
GSE37301_PRO_BCELL_VS_GRANULOCYTE_MONOCYTE_PROGENITOR_UP	0.324074	0.694744	0.113313	0.392605	1.14167	8	EXT1,NEDD4L,SERINC5,HMGCS2
GOBP_MAINTENANCE_OF_LOCATION	0.323432	0.694744	0.0925529	-0.341712	-1.12406	13	TMSB10,NPSR1,TXN
REACTOME_ORGANELLE_BIOGENESIS_AND_MAINTENANCE	0.323432	0.694744	0.0925529	-0.341596	-1.12368	13	TUBB4B,HSP90AA1,ATP5MF,ATP5ME,ATP5MC3,ATP5F1D,TUBA1C
GOBP_CDP-DIACYLGLYCEROL_BIOSYNTHETIC_PROCESS	0.324111	0.694744	0.103197	-0.840404	-1.1201	1	AGPAT2
GOBP_CDP-DIACYLGLYCEROL_METABOLIC_PROCESS	0.324111	0.694744	0.103197	-0.840404	-1.1201	1	AGPAT2
GOMF_1-ACYLGLYCEROL-3-PHOSPHATE_O-ACYLTRANSFERASE_ACTIVITY	0.324111	0.694744	0.103197	-0.840404	-1.1201	1	AGPAT2
GOMF_ACYLGLYCEROL_O-ACYLTRANSFERASE_ACTIVITY	0.324111	0.694744	0.103197	-0.840404	-1.1201	1	AGPAT2
GOMF_LYSOPHOSPHATIDIC_ACID_ACYLTRANSFERASE_ACTIVITY	0.324111	0.694744	0.103197	-0.840404	-1.1201	1	AGPAT2
GOMF_LYSOPHOSPHOLIPID_ACYLTRANSFERASE_ACTIVITY	0.324111	0.694744	0.103197	-0.840404	-1.1201	1	AGPAT2
GOMF_O-ACYLTRANSFERASE_ACTIVITY	0.324111	0.694744	0.103197	-0.840404	-1.1201	1	AGPAT2
GSE21670_TGFB_VS_IL6_TREATED_CD4_TCELL_DN	0.324111	0.694744	0.103197	-0.840404	-1.1201	1	AGPAT2
HP_ABNORMALITY_OF_CIRCULATING_LEPTIN_LEVEL	0.324111	0.694744	0.103197	-0.840404	-1.1201	1	AGPAT2
HP_ADIPOSE_TISSUE_LOSS	0.324111	0.694744	0.103197	-0.840404	-1.1201	1	AGPAT2
HP_DECREASED_ADIPOSE_TISSUE	0.324111	0.694744	0.103197	-0.840404	-1.1201	1	AGPAT2
HP_HYPERCHOLESTEROLEMIA	0.324111	0.694744	0.103197	-0.840404	-1.1201	1	AGPAT2
HP_LABIAL_HYPERTROPHY	0.324111	0.694744	0.103197	-0.840404	-1.1201	1	AGPAT2
HP_OLIGOMENORRHEA	0.324111	0.694744	0.103197	-0.840404	-1.1201	1	AGPAT2
HP_OVERGROWTH_OF_EXTERNAL_GENITALIA	0.324111	0.694744	0.103197	-0.840404	-1.1201	1	AGPAT2
HP_PRECOCIOUS_PUBERTY_IN_FEMALES	0.324111	0.694744	0.103197	-0.840404	-1.1201	1	AGPAT2
HP_PROMINENT_SUPERFICIAL_BLOOD_VESSELS	0.324111	0.694744	0.103197	-0.840404	-1.1201	1	AGPAT2
HP_PROMINENT_UMBILICUS	0.324111	0.694744	0.103197	-0.840404	-1.1201	1	AGPAT2
HP_REDUCED_SUBCUTANEOUS_ADIPOSE_TISSUE	0.324111	0.694744	0.103197	-0.840404	-1.1201	1	AGPAT2
MODULE_327	0.324111	0.694744	0.103197	-0.840404	-1.1201	1	AGPAT2
REACTOME_SYNTHESIS_OF_PA	0.324111	0.694744	0.103197	-0.840404	-1.1201	1	AGPAT2
WP_TRIACYLGLYCERIDE_SYNTHESIS	0.324111	0.694744	0.103197	-0.840404	-1.1201	1	AGPAT2
GSE37301_HEMATOPOIETIC_STEM_CELL_VS_MULTIPOTENT_PROGENITOR_UP	0.323462	0.694744	0.112379	0.364046	1.11942	9	PTK2,LRBA,SRPK2,PLEKHA5,FAF1
GSE37319_WT_VS_RC3H1_KO_CD44LOW_CD8_TCELL_DN	0.323462	0.694744	0.112379	0.364019	1.11934	9	GLIS3,CMPK1,SPATA13,PDE7A,TPD52,PHACTR2,DENND4C
TGCTGAY_UNKNOWN	0.323232	0.694744	0.119348	0.31426	1.11193	13	RABGAP1L,JMJD1C,MBD5,INPP4B,MED13,ARIH1,ANK3,ROR1,ABHD17B,MEIS2
GOBP_MRNA_METABOLIC_PROCESS	0.32345	0.694744	0.123842	0.257403	1.10819	21	BTG2,APP,PRKCA,MBNL2,TRA2A,PABPC1,SRPK2,RC3H1,MBNL1,YBX3,AP3B1
HP_INFANTILE_ONSET	0.323607	0.694744	0.122679	0.275452	1.10526	17	FOXP1,RERE,GPHN,ATP8B1,TRAPPC9,MED13L,CD164
HP_LARGE_FACE	0.323607	0.694744	0.122679	0.275229	1.10437	17	SLC12A2,NFIA,PDE4D,JMJD1C,MED13,NFIB,BPTF,MAP3K20,MEIS2,TNRC6B,PTEN,PBX1,KANSL1,NF1
GSE42088_2H_VS_24H_LEISHMANIA_INF_DC_DN	0.324211	0.694896	0.10714	0.661943	1.11918	2	NEDD4L,ASCL2
GAO_SMALL_INTESTINE_24W_C4_ENTEROCYTE_PROGENITOR_SUBTYPE_2	0.324528	0.694903	0.100279	-0.590264	-1.14836	3	PRSS3,IL32,C11orf86
DUNNE_TARGETS_OF_AML1_MTG8_FUSION_UP	0.324528	0.694903	0.100279	-0.588759	-1.14543	3	CD24,CEACAM6
GRAHAM_CML_QUIESCENT_VS_NORMAL_QUIESCENT_DN	0.324528	0.694903	0.100279	-0.588406	-1.14474	3	EMP1,TM4SF1
GOCC_CORNIFIED_ENVELOPE	0.324528	0.694903	0.100279	-0.588235	-1.14441	3	SPRR1A,DSG3,ANXA1
KAMIKUBO_MYELOID_CEBPA_NETWORK	0.324528	0.694903	0.100279	-0.588235	-1.14441	3	SERPINB1,LGALS1,ANXA1
RODWELL_AGING_KIDNEY_NO_BLOOD_UP	0.324528	0.694903	0.100279	-0.588235	-1.14441	3	ANXA2,SOCS3,ANXA1
HP_DECREASED_MUSCLE_MASS	0.324528	0.694903	0.100279	-0.668413	-1.14236	2	ALDOA
GSE17974_0H_VS_24H_IN_VITRO_ACT_CD4_TCELL_DN	0.324528	0.694903	0.100279	-0.668016	-1.14169	2	FABP5,MRPL12
WALLACE_JAK2_TARGETS_UP	0.324528	0.694903	0.100279	-0.668016	-1.14169	2	PRSS3,MRPL12
GSE13485_DAY7_VS_DAY21_YF17D_VACCINE_PBMC_DN	0.324528	0.694903	0.100279	-0.666921	-1.13981	2	CD24
BASSO_CD40_SIGNALING_DN	0.324268	0.694903	0.10673	0.494198	1.09535	4	BTG2,RERE
GSE17301_CTRL_VS_48H_IFNA2_STIM_CD8_TCELL_DN	0.324742	0.6953	0.0946646	-0.384902	-1.13792	10	S100A10,ACTB
GSE13547_CTRL_VS_ANTI_IGM_STIM_ZFX_KO_BCELL_2H_DN	0.324818	0.695399	0.0982123	-0.486247	-1.14271	5	ENO1,GSTP1
CDH4_TARGET_GENES	0.325	0.695729	0.111918	0.396671	1.10197	7	MT-ND3,NCOA7,ITPR2,NR6A1
CDPCR3HD_01	0.325083	0.695844	0.0922597	-0.337986	-1.1118	13	S100A10,EMP1,ALDOA
GOBP_REGULATION_OF_CATION_TRANSMEMBRANE_TRANSPORT	0.325243	0.696064	0.116234	0.316012	1.09474	12	VMP1,APP,NEDD4L,PDE4D,CAMK2D,ANK3,STK39,EPHB2
MIR670_3P	0.325243	0.696064	0.116234	0.315946	1.09451	12	NFIA,CD44,MAGI1,MBNL1,MED13,ZKSCAN1
GSE22886_NAIVE_CD4_TCELL_VS_NEUTROPHIL_UP	0.325275	0.696071	0.109684	0.466011	1.12069	5	ZBTB20,PRKCA,INPP4B
GSE37301_COMMON_LYMPHOID_PROGENITOR_VS_CD4_TCELL_DN	0.325383	0.696242	0.0940503	-0.366942	-1.11626	11	SH3BGRL3,GSTP1,MYL12B,ATP5MJ
GSE39820_CTRL_VS_IL1B_IL6_IL23A_CD4_TCELL_DN	0.325424	0.696267	0.0937465	-0.353734	-1.11317	12	S100A6,NDRG1,ANXA2,SEC61G
GOBP_MEMBRANE_DOCKING	0.325581	0.696333	0.10714	0.576065	1.1309	3	VMP1,EXOC4,PDZD8
GOBP_ORGANELLE_LOCALIZATION_BY_MEMBRANE_TETHERING	0.325581	0.696333	0.10714	0.576065	1.1309	3	VMP1,EXOC4,PDZD8
MIR550B_3P	0.325581	0.696333	0.10714	0.576065	1.1309	3	STAG1,MAP3K20,PDZD8
WP_CAMKK2_PATHWAY	0.325581	0.696333	0.10714	0.575918	1.13061	3	CHRM3,NFATC2
NAKAYA_B_CELL_FLUMIST_AGE_18_50YO_7DY_DN	0.325641	0.696333	0.119888	0.287339	1.12839	16	H1-4,MDM2,RERE,CD44,SERINC5,NCOA2,ARIH1,PHACTR2,ZNF292
FISCHER_DIRECT_P53_TARGETS_META_ANALYSIS	0.32577	0.696333	0.0911073	-0.302382	-1.11252	18	SFN,KRT8,IER3
GOBP_PHOSPHOLIPID_BIOSYNTHETIC_PROCESS	0.325758	0.696333	0.118815	0.313929	1.11076	13	PIK3C2G,ETNK1,PIP5K1B,SERINC5,HMGCS2
GOBP_PHOSPHOLIPID_METABOLIC_PROCESS	0.325758	0.696333	0.118815	0.313929	1.11076	13	PIK3C2G,ETNK1,PIP5K1B,SERINC5,HMGCS2
GOBP_PROTEIN_MODIFICATION_BY_SMALL_PROTEIN_CONJUGATION	0.325714	0.696333	0.127505	0.231113	1.10688	30	MDM2,NEDD4L,CRY1,ENC1,PELI1,CBX4,NSMCE2,FBXO32,UBE2H,COP1,MARCHF3,RC3H1
GOBP_PROTEIN_MODIFICATION_BY_SMALL_PROTEIN_CONJUGATION_OR_REMOVAL	0.325714	0.696333	0.127505	0.231113	1.10688	30	MDM2,NEDD4L,CRY1,ENC1,PELI1,CBX4,NSMCE2,FBXO32,UBE2H,COP1,MARCHF3,RC3H1
GSE26488_WT_VS_HDAC7_DELTAP_TG_OT2_THYMOCYTE_WITH_PEPTIDE_INJECTION_DN	0.325641	0.696333	0.119888	0.292938	1.1042	15	FGFR2,EXT1,ETNK1,NEDD4L,ETS2,TIPARP
GSE46606_UNSTIM_VS_CD40L_IL2_IL5_3DAY_STIMULATED_IRF4HIGH_SORTED_BCELL_UP	0.326087	0.696704	0.102822	-0.838384	-1.11741	1	HSPE1
HOFT_CD4_POSITIVE_ALPHA_BETA_MEMORY_T_CELL_BCG_VACCINE_AGE_18_45YO_7DY_DN	0.326087	0.696704	0.102822	-0.838384	-1.11741	1	HSPE1
MODULE_155	0.326087	0.696704	0.102822	-0.838384	-1.11741	1	HSPE1
MODULE_245	0.326087	0.696704	0.102822	-0.838384	-1.11741	1	HSPE1
NAM_FXYD5_TARGETS_DN	0.326087	0.696704	0.102822	-0.838384	-1.11741	1	HSPE1
HP_ABNORMALITY_OF_UPPER_LIP_VERMILLION	0.326146	0.696768	0.123257	0.254831	1.09711	21	GLIS3,EXT1,NFIA,CDK6,TRAPPC9,PDE4D,MBD5,ARID1B,MED13,AP3B1,ZNF292,BPTF,MEIS2,KDM3B,TNRC6B,ZSWIM6,PBX1
HP_NARROW_NASAL_BRIDGE	0.326316	0.696948	0.10673	0.661504	1.11843	2	MDM2,NFIB
GOBP_NITRIC_OXIDE_MEDIATED_SIGNAL_TRANSDUCTION	0.326316	0.696948	0.10673	0.66144	1.11833	2	SPINK1,DDAH1
PID_ATR_PATHWAY	0.326316	0.696948	0.10673	0.660773	1.1172	2	MDM2,YWHAZ
GSE46025_WT_VS_FOXO1_KO_KLRG1_LOW_CD8_EFFECTOR_TCELL_DN	0.32636	0.696981	0.106323	0.493701	1.09424	4	RC3H1,WEE1,PDE7A
BENPORATH_NANOG_TARGETS	0.326594	0.69742	0.0886261	-0.245114	-1.10885	36	KRT18,TMSB10,S100A11,UBC,FDPS,JPT1
GSE10273_LOW_IL7_VS_HIGH_IL7_AND_IRF4_IN_IRF4_8_NULL_PRE_BCELL_UP	0.326642	0.697461	0.0978773	-0.484725	-1.13913	5	CTSE,MRPL55,IL1RN,LGR5,CASK
GSE3982_NKCELL_VS_TH1_DN	0.326821	0.697597	0.0962406	-0.422831	-1.12104	7	SCD,HSPE1,ATP5MC3,FABP5
GOBP_NEGATIVE_REGULATION_OF_EXTRINSIC_APOPTOTIC_SIGNALING_PATHWAY	0.326821	0.697597	0.0962406	-0.439303	-1.1164	6	HSPA1A,GSTP1,HSPA1B
GSE15930_STIM_VS_STIM_AND_TRICHOSTATINA_24H_CD8_T_CELL_UP	0.326821	0.697597	0.0962406	-0.439164	-1.11604	6	PHLDA2,MIF
LEE_BMP2_TARGETS_UP	0.326807	0.697597	0.086795	-0.230212	-1.10789	45	KRT19,KRT18,KRT8,GPX2,IER3,C19orf33
MIR4796_3P	0.327273	0.698316	0.120433	0.270133	1.10676	18	SAMD12,NEDD4L,PRKCA,MAML3,SSH2,LIMK2,PDE7A,REV3L,SMURF1,APBB2
HP_ABNORMAL_BLEEDING	0.327273	0.698316	0.120433	0.269281	1.10327	18	APP,NEDD4L,ATP8B1,JMJD1C,SIK3,PCCA,AP3B1,ETV6,EPHB2,GNAQ,IRF2BP2,PTEN,KANSL1,NF1,BMPR1A
HP_ABNORMALITY_OF_HEAD_BLOOD_VESSEL	0.327273	0.698316	0.111463	0.396572	1.10169	7	MT-ATP6,MT-ND6,JMJD1C
MCBRYAN_PUBERTAL_BREAST_6_7WK_UP	0.327273	0.698316	0.111463	0.396372	1.10114	7	ZBTB20,XIST,MALAT1,CUX1,NFIB
BCAT_GDS748_UP	0.328302	0.698454	0.0995791	-0.586167	-1.14038	3	PHLDA2
DASU_IL6_SIGNALING_SCAR_UP	0.328302	0.698454	0.0995791	-0.585964	-1.13999	3	ZFP36L2,ZFP36
GOCC_PEPTIDASE_INHIBITOR_COMPLEX	0.328302	0.698454	0.0995791	-0.665992	-1.13823	2	SERPINB6,KLK8
GOCC_PROTEASE_INHIBITOR_COMPLEX	0.328302	0.698454	0.0995791	-0.665992	-1.13823	2	SERPINB6,KLK8
GOCC_SERINE_PROTEASE_INHIBITOR_COMPLEX	0.328302	0.698454	0.0995791	-0.665992	-1.13823	2	SERPINB6,KLK8
YAMASHITA_METHYLATED_IN_PROSTATE_CANCER	0.328302	0.698454	0.0995791	-0.665992	-1.13823	2	TM4SF1,KLK8
HFH3_01	0.329545	0.698454	0.111011	0.441704	1.13798	6	NFIA,FUT8,UBE2H
MIR4752	0.329545	0.698454	0.111011	0.44147	1.13737	6	ZBTB20,RABGAP1L,SEMA6A,CAMK2D,DGKH
ROSS_LEUKEMIA_WITH_MLL_FUSIONS	0.329545	0.698454	0.111011	0.441458	1.13734	6	JMJD1C,MBNL1,MYO6,DACH1
CORDENONSI_YAP_CONSERVED_SIGNATURE	0.328302	0.698454	0.0995791	-0.665462	-1.13732	2	NDRG1
GOBP_NEGATIVE_REGULATION_OF_SMOOTH_MUSCLE_CELL_MIGRATION	0.328302	0.698454	0.0995791	-0.665428	-1.13726	2	GSTP1
GOBP_APICAL_PROTEIN_LOCALIZATION	0.328302	0.698454	0.0995791	-0.665102	-1.1367	2	ACTB
GSE11057_EFF_MEM_VS_CENT_MEM_CD4_TCELL_UP	0.328467	0.698454	0.0975449	-0.483589	-1.13646	5	S100A4,ANXA2
GSE17721_CTRL_VS_LPS_0.5H_BMDC_DN	0.328467	0.698454	0.0975449	-0.483546	-1.13636	5	TPI1,ZFP36,SYNGR2,MRPL12
GOBP_TIGHT_JUNCTION_ASSEMBLY	0.328467	0.698454	0.0975449	-0.483492	-1.13624	5	ACTG1,CLDN4
GSE2770_IL12_VS_IL4_TREATED_ACT_CD4_TCELL_48H_DN	0.328704	0.698454	0.112379	0.390679	1.13606	8	PVT1,MED13L,NFATC2,REV3L,SMURF1
HP_ABNORMAL_RETINAL_ARTERY_MORPHOLOGY	0.329545	0.698454	0.111011	0.440882	1.13586	6	MT-ATP6,MT-ND6,JMJD1C
HP_RETINAL_VASCULAR_TORTUOSITY	0.329545	0.698454	0.111011	0.440882	1.13586	6	MT-ATP6,MT-ND6,JMJD1C
HP_ORAL_MUCOSAL_BLISTERS	0.330292	0.698454	0.0972151	-0.483312	-1.13581	5	ITGB4,LAMA3,LAMB3,DSG3
GSE24142_EARLY_THYMIC_PROGENITOR_VS_DN2_THYMOCYTE_FETAL_UP	0.330292	0.698454	0.0972151	-0.482914	-1.13488	5	IER3,ACTG1
GSE21063_3H_VS_16H_ANTI_IGM_STIM_NFATC1_KOBCELL_UP	0.329545	0.698454	0.111011	0.440475	1.13481	6	SLC12A2,MGAT5,FBXO32,RASAL2
GOBP_MAST_CELL_ACTIVATION	0.330189	0.698454	0.0992333	-0.663968	-1.13477	2	NDRG1,S100A13
GOMF_RAGE_RECEPTOR_BINDING	0.330189	0.698454	0.0992333	-0.663968	-1.13477	2	S100A4,S100A13
GOBP_NEURAL_TUBE_CLOSURE	0.330189	0.698454	0.0992333	-0.663944	-1.13473	2	PFN1
GOBP_PRIMARY_NEURAL_TUBE_FORMATION	0.330189	0.698454	0.0992333	-0.663944	-1.13473	2	PFN1
GOBP_TUBE_CLOSURE	0.330189	0.698454	0.0992333	-0.663944	-1.13473	2	PFN1
HP_ABNORMAL_CONSUMPTION_BEHAVIOR	0.329545	0.698454	0.111011	0.440411	1.13465	6	RERE,CASZ1,MBD5,ARID1B
HP_ABNORMAL_EATING_BEHAVIOR	0.329545	0.698454	0.111011	0.440411	1.13465	6	RERE,CASZ1,MBD5,ARID1B
GSE29618_PRE_VS_DAY7_POST_TIV_FLU_VACCINE_MONOCYTE_UP	0.329545	0.698454	0.111011	0.440378	1.13456	6	CHRM3,VPS13B,WWOX,IVNS1ABP,PDZD8
GSE26669_CD4_VS_CD8_TCELL_IN_MLR_COSTIM_BLOCK_DN	0.330292	0.698454	0.0972151	-0.4826	-1.13414	5	S100A10
WP_HEAD_AND_NECK_SQUAMOUS_CELL_CARCINOMA	0.329545	0.698454	0.111011	0.440205	1.13411	6	FGFR2,CDK6
JINESH_BLEBBISHIELD_TO_IMMUNE_CELL_FUSION_PBSHMS_DN	0.327718	0.698454	0.0875697	-0.272943	-1.13334	26	CSTB,GPX2,IER3,NDRG1,DDIT4,BHLHE40
GSE13522_CTRL_VS_T_CRUZI_G_STRAIN_INF_SKIN_UP	0.328597	0.698454	0.0959207	-0.395461	-1.13287	9	FABP1,NDRG1
GSE23398_WT_VS_IL2_KO_CD4_TCELL_SCURFY_MOUSE_UP	0.328597	0.698454	0.0959207	-0.395383	-1.13265	9	ANXA2,DNAJC15,PPIA,ODC1,CA9,CCND1
THAKAR_PBMC_INACTIVATED_INFLUENZA_AGE_21_30YO_NONRESPONDER_7DY_DN	0.330373	0.698454	0.0956031	-0.394817	-1.13102	9	CSTB,ALDOA,BHLHE40,TUBA1C,IL32,CAMK2N1
HP_CHEST_PAIN	0.327696	0.698454	0.10673	0.575574	1.12994	3	EXT1,WWOX,NF1
BOYLAN_MULTIPLE_MYELOMA_D_CLUSTER_DN	0.32981	0.698454	0.106323	0.574067	1.12698	3	TRAPPC9,STK3
CHEN_HOXA5_TARGETS_6HR_UP	0.328629	0.698454	0.103576	0.836364	1.12276	1	TIPARP
COLLIS_PRKDC_REGULATORS	0.328629	0.698454	0.103576	0.836364	1.12276	1	TIPARP
GOBP_ESTROGEN_METABOLIC_PROCESS	0.328629	0.698454	0.103576	0.836364	1.12276	1	TIPARP
GOBP_PROTEIN_ADP-RIBOSYLATION	0.328629	0.698454	0.103576	0.836364	1.12276	1	TIPARP
GOBP_PROTEIN_AUTO-ADP-RIBOSYLATION	0.328629	0.698454	0.103576	0.836364	1.12276	1	TIPARP
GOBP_PROTEIN_MONO-ADP-RIBOSYLATION	0.328629	0.698454	0.103576	0.836364	1.12276	1	TIPARP
GOBP_RESPONSE_TO_2,3,7,8-TETRACHLORODIBENZODIOXINE	0.328629	0.698454	0.103576	0.836364	1.12276	1	TIPARP
GOMF_NAD+_ADP-RIBOSYLTRANSFERASE_ACTIVITY	0.328629	0.698454	0.103576	0.836364	1.12276	1	TIPARP
GOMF_PENTOSYLTRANSFERASE_ACTIVITY	0.328629	0.698454	0.103576	0.836364	1.12276	1	TIPARP
GOMF_PROTEIN_ADP-RIBOSYLASE_ACTIVITY	0.328629	0.698454	0.103576	0.836364	1.12276	1	TIPARP
GTTAAAG_MIR302B	0.328629	0.698454	0.103576	0.836364	1.12276	1	TIPARP
MIR3162_5P	0.328629	0.698454	0.103576	0.836364	1.12276	1	TIPARP
YAO_TEMPORAL_RESPONSE_TO_PROGESTERONE_CLUSTER_2	0.328629	0.698454	0.103576	0.836364	1.12276	1	TIPARP
CHANDRAN_METASTASIS_TOP50_DN	0.328629	0.698454	0.103576	0.834343	1.12005	1	MALAT1
GSE32901_NAIVE_VS_TH17_ENRICHED_CD4_TCELL_UP	0.328629	0.698454	0.103576	0.834343	1.12005	1	MALAT1
HERNANDEZ_MITOTIC_ARREST_BY_DOCETAXEL_1_UP	0.328629	0.698454	0.103576	0.834343	1.12005	1	MALAT1
OLSSON_E2F3_TARGETS_UP	0.328629	0.698454	0.103576	0.834343	1.12005	1	MALAT1
HP_ABNORMALITY_OF_THE_TONSILS	0.330645	0.698454	0.103197	0.832323	1.11734	1	JMJD1C
HP_ABNORMAL_LARGE_INTESTINE_PHYSIOLOGY	0.330645	0.698454	0.103197	0.832323	1.11734	1	JMJD1C
HP_ABNORMAL_TRICUSPID_VALVE_MORPHOLOGY	0.330645	0.698454	0.103197	0.832323	1.11734	1	JMJD1C
HP_ANENCEPHALY	0.330645	0.698454	0.103197	0.832323	1.11734	1	JMJD1C
HP_APLASIA_HYPOPLASIA_OF_THE_THYMUS	0.330645	0.698454	0.103197	0.832323	1.11734	1	JMJD1C
HP_ARRHINENCEPHALY	0.330645	0.698454	0.103197	0.832323	1.11734	1	JMJD1C
HP_ATELECTASIS	0.330645	0.698454	0.103197	0.832323	1.11734	1	JMJD1C
HP_CHRONIC_PULMONARY_OBSTRUCTION	0.330645	0.698454	0.103197	0.832323	1.11734	1	JMJD1C
HP_HYPERTENSIVE_CRISIS	0.330645	0.698454	0.103197	0.832323	1.11734	1	JMJD1C
HP_OCCIPITAL_MENINGOCELE	0.330645	0.698454	0.103197	0.832323	1.11734	1	JMJD1C
HP_SCHIZOPHRENIA	0.330645	0.698454	0.103197	0.832323	1.11734	1	JMJD1C
HP_SMALL_EARLOBE	0.330645	0.698454	0.103197	0.832323	1.11734	1	JMJD1C
HP_TETANY	0.330645	0.698454	0.103197	0.832323	1.11734	1	JMJD1C
HP_TRICUSPID_ATRESIA	0.330645	0.698454	0.103197	0.832323	1.11734	1	JMJD1C
HP_TRUNCUS_ARTERIOSUS	0.330645	0.698454	0.103197	0.832323	1.11734	1	JMJD1C
HP_VARICOSE_VEINS	0.330645	0.698454	0.103197	0.832323	1.11734	1	JMJD1C
MIR8069	0.330645	0.698454	0.103197	0.832323	1.11734	1	JMJD1C
HP_VOCAL_CORD_PARALYSIS	0.328421	0.698454	0.106323	0.660279	1.11636	2	SYNE2,NF1
WU_SILENCED_BY_METHYLATION_IN_BLADDER_CANCER	0.328421	0.698454	0.106323	0.659959	1.11582	2	SPINK1,LRIG1
HORIUCHI_WTAP_TARGETS_DN	0.330065	0.698454	0.0908241	-0.322685	-1.11475	15	LDHA,FDPS,HSP90AA1,FASN,PPIA,PGK1,ODC1,PHB,SQLE
BLANCO_MELO_COVID19_SARS_COV_2_INFECTION_CALU3_CELLS_DN	0.33004	0.698454	0.10208	-0.836364	-1.11471	1	ANXA10
chr4q32	0.33004	0.698454	0.10208	-0.836364	-1.11471	1	ANXA10
GOBP_ANTIBACTERIAL_HUMORAL_RESPONSE	0.330645	0.698454	0.103197	0.830303	1.11463	1	DMBT1
GOBP_DETECTION_OF_BACTERIAL_LIPOPROTEIN	0.330645	0.698454	0.103197	0.830303	1.11463	1	DMBT1
GOBP_DETECTION_OF_BACTERIUM	0.330645	0.698454	0.103197	0.830303	1.11463	1	DMBT1
GOBP_DETECTION_OF_CHEMICAL_STIMULUS	0.330645	0.698454	0.103197	0.830303	1.11463	1	DMBT1
GOBP_DETECTION_OF_EXTERNAL_BIOTIC_STIMULUS	0.330645	0.698454	0.103197	0.830303	1.11463	1	DMBT1
GOBP_DETECTION_OF_MOLECULE_OF_BACTERIAL_ORIGIN	0.330645	0.698454	0.103197	0.830303	1.11463	1	DMBT1
GOBP_DETECTION_OF_OTHER_ORGANISM	0.330645	0.698454	0.103197	0.830303	1.11463	1	DMBT1
GOBP_INDUCTION_OF_BACTERIAL_AGGLUTINATION	0.330645	0.698454	0.103197	0.830303	1.11463	1	DMBT1
GOBP_RESPONSE_TO_BACTERIAL_LIPOPROTEIN	0.330645	0.698454	0.103197	0.830303	1.11463	1	DMBT1
GOCC_ZYMOGEN_GRANULE	0.330645	0.698454	0.103197	0.830303	1.11463	1	DMBT1
GOCC_ZYMOGEN_GRANULE_MEMBRANE	0.330645	0.698454	0.103197	0.830303	1.11463	1	DMBT1
GOMF_CARGO_RECEPTOR_ACTIVITY	0.330645	0.698454	0.103197	0.830303	1.11463	1	DMBT1
GOMF_PATTERN_RECOGNITION_RECEPTOR_ACTIVITY	0.330645	0.698454	0.103197	0.830303	1.11463	1	DMBT1
GOMF_SCAVENGER_RECEPTOR_ACTIVITY	0.330645	0.698454	0.103197	0.830303	1.11463	1	DMBT1
GOMF_ZYMOGEN_BINDING	0.330645	0.698454	0.103197	0.830303	1.11463	1	DMBT1
GSE13522_WT_VS_IFNG_KO_SKIN_UP	0.330645	0.698454	0.103197	0.830303	1.11463	1	DMBT1
LEE_LIVER_CANCER_CIPROFIBRATE_DN	0.330645	0.698454	0.103197	0.830303	1.11463	1	DMBT1
LEE_LIVER_CANCER_MYC_DN	0.330645	0.698454	0.103197	0.830303	1.11463	1	DMBT1
REACTOME_SURFACTANT_METABOLISM	0.330645	0.698454	0.103197	0.830303	1.11463	1	DMBT1
MODULE_279	0.330373	0.698454	0.0956031	-0.43818	-1.11354	6	KRT19
PRC2_SUZ12_UP.V1_DN	0.330373	0.698454	0.0956031	-0.437753	-1.11246	6	ALDH3A1
GSE17721_CTRL_VS_LPS_12H_BMDC_UP	0.330373	0.698454	0.0956031	-0.437699	-1.11232	6	ALDOA,ATP5MC3,FAM162A,PRELID1
GSE17721_POLYIC_VS_CPG_12H_BMDC_UP	0.329825	0.698454	0.0949752	-0.403508	-1.11112	8	S100A11,CDC37,FABP5,GUK1
CHICAS_RB1_TARGETS_GROWING	0.330373	0.698454	0.0956031	-0.437093	-1.11078	6	SCD,DDIT4,FABP5
BYSTRYKH_HEMATOPOIESIS_STEM_CELL_QTL_TRANS	0.327778	0.698454	0.125033	0.247684	1.10945	24	PIK3C2G,PIP5K1B,NEDD4L,ITGA6,ENC1,ALDH1A1
MODULE_105	0.329011	0.698454	0.0905429	-0.301398	-1.10889	18	EMP1,GPX2,LAMA3,HSPB1,LAD1,PHB,MALL,MRPL12,S100A13,LGALS1
GSE45365_CD8A_DC_VS_CD11B_DC_DN	0.328571	0.698454	0.114267	0.346602	1.10526	10	BTG2,PURPL,NSMCE2,STK3
ZNF236_TARGET_GENES	0.330065	0.698454	0.0908241	-0.325814	-1.10239	14	SH3BGRL3,PKM,UBC
GSE5589_WT_VS_IL10_KO_LPS_AND_IL10_STIM_MACROPHAGE_45MIN_UP	0.330065	0.698454	0.0908241	-0.325643	-1.10181	14	S100A11,NDRG1,FASN,BHLHE40,ZFP36L2
GOBP_ENDOMEMBRANE_SYSTEM_ORGANIZATION	0.327711	0.698454	0.11524	0.328073	1.10142	11	VMP1,BCAS3,PRKCA,ATP8B1,AP3B1,ANK3,YWHAZ
ICSBP_Q6	0.328125	0.698454	0.120433	0.263596	1.10014	19	SYNE2,CDK6,PTK2,ALDH1A1,CBX4,FUT8,MAML3,SIK3
GOBP_REGULATION_OF_CELL-SUBSTRATE_ADHESION	0.32987	0.698454	0.119888	0.268131	1.09855	18	OLFM4,BCAS3,ITGA6,CDK6,PTK2
HP_JOINT_HYPERMOBILITY	0.32987	0.698454	0.119888	0.267795	1.09718	18	EXT1,SLC12A2,NEDD4L,VPS13B,JMJD1C
DESCARTES_MAIN_FETAL_URETERIC_BUD_CELLS	0.328452	0.698454	0.10592	0.49344	1.09367	4	NAALADL2,MYO6,ACER2,MYEOV
ZSCAN29_TARGET_GENES	0.330344	0.698454	0.0857844	-0.208256	-1.09206	69	KRT18,ACTB,PKM,KRT8,LINC00342,PFN1,UBC,TXN,ANXA2,GSTP1,PRDX1,MYL12B
GOBP_LUNG_EPITHELIUM_DEVELOPMENT	0.328452	0.698454	0.10592	0.492392	1.09134	4	FGFR2,NFIB,GRHL2
GSE24671_CTRL_VS_SENDAI_VIRUS_INFECTED_MOUSE_SPLENOCYTES_UP	0.328452	0.698454	0.10592	0.492094	1.09068	4	MALAT1,NCOA7,DENND4C
GSE26495_NAIVE_VS_PD1HIGH_CD8_TCELL_UP	0.328452	0.698454	0.10592	0.49203	1.09054	4	ITGA6,FOXP1,PRKCA
GSE20198_UNTREATED_VS_IL12_TREATED_ACT_CD4_TCELL_DN	0.328452	0.698454	0.10592	0.491523	1.08942	4	VPS13B,PLEKHA5,EHF
HP_JOINT_STIFFNESS	0.330952	0.699042	0.113787	0.345667	1.10228	10	FGFR2,SYNE2,RERE,GPHN
GOBP_CARBOHYDRATE_DERIVATIVE_METABOLIC_PROCESS	0.331298	0.69971	0.086795	-0.231352	-1.09283	42	GAPDH,PKM,LDHA,ENO1,ALDOA,TPI1,DDIT4,FASN,ATP5MF,RAN,ATP5ME,ATP5MC3,ATP5F1D
GOBP_REGULATION_OF_GRANULOCYTE_CHEMOTAXIS	0.331429	0.699865	0.0995791	-0.523709	-1.12225	4	S100A14
HP_ABNORMAL_AORTIC_VALVE_PHYSIOLOGY	0.331429	0.699865	0.0995791	-0.523554	-1.12191	4	ACTB,CLDN4
GSE11961_MEMORY_BCELL_DAY40_VS_GERMINAL_CENTER_BCELL_DAY40_UP	0.331868	0.700002	0.108394	0.465361	1.11912	5	MECOM,NEDD4L
GOCC_LYSOSOME	0.331761	0.700002	0.0883594	-0.28456	-1.11746	22	ANXA2,TUBB4B,HSP90AA1,CEACAM6,SERPINB1,FABP5,PA2G4,FTL,HSP90AB1
GOCC_LYTIC_VACUOLE	0.331761	0.700002	0.0883594	-0.28456	-1.11746	22	ANXA2,TUBB4B,HSP90AA1,CEACAM6,SERPINB1,FABP5,PA2G4,FTL,HSP90AB1
GOBP_CAMERA-TYPE_EYE_DEVELOPMENT	0.331868	0.700002	0.108394	0.464358	1.11671	5	LIMK2,EPHB2,GRHL2,DLG1,NF1
HP_ABNORMALITY_OF_THE_ADRENAL_GLANDS	0.331868	0.700002	0.108394	0.464358	1.11671	5	MDM2,WWOX,PTEN,KANSL1,NF1
HP_ABNORMAL_PARANASAL_SINUS_MORPHOLOGY	0.331868	0.700002	0.108394	0.464358	1.11671	5	PDE4D,LRBA,IVNS1ABP,IRF2BP2,NF1
MIR16_1_3P	0.331868	0.700002	0.108394	0.464358	1.11671	5	SLC12A2,FUT8,KANSL1L,ANKRD12,NF1
MORF_CASP10	0.331868	0.700002	0.108394	0.464358	1.11671	5	MDM2,ATP8B1,EPHB2,NFAT5,NF1
MORF_STK17A	0.331868	0.700002	0.108394	0.464358	1.11671	5	MAGI1,ITPR2,EPHB2,DAPK2,NF1
MORF_TNFRSF25	0.331868	0.700002	0.108394	0.464358	1.11671	5	MDM2,ITPR2,RALYL,DAPK2,NF1
MYCMAX_B	0.331699	0.700002	0.0905429	-0.321156	-1.10947	15	PFN1,JPT1,ID1,EIF5A,NPM1,PTMA,SOCS3,NCL,CCND1
GSE14308_INDUCED_VS_NATURAL_TREG_UP	0.331818	0.700002	0.110565	0.394396	1.09565	7	ENC1,PTK2,CD44
MIR3201	0.331818	0.700002	0.110565	0.393912	1.0943	7	ZBTB20,MBNL2,PLEKHA5,PTCHD4,CADPS,IRF2BP2
GOBP_POSITIVE_REGULATION_OF_DEFENSE_RESPONSE	0.331924	0.700059	0.10592	0.573964	1.12678	3	APP,NEAT1
GSE15930_STIM_VS_STIM_AND_IL12_72H_CD8_T_CELL_DN	0.332117	0.70023	0.0968878	-0.482287	-1.1334	5	PHLDA2,IER3
KENNY_CTNNB1_TARGETS_DN	0.332075	0.70023	0.0988903	-0.663126	-1.13333	2	TFF3
GSE39022_LN_VS_SPLEEN_DC_UP	0.332149	0.70023	0.095288	-0.393876	-1.12833	9	GAPDH,ACTG1,TPI1
GSE14308_TH2_VS_TH17_UP	0.332149	0.70023	0.095288	-0.42099	-1.11616	7	SH3BGRL3,ACTG1
GSE21546_SAP1A_KO_VS_SAP1A_KO_AND_ELK1_KO_DP_THYMOCYTES_UP	0.332149	0.70023	0.095288	-0.436847	-1.11015	6	KRT18,TSPO,VDAC2,KLK8
GSE36826_NORMAL_VS_STAPH_AUREUS_INF_SKIN_UP	0.332203	0.700283	0.0925529	-0.35044	-1.1028	12	GAPDH,PFN1,S100P,LAD1,NME1,SQLE,RAB5IF,PDLIM7
HP_HYPOPLASIA_OF_TEETH	0.332574	0.700943	0.110565	0.362172	1.11366	9	FGFR2,SLC12A2,ITGA6
GSE11961_FOLLICULAR_BCELL_VS_GERMINAL_CENTER_BCELL_DAY7_UP	0.332574	0.700943	0.110565	0.36154	1.11171	9	OXR1,CD44,ARL15,PABPC1,MTUS1,DEPTOR,ZDHHC20
MIR623	0.333333	0.701751	0.111463	0.390424	1.13532	8	GLIS3,SLC12A2,MLXIP,NCOA7,TCF12,EPHB2,MEIS2
GSE5589_UNSTIM_VS_45MIN_LPS_AND_IL10_STIM_MACROPHAGE_UP	0.333333	0.701751	0.111463	0.389918	1.13385	8	MAP1LC3B,GPHN,SRPK2,LPIN2,AP3B1
FRASOR_TAMOXIFEN_RESPONSE_UP	0.333333	0.701751	0.111463	0.389412	1.13238	8	MECOM,ETNK1,CD44
REACTOME_G_ALPHA_Q_SIGNALLING_EVENTS	0.333333	0.701751	0.111463	0.389307	1.13207	8	CHRM3,APP,PRKCA,ITPR2,DGKH,GNAQ
GSE10240_CTRL_VS_IL22_STIM_PRIMARY_BRONCHIAL_EPITHELIAL_CELLS_UP	0.333333	0.701751	0.111463	0.389248	1.1319	8	MED13L,RC3H1,CUX1,JDP2,MAP3K20,PAN3
GSE10325_BCELL_VS_MYELOID_UP	0.333333	0.701751	0.111463	0.389018	1.13124	8	PTPRK,SYNE2,TBC1D5,TPD52,SYBU,ARID5B
GSE8621_LPS_STIM_VS_LPS_PRIMED_AND_LPS_STIM_MACROPHAGE_UP	0.333333	0.701751	0.0931455	-0.381371	-1.12748	10	PHLDA2,KRT8,SCD
GSE24634_TEFF_VS_TCONV_DAY5_IN_CULTURE_UP	0.333333	0.701751	0.0931455	-0.381302	-1.12727	10	PFDN2,BHLHE40,HSPE1,TUBA1C,TPM4,TIMM8B,SNU13
HP_DEATH_IN_ADULTHOOD	0.333333	0.701751	0.0992333	-0.523253	-1.12127	4	ACTB,CLDN4
GSE17721_CTRL_VS_POLYIC_4H_BMDC_UP	0.333333	0.701751	0.0992333	-0.523034	-1.1208	4	CSTB,FDPS
GSE13738_TCR_VS_BYSTANDER_ACTIVATED_CD4_TCELL_DN	0.333333	0.701751	0.0902635	-0.320597	-1.10754	15	UBC,TXN,NDRG1,HSPA1A,KLF2,FTL,GUK1
GOBP_NEGATIVE_REGULATION_OF_KINASE_ACTIVITY	0.333333	0.701751	0.0908241	-0.33599	-1.10524	13	SFN,GSTP1,PPIA,HSPB1,NPM1
GSE3920_IFNA_VS_IFNB_TREATED_ENDOTHELIAL_CELL_UP	0.333333	0.701751	0.113313	0.345365	1.10132	10	ZBTB20,SYNE2,BCAS3,MARCHF3,MYO10,CUX1
GOBP_MONOCYTE_DIFFERENTIATION	0.334038	0.70238	0.105521	0.5725	1.1239	3	FOXP1,CDK6
DAZARD_RESPONSE_TO_UV_SCC_UP	0.333925	0.70238	0.0949752	-0.420473	-1.11479	7	ANXA2,TACSTD2,HSP90AB1,PGK1
GSE40666_WT_VS_STAT4_KO_CD8_TCELL_WITH_IFNA_STIM_90MIN_UP	0.334066	0.70238	0.107972	0.463418	1.11445	5	NEDD4L,TIPARP,MYO10
GSE5503_MLN_DC_VS_PLN_DC_ACTIVATED_ALLOGENIC_TCELL_DN	0.334066	0.70238	0.107972	0.462881	1.11316	5	FOXN3,PRKCA,MED13L
GSE43260_BTLA_POS_VS_NEG_INTRATUMORAL_CD8_TCELL_DN	0.334066	0.70238	0.107972	0.462516	1.11228	5	ITGA6,ENC1,PABPC1
BOYAULT_LIVER_CANCER_SUBCLASS_G56_UP	0.333992	0.70238	0.101351	-0.834343	-1.11202	1	LAMA3
HATADA_METHYLATED_IN_LUNG_CANCER_DN	0.333992	0.70238	0.101351	-0.834343	-1.11202	1	LAMA3
HP_ONYCHOLYSIS	0.333992	0.70238	0.101351	-0.834343	-1.11202	1	LAMA3
MIR3681_5P	0.333992	0.70238	0.101351	-0.834343	-1.11202	1	LAMA3
MIR6849_5P	0.333992	0.70238	0.101351	-0.834343	-1.11202	1	LAMA3
TUOMISTO_TUMOR_SUPPRESSION_BY_COL13A1_UP	0.333992	0.70238	0.101351	-0.834343	-1.11202	1	LAMA3
chr18q11	0.333992	0.70238	0.101351	-0.834343	-1.11202	1	LAMA3
PETRETTO_CARDIAC_HYPERTROPHY	0.333925	0.70238	0.0949752	-0.436605	-1.10954	6	ACTB,TM4SF1,TUBA1C
GSE22140_HEALTHY_VS_ARTHRITIC_MOUSE_CD4_TCELL_DN	0.333925	0.70238	0.0949752	-0.436486	-1.10923	6	NDRG1,TACSTD2,ZFP36L2
GSE9601_UNTREATED_VS_NFKB_INHIBITOR_TREATED_HCMV_INF_MONOCYTE_UP	0.333901	0.70238	0.0925529	-0.363606	-1.10611	11	S100A11,ANXA2,ITGB4
GOBP_BEHAVIOR	0.334218	0.702638	0.120433	0.273016	1.09549	17	EXT1,BTG2,APP,OXR1
ID1_TARGET_GENES	0.334328	0.70281	0.0850427	-0.229154	-1.10089	44	S100A16,GAPDH,KRT8,HSPA1A,JPT1,LGALS4,KLK10,PFDN2,BHLHE40,ATP5MJ,TMA7,ATP5F1D,CTSE,PA2G4
GSE17721_LPS_VS_POLYIC_4H_BMDC_UP	0.334852	0.70385	0.110122	0.360981	1.11	9	ETS2,CBX4,CEMIP2,TRA2A,APBB2,STK39,JDP2
GSE29618_PDC_VS_MDC_UP	0.33494	0.703937	0.113787	0.326141	1.09494	11	YPEL5,APP,SYNE2
GSE3039_B2_VS_B1_BCELL_UP	0.334951	0.703937	0.114267	0.31315	1.08483	12	FOXN3,ARL15,PHLPP1,PDE7A,INPP4B,IMMP2L,ZKSCAN1
GSE4590_LARGE_PRE_BCELL_VS_VPREB_POS_LARGE_PRE_BCELL_DN	0.335088	0.704102	0.0940503	-0.402537	-1.10845	8	TMSB10,ENO1
GSE20715_0H_VS_48H_OZONE_TLR4_KO_LUNG_UP	0.335088	0.704102	0.0940503	-0.402314	-1.10783	8	FABP1
MIR7155_5P	0.335238	0.704357	0.0988903	-0.521987	-1.11856	4	PA2G4,GPI,SRM
KDM5D_TARGET_GENES	0.33532	0.704469	0.0847985	-0.218752	-1.0922	53	KRT18,LDHA,IER3,C19orf33,ALDOA,HSP90AA1,CLIC1,ATP5MF,ATP5ME,HSPE1,PPIA,TMA7,HSPB1,ARHGDIA,TSPO,TESC,PTMA,PRR13,VDAC2,ODC1,KRT7,ANGPTL4,OAS1,IL32,TKT,MRPL12
GOBP_VESICLE-MEDIATED_TRANSPORT	0.335404	0.704583	0.0870516	-0.238182	-1.10115	40	KRT18,S100A10,ACTB,ACTG1,HSPA1A,ANXA2
MIR654_3P	0.335849	0.704624	0.0982123	-0.582774	-1.13378	3	EMP1
GOBP_MITOTIC_SPINDLE_ASSEMBLY	0.335849	0.704624	0.0982123	-0.582423	-1.1331	3	HSPA1A,HSPA1B
GOBP_SPINDLE_ASSEMBLY	0.335849	0.704624	0.0982123	-0.582423	-1.1331	3	HSPA1A,HSPA1B
BIOCARTA_EFP_PATHWAY	0.335849	0.704624	0.0982123	-0.582355	-1.13297	3	SFN
HOSHIDA_LIVER_CANCER_LATE_RECURRENCE_UP	0.335766	0.704624	0.0962406	-0.482041	-1.13282	5	GPX2,LGALS4,HSPA1B
SMIRNOV_CIRCULATING_ENDOTHELIOCYTES_IN_CANCER_UP	0.335766	0.704624	0.0962406	-0.481974	-1.13267	5	IER3,BHLHE40
HELLEBREKERS_SILENCED_DURING_TUMOR_ANGIOGENESIS	0.335766	0.704624	0.0962406	-0.481851	-1.13238	5	IER3,TACSTD2
WP_CONGENITAL_GENERALIZED_LIPODYSTROPHY_CGL	0.335849	0.704624	0.0982123	-0.581746	-1.13178	3	ITGB4,AGPAT2
ZNF584_TARGET_GENES	0.335766	0.704624	0.0962406	-0.481457	-1.13145	5	ACTG1,FASN,CFL1
GSE8921_3H_VS_24H_TLR1_2_STIM_MONOCYTE_UP	0.335648	0.704624	0.111011	0.388821	1.13066	8	GPHN,MYO10,FTX,INPP4B,IMMP2L,PPP1R12B
GSE360_CTRL_VS_B_MALAYI_HIGH_DOSE_MAC_DN	0.335849	0.704624	0.0982123	-0.661025	-1.12974	2	EMP1
PCGF6_TARGET_GENES	0.335849	0.704624	0.0982123	-0.660941	-1.12959	2	ALDOA
BOQUEST_STEM_CELL_DN	0.335859	0.704624	0.116739	0.312782	1.1067	13	MECOM,ITGA6,ETS2,LIMK2,MYO10,SEMA6A,TPD52,MCF2L,SYBU
HP_ABNORMAL_HEART_VALVE_MORPHOLOGY	0.335859	0.704624	0.116739	0.311524	1.10225	13	NEDD4L,RERE,VPS13B,JMJD1C,MED13L,CASZ1
CACGTG_MYC_Q2	0.335843	0.704624	0.0852885	-0.226421	-1.08965	45	GAPDH,LDHA,ALDOA,PFN1,PFDN2,CEACAM5,BHLHE40,HSPE1,CFL1,EIF4A1,PA2G4,TAGLN2,HSP90AB1,NPM1,POLR2L,PTMA,PRELID1,NCL,PSMB3,ODC1
ACTTTAT_MIR1425P	0.335897	0.704645	0.117766	0.288029	1.0857	15	VMP1,JMJD1C,SSH2,RC3H1,MBD5,TCF12,REV3L,STAG1,MYO1D,NFAT5,CHD9,WWP1
NFXL1_TARGET_GENES	0.336111	0.705032	0.123257	0.248726	1.09924	23	H1-4,SPATA13,H1-5,ETS2,TRAPPC9,MAML3,NCOA7,ENSG00000277639,NCOA2
GSE19401_UNSTIM_VS_RETINOIC_ACID_AND_PAM2CSK4_STIM_FOLLICULAR_DC_DN	0.336264	0.705169	0.107554	0.462322	1.11181	5	TRA2A,ZKSCAN1,ABR,WWP1,MARK3
MIR6073	0.336264	0.705169	0.107554	0.462322	1.11181	5	JMJD1C,ASH1L,LPP,ITGB8,MARK3
GSE40666_NAIVE_VS_EFFECTOR_CD8_TCELL_WITH_IFNA_STIM_90MIN_DN	0.336264	0.705169	0.107554	0.462225	1.11158	5	EXT1,SPATA13,NCOA7,CUX1
GSE17721_0.5H_VS_8H_POLYIC_BMDC_DN	0.336364	0.705196	0.109684	0.438401	1.12947	6	CD164,ATF3,LIMA1,STAG1,ZDHHC20
GOBP_CELL_CYCLE_G1/S_PHASE_TRANSITION	0.336364	0.705196	0.109684	0.392923	1.09156	7	MDM2,CDK6,WEE1
GOBP_G1/S_TRANSITION_OF_MITOTIC_CELL_CYCLE	0.336364	0.705196	0.109684	0.392923	1.09156	7	MDM2,CDK6,WEE1
FARMER_BREAST_CANCER_APOCRINE_VS_BASAL	0.336449	0.705313	0.0870516	-0.277982	-1.11882	24	KRT18,S100A6,S100A4,SCD,FASN
GSE17721_LPS_VS_PAM3CSK4_24H_BMDC_DN	0.33677	0.705712	0.0925529	-0.379954	-1.12329	10	PLAUR,ALDOA,NDUFA3,PGK1,S100A13,LGALS1,RRAS
KRAS.BREAST_UP.V1_UP	0.336842	0.705712	0.104733	0.65782	1.11221	2	SPINK1,DHRS9
WP_WHITE_FAT_CELL_DIFFERENTIATION	0.336842	0.705712	0.104733	0.656744	1.11039	2	MECOM
NAKAMURA_CANCER_MICROENVIRONMENT_UP	0.336842	0.705712	0.104733	0.65618	1.10943	2	ZBTB20
BIOCARTA_ARF_PATHWAY	0.336842	0.705712	0.104733	0.656044	1.1092	2	MDM2,RAC1
KOKKINAKIS_METHIONINE_DEPRIVATION_48HR_UP	0.336842	0.705712	0.0937465	-0.402113	-1.10728	8	PLAUR,GSTP1,HSP90AA1,HSPB1
GSE13484_12H_UNSTIM_VS_YF17D_VACCINE_STIM_PBMC_DN	0.336842	0.705712	0.0937465	-0.401636	-1.10597	8	PLAUR,LDHA,BHLHE40
REACTOME_NEGATIVE_REGULATION_OF_NOTCH4_SIGNALING	0.337143	0.706159	0.09855	-0.521558	-1.11764	4	UBC,UBB,PSMB3
GSE22886_NAIVE_BCELL_VS_BM_PLASMA_CELL_UP	0.337143	0.706159	0.09855	-0.521549	-1.11762	4	SFN
GOBP_REGULATION_OF_IMMUNE_RESPONSE	0.337115	0.706159	0.0891647	-0.299169	-1.10069	18	S100A14,HSPA1A,CD24,HSP90AA1,CDC37,HSPA1B,HSP90AB1
GSE20715_WT_VS_TLR4_KO_LUNG_UP	0.337308	0.706445	0.0919686	-0.36229	-1.10211	11	FABP1,TACSTD2,SERPINB1,HSPB1
GSE26559_TCF1_KO_VS_WT_LIN_NEG_CELL_UP	0.337478	0.706556	0.0943564	-0.391643	-1.12193	9	CSTB,SERPINB1,PPIA,ZFP36
BOQUEST_STEM_CELL_UP	0.337478	0.706556	0.0943564	-0.390228	-1.11788	9	PHLDA2,S100A4
GSE5503_LIVER_DC_VS_MLN_DC_ACTIVATED_ALLOGENIC_TCELL_UP	0.337478	0.706556	0.0943564	-0.390144	-1.11764	9	KRT8,PPIA,EIF4A1,EIF5A,CA9,ALDOC,DEPTOR,WWOX,CHKA
GSE22601_IMMATURE_CD4_SINGLE_POSITIVE_VS_CD4_SINGLE_POSITIVE_THYMOCYTE_DN	0.337478	0.706556	0.0943564	-0.435715	-1.10728	6	TXN,RHOF,PHB,SQLE,TKT
MONNIER_POSTRADIATION_TUMOR_ESCAPE_UP	0.337662	0.706881	0.118288	0.267225	1.09484	18	SLC12A2,OXR1,NEAT1,CDK6,PRKCA,MYO10,CAMK2D,SMURF1,ETV6
GSE45365_NK_CELL_VS_CD11B_DC_UP	0.337736	0.706962	0.0978773	-0.581456	-1.13122	3	KRT8
MIR4477B	0.337963	0.706962	0.110565	0.387537	1.12693	8	PABPC1,SRPK2,MED13,PHACTR2,DGKH,GTF2I,DLG1
GSE16385_IFNG_TNF_VS_UNSTIM_MACROPHAGE_ROSIGLITAZONE_TREATED_UP	0.337963	0.706962	0.110565	0.387175	1.12588	8	MDM2,CRY1,NEAT1
GSE3565_DUSP1_VS_WT_SPLENOCYTES_POST_LPS_INJECTION_UP	0.337963	0.706962	0.110565	0.386299	1.12333	8	ETNK1,NEDD4L,GPHN
KOBAYASHI_EGFR_SIGNALING_24HR_UP	0.337963	0.706962	0.110565	0.386256	1.1232	8	YPEL5,SYNE2,PELI1
GSE22611_MUTANT_NOD2_TRANSDUCED_VS_CTRL_HEK293T_STIMULATED_WITH_MDP_6H_DN	0.337963	0.706962	0.110565	0.385974	1.12238	8	MDM2,GMDS,FOXN3
KHETCHOUMIAN_TRIM24_TARGETS_UP	0.337963	0.706962	0.110565	0.385829	1.12196	8	FGFR2,BTG2,APP,CD44
WP_WNT_SIGNALING_PATHWAY	0.337963	0.706962	0.110565	0.38581	1.12191	8	PIP5K1B,CDK6,PRKCA,NFATC2
SCHERER_PBMC_YF_VAX_AGE_18_40YO_ANYD_DN	0.337945	0.706962	0.100633	-0.832323	-1.10933	1	ATP5MJ
chr7p21	0.338266	0.707245	0.104733	0.572363	1.12363	3	MACC1,AGR3,ITGB8
GOBP_POSITIVE_REGULATION_OF_TRANSCRIPTION_OF_NOTCH_RECEPTOR_TARGET	0.33871	0.707245	0.101714	0.828283	1.11191	1	MAML3
MIR411_5P	0.33871	0.707245	0.101714	0.828283	1.11191	1	MAML3
REACTOME_NOTCH2_INTRACELLULAR_DOMAIN_REGULATES_TRANSCRIPTION	0.33871	0.707245	0.101714	0.828283	1.11191	1	MAML3
REACTOME_NOTCH4_INTRACELLULAR_DOMAIN_REGULATES_TRANSCRIPTION	0.33871	0.707245	0.101714	0.828283	1.11191	1	MAML3
REACTOME_NOTCH_HLH_TRANSCRIPTION_PATHWAY	0.33871	0.707245	0.101714	0.828283	1.11191	1	MAML3
REACTOME_REGULATION_OF_BETA_CELL_DEVELOPMENT	0.33871	0.707245	0.101714	0.828283	1.11191	1	MAML3
REACTOME_REGULATION_OF_GENE_EXPRESSION_IN_LATE_STAGE_BRANCHING_MORPHOGENESIS_PANCREATIC_BUD_PRECURSOR_CELLS	0.33871	0.707245	0.101714	0.828283	1.11191	1	MAML3
REACTOME_RUNX3_REGULATES_NOTCH_SIGNALING	0.33871	0.707245	0.101714	0.828283	1.11191	1	MAML3
WP_NOTCH_SIGNALING	0.33871	0.707245	0.101714	0.828283	1.11191	1	MAML3
MIR6738_3P	0.338462	0.707245	0.10714	0.461883	1.11076	5	FUT9,YWHAZ,NFIB,BPTF
GSE24026_PD1_LIGATION_VS_CTRL_IN_ACT_TCELL_LINE_DN	0.338462	0.707245	0.10714	0.46159	1.11005	5	ETNK1,GPHN,COG5
MIR4520_2_3P	0.338462	0.707245	0.10714	0.461447	1.10971	5	NEDD4L,MBD5,LPIN2,NFIB
HP_PROXIMAL_MUSCLE_WEAKNESS	0.338462	0.707245	0.10714	0.460596	1.10767	5	MT-ATP6,SYNE2
GSE7219_UNSTIM_VS_LPS_AND_ANTI_CD40_STIM_NIK_NFKB2_KO_DC_DN	0.338462	0.707245	0.11725	0.281969	1.1073	16	EXT1,BTG2,PIP5K1B,ETS2,CBX4,CEMIP2,ATF3
RUAN_RESPONSE_TO_TNF_DN	0.338462	0.707245	0.10714	0.460345	1.10706	5	ITGA6,ALDH1A1,CBX4
HP_ASTHMA	0.338462	0.707245	0.10714	0.460338	1.10704	5	JMJD1C,LRBA,SIK3
HOELZEL_NF1_TARGETS_UP	0.338596	0.707245	0.0934449	-0.401048	-1.10435	8	S100A10,PHLDA2
GAUTAM_EYE_IRIS_CILIARY_BODY_WIF1_HIGH_FIBROBLASTS	0.338596	0.707245	0.0934449	-0.400958	-1.1041	8	LDHA,TUBB4B,ADIRF,NPM1,TPM4
GOBP_POSITIVE_REGULATION_OF_CATALYTIC_ACTIVITY	0.338509	0.707245	0.08654	-0.2365	-1.09338	40	FABP1,S100A10,PFN1,TXN,HSPA1A,CD24,HSP90AA1,CLDN4,HSPE1,PPIA
GSE39152_SPLEEN_CD103_NEG_VS_BRAIN_CD103_POS_MEMORY_CD8_TCELL_UP	0.338636	0.707245	0.10925	0.392772	1.09113	7	PIK3C2G,APP,TIPARP
GSE40277_EOS_AND_LEF1_TRANSDUCED_VS_CTRL_CD4_TCELL_DN	0.339012	0.707754	0.0916795	-0.361757	-1.10049	11	S100A6,FASN,BHLHE40,SRM,ANGPTL4,LGALS1,PDLIM7
GSE8685_IL2_ACT_IL2_STARVED_VS_IL21_ACT_IL2_STARVED_CD4_TCELL_UP	0.338983	0.707754	0.0913924	-0.348376	-1.0963	12	S100A11,ACTB
GOBP_POSITIVE_REGULATION_OF_MYELOID_CELL_DIFFERENTIATION	0.339048	0.707768	0.0982123	-0.521389	-1.11728	4	HSPA1A,HSPA1B,TESC
GSE32986_UNSTIM_VS_CURDLAN_HIGHDOSE_STIM_DC_UP	0.339254	0.708138	0.0940503	-0.435288	-1.10619	6	TUBB4B,PFDN2,PA2G4,FAM162A
GOBP_NEGATIVE_REGULATION_OF_EPITHELIAL_CELL_PROLIFERATION	0.339408	0.708215	0.10925	0.359338	1.10494	9	FGFR2,PTPRK,CDK6
ZIC3_01	0.339408	0.708215	0.10925	0.359227	1.1046	9	FOXP1,CDK6,CASZ1,RASAL2,ETV6,MTUS1,FBXL20
GOCC_TRANSFERASE_COMPLEX,_TRANSFERRING_PHOSPHORUS-CONTAINING_GROUPS	0.339408	0.708215	0.10925	0.358665	1.10287	9	PIK3C2G,CDK6,MYO6,REV3L,POLR2J3
GSE13485_DAY7_VS_DAY21_YF17D_VACCINE_PBMC_UP	0.339408	0.708215	0.10925	0.358454	1.10222	9	EXT1,PTK2,NCOA7,PHACTR2,ETV6
GNF2_SPTA1	0.339623	0.708359	0.0975449	-0.581014	-1.13036	3	CTSE,SLC6A8
GOBP_POSTTRANSCRIPTIONAL_REGULATION_OF_GENE_EXPRESSION	0.339623	0.708359	0.0870516	-0.280898	-1.10308	22	GAPDH,PKM,RAN,CDC37,ZFP36L2,ZFP36,HSPB1,PA2G4,EIF5A,NPM1
MARTINEZ_RB1_TARGETS_UP	0.339564	0.708359	0.08654	-0.249546	-1.09716	32	FABP1,S100A10,ACTB,IER3,UBC
GOBP_REGULATION_OF_CELLULAR_PROCESS	0.339599	0.708359	0.0749279	-0.171467	-1.07736	306	FABP1,KRT19,TFF1,KRT18,TMSB10,SFN,S100A14,S100A10,ALDH3A1,S100A6,S100A11,PHLDA2,CSTB,ACTB,GAPDH,PKM,TFF2,KRT8,PLAUR,LDHA,ENO1,IER3,MIF,S100A4,ACTG1,TFF3,NPSR1,PFN1,TXN,NDRG1,HSPA1A,ANXA2,CD24
GOBP_EPITHELIAL_CELL_PROLIFERATION	0.339623	0.708359	0.120433	0.250231	1.07731	21	FGFR2,RETNLB,PTPRK,CDK6,PRKCA
MODULE_128	0.343066	0.709184	0.0949752	-0.480375	-1.12891	5	IER3,S100A4
MODULE_170	0.343066	0.709184	0.0949752	-0.480375	-1.12891	5	IER3,S100A4
MODULE_79	0.343066	0.709184	0.0949752	-0.480375	-1.12891	5	IER3,S100A4
GSE32255_WT_UNSTIM_VS_JMJD2D_KNOCKDOWN_4H_LPS_STIM_DC_DN	0.340909	0.709184	0.10882	0.437776	1.12786	6	SAMD12,ATF3,TPD52,YWHAZ,GNAQ
CROONQUIST_NRAS_SIGNALING_UP	0.343396	0.709184	0.0968878	-0.659919	-1.12785	2	CEACAM6,LGALS1
GOBP_LYMPHOCYTE_COSTIMULATION	0.343396	0.709184	0.0968878	-0.659919	-1.12785	2	CD24,LGALS1
GOBP_T_CELL_COSTIMULATION	0.343396	0.709184	0.0968878	-0.659919	-1.12785	2	CD24,LGALS1
HADDAD_T_LYMPHOCYTE_AND_NK_PROGENITOR_DN	0.343396	0.709184	0.0968878	-0.659919	-1.12785	2	CD24,LGALS1
LINDGREN_BLADDER_CANCER_HIGH_RECURRENCE	0.343396	0.709184	0.0968878	-0.659919	-1.12785	2	IL32,LGALS1
MODULE_410	0.343396	0.709184	0.0968878	-0.659919	-1.12785	2	LGALS4,LGALS1
MODULE_96	0.343396	0.709184	0.0968878	-0.659919	-1.12785	2	LGALS4,LGALS1
WENG_POR_DOSAGE	0.343396	0.709184	0.0968878	-0.659919	-1.12785	2	ACTG1,LGALS1
GSE42021_TREG_PLN_VS_TREG_PRECURSORS_THYMUS_UP	0.340909	0.709184	0.10882	0.437672	1.12759	6	MECOM,MLXIP
GOBP_RUFFLE_ORGANIZATION	0.343066	0.709184	0.0949752	-0.479717	-1.12736	5	PFN1,TACSTD2
PANGAS_TUMOR_SUPPRESSION_BY_SMAD1_AND_SMAD5_UP	0.343066	0.709184	0.0949752	-0.479591	-1.12707	5	S100A16
REACTOME_ESR_MEDIATED_SIGNALING	0.341503	0.709184	0.0888945	-0.321032	-1.12639	16	TFF1,TFF3,HSP90AA1,HSPB1,HSP90AB1,POLR2L
LEE_METASTASIS_AND_ALTERNATIVE_SPLICING_DN	0.343396	0.709184	0.0968878	-0.658857	-1.12603	2	PHLDA2
JOHANSSON_BRAIN_CANCER_EARLY_VS_LATE_DN	0.343396	0.709184	0.0968878	-0.658779	-1.1259	2	NDRG1
MIR371A_5P	0.343182	0.709184	0.108394	0.436889	1.12557	6	ZKSCAN1,KDM3B,FBXL20,TNRC6B,ITGB8,MACROD2
REACTOME_NEGATIVE_REGULATION_OF_THE_PI3K_AKT_NETWORK	0.343182	0.709184	0.108394	0.436563	1.12473	6	FGFR2,PIP5K1B,PHLPP1
BIOCARTA_P38MAPK_PATHWAY	0.341509	0.709184	0.0972151	-0.578093	-1.12468	3	HSPB1,RAC1,MAP2K6
PID_IL6_7_PATHWAY	0.341509	0.709184	0.0972151	-0.578093	-1.12468	3	SOCS3,RAC1,MAP2K6
PID_P38_MKK3_6PATHWAY	0.341509	0.709184	0.0972151	-0.578093	-1.12468	3	TXN,RAC1,MAP2K6
WP_P38_MAPK_SIGNALING_PATHWAY	0.341509	0.709184	0.0972151	-0.578093	-1.12468	3	HSPB1,RAC1,MAP2K6
WP_PHOTODYNAMIC_THERAPYINDUCED_AP1_SURVIVAL_SIGNALING	0.341509	0.709184	0.0972151	-0.578093	-1.12468	3	HSP90AA1,CCND1,MAP2K6
CAIRO_PML_TARGETS_BOUND_BY_MYC_DN	0.343396	0.709184	0.0968878	-0.657895	-1.12439	2	HSPA1B,CCND1
GOBP_LACTATION	0.343396	0.709184	0.0968878	-0.657895	-1.12439	2	NME1,CCND1
GOBP_LEYDIG_CELL_DIFFERENTIATION	0.343396	0.709184	0.0968878	-0.657895	-1.12439	2	MGST1,CCND1
GOBP_POSITIVE_REGULATION_OF_CYCLIN-DEPENDENT_PROTEIN_KINASE_ACTIVITY	0.343396	0.709184	0.0968878	-0.657895	-1.12439	2	HSP90AB1,CCND1
GOMF_PROLINE-RICH_REGION_BINDING	0.343396	0.709184	0.0968878	-0.657895	-1.12439	2	PFN1,CCND1
GSE19401_PAM2CSK4_VS_RETINOIC_ACID_STIM_FOLLICULAR_DC_UP	0.343396	0.709184	0.0968878	-0.657895	-1.12439	2	NPM1,CCND1
HP_ABNORMALITY_OF_VITAMIN_B12_METABOLISM	0.343396	0.709184	0.0968878	-0.657895	-1.12439	2	PRDX1,CCND1
HP_ABNORMALITY_OF_VITAMIN_B_METABOLISM	0.343396	0.709184	0.0968878	-0.657895	-1.12439	2	PRDX1,CCND1
HP_ABNORMALITY_OF_VITAMIN_METABOLISM	0.343396	0.709184	0.0968878	-0.657895	-1.12439	2	PRDX1,CCND1
HP_INCREASED_CIRCULATING_ANTIBODY_LEVEL	0.343396	0.709184	0.0968878	-0.657895	-1.12439	2	POMP,CCND1
WACKER_HYPOXIA_TARGETS_OF_VHL	0.343396	0.709184	0.0968878	-0.657895	-1.12439	2	CA9,CCND1
CERVERA_SDHB_TARGETS_1_UP	0.341509	0.709184	0.0972151	-0.577934	-1.12437	3	S100A6
GTTRYCATRR_UNKNOWN	0.341509	0.709184	0.0972151	-0.577928	-1.12436	3	GAPDH
GOBP_HETEROPHILIC_CELL-CELL_ADHESION_VIA_PLASMA_MEMBRANE_CELL_ADHESION_MOLECULES	0.343396	0.709184	0.0968878	-0.577892	-1.12429	3	CEACAM5,CEACAM6
GSE9316_IL6_KO_VS_IFNG_KO_INVIVO_EXPANDED_CD4_TCELL_UP	0.340381	0.709184	0.104344	0.572008	1.12294	3	LRBA,CUX1,PLEKHA6
MEIS1BHOXA9_01	0.340381	0.709184	0.104344	0.572008	1.12294	3	MBNL1,CHN2,PLEKHA6
MIR148B_5P	0.342495	0.709184	0.103958	0.571815	1.12256	3	ZBTB20,IVNS1ABP,NFAT5
HP_PLANTAR_HYPERKERATOSIS	0.340206	0.709184	0.0919686	-0.378548	-1.11913	10	ITGB4,LAMA3,POMP,LAMB3,NPM1,NOP10,KRT6B
TRAVAGLINI_LUNG_SEROUS_CELL	0.342593	0.709184	0.109684	0.384022	1.11671	8	SLC12A2,GMDS,DMBT1,STK39,DEPTOR,ELAPOR1
GSE22886_DAY1_VS_DAY7_MONOCYTE_IN_CULTURE_DN	0.340206	0.709184	0.0919686	-0.377518	-1.11609	10	PPIA,ATP5MC3,HSPB1,GPI,NME1,FAM162A
MIR6834_5P	0.340952	0.709184	0.0978773	-0.520403	-1.11516	4	S100A10
GOBP_NEGATIVE_REGULATION_OF_INFLAMMATORY_RESPONSE	0.340952	0.709184	0.0978773	-0.520374	-1.1151	4	GSTP1,ZFP36,SOCS3
KANNAN_BLOOD_2012_2013_TIV_AGE_65PLS_REVACCINATED_IN_6_9_MO_VS_REVACCINATED_IN_12_13_MO_UP	0.340952	0.709184	0.0978773	-0.520354	-1.11506	4	DNAJC15,HSPE1,AHNAK2
ZHENG_GLIOBLASTOMA_PLASTICITY_DN	0.342857	0.709184	0.0975449	-0.519579	-1.1134	4	EMP1,ZFP36
GSE37416_12H_VS_24H_F_TULARENSIS_LVS_NEUTROPHIL_UP	0.341121	0.709184	0.0862866	-0.278866	-1.11114	23	S100A6,S100A4,ITGB4,CLIC1,SERPINB1,CDC37,ZFP36L2
GSE3982_CENT_MEMORY_CD4_TCELL_VS_TH2_DN	0.3408	0.709184	0.0878313	-0.306108	-1.11108	17	ENO1,GSTP1,SEC61G,FASN,HSPE1,VDAC2,TIMM8B,TKT,MRPL12,LGALS1,ALDOC,LAIR2,CAVIN3
MIR34A_5P	0.341026	0.709184	0.116739	0.304242	1.1108	14	ZBTB20,FUT9,FOXP1,CDK6,FUT8,CERS6
MIR449A	0.341026	0.709184	0.116739	0.304242	1.1108	14	ZBTB20,FUT9,FOXP1,CDK6,FUT8,CERS6
GOBP_ENDOCARDIUM_DEVELOPMENT	0.342742	0.709184	0.100991	0.826263	1.1092	1	STK3
GOBP_REGULATION_OF_CELL_DIFFERENTIATION_INVOLVED_IN_EMBRYONIC_PLACENTA_DEVELOPMENT	0.342742	0.709184	0.100991	0.826263	1.1092	1	STK3
MUELLER_COMMON_TARGETS_OF_AML_FUSIONS_DN	0.342742	0.709184	0.100991	0.826263	1.1092	1	STK3
REACTOME_SIGNALING_BY_HIPPO	0.342742	0.709184	0.100991	0.826263	1.1092	1	STK3
GOMF_SPECTRIN_BINDING	0.343158	0.709184	0.103576	0.65587	1.10891	2	MYO10,ANK3
MIR4638_3P	0.343158	0.709184	0.103576	0.65587	1.10891	2	NFIA,ANK3
MIR628_5P	0.343158	0.709184	0.103576	0.65587	1.10891	2	FUT9,ANK3
MIR9718	0.343158	0.709184	0.103576	0.65587	1.10891	2	FUT9,ANK3
GOMF_ACTIN_BINDING	0.341121	0.709184	0.0862866	-0.278239	-1.10865	23	TMSB10,S100A4,ALDOA,PFN1
GOBP_CYTOSOLIC_TRANSPORT	0.342857	0.709184	0.106323	0.460285	1.10692	5	TBC1D5,SYBU,TMEM87A,MYO1D,PRKN
GSE26669_CD4_VS_CD8_TCELL_IN_MLR_DN	0.342857	0.709184	0.106323	0.460285	1.10692	5	CD164,DENND4C,FHIT,PTEN,PRKN
GOBP_CELL_ADHESION_MOLECULE_PRODUCTION	0.341897	0.709184	0.0999277	-0.830303	-1.10664	1	PPIA
GOBP_EXIT_FROM_HOST	0.341897	0.709184	0.0999277	-0.830303	-1.10664	1	PPIA
GOBP_EXIT_FROM_HOST_CELL	0.341897	0.709184	0.0999277	-0.830303	-1.10664	1	PPIA
GOBP_NEGATIVE_REGULATION_OF_PROTEIN_K48-LINKED_UBIQUITINATION	0.341897	0.709184	0.0999277	-0.830303	-1.10664	1	PPIA
GOBP_NEGATIVE_REGULATION_OF_VIRAL_LIFE_CYCLE	0.341897	0.709184	0.0999277	-0.830303	-1.10664	1	PPIA
GOBP_PEPTIDYL-PROLINE_MODIFICATION	0.341897	0.709184	0.0999277	-0.830303	-1.10664	1	PPIA
GOBP_PROTEIN_PEPTIDYL-PROLYL_ISOMERIZATION	0.341897	0.709184	0.0999277	-0.830303	-1.10664	1	PPIA
GOBP_REGULATION_OF_PROTEIN_K48-LINKED_UBIQUITINATION	0.341897	0.709184	0.0999277	-0.830303	-1.10664	1	PPIA
GOBP_VIRAL_RELEASE_FROM_HOST_CELL	0.341897	0.709184	0.0999277	-0.830303	-1.10664	1	PPIA
GOMF_CIS-TRANS_ISOMERASE_ACTIVITY	0.341897	0.709184	0.0999277	-0.830303	-1.10664	1	PPIA
GOMF_CYCLOSPORIN_A_BINDING	0.341897	0.709184	0.0999277	-0.830303	-1.10664	1	PPIA
GOMF_HEPARAN_SULFATE_BINDING	0.341897	0.709184	0.0999277	-0.830303	-1.10664	1	PPIA
GOMF_PEPTIDYL-PROLYL_CIS-TRANS_ISOMERASE_ACTIVITY	0.341897	0.709184	0.0999277	-0.830303	-1.10664	1	PPIA
KAUFFMANN_MELANOMA_RELAPSE_UP	0.341897	0.709184	0.0999277	-0.830303	-1.10664	1	PPIA
REACTOME_APOBEC3G_MEDIATED_RESISTANCE_TO_HIV_1_INFECTION	0.341897	0.709184	0.0999277	-0.830303	-1.10664	1	PPIA
REACTOME_EARLY_PHASE_OF_HIV_LIFE_CYCLE	0.341897	0.709184	0.0999277	-0.830303	-1.10664	1	PPIA
REACTOME_INTEGRATION_OF_PROVIRUS	0.341897	0.709184	0.0999277	-0.830303	-1.10664	1	PPIA
chr7p13	0.341897	0.709184	0.0999277	-0.830303	-1.10664	1	PPIA
STAT5A_01	0.342857	0.709184	0.106323	0.460007	1.10625	5	NFIA,ANK3,PTCHD4,CHN2
GOBP_SPINDLE_ORGANIZATION	0.34103	0.709184	0.0937465	-0.435187	-1.10593	6	HSPA1A,RAN,HSPA1B
GSE29164_DAY3_VS_DAY7_UNTREATED_MELANOMA_DN	0.34103	0.709184	0.0937465	-0.434691	-1.10467	6	CSTB,POMP,FAM162A,VDAC2
AMIT_EGF_RESPONSE_40_MCF10A	0.343874	0.709184	0.0995791	-0.828283	-1.10394	1	ZFP36
GOBP_DEADENYLATION-INDEPENDENT_DECAPPING_OF_NUCLEAR-TRANSCRIBED_MRNA	0.343874	0.709184	0.0995791	-0.828283	-1.10394	1	ZFP36
GOBP_INTRACELLULAR_MRNA_LOCALIZATION	0.343874	0.709184	0.0995791	-0.828283	-1.10394	1	ZFP36
GOBP_KERATINOCYTE_APOPTOTIC_PROCESS	0.343874	0.709184	0.0995791	-0.828283	-1.10394	1	ZFP36
GOBP_METHYLGUANOSINE-CAP_DECAPPING	0.343874	0.709184	0.0995791	-0.828283	-1.10394	1	ZFP36
GOBP_NEGATIVE_REGULATION_OF_ERYTHROCYTE_DIFFERENTIATION	0.343874	0.709184	0.0995791	-0.828283	-1.10394	1	ZFP36
GOBP_NEGATIVE_REGULATION_OF_INTERLEUKIN-2_PRODUCTION	0.343874	0.709184	0.0995791	-0.828283	-1.10394	1	ZFP36
GOBP_NEGATIVE_REGULATION_OF_POLYNUCLEOTIDE_ADENYLYLTRANSFERASE_ACTIVITY	0.343874	0.709184	0.0995791	-0.828283	-1.10394	1	ZFP36
GOBP_NEGATIVE_REGULATION_OF_VIRAL_TRANSCRIPTION	0.343874	0.709184	0.0995791	-0.828283	-1.10394	1	ZFP36
GOBP_NUCLEAR-TRANSCRIBED_MRNA_CATABOLIC_PROCESS,_DEADENYLATION-INDEPENDENT_DECAY	0.343874	0.709184	0.0995791	-0.828283	-1.10394	1	ZFP36
GOBP_POSITIVE_REGULATION_OF_DEADENYLATION-INDEPENDENT_DECAPPING_OF_NUCLEAR-TRANSCRIBED_MRNA	0.343874	0.709184	0.0995791	-0.828283	-1.10394	1	ZFP36
GOBP_POSITIVE_REGULATION_OF_INTRACELLULAR_MRNA_LOCALIZATION	0.343874	0.709184	0.0995791	-0.828283	-1.10394	1	ZFP36
GOBP_REGULATION_OF_DEADENYLATION-INDEPENDENT_DECAPPING_OF_NUCLEAR-TRANSCRIBED_MRNA	0.343874	0.709184	0.0995791	-0.828283	-1.10394	1	ZFP36
GOBP_REGULATION_OF_INTRACELLULAR_MRNA_LOCALIZATION	0.343874	0.709184	0.0995791	-0.828283	-1.10394	1	ZFP36
GOBP_REGULATION_OF_KERATINOCYTE_APOPTOTIC_PROCESS	0.343874	0.709184	0.0995791	-0.828283	-1.10394	1	ZFP36
GOBP_REGULATION_OF_POLYNUCLEOTIDE_ADENYLYLTRANSFERASE_ACTIVITY	0.343874	0.709184	0.0995791	-0.828283	-1.10394	1	ZFP36
GOBP_REGULATION_OF_VIRAL_TRANSCRIPTION	0.343874	0.709184	0.0995791	-0.828283	-1.10394	1	ZFP36
GOBP_RNA_DECAPPING	0.343874	0.709184	0.0995791	-0.828283	-1.10394	1	ZFP36
GOBP_VIRAL_TRANSCRIPTION	0.343874	0.709184	0.0995791	-0.828283	-1.10394	1	ZFP36
GOMF_C-C_CHEMOKINE_BINDING	0.343874	0.709184	0.0995791	-0.828283	-1.10394	1	ZFP36
GOMF_CHEMOKINE_BINDING	0.343874	0.709184	0.0995791	-0.828283	-1.10394	1	ZFP36
KUUSELO_PANCREATIC_CANCER_19Q13_AMPLIFICATION	0.343874	0.709184	0.0995791	-0.828283	-1.10394	1	ZFP36
MIR551A_MIR551B_3P	0.343874	0.709184	0.0995791	-0.828283	-1.10394	1	ZFP36
REACTOME_TRISTETRAPROLIN_TTP_ZFP36_BINDS_AND_DESTABILIZES_MRNA	0.343874	0.709184	0.0995791	-0.828283	-1.10394	1	ZFP36
TIAN_TNF_SIGNALING_VIA_NFKB	0.343874	0.709184	0.0995791	-0.828283	-1.10394	1	ZFP36
MORF_PRKAR1A	0.34103	0.709184	0.0937465	-0.4343	-1.10368	6	ATP5MF,RAN,PGK1,RAC1
GAO_LARGE_INTESTINE_24W_C5_LGR5POS_STEM_CELL	0.340351	0.709184	0.0931455	-0.400602	-1.10312	8	SFN,GPX2
GOBP_POSITIVE_REGULATION_OF_NF-KAPPAB_TRANSCRIPTION_FACTOR_ACTIVITY	0.342105	0.709184	0.0928481	-0.400304	-1.1023	8	HSPA1A,PPIA,HSPA1B,CIB1,NPM1
BASSO_CD40_SIGNALING_UP	0.34386	0.709184	0.0925529	-0.39949	-1.10006	8	IER3,DDIT4,KRT7,SYNGR2,LGALS1,CAPG
GOBP_SODIUM_ION_TRANSMEMBRANE_TRANSPORT	0.341686	0.709184	0.10882	0.357664	1.0998	9	SLC12A2,NEDD4L,CAMK2D,TPCN1,ANK3,STK39
GSE17974_0H_VS_48H_IN_VITRO_ACT_CD4_TCELL_DN	0.34386	0.709184	0.0925529	-0.39919	-1.09923	8	PRDX1,ATP5MF,RHOF,ROMO1,TPM4
HP_ABNORMAL_CIRCULATING_HORMONE_CONCENTRATION	0.342857	0.709184	0.111463	0.344322	1.09799	10	VPS13B,SPIDR,PDE4D,NSMCE2
RLF_TARGET_GENES	0.342857	0.709184	0.111463	0.344313	1.09796	10	SLC12A2,TBC1D5,VPS13B,REV3L,DENND4C,CHKA,PDZD8
GOBP_MYELOID_CELL_DIFFERENTIATION	0.343598	0.709184	0.0880945	-0.298295	-1.09748	18	HSPA1A,ANXA2,FASN,KLF2,ZFP36,HSPA1B,CIB1,TESC,NME1
BOYLAN_MULTIPLE_MYELOMA_PCA3_UP	0.342857	0.709184	0.111463	0.343842	1.09646	10	CDK6,GPHN,XIST,CERS6,ATF3
GOBP_REGULATION_OF_CELLULAR_LOCALIZATION	0.341121	0.709184	0.0862866	-0.249362	-1.09635	32	SFN,ACTB,NPSR1,TXN,ANXA2,HSP90AA1,RAN,ZFP36,CIB1,HSP90AB1,NPM1
P53_DN.V1_DN	0.340909	0.709184	0.10882	0.392587	1.09062	7	BTG2,ALDH1A1,CBX4
GOBP_REGULATION_OF_TRANSMEMBRANE_TRANSPORT	0.342175	0.709184	0.118815	0.27163	1.08993	17	CHRM3,VMP1,APP,NEDD4L
TRAVAGLINI_LUNG_CD4_NAIVE_T_CELL	0.343182	0.709184	0.108394	0.39231	1.08985	7	CMPK1,PRKCA,SERINC5,INPP4B
GSE5542_IFNA_VS_IFNA_AND_IFNG_TREATED_EPITHELIAL_CELLS_24H_DN	0.343182	0.709184	0.108394	0.392155	1.08942	7	ITGA6,SERINC5,SSH2,ZFPM1,SLC25A33,LGR5
GSE18791_CTRL_VS_NEWCASTLE_VIRUS_DC_10H_DN	0.341004	0.709184	0.103576	0.489837	1.08568	4	NCOA7,FBXO34,CDX2,ARHGEF11
REACTOME_RHOB_GTPASE_CYCLE	0.341004	0.709184	0.103576	0.489837	1.08568	4	MCF2L,ABR,ARHGAP32,ARHGEF11
GSE12003_MIR223_KO_VS_WT_BM_PROGENITOR_4D_CULTURE_UP	0.343096	0.709184	0.103197	0.489811	1.08562	4	ETNK1,JMJD1C,TCF12
GOBP_RESPONSE_TO_ALKALOID	0.343096	0.709184	0.103197	0.489189	1.08424	4	MDM2,SPIDR
YORDY_RECIPROCAL_REGULATION_BY_ETS1_AND_SP100_DN	0.343096	0.709184	0.103197	0.489176	1.08422	4	SPINK1,PRKCA
MZF1_02	0.342233	0.709184	0.112843	0.310064	1.07414	12	MECOM,FOXP1,H3-3B,MED13,EHF,ROR1,MEIS2,NF1,MSI2,TCF7L2
GOCC_NUCLEUS	0.342787	0.709184	0.0736213	-0.169022	-1.07387	253	FABP1,KRT18,SFN,S100A6,S100A11,S100A16,CSTB,ACTB,SH3BGRL3,GAPDH,PKM,KRT8,LDHA,ENO1,IER3,MIF,S100A4,ACTG1,C19orf33,ALDOA,PFN1,UBC,TXN,NDRG1,HSPA1A,ANXA2,FDPS,JPT1,GSTP1,PRDX1,TPI1,TUBB4B,HSP90AA1,ITGB4,TACSTD2,SCD,PFDN2,CLIC1,ATP5MF,RAN,S100P,BHLHE40,KLF2,CIAO2B
GSE25088_IL4_VS_IL4_AND_ROSIGLITAZONE_STIM_MACROPHAGE_DAY10_DN	0.343964	0.70931	0.108394	0.35603	1.09477	9	RAB11FIP1,MBNL2,PHLPP1,PLEKHA5,NFATC2,DGKH,DEPTOR
GSE3982_DC_VS_MAC_DN	0.344583	0.709743	0.0931455	-0.4175	-1.1069	7	TFF3,SEC61G,ATP5MF
MIR1275	0.344583	0.709743	0.0931455	-0.417244	-1.10622	7	ACTB,PKM
REACTOME_HCMV_EARLY_EVENTS	0.344583	0.709743	0.0931455	-0.416795	-1.10504	7	TUBB4B,TUBA1C,TUBA4A,H3C11,H3C4,H2AC16
REACTOME_HCMV_INFECTION	0.344583	0.709743	0.0931455	-0.416795	-1.10504	7	TUBB4B,TUBA1C,TUBA4A,H3C11,H3C4,H2AC16
GSE17721_CTRL_VS_PAM3CSK4_24H_BMDC_UP	0.344583	0.709743	0.0931455	-0.416574	-1.10445	7	S100A10,MYL12B
GOBP_NEGATIVE_REGULATION_OF_PROTEIN_MODIFICATION_BY_SMALL_PROTEIN_CONJUGATION_OR_REMOVAL	0.344583	0.709743	0.0931455	-0.416271	-1.10365	7	HSPA1A,PPIA,HSPA1B,TSPO
GOBP_NEGATIVE_REGULATION_OF_PROTEIN_UBIQUITINATION	0.344583	0.709743	0.0931455	-0.416271	-1.10365	7	HSPA1A,PPIA,HSPA1B,TSPO
GOBP_POSITIVE_REGULATION_OF_LYMPHOCYTE_PROLIFERATION	0.344583	0.709743	0.0931455	-0.433911	-1.10269	6	MIF,CD24
GOBP_POSITIVE_REGULATION_OF_MONONUCLEAR_CELL_PROLIFERATION	0.344583	0.709743	0.0931455	-0.433911	-1.10269	6	MIF,CD24
GOBP_ADAPTIVE_THERMOGENESIS	0.344583	0.709743	0.0931455	-0.433334	-1.10122	6	SCD,FABP5,ID1
GOBP_COLD-INDUCED_THERMOGENESIS	0.344583	0.709743	0.0931455	-0.433334	-1.10122	6	SCD,FABP5,ID1
GOBP_REGULATION_OF_COLD-INDUCED_THERMOGENESIS	0.344583	0.709743	0.0931455	-0.433334	-1.10122	6	SCD,FABP5,ID1
GOBP_TEMPERATURE_HOMEOSTASIS	0.344583	0.709743	0.0931455	-0.433334	-1.10122	6	SCD,FABP5,ID1
GOBP_ENZYME_LINKED_RECEPTOR_PROTEIN_SIGNALING_PATHWAY	0.344444	0.709743	0.121543	0.245042	1.09762	24	FGFR2,EXT1,SAMD12,PTPRK,PTK2,FUT8,TIPARP
REACTOME_CILIUM_ASSEMBLY	0.344891	0.710291	0.0946646	-0.478957	-1.12558	5	TUBB4B,HSP90AA1,TUBA1C,TUBA4A
HP_POOR_HEAD_CONTROL	0.344907	0.710291	0.10925	0.383365	1.1148	8	GPHN,MT-ND3,TRAK1,MT-ND1,WWOX,MAP3K20,CASK
GOBP_RESPONSE_TO_IRON_ION	0.345283	0.710643	0.096563	-0.577576	-1.12367	3	TFF1
MIR744_3P	0.345283	0.710643	0.096563	-0.577565	-1.12365	3	SH3BGRL3
GOCC_ION_CHANNEL_COMPLEX	0.345283	0.710643	0.096563	-0.577338	-1.12321	3	CLDN4,CLIC1
GOBP_POSITIVE_REGULATION_OF_MITOCHONDRION_ORGANIZATION	0.345283	0.710643	0.096563	-0.577294	-1.12312	3	PLAUR,FAM162A
HOFFMANN_SMALL_PRE_BII_TO_IMMATURE_B_LYMPHOCYTE_UP	0.345263	0.710643	0.103197	0.654564	1.1067	2	MECOM
HP_IMPAIRED_PROPRIOCEPTION	0.345263	0.710643	0.103197	0.653948	1.10566	2	MT-ATP6
BIOCARTA_FMLP_PATHWAY	0.345188	0.710643	0.102822	0.487905	1.0814	4	PIK3C2G,NFATC2
GSE2770_UNTREATED_VS_IL4_TREATED_ACT_CD4_TCELL_48H_UP	0.345361	0.710743	0.0911073	-0.376134	-1.112	10	S100A6,IER3,CTSE,TSPO,TESC,AHNAK2
MIR4697_3P	0.345455	0.710755	0.107972	0.435709	1.12253	6	SPATA13,VMP1,FOXP1
GSE5589_LPS_VS_LPS_AND_IL10_STIM_IL6_KO_MACROPHAGE_45MIN_UP	0.345455	0.710755	0.107972	0.391926	1.08879	7	RALGAPA2,BCAS3
HOWARD_PBMC_INACT_MONOV_INFLUENZA_A_INDONESIA_05_2005_H5N1_AGE_19_39YO_AS03_ADJUVANT_VS_BUFFER_1DY_UP	0.345455	0.710755	0.107972	0.391614	1.08792	7	EXT1,ALDH1A1,ATF3
GNF2_PPP6C	0.34585	0.711447	0.0992333	-0.826263	-1.10125	1	TMA7
MODULE_9	0.34585	0.711447	0.0992333	-0.826263	-1.10125	1	TMA7
GSE17974_CTRL_VS_ACT_IL4_AND_ANTI_IL12_4H_CD4_TCELL_UP	0.345946	0.711585	0.119348	0.255535	1.07846	20	EXT1,TBC1D5,GPHN,ENC1,PRKCA,PDE4D,SMYD3
MIR4451	0.346241	0.712132	0.107972	0.355403	1.09284	9	ATP8B1,APBB2,ROR1,MAP3K20,AGAP1,LPP,CADPS2,SRGAP3
GSE29618_PRE_VS_DAY7_POST_TIV_FLU_VACCINE_BCELL_DN	0.346359	0.712253	0.0928481	-0.432177	-1.09829	6	MIF,CIAO2B,CFL1
HP_ABNORMAL_AORTIC_VALVE_MORPHOLOGY	0.346359	0.712253	0.0928481	-0.431959	-1.09773	6	ACTB,CLDN4
HP_BENIGN_NEOPLASM_OF_THE_CENTRAL_NERVOUS_SYSTEM	0.346715	0.712684	0.0943564	-0.478615	-1.12477	5	CCND1,BMPR1A,NF1,PTEN,ZSWIM6
GSE5589_WT_VS_IL10_KO_LPS_AND_IL6_STIM_MACROPHAGE_45MIN_DN	0.346715	0.712684	0.0943564	-0.478534	-1.12458	5	S100A14
SIG_INSULIN_RECEPTOR_PATHWAY_IN_CARDIAC_MYOCYTES	0.346715	0.712684	0.0943564	-0.478437	-1.12436	5	SFN
REACTOME_CYCLIN_A_CDK2_ASSOCIATED_EVENTS_AT_S_PHASE_ENTRY	0.346715	0.712684	0.0943564	-0.478065	-1.12348	5	UBC,UBB,PSMB3,CCND1
GOBP_GOLGI_VESICLE_TRANSPORT	0.346715	0.712684	0.0943564	-0.478063	-1.12348	5	KRT18
REACTOME_NEGATIVE_REGULATION_OF_MET_ACTIVITY	0.34717	0.71276	0.0962406	-0.57705	-1.12265	3	UBC,UBB
DESCARTES_FETAL_STOMACH_GOBLET_CELLS	0.34717	0.71276	0.0962406	-0.576386	-1.12136	3	TFF2
ZNF426_TARGET_GENES	0.34717	0.71276	0.0962406	-0.655937	-1.12104	2	ALDOA
ZNF555_TARGET_GENES	0.34717	0.71276	0.0962406	-0.655937	-1.12104	2	ALDOA
ZNF697_TARGET_GENES	0.34717	0.71276	0.0962406	-0.655937	-1.12104	2	ALDOA
CBX5_TARGET_GENES	0.347068	0.71276	0.0862866	-0.283301	-1.10387	21	KRT18,KRT8,ITGB4,RAN,SERPINB1,ATP5MJ
GSE27786_CD4_VS_CD8_TCELL_UP	0.347253	0.71276	0.105521	0.458427	1.10245	5	EXT1,MAP1LC3B,ARID1B,FOXK2
GOBP_SIGNAL_TRANSDUCTION_IN_RESPONSE_TO_DNA_DAMAGE	0.346988	0.71276	0.111463	0.324445	1.08924	11	MDM2,FOXN3,CRY1,CD44
GOBP_CENTROSOME_LOCALIZATION	0.34728	0.71276	0.102449	0.487805	1.08118	4	SYNE2,PARD3,PARD3B,DLG1
GOBP_ESTABLISHMENT_OR_MAINTENANCE_OF_APICAL/BASAL_CELL_POLARITY	0.34728	0.71276	0.102449	0.487805	1.08118	4	PARD3,CDX2,PARD3B,DLG1
GOBP_ESTABLISHMENT_OR_MAINTENANCE_OF_BIPOLAR_CELL_POLARITY	0.34728	0.71276	0.102449	0.487805	1.08118	4	PARD3,CDX2,PARD3B,DLG1
GOBP_ESTABLISHMENT_OR_MAINTENANCE_OF_EPITHELIAL_CELL_APICAL/BASAL_POLARITY	0.34728	0.71276	0.102449	0.487805	1.08118	4	PARD3,CDX2,PARD3B,DLG1
GOBP_MICROTUBULE_ORGANIZING_CENTER_LOCALIZATION	0.34728	0.71276	0.102449	0.487805	1.08118	4	SYNE2,PARD3,PARD3B,DLG1
GSE8621_UNSTIM_VS_LPS_PRIMED_UNSTIM_MACROPHAGE_UP	0.34728	0.71276	0.102449	0.487805	1.08118	4	FUT9,IMMP2L,MTUS1,DLG1
MIR3150B_3P	0.34728	0.71276	0.102449	0.487805	1.08118	4	PRKCA,FUT8,MYO1D,DLG1
MIR3682_3P	0.34728	0.71276	0.102449	0.487805	1.08118	4	FUT9,PTCHD4,ITGB8,DLG1
MIR4784	0.34728	0.71276	0.102449	0.487805	1.08118	4	PRKCA,FUT8,MYO1D,DLG1
MIR5697	0.34728	0.71276	0.102449	0.487805	1.08118	4	SLC12A2,TNRC6B,ZSWIM6,DLG1
GSE37301_COMMON_LYMPHOID_PROGENITOR_VS_PRO_BCELL_UP	0.347368	0.71288	0.0919686	-0.398093	-1.09621	8	IER3,TXN,S100P
TAKEDA_TARGETS_OF_NUP98_HOXA9_FUSION_6HR_UP	0.347727	0.713255	0.107554	0.435077	1.1209	6	MECOM,INPP4B,DACH1,SYBU,ITGB8
GSE37416_0H_VS_3H_F_TULARENSIS_LVS_NEUTROPHIL_UP	0.347727	0.713255	0.107554	0.434934	1.12053	6	OXR1,RABGAP1L,GNAQ,R3HDM2,FBXL20
ATGTCAC_MIR489	0.347727	0.713255	0.107554	0.391107	1.08651	7	OXR1,RERE,PDE4D,FAF1,BPTF,ITGB8
MIR548AG	0.347727	0.713255	0.107554	0.390559	1.08499	7	CD164,PDE7A,COG5,DENND4C,MTUS1,LPP
MIR548AI_MIR570_5P	0.347727	0.713255	0.107554	0.390559	1.08499	7	CD164,PDE7A,COG5,DENND4C,MTUS1,LPP
MIR548BA	0.347727	0.713255	0.107554	0.390559	1.08499	7	CD164,PDE7A,COG5,DENND4C,MTUS1,LPP
HP_STROKE	0.348135	0.71379	0.0925529	-0.386756	-1.10793	9	ACTB,ACTG1,CLDN4
GSE20754_WT_VS_TCF1_KO_MEMORY_CD8_TCELL_UP	0.348135	0.71379	0.0925529	-0.386364	-1.10681	9	CSTB,NDRG1,HSPA1A
GSE32986_CURDLAN_LOWDOSE_VS_GMCSF_AND_CURDLAN_LOWDOSE_STIM_DC_DN	0.348135	0.71379	0.0925529	-0.386135	-1.10615	9	EMP1,FDPS,PFDN2
GSE3203_HEALTHY_VS_INFLUENZA_INFECTED_LN_BCELL_UP	0.348135	0.71379	0.0925529	-0.385161	-1.10336	9	FDPS,JPT1,SCD,PPIA
GSE3982_DC_VS_EFF_MEMORY_CD4_TCELL_DN	0.348135	0.71379	0.0925529	-0.384444	-1.10131	9	S100A14,TM4SF1,FASN
HP_ABNORMAL_NEURON_MORPHOLOGY	0.349057	0.713871	0.0959207	-0.65587	-1.12093	2	PFN1,TUBA4A
HP_AMYOTROPHIC_LATERAL_SCLEROSIS	0.349057	0.713871	0.0959207	-0.65587	-1.12093	2	PFN1,TUBA4A
HP_MOTOR_NEURON_ATROPHY	0.349057	0.713871	0.0959207	-0.65587	-1.12093	2	PFN1,TUBA4A
MODULE_196	0.349057	0.713871	0.0959207	-0.65587	-1.12093	2	TUBB4B,TUBA4A
MODULE_253	0.349057	0.713871	0.0959207	-0.65587	-1.12093	2	TUBB4B,TUBA4A
MODULE_395	0.349057	0.713871	0.0959207	-0.65587	-1.12093	2	TUBB4B,TUBA4A
GSE20366_EX_VIVO_VS_DEC205_CONVERSION_UP	0.348837	0.713871	0.102822	0.570194	1.11938	3	H1-4,CHD9,VILL
GOMF_PROTEIN_SERINE/THREONINE_PHOSPHATASE_ACTIVITY	0.348837	0.713871	0.102822	0.570103	1.1192	3	SSH2,PHLPP1,PTEN
GOMF_PROTEIN_SERINE_PHOSPHATASE_ACTIVITY	0.348837	0.713871	0.102822	0.570103	1.1192	3	SSH2,PHLPP1,PTEN
GOMF_PROTEIN_THREONINE_PHOSPHATASE_ACTIVITY	0.348837	0.713871	0.102822	0.570103	1.1192	3	SSH2,PHLPP1,PTEN
GSE37534_UNTREATED_VS_GW1929_TREATED_CD4_TCELL_PPARG1_AND_FOXP3_TRASDUCED_DN	0.34854	0.713871	0.0940503	-0.475655	-1.11782	5	FDPS,TUBB4B,EIF4A1
MIR4761_5P	0.34879	0.713871	0.0999277	0.824242	1.10649	1	SSH2
MODULE_237	0.34879	0.713871	0.0999277	0.824242	1.10649	1	SSH2
WATANABE_ULCERATIVE_COLITIS_WITH_CANCER_DN	0.34879	0.713871	0.0999277	0.824242	1.10649	1	SSH2
RGAGGAARY_PU1_Q6	0.3488	0.713871	0.08654	-0.304584	-1.10555	17	S100A10,ALDOA,LGALS4,CLIC1
ADNP_TARGET_GENES	0.34879	0.713871	0.0999277	0.822222	1.10378	1	LRBA
HP_ABNORMALITY_OF_SMALL_INTESTINAL_VILLUS_MORPHOLOGY	0.34879	0.713871	0.0999277	0.822222	1.10378	1	LRBA
HP_AUTOIMMUNE_HEMOLYTIC_ANEMIA	0.34879	0.713871	0.0999277	0.822222	1.10378	1	LRBA
HP_AUTOIMMUNE_THROMBOCYTOPENIA	0.34879	0.713871	0.0999277	0.822222	1.10378	1	LRBA
HP_BRONCHIECTASIS	0.34879	0.713871	0.0999277	0.822222	1.10378	1	LRBA
HP_CHRONIC_LUNG_DISEASE	0.34879	0.713871	0.0999277	0.822222	1.10378	1	LRBA
HP_CHRONIC_NEUTROPENIA	0.34879	0.713871	0.0999277	0.822222	1.10378	1	LRBA
HP_ERYTHEMA_NODOSUM	0.34879	0.713871	0.0999277	0.822222	1.10378	1	LRBA
HP_GENERALIZED_LYMPHADENOPATHY	0.34879	0.713871	0.0999277	0.822222	1.10378	1	LRBA
HP_LYMPHOPROLIFERATIVE_DISORDER	0.34879	0.713871	0.0999277	0.822222	1.10378	1	LRBA
ZNF318_TARGET_GENES	0.349057	0.713871	0.0855357	-0.27849	-1.09362	22	KRT18,PKM,KRT8,UBC
STAT6_02	0.348519	0.713871	0.107554	0.355236	1.09233	9	GPHN,PDE4D,MBNL1,MTUS1,MEIS2,NFAT5,KANSL1,EIF1,SEMA4B
HP_NEOPLASM_OF_THE_NERVOUS_SYSTEM	0.348519	0.713871	0.107554	0.354343	1.08958	9	MDM2,RERE,CASZ1,EPHB2,ZSWIM6,PTEN,NF1,BMPR1A
GSE1740_MCSF_VS_MCSF_AND_IFNG_DAY2_DERIVED_MACROPHAGE_DN	0.348519	0.713871	0.107554	0.354303	1.08946	9	ZBTB20,NEDD4L,SERINC5,UBR5,TNRC6B,NSD3,LPP
HP_ABNORMAL_FEAR_ANXIETY_RELATED_BEHAVIOR	0.348958	0.713871	0.116234	0.258828	1.08025	19	ZBTB20,SLC12A2,MT-ND6,FOXP1,JMJD1C,MED13,ASH1L,MT-ND1,NFIB,BPTF,TNRC6B,GTF2I,KANSL1,NF1,PRKN,BMPR1A
GOBP_REPRODUCTIVE_STRUCTURE_DEVELOPMENT	0.349158	0.714018	0.0840746	-0.265302	-1.10161	26	KRT19,PHLDA2,KRT8
GSE4984_GALECTIN1_VS_LPS_STIM_DC_UP	0.349451	0.714256	0.105125	0.458248	1.10202	5	VPS13B,CUX1,NSD3,SESN1,MSI2
MIR642A_5P	0.349451	0.714256	0.105125	0.458248	1.10202	5	ZBTB20,ARIH1,HECA,UBR5,MSI2
OSF2_Q6	0.349451	0.714256	0.105125	0.458248	1.10202	5	JMJD1C,TCF12,STAG1,PLEKHA6,MSI2
GOBP_NEGATIVE_REGULATION_OF_CELL_CYCLE_PROCESS	0.349398	0.714256	0.111011	0.322878	1.08398	11	MDM2,FOXN3,CRY1
MIR138_5P	0.349398	0.714256	0.111011	0.322872	1.08396	11	CDK6,PTK2,TIPARP,JMJD1C,H3-3B
WP_NONSMALL_CELL_LUNG_CANCER	0.349372	0.714256	0.10208	0.487567	1.08065	4	CDK6,PRKCA,FHIT
HP_ABSENT_SPEECH	0.349515	0.714326	0.111463	0.307851	1.06647	12	SLC12A2,NEDD4L,RERE,CASZ1,ARID1B,ASH1L,ZSWIM6,CASK,MRPL12,TKT,ODC1,RAC1
GOBP_SECRETION_BY_CELL	0.349727	0.7147	0.119348	0.247693	1.0817	22	SLC12A2,CRY1,RAB11FIP1,EXOC4,PTPRN2,SYBU,CADPS,FBXL20,CASK,UCP2,LLGL2,CADPS2,PRKN,TCF7L2,MAP2K6,ANXA1,IL1RN,CAMK2N1,S100A13,SYNGR2,RAC1
GSE11367_CTRL_VS_IL17_TREATED_SMOOTH_MUSCLE_CELL_UP	0.35	0.714777	0.10714	0.434694	1.11992	6	NR6A1,GTF2I,CBFA2T2,UCP2,LLGL2,FARP1
MIR1294	0.35	0.714777	0.10714	0.434694	1.11992	6	EXT1,CD164,CUX1,PBX1,TP53INP1,FARP1
MIR9986	0.35	0.714777	0.10714	0.434694	1.11992	6	EXT1,CD164,CUX1,PBX1,TP53INP1,FARP1
GSE40068_CXCR5NEG_BCL6NEG_CD4_TCELL_VS_CXCR5POS_BCL6NEG_TFH_UP	0.349911	0.714777	0.0922597	-0.383839	-1.09958	9	DNAJC15,TXNDC17,PPIA,HSPA1B,NDUFB9
GSE24634_IL4_VS_CTRL_TREATED_NAIVE_CD4_TCELL_DAY10_DN	0.349911	0.714777	0.0922597	-0.383346	-1.09816	9	PLAUR,TXN,CIAO2B,S100A13,RAB5IF,DHRS9,IL1RN
GSE25123_CTRL_VS_IL4_AND_ROSIGLITAZONE_STIM_MACROPHAGE_UP	0.349911	0.714777	0.0922597	-0.413868	-1.09727	7	PFN1,ZFP36L2,EIF4A1
GOBP_TRANSMEMBRANE_RECEPTOR_PROTEIN_SERINE/THREONINE_KINASE_SIGNALING_PATHWAY	0.35	0.714777	0.110122	0.341683	1.08958	10	EXT1,PTPRK,PTK2,FUT8
GSE5589_LPS_VS_LPS_AND_IL6_STIM_MACROPHAGE_45MIN_DN	0.35	0.714777	0.110122	0.341583	1.08926	10	CMPK1,PTK2,PRKCA,SEMA6A,SMURF1,VWA8
TRAVAGLINI_LUNG_CLASSICAL_MONOCYTE_CELL	0.350081	0.714822	0.0870516	-0.296451	-1.09069	18	TMSB10,S100A6,S100A4
HES2_TARGET_GENES	0.350074	0.714822	0.0819779	-0.205019	-1.07449	68	S100A10,ALDH3A1,S100A6,KRT8,ENO1,UBC,NDRG1,ANXA2,CAPN8,DDIT4,TM4SF1,S100P,BHLHE40,ZFP36L2,HSPE1,EIF4A1,TAGLN2,FTL,TUBA1C,UBB,NME1,TOMM5,TPM4
MIR4650_3P	0.350365	0.715162	0.0937465	-0.474734	-1.11565	5	PHLDA2
WENG_POR_TARGETS_LIVER_UP	0.350365	0.715162	0.0937465	-0.474597	-1.11533	5	ACTG1,FDPS,SQLE,LGALS1
KYNG_ENVIRONMENTAL_STRESS_RESPONSE_NOT_BY_GAMMA_IN_WS	0.350365	0.715162	0.0937465	-0.474542	-1.1152	5	NDRG1,ATP5ME,TBCA,MARK3,ITGB8
GSE17721_CTRL_VS_GARDIQUIMOD_12H_BMDC_DN	0.350365	0.715162	0.0937465	-0.474152	-1.11428	5	HSP90AA1,PA2G4,TAGLN2,ELOC
GOBP_MULTICELLULAR_ORGANISMAL_WATER_HOMEOSTASIS	0.350943	0.715759	0.0956031	-0.575892	-1.1204	3	SFN,CLDN4
MIR1343_3P	0.350951	0.715759	0.102449	0.56998	1.11896	3	TRAK1,KDM3B,AGAP1
MIR5589_5P	0.350951	0.715759	0.102449	0.56998	1.11896	3	ETV6,ABR,AGAP1
MIR619_5P	0.350951	0.715759	0.102449	0.56998	1.11896	3	NFATC2,DGKH,AGAP1
MIR6804_5P	0.350951	0.715759	0.102449	0.56998	1.11896	3	ETV6,PPP1R12B,AGAP1
MIR6867_3P	0.350951	0.715759	0.102449	0.56998	1.11896	3	MGAT5,KDM3B,AGAP1
GSE2706_UNSTIM_VS_2H_R848_DC_UP	0.351579	0.715759	0.10208	0.653846	1.10549	2	FBXO32,ZNF292
chr6q14	0.351579	0.715759	0.10208	0.653846	1.10549	2	MYO6,ZNF292
GOBP_CARDIAC_MUSCLE_CELL_ACTION_POTENTIAL_INVOLVED_IN_CONTRACTION	0.351579	0.715759	0.10208	0.6532	1.10439	2	NEDD4L,DLG1
GOBP_VENTRICULAR_CARDIAC_MUSCLE_CELL_ACTION_POTENTIAL	0.351579	0.715759	0.10208	0.6532	1.10439	2	NEDD4L,DLG1
GOMF_POTASSIUM_CHANNEL_REGULATOR_ACTIVITY	0.351579	0.715759	0.10208	0.6532	1.10439	2	NEDD4L,DLG1
GOBP_REGULATION_OF_BLOOD_PRESSURE	0.351648	0.715759	0.104733	0.457231	1.09957	5	EXT1,PDE4D,STK39,DDAH1
MODULE_42	0.351779	0.715759	0.0982123	-0.824242	-1.09856	1	NDUFA3
MODULE_77	0.351779	0.715759	0.0982123	-0.824242	-1.09856	1	NDUFA3
NIKOLSKY_BREAST_CANCER_19Q13.4_AMPLICON	0.351779	0.715759	0.0982123	-0.824242	-1.09856	1	NDUFA3
GOMF_MRNA_BINDING	0.351687	0.715759	0.0919686	-0.382904	-1.0969	9	PKM,ZFP36L2,ZFP36,EIF4A1
REACTOME_EPHB_MEDIATED_FORWARD_SIGNALING	0.351687	0.715759	0.0919686	-0.41343	-1.09611	7	ACTB,ACTG1
CAFFAREL_RESPONSE_TO_THC_24HR_5_UP	0.351779	0.715759	0.0982123	-0.822222	-1.09587	1	ATP5MC3
DEMAGALHAES_AGING_DN	0.351779	0.715759	0.0982123	-0.822222	-1.09587	1	ATP5MC3
MORF_ESPL1	0.351779	0.715759	0.0982123	-0.822222	-1.09587	1	ATP5MC3
PYEON_CANCER_HEAD_AND_NECK_VS_CERVICAL_UP	0.351485	0.715759	0.0878313	-0.33248	-1.09369	13	KRT19,LINC00342,HSPA1A,BHLHE40
GSE2585_CTEC_VS_THYMIC_DC_UP	0.351687	0.715759	0.0919686	-0.430283	-1.09347	6	ANXA2,FDPS
GOBP_MITOCHONDRIAL_PROTON-TRANSPORTING_ATP_SYNTHASE_COMPLEX_ASSEMBLY	0.351779	0.715759	0.0982123	-0.820202	-1.09317	1	ATP5F1D
GOBP_PROTON-TRANSPORTING_ATP_SYNTHASE_COMPLEX_ASSEMBLY	0.351779	0.715759	0.0982123	-0.820202	-1.09317	1	ATP5F1D
GOBP_PROTON-TRANSPORTING_TWO-SECTOR_ATPASE_COMPLEX_ASSEMBLY	0.351779	0.715759	0.0982123	-0.820202	-1.09317	1	ATP5F1D
GOCC_MITOCHONDRIAL_PROTON-TRANSPORTING_ATP_SYNTHASE_COMPLEX,_CATALYTIC_SECTOR_F(1)	0.351779	0.715759	0.0982123	-0.820202	-1.09317	1	ATP5F1D
GOCC_PROTON-TRANSPORTING_ATP_SYNTHASE_COMPLEX,_CATALYTIC_CORE_F(1)	0.351779	0.715759	0.0982123	-0.820202	-1.09317	1	ATP5F1D
GOCC_PROTON-TRANSPORTING_TWO-SECTOR_ATPASE_COMPLEX,_CATALYTIC_DOMAIN	0.351779	0.715759	0.0982123	-0.820202	-1.09317	1	ATP5F1D
HP_3_METHYLGLUTACONIC_ACIDURIA	0.351779	0.715759	0.0982123	-0.820202	-1.09317	1	ATP5F1D
HP_KETOACIDOSIS	0.351779	0.715759	0.0982123	-0.820202	-1.09317	1	ATP5F1D
HP_KETOSIS	0.351779	0.715759	0.0982123	-0.820202	-1.09317	1	ATP5F1D
BURTON_ADIPOGENESIS_6	0.350877	0.715759	0.0913924	-0.396878	-1.09286	8	DNAJC15,FASN,ATP5F1D,NDUFB9,MGST1,TKT
GSE4142_PLASMA_CELL_VS_GC_BCELL_DN	0.35101	0.715759	0.113787	0.308567	1.09179	13	VMP1,SYNE2,ETS2,MLXIP,NR6A1,YBX3,CAMK2D,COBLL1,ARID5B
GOBP_CELL_MORPHOGENESIS	0.351796	0.715759	0.0824344	-0.220551	-1.09081	51	S100A10,S100A6,ACTB,ALDOA,MYL12B,HSP90AA1,TACSTD2,CLDN4,KLF2,LAMA3,CFL1,ID1,CIB1,ARHGDIA,LAMB3,HSP90AB1,UBB,MYL12A,RHOF
GOBP_G_PROTEIN-COUPLED_RECEPTOR_SIGNALING_PATHWAY	0.35101	0.715759	0.113787	0.308279	1.09077	13	CHRM3,CRY1,PRKCA,PDE4D
GOCC_NUCLEAR_SPECK	0.351807	0.715759	0.110565	0.321832	1.08047	11	MECOM,CBX4,MAML3,COP1,SRPK2,TCF12
GSE42021_TCONV_PLN_VS_TREG_PRECURSORS_THYMUS_DN	0.351282	0.715759	0.114751	0.285696	1.0769	15	EXT1,MDM2,SPATA13,PELI1,ETS2
HP_RED_EYE	0.351464	0.715759	0.101714	0.485791	1.07671	4	FGFR2,LRBA
MARSON_FOXP3_TARGETS_DN	0.351464	0.715759	0.101714	0.48512	1.07523	4	FOXP1,ENC1
GSE2585_AIRE_KO_VS_WT_CD80_HIGH_MTEC_UP	0.351852	0.71579	0.107972	0.383084	1.11398	8	MECOM,ITPR2,MYO6,RASAL2
GSE360_CTRL_VS_B_MALAYI_HIGH_DOSE_MAC_UP	0.352273	0.715906	0.10673	0.43394	1.11797	6	FGFR2,BTG2
GOBP_NEGATIVE_REGULATION_OF_PROTEIN_CATABOLIC_PROCESS	0.352381	0.715906	0.0959207	-0.517514	-1.10897	4	ANXA2,HSP90AB1,PHB
GSE16385_UNTREATED_VS_12H_ROSIGLITAZONE_TREATED_MACROPHAGE_UP	0.352381	0.715906	0.0959207	-0.517389	-1.1087	4	KRT19
GSE13411_SWITCHED_MEMORY_BCELL_VS_PLASMA_CELL_UP	0.352234	0.715906	0.0899861	-0.374478	-1.1071	10	S100A10,SH3BGRL3
GSE37532_WT_VS_PPARG_KO_VISCERAL_ADIPOSE_TISSUE_TREG_DN	0.352234	0.715906	0.0899861	-0.373639	-1.10462	10	TXN,NDRG1,TXNDC17,FABP5,LAD1,SOCS3
HP_INTERICTAL_EEG_ABNORMALITY	0.352381	0.715906	0.109684	0.341262	1.08823	10	SLC12A2,SAMD12,TRAPPC9,MED13L,TRAK1
RSRFC4_01	0.352381	0.715906	0.109684	0.341174	1.08795	10	FOXP1,MBNL2,ATF3,SIK3,CUX1,PTCHD4,PLEKHA6,ARHGAP32,NFAT5
GOBP_AXON_GUIDANCE	0.352381	0.715906	0.109684	0.341117	1.08777	10	EXT1,APP,PTK2,SEMA6A,NFIB,EPHB2
GOBP_NEURON_PROJECTION_GUIDANCE	0.352381	0.715906	0.109684	0.341117	1.08777	10	EXT1,APP,PTK2,SEMA6A,NFIB,EPHB2
GSE32255_UNSTIM_VS_4H_LPS_STIM_DC_UP	0.352381	0.715906	0.109684	0.340194	1.08483	10	SLC12A2,PIP5K1B,MGAT5,CEMIP2
GSE9006_TYPE_1_VS_TYPE_2_DIABETES_PBMC_AT_DX_DN	0.352381	0.715906	0.109684	0.33978	1.08351	10	TBC1D5,ITPR2,AP3B1,ASH1L,DENND4C,BPTF,GNAQ,LPP,CHD9
GSE1460_CD4_THYMOCYTE_VS_NAIVE_CD4_TCELL_CORD_BLOOD_DN	0.352381	0.715906	0.109684	0.339647	1.08308	10	FGFR2,PIP5K1B,PRKCA
GSE18893_TCONV_VS_TREG_2H_TNF_STIM_DN	0.352381	0.715906	0.109684	0.33911	1.08137	10	YPEL5,MED13L,TRAK1,MED13,ASCL2,PAN3,HECA,ANKRD12,TCF7L2
ZF5_01	0.352273	0.715906	0.10673	0.388991	1.08063	7	CMPK1,CRY1,FUT8
GSE42021_TCONV_PLN_VS_CD24INT_TCONV_THYMUS_UP	0.352273	0.715906	0.10673	0.388336	1.07881	7	ITGA6,ITPR2,MYO10,TCF12
GOBP_TUBE_FORMATION	0.352273	0.715906	0.10673	0.38801	1.07791	7	FGFR2,BCAS3,STK3,YWHAZ,NFIB
PEDERSEN_METASTASIS_BY_ERBB2_ISOFORM_7	0.352941	0.716478	0.0840746	-0.273891	-1.12015	25	S100A16,SH3BGRL3,PLAUR,TFF3,ANXA2
MODULE_373	0.35283	0.716478	0.095288	-0.574974	-1.11861	3	ALDH3A1
GOBP_BMP_SIGNALING_PATHWAY	0.353066	0.716478	0.10208	0.569598	1.11821	3	EXT1,SMURF1,BMPR1A
GOBP_CELLULAR_RESPONSE_TO_BMP_STIMULUS	0.353066	0.716478	0.10208	0.569598	1.11821	3	EXT1,SMURF1,BMPR1A
GOBP_RESPONSE_TO_BMP	0.353066	0.716478	0.10208	0.569598	1.11821	3	EXT1,SMURF1,BMPR1A
HP_NEOPLASM_OF_THE_RESPIRATORY_SYSTEM	0.353066	0.716478	0.10208	0.569132	1.11729	3	MDM2,PTEN,PRKN
NFY_01	0.352941	0.716478	0.0870516	-0.317517	-1.11405	16	ACTB,HSPA1A,FDPS,ZFP36L2,TMA7,UBB,RHOF
RARB_TARGET_GENES	0.352823	0.716478	0.0992333	0.820202	1.10107	1	MT-ND3
DLX2_TARGET_GENES	0.352778	0.716478	0.119888	0.243468	1.09057	24	LINC00511,NAALADL2,PIP5K1B,VMP1,SYNE2,ENC1,PDE4D,JMJD1C
LIU_PROSTATE_CANCER_UP	0.353075	0.716478	0.10673	0.353123	1.08583	9	GMDS,GOLM1,MYO6,LRIG1,TP53INP1,AMACR,FARP1,MAP2K6
GOBP_MRNA_SPLICING,_VIA_SPLICEOSOME	0.353075	0.716478	0.10673	0.352985	1.08541	9	MBNL2,TRA2A,PABPC1,SRPK2,MBNL1
GOBP_RNA_SPLICING,_VIA_TRANSESTERIFICATION_REACTIONS	0.353075	0.716478	0.10673	0.352985	1.08541	9	MBNL2,TRA2A,PABPC1,SRPK2,MBNL1
GOBP_RNA_SPLICING,_VIA_TRANSESTERIFICATION_REACTIONS_WITH_BULGED_ADENOSINE_AS_NUCLEOPHILE	0.353075	0.716478	0.10673	0.352985	1.08541	9	MBNL2,TRA2A,PABPC1,SRPK2,MBNL1
GOBP_CELL_COMMUNICATION	0.352865	0.716478	0.0749279	-0.173396	-1.0763	189	KRT19,TFF1,KRT18,SFN,S100A14,S100A6,S100A11,PHLDA2,GAPDH,TFF2,KRT8,PLAUR,ENO1,MIF,S100A4,NPSR1,TXN,NDRG1,HSPA1A,CD24,GSTP1,PRDX1,HSP90AA1,ITGB4,DNAJC15,DDIT4,CLIC1,CEACAM6,KLF2,TXNDC17,CDC37,ZFP36L2,AGPAT2,LAMA3,PPIA,ZFP36,SLC39A4,CFL1,FABP5,HSPA1B,HSPB1,ID1
GSE12392_IFNAR_KO_VS_IFNB_KO_CD8_NEG_SPLEEN_DC_UP	0.353135	0.71654	0.0875697	-0.332047	-1.09226	13	PLAUR,ENO1,EIF4A1,TAGLN2,EIF5A,FAM162A,TNFRSF12A,EIF1
GSE29618_PRE_VS_DAY7_POST_TIV_FLU_VACCINE_PDC_DN	0.353464	0.717086	0.0916795	-0.382764	-1.0965	9	SH3BGRL3,PFN1,PFDN2
GSE14769_UNSTIM_VS_60MIN_LPS_BMDM_DN	0.353464	0.717086	0.0916795	-0.382547	-1.09587	9	PLAUR,IER3,HSPA1A
HP_GYNECOMASTIA	0.353556	0.717215	0.101351	0.484473	1.07379	4	ZBTB20,WWOX,PTEN,COQ8A
CAFFAREL_RESPONSE_TO_THC_8HR_5_UP	0.353684	0.717234	0.101714	0.651822	1.10206	2	NEAT1,JUND
GOBP_CELLULAR_RESPONSE_TO_CALCIUM_ION	0.353684	0.717234	0.101714	0.651822	1.10206	2	CAMK2D,JUND
WP_HYPERTROPHY_MODEL	0.353684	0.717234	0.101714	0.651822	1.10206	2	ATF3,JUND
MIR4708_3P	0.353684	0.717234	0.101714	0.6517	1.10186	2	NFIA,TP53INP1
GOBP_POSITIVE_REGULATION_OF_PROTEIN_CATABOLIC_PROCESS	0.353846	0.717383	0.114267	0.301769	1.10177	14	MDM2,NEDD4L,PTK2,TIPARP,COP1,FAF1,SMURF1,ARIH1
GSE360_DC_VS_MAC_L_MAJOR_DN	0.353846	0.717383	0.104344	0.456464	1.09773	5	ZBTB20,PIP5K1B,PCCA
GSE17721_0.5H_VS_4H_POLYIC_BMDC_UP	0.353846	0.717383	0.104344	0.456393	1.09756	5	FGFR2,ATG10,CDKAL1,PRELID1,FAM162A
PGM3_TARGET_GENES	0.353952	0.717477	0.0897105	-0.37211	-1.1001	10	TUBB4B,DDIT4,FASN,ATP5ME,EIF4A1,PGK1
GSE3982_EOSINOPHIL_VS_NEUTROPHIL_UP	0.353952	0.717477	0.0897105	-0.372002	-1.09978	10	PRDX1,RAN,CDC37,UBB,FAM162A
GSE2770_UNTREATED_VS_IL12_TREATED_ACT_CD4_TCELL_48H_DN	0.354167	0.717673	0.107554	0.382699	1.11286	8	PHLPP1,COP1,CD164,ATF3,MED13
GSE18804_SPLEEN_MACROPHAGE_VS_COLON_TUMORAL_MACROPHAGE_UP	0.354167	0.717673	0.107554	0.382631	1.11266	8	GMDS,SPATA13,LPIN2,LIMA1,JDP2
GSE17721_0.5H_VS_4H_CPG_BMDC_UP	0.354167	0.717673	0.107554	0.382458	1.11216	8	ZBTB20,GOLM1,SRPK2,TPD52,TPCN1
HP_APLASIA_HYPOPLASIA_OF_THE_EAR	0.354167	0.717673	0.107554	0.38211	1.11115	8	FGFR2,RERE,CASZ1,MBD5
GSE14699_NAIVE_VS_ACT_CD8_TCELL_UP	0.354369	0.718023	0.0862866	-0.291632	-1.09024	19	S100A10,S100A6,S100A4
AGGGCAG_MIR18A	0.354545	0.718201	0.106323	0.431347	1.11129	6	ENC1,MBNL2,YWHAZ,ZC3H12B,PAN3
GOBP_REGULATION_OF_SIGNALING_RECEPTOR_ACTIVITY	0.354545	0.718201	0.106323	0.431106	1.11067	6	MTRNR2L12,APP,PDE4D
GOBP_MULTICELLULAR_ORGANISM_GROWTH	0.354545	0.718201	0.106323	0.430965	1.11031	6	EXT1,APP,MBD5,ARID5B,GRHL2
MODULE_312	0.354717	0.718256	0.0949752	-0.574454	-1.1176	3	IER3,RAN
MIR6759_3P	0.354717	0.718256	0.0949752	-0.653913	-1.11758	2	TFF3
GSE17721_CPG_VS_GARDIQUIMOD_1H_BMDC_DN	0.354717	0.718256	0.0949752	-0.573775	-1.11628	3	DNAJC15,ZFP36L2
GOMF_HEXOSAMINIDASE_ACTIVITY	0.354839	0.718256	0.0988903	0.818182	1.09835	1	CEMIP2
GOMF_HYALURONONGLUCOSAMINIDASE_ACTIVITY	0.354839	0.718256	0.0988903	0.818182	1.09835	1	CEMIP2
MIR4645_5P	0.354839	0.718256	0.0988903	0.818182	1.09835	1	CEMIP2
MIR4787_5P	0.354839	0.718256	0.0988903	0.818182	1.09835	1	CEMIP2
GOBP_RESPONSE_TO_ALCOHOL	0.354762	0.718256	0.10925	0.337471	1.07614	10	FGFR2,MDM2,SPIDR
GSE14769_UNSTIM_VS_20MIN_LPS_BMDM_DN	0.354762	0.718256	0.10925	0.336808	1.07403	10	EXT1,BTG2,VMP1,CD44
CTAGGAA_MIR384	0.355789	0.719281	0.101351	0.650938	1.10057	2	FOXN3,SRGAP3
GOBP_NEGATIVE_REGULATION_OF_NEURON_DIFFERENTIATION	0.355789	0.719281	0.101351	0.649852	1.09873	2	APP,PBX1
GOBP_ACYLGLYCEROL_METABOLIC_PROCESS	0.355789	0.719281	0.101351	0.649798	1.09864	2	LPIN2,DGKH
GOBP_NEUTRAL_LIPID_METABOLIC_PROCESS	0.355789	0.719281	0.101351	0.649798	1.09864	2	LPIN2,DGKH
GOBP_PROTEIN_KINASE_C-ACTIVATING_G_PROTEIN-COUPLED_RECEPTOR_SIGNALING_PATHWAY	0.355789	0.719281	0.101351	0.649798	1.09864	2	PARD3,DGKH
MIR3158_3P	0.355789	0.719281	0.101351	0.649798	1.09864	2	BNIP5,DGKH
MIR3678_5P	0.355789	0.719281	0.101351	0.649798	1.09864	2	TPCN1,DGKH
MIR3923	0.355789	0.719281	0.101351	0.649798	1.09864	2	OXR1,DGKH
MIR4536_3P	0.355789	0.719281	0.101351	0.649798	1.09864	2	NFIA,DGKH
MIR4777_3P	0.355789	0.719281	0.101351	0.649798	1.09864	2	MACC1,DGKH
REACTOME_EFFECTS_OF_PIP2_HYDROLYSIS	0.355789	0.719281	0.101351	0.649798	1.09864	2	ITPR2,DGKH
TURASHVILI_BREAST_DUCTAL_CARCINOMA_VS_DUCTAL_NORMAL_UP	0.355789	0.719281	0.101351	0.649798	1.09864	2	CD44,DGKH
GROSS_HYPOXIA_VIA_ELK3_UP	0.35567	0.719281	0.0894367	-0.371023	-1.09689	10	JPT1,TUBB4B,SCD,FASN
HP_VASCULAR_SKIN_ABNORMALITY	0.355556	0.719281	0.119348	0.245981	1.08711	23	MT-ATP6,NFIA,MT-ND6,RERE,JMJD1C,CASZ1,SIK3,ARID1B,ETV6,STAG1,MT-ND1,EPHB2,GNAQ
HP_CHRONIC_OTITIS_MEDIA	0.355649	0.719281	0.100991	0.484008	1.07276	4	FGFR2,JMJD1C
JACKSON_DNMT1_TARGETS_UP	0.355839	0.719322	0.0928481	-0.472677	-1.11082	5	ZFP36,HSPB1,SOCS3,PROCR
GSE27859_DC_VS_CD11C_INT_F480_INT_DC_DN	0.355932	0.719449	0.0886261	-0.344907	-1.08539	12	MIF,ATP5MK,RAN,PPIA,FABP5,PSMB3,PHB
MIKKELSEN_IPS_LCP_WITH_H3K4ME3	0.35619	0.719912	0.095288	-0.51626	-1.10628	4	SLC39A4,MRPS21,CAPG,ARHGEF11
MIR6856_3P	0.356604	0.719992	0.0946646	-0.652866	-1.11579	2	PKM
GSE21063_CTRL_VS_ANTI_IGM_STIM_BCELL_16H_UP	0.356604	0.719992	0.0946646	-0.573044	-1.11485	3	TPI1,SERPINB1
chr15q26	0.356604	0.719992	0.0946646	-0.651822	-1.11401	2	CIB1,SEMA4B
GSE40493_BCL6_KO_VS_WT_TREG_DN	0.356604	0.719992	0.0946646	-0.650741	-1.11216	2	ITGB4
GOBP_MYELIN_MAINTENANCE	0.356604	0.719992	0.0946646	-0.649864	-1.11066	2	NDRG1
BHAT_ESR1_TARGETS_VIA_AKT1_UP	0.357843	0.719992	0.0862866	-0.316229	-1.10953	16	TFF2,IER3,KLK10,BHLHE40,PA2G4
MIR6126	0.356818	0.719992	0.10592	0.430612	1.1094	6	SLC12A2,BPTF,ABHD17B,LPP,ENAH,MACROD2
GSE15930_STIM_VS_STIM_AND_IFNAB_48H_CD8_T_CELL_DN	0.356481	0.719992	0.10714	0.380996	1.10791	8	ETNK1,RABGAP1L,LRBA,PLEKHA5,FAF1
GSE22313_HEALTHY_VS_SLE_MOUSE_CD4_TCELL_DN	0.356818	0.719992	0.10592	0.429663	1.10695	6	H1-5,FUT8,MAML3
GOBP_PEPTIDYL-THREONINE_MODIFICATION	0.356818	0.719992	0.10592	0.429201	1.10576	6	APP,PRKCA,CAMK2D,PARD3,STK39
GOBP_PEPTIDYL-THREONINE_PHOSPHORYLATION	0.356818	0.719992	0.10592	0.429201	1.10576	6	APP,PRKCA,CAMK2D,PARD3,STK39
GOBP_REGULATION_OF_LIPASE_ACTIVITY	0.356818	0.719992	0.10592	0.428959	1.10514	6	FGFR2,GNAQ,ANXA1,ARHGAP6,ANGPTL4,PHB
YTAATTAA_LHX3_01	0.356818	0.719992	0.10592	0.428948	1.10511	6	ZBTB20,ETNK1,SRPK2,MBNL1
WHITFIELD_CELL_CYCLE_G1_S	0.356818	0.719992	0.10592	0.428571	1.10414	6	NEAT1,TRA2A,IVNS1ABP,FBXL20,CDCA7,MAP2K6
WHITFIELD_CELL_CYCLE_G2	0.358095	0.719992	0.0949752	-0.514402	-1.1023	4	JPT1,TUBB4B
AIZARANI_LIVER_C12_NK_NKT_CELLS_4	0.358095	0.719992	0.0949752	-0.514103	-1.10166	4	HSPA1A,HSP90AA1,HSPA1B
GSE3720_UNSTIM_VS_PMA_STIM_VD2_GAMMADELTA_TCELL_DN	0.359091	0.719992	0.105521	0.427139	1.10045	6	CMPK1,GOLM1
WP_MELANOMA	0.359091	0.719992	0.105521	0.426183	1.09799	6	MDM2,CDK6
ACATATC_MIR190	0.358242	0.719992	0.103576	0.456212	1.09712	5	GPHN,PHLPP1,HECA,TNRC6B,TP53INP1
GOBP_POSITIVE_REGULATION_OF_AUTOPHAGY	0.358242	0.719992	0.103576	0.456212	1.09712	5	TPCN1,ELAPOR1,SESN1,PRKN,TP53INP1
MIR586	0.358242	0.719992	0.103576	0.456212	1.09712	5	MAGI1,MBNL1,CAMK2D,ARHGAP32,TP53INP1
GOBP_PROTEIN_K48-LINKED_UBIQUITINATION	0.359091	0.719992	0.105521	0.425482	1.09618	6	NEDD4L,PELI1,UBE2H
GOBP_REGULATION_OF_PEPTIDYL-SERINE_PHOSPHORYLATION	0.357388	0.719992	0.0891647	-0.370664	-1.09582	10	MIF,TXN,HSP90AA1,DDIT4
WP_OXIDATIVE_PHOSPHORYLATION	0.359107	0.719992	0.0888945	-0.370648	-1.09578	10	ATP5MF,ATP5ME,NDUFA3,ATP5MC3,ATP5F1D,NDUFB9
GOBP_CELLULAR_KETONE_BODY_METABOLIC_PROCESS	0.358871	0.719992	0.0982123	0.816162	1.09564	1	HMGCS2
GOBP_FARNESYL_DIPHOSPHATE_BIOSYNTHETIC_PROCESS,_MEVALONATE_PATHWAY	0.358871	0.719992	0.0982123	0.816162	1.09564	1	HMGCS2
GOBP_FATTY_ACID_DERIVATIVE_BIOSYNTHETIC_PROCESS	0.358871	0.719992	0.0982123	0.816162	1.09564	1	HMGCS2
GOBP_FATTY_ACID_DERIVATIVE_METABOLIC_PROCESS	0.358871	0.719992	0.0982123	0.816162	1.09564	1	HMGCS2
GOBP_ISOPRENOID_BIOSYNTHETIC_PROCESS_VIA_MEVALONATE	0.358871	0.719992	0.0982123	0.816162	1.09564	1	HMGCS2
GOBP_KETONE_BODY_BIOSYNTHETIC_PROCESS	0.358871	0.719992	0.0982123	0.816162	1.09564	1	HMGCS2
GOBP_KETONE_BODY_METABOLIC_PROCESS	0.358871	0.719992	0.0982123	0.816162	1.09564	1	HMGCS2
GOMF_ACYLTRANSFERASE,_ACYL_GROUPS_CONVERTED_INTO_ALKYL_ON_TRANSFER	0.358871	0.719992	0.0982123	0.816162	1.09564	1	HMGCS2
GOMF_HYDROXYMETHYLGLUTARYL-COA_SYNTHASE_ACTIVITY	0.358871	0.719992	0.0982123	0.816162	1.09564	1	HMGCS2
ICHIBA_GRAFT_VERSUS_HOST_DISEASE_D7_DN	0.358871	0.719992	0.0982123	0.816162	1.09564	1	HMGCS2
MODULE_417	0.358871	0.719992	0.0982123	0.816162	1.09564	1	HMGCS2
PPARA_01	0.358871	0.719992	0.0982123	0.816162	1.09564	1	HMGCS2
REACTOME_KETONE_BODY_METABOLISM	0.358871	0.719992	0.0982123	0.816162	1.09564	1	HMGCS2
REACTOME_SYNTHESIS_OF_KETONE_BODIES	0.358871	0.719992	0.0982123	0.816162	1.09564	1	HMGCS2
SANDERSON_PPARA_TARGETS	0.358871	0.719992	0.0982123	0.816162	1.09564	1	HMGCS2
SUZUKI_RESPONSE_TO_TSA_AND_DECITABINE_1B	0.358871	0.719992	0.0982123	0.816162	1.09564	1	HMGCS2
WP_KETONE_BODIES_SYNTHESIS_AND_DEGRADATION	0.358871	0.719992	0.0982123	0.816162	1.09564	1	HMGCS2
YAMASHITA_LIVER_CANCER_WITH_EPCAM_DN	0.358871	0.719992	0.0982123	0.816162	1.09564	1	HMGCS2
GOBP_NEGATIVE_REGULATION_OF_CATABOLIC_PROCESS	0.359107	0.719992	0.0888945	-0.369863	-1.09346	10	ANXA2,DDIT4,ZFP36,TSPO,HSP90AB1,PHB
GAO_STOMACH_24W_C5_PUTATIVE_PIT_CELL_PROGENITOR	0.358871	0.719992	0.0982123	0.814141	1.09293	1	FBXO32
GOBP_RESPONSE_TO_DENERVATION_INVOLVED_IN_REGULATION_OF_MUSCLE_ADAPTATION	0.358871	0.719992	0.0982123	0.814141	1.09293	1	FBXO32
GOBP_RESPONSE_TO_INACTIVITY	0.358871	0.719992	0.0982123	0.814141	1.09293	1	FBXO32
GOBP_RESPONSE_TO_MUSCLE_INACTIVITY	0.358871	0.719992	0.0982123	0.814141	1.09293	1	FBXO32
GOBP_RESPONSE_TO_MUSCLE_INACTIVITY_INVOLVED_IN_REGULATION_OF_MUSCLE_ADAPTATION	0.358871	0.719992	0.0982123	0.814141	1.09293	1	FBXO32
GOBP_RESPONSE_TO_STIMULUS_INVOLVED_IN_REGULATION_OF_MUSCLE_ADAPTATION	0.358871	0.719992	0.0982123	0.814141	1.09293	1	FBXO32
LINDVALL_IMMORTALIZED_BY_TERT_DN	0.358871	0.719992	0.0982123	0.814141	1.09293	1	FBXO32
MIR4535	0.358871	0.719992	0.0982123	0.814141	1.09293	1	FBXO32
REACTOME_FOXO_MEDIATED_TRANSCRIPTION_OF_OXIDATIVE_STRESS_METABOLIC_AND_NEURONAL_GENES	0.358871	0.719992	0.0982123	0.814141	1.09293	1	FBXO32
VECCHI_GASTRIC_CANCER_ADVANCED_VS_EARLY_UP	0.358871	0.719992	0.0982123	0.814141	1.09293	1	FBXO32
WONG_ENDMETRIUM_CANCER_DN	0.358871	0.719992	0.0982123	0.814141	1.09293	1	FBXO32
WP_MONOAMINE_TRANSPORT	0.358871	0.719992	0.0982123	0.814141	1.09293	1	FBXO32
NR1H4_TARGET_GENES	0.357016	0.719992	0.0911073	-0.41187	-1.09198	7	UBC,HSPB1,TAGLN2,EIF1,ALDOC
GOBP_PROTEIN-CONTAINING_COMPLEX_SUBUNIT_ORGANIZATION	0.358407	0.719992	0.0806388	-0.218141	-1.0917	52	TMSB10,MIF,ALDOA,PFN1,HSPA1A,HSP90AA1,DNAJC15,DDIT4,NDUFA3,ATP5F1D,CFL1,HSPA1B,CIB1,NDUFB9,POMP,HSP90AB1,SNRPG,EIF5A,NPM1
GOCC_TRANSPORTER_COMPLEX	0.357016	0.719992	0.0911073	-0.411727	-1.0916	7	CLDN4,CLIC1,NDUFA3,NDUFB9
GOBP_CELLULAR_RESPONSE_TO_ZINC_ION_STARVATION	0.357708	0.719992	0.0972151	-0.818182	-1.09048	1	SLC39A4
GOBP_RESPONSE_TO_ZINC_ION_STARVATION	0.357708	0.719992	0.0972151	-0.818182	-1.09048	1	SLC39A4
GOBP_ZINC_ION_IMPORT_ACROSS_PLASMA_MEMBRANE	0.357708	0.719992	0.0972151	-0.818182	-1.09048	1	SLC39A4
GOBP_ZINC_ION_TRANSMEMBRANE_TRANSPORT	0.357708	0.719992	0.0972151	-0.818182	-1.09048	1	SLC39A4
GOBP_ZINC_ION_TRANSPORT	0.357708	0.719992	0.0972151	-0.818182	-1.09048	1	SLC39A4
GOMF_TRANSITION_METAL_ION_TRANSMEMBRANE_TRANSPORTER_ACTIVITY	0.357708	0.719992	0.0972151	-0.818182	-1.09048	1	SLC39A4
GOMF_ZINC_ION_TRANSMEMBRANE_TRANSPORTER_ACTIVITY	0.357708	0.719992	0.0972151	-0.818182	-1.09048	1	SLC39A4
HP_ABNORMALITY_OF_TASTE_SENSATION	0.357708	0.719992	0.0972151	-0.818182	-1.09048	1	SLC39A4
HP_ABNORMAL_TONGUE_PHYSIOLOGY	0.357708	0.719992	0.0972151	-0.818182	-1.09048	1	SLC39A4
HP_GLOSSITIS	0.357708	0.719992	0.0972151	-0.818182	-1.09048	1	SLC39A4
HP_LOW_ALKALINE_PHOSPHATASE	0.357708	0.719992	0.0972151	-0.818182	-1.09048	1	SLC39A4
HP_RECURRENT_CANDIDA_INFECTIONS	0.357708	0.719992	0.0972151	-0.818182	-1.09048	1	SLC39A4
HP_RIDGED_FINGERNAIL	0.357708	0.719992	0.0972151	-0.818182	-1.09048	1	SLC39A4
HP_RIDGED_NAIL	0.357708	0.719992	0.0972151	-0.818182	-1.09048	1	SLC39A4
REACTOME_METAL_ION_SLC_TRANSPORTERS	0.357708	0.719992	0.0972151	-0.818182	-1.09048	1	SLC39A4
REACTOME_SLC_TRANSPORTER_DISORDERS	0.357708	0.719992	0.0972151	-0.818182	-1.09048	1	SLC39A4
REACTOME_TRANSPORT_OF_BILE_SALTS_AND_ORGANIC_ACIDS_METAL_IONS_AND_AMINE_COMPOUNDS	0.357708	0.719992	0.0972151	-0.818182	-1.09048	1	SLC39A4
REACTOME_ZINC_INFLUX_INTO_CELLS_BY_THE_SLC39_GENE_FAMILY	0.357708	0.719992	0.0972151	-0.818182	-1.09048	1	SLC39A4
REACTOME_ZINC_TRANSPORTERS	0.357708	0.719992	0.0972151	-0.818182	-1.09048	1	SLC39A4
WP_ZINC_HOMEOSTASIS	0.357708	0.719992	0.0972151	-0.818182	-1.09048	1	SLC39A4
MIR8077	0.358792	0.719992	0.0908241	-0.428777	-1.08964	6	ALDH3A1
ZNF490_TARGET_GENES	0.357895	0.719992	0.0902635	-0.395551	-1.08921	8	S100A11,PKM
GSE10147_IL3_VS_IL3_AND_HIVP17_STIM_PDC_DN	0.357016	0.719992	0.0911073	-0.41073	-1.08896	7	SH3BGRL3,HSPA1A,CLDN4
GOBP_ACTIN_FILAMENT_FRAGMENTATION	0.357708	0.719992	0.0972151	-0.816162	-1.08779	1	CFL1
GOBP_POSITIVE_REGULATION_BY_HOST_OF_VIRAL_PROCESS	0.357708	0.719992	0.0972151	-0.816162	-1.08779	1	CFL1
GOBP_POSITIVE_REGULATION_OF_EMBRYONIC_DEVELOPMENT	0.357708	0.719992	0.0972151	-0.816162	-1.08779	1	CFL1
RAX2_TARGET_GENES	0.357708	0.719992	0.0972151	-0.816162	-1.08779	1	CFL1
GOMF_NUCLEOSIDE-TRIPHOSPHATASE_ACTIVITY	0.357605	0.719992	0.0857844	-0.290872	-1.0874	19	HSPA1A,TUBB4B,HSP90AA1,RAN,EIF4A1,HSPA1B,TUBA1C,RHOF,RAC1,TUBA4A,RRAS
GOCC_SECRETORY_GRANULE_MEMBRANE	0.357843	0.719992	0.0862866	-0.320404	-1.08409	14	PLAUR,CEACAM6,AGPAT2,FABP5,SERPINB6,RHOF,MGST1,RAC1
EWSR1_TARGET_GENES	0.356918	0.719992	0.0843144	-0.275807	-1.08309	22	ACTB,UBC,JPT1,HSPE1,PPIA,POMP,UBB,RHOF,NME1,SYNGR2,INO80C,SNU13,RRAS
GSE14415_NATURAL_TREG_VS_FOXP3_KO_NATURAL_TREG_DN	0.357631	0.719992	0.10592	0.351938	1.08219	9	YPEL5,FOXN3,RERE,FBXO32
GOBP_CELL_JUNCTION_ASSEMBLY	0.357595	0.719992	0.0845557	-0.282332	-1.08148	20	S100A10,ACTB,ACTG1,ITGB4,CLDN4
PLASARI_TGFB1_TARGETS_10HR_DN	0.358974	0.719992	0.113313	0.275103	1.08034	16	FGFR2,SLC12A2,NFIA
HP_LYMPHOMA	0.356818	0.719992	0.10592	0.38735	1.07607	7	MDM2,FOXP1,LRBA
GSE27786_NKTCELL_VS_ERYTHROBLAST_DN	0.359091	0.719992	0.105521	0.387099	1.07538	7	EXT1,MED13L,MARCHF3,FBXO34,KANSL1L
CHARAFE_BREAST_CANCER_LUMINAL_VS_BASAL_DN	0.357143	0.719992	0.120985	0.224125	1.07342	30	LINC00511,EXT1,CMPK1,ITGA6,OXR1,CDK6,CD44,ETS2,MBNL2
GSE22196_HEALTHY_VS_OBESE_MOUSE_SKIN_GAMMADELTA_TCELL_UP	0.359091	0.719992	0.105521	0.385913	1.07208	7	RERE,VPS13B,CERS6,COG5
DR4_Q2	0.357143	0.719992	0.10882	0.336051	1.07162	10	ZBTB20,FOXP1,UBE2H,MAP3K20,MEIS2,KDM3B,RB1CC1,GRHL2
GOBP_SIGNALING	0.358466	0.719992	0.0749279	-0.172573	-1.06619	186	KRT19,TFF1,KRT18,SFN,S100A14,S100A6,S100A11,PHLDA2,GAPDH,TFF2,KRT8,PLAUR,ENO1,MIF,S100A4,NPSR1,TXN,NDRG1,HSPA1A,ANXA2,CD24,GSTP1,PRDX1,HSP90AA1,ITGB4,DDIT4,CLIC1,CEACAM6,KLF2,TXNDC17,CDC37,ZFP36L2,AGPAT2,LAMA3,PPIA,ZFP36,CFL1,FABP5,HSPA1B,HSPB1,ID1
LAKE_ADULT_KIDNEY_C26_MESANGIAL_CELLS	0.359551	0.720823	0.119348	0.238846	1.07555	25	EXT1,SAMD12,PIP5K1B,NEAT1,PRKCA,MAML3,RASAL2,FTX,INPP4B,DLEU2,CAMK2D,APBB2,DGKH,ARID5B,MEIS2,MYO1D,LPP,ANKRD12,PTEN
GSE40274_CTRL_VS_FOXP3_AND_IRF4_TRANSDUCED_ACTIVATED_CD4_TCELL_UP	0.360377	0.721196	0.0940503	-0.572008	-1.11284	3	HSP90AA1,NOP16,FARP1
HP_DUPLICATION_OF_THUMB_PHALANX	0.360377	0.721196	0.0940503	-0.571707	-1.11225	3	ACTB,ACTG1
HP_LONG_NOSE	0.360377	0.721196	0.0940503	-0.571707	-1.11225	3	ACTB,ACTG1
HP_TRIGONOCEPHALY	0.360377	0.721196	0.0940503	-0.571707	-1.11225	3	ACTB,ACTG1
GSE4984_UNTREATED_VS_GALECTIN1_TREATED_DC_DN	0.360377	0.721196	0.0940503	-0.56978	-1.1085	3	KRT18
VANDESLUIS_COMMD1_TARGETS_GROUP_4_UP	0.360377	0.721196	0.0940503	-0.569751	-1.10845	3	KRT18
HP_MALNUTRITION	0.360377	0.721196	0.0940503	-0.569142	-1.10726	3	LAMA3,LAMB3
DESCARTES_FETAL_THYMUS_ANTIGEN_PRESENTING_CELLS	0.360377	0.721196	0.0940503	-0.569095	-1.10717	3	PLAUR
REACTOME_REGULATION_OF_FZD_BY_UBIQUITINATION	0.360377	0.721196	0.0940503	-0.568664	-1.10633	3	UBC,UBB
GOBP_REGULATION_OF_MORPHOGENESIS_OF_A_BRANCHING_STRUCTURE	0.36	0.721196	0.100633	0.648647	1.0967	2	FGFR2
MIR6841_3P	0.36	0.721196	0.100633	0.648336	1.09617	2	SPATA13,PAN3
MIR6807_3P	0.36044	0.721196	0.103197	0.455424	1.09523	5	FGFR2,DACH1,CHN2,NFAT5
GOBP_REGULATION_OF_TUMOR_NECROSIS_FACTOR_PRODUCTION	0.360568	0.721196	0.0905429	-0.381082	-1.09168	9	MIF,GSTP1,ZFP36,HSPB1,TSPO
GOBP_REGULATION_OF_TUMOR_NECROSIS_FACTOR_SUPERFAMILY_CYTOKINE_PRODUCTION	0.360568	0.721196	0.0905429	-0.381082	-1.09168	9	MIF,GSTP1,ZFP36,HSPB1,TSPO
GOBP_TUMOR_NECROSIS_FACTOR_PRODUCTION	0.360568	0.721196	0.0905429	-0.381082	-1.09168	9	MIF,GSTP1,ZFP36,HSPB1,TSPO
GOBP_TUMOR_NECROSIS_FACTOR_SUPERFAMILY_CYTOKINE_PRODUCTION	0.360568	0.721196	0.0905429	-0.381082	-1.09168	9	MIF,GSTP1,ZFP36,HSPB1,TSPO
GSE14026_TH1_VS_TH17_UP	0.360568	0.721196	0.0905429	-0.428433	-1.08877	6	TACSTD2,FASN,ANXA10,SRM
SF1_Q6	0.360568	0.721196	0.0905429	-0.428229	-1.08825	6	ALDOA,ATP5MC3,VDAC2,TIMM8B
AMIT_DELAYED_EARLY_GENES	0.360568	0.721196	0.0905429	-0.427544	-1.08651	6	BHLHE40,ZFP36L2,ZFP36,ID1
REACTOME_CRISTAE_FORMATION	0.360568	0.721196	0.0905429	-0.426828	-1.08469	6	ATP5MF,ATP5ME,ATP5MC3,ATP5F1D
REACTOME_FORMATION_OF_ATP_BY_CHEMIOSMOTIC_COUPLING	0.360568	0.721196	0.0905429	-0.426828	-1.08469	6	ATP5MF,ATP5ME,ATP5MC3,ATP5F1D
GSE15324_ELF4_KO_VS_WT_ACTIVATED_CD8_TCELL_UP	0.360568	0.721196	0.0905429	-0.426646	-1.08423	6	IER3,TPI1
GSE21670_TGFB_VS_TGFB_AND_IL6_TREATED_CD4_TCELL_DN	0.360568	0.721196	0.0905429	-0.426531	-1.08394	6	SEC61G,MALL,MRPL55,NSD3,TNRC6B,KDM3B
GOBP_PROTEIN_DEPHOSPHORYLATION	0.359909	0.721196	0.105521	0.350814	1.07873	9	PTPRK,MGAT5,SSH2,PHLPP1
GSE12198_LOW_IL2_STIM_NK_CELL_VS_HIGH_IL2_STIM_NK_CELL_UP	0.359909	0.721196	0.105521	0.350409	1.07749	9	EXT1,BTG2,LPIN2,KANSL1L,TMEM87A,KDM3B,ZDHHC20
WP_FRAGILE_X_SYNDROME	0.359909	0.721196	0.105521	0.350202	1.07685	9	APP,GPHN,PRKCA
GOBP_REGULATION_OF_RESPONSE_TO_DNA_DAMAGE_STIMULUS	0.359909	0.721196	0.105521	0.349984	1.07618	9	MDM2,CRY1,CD44,SPIDR
GOCC_FIBRILLAR_CENTER	0.359833	0.721196	0.100279	0.48374	1.07217	4	NFIB,FHIT,ARHGAP32,SESN1
GSE22601_IMMATURE_CD4_SINGLE_POSITIVE_VS_CD8_SINGLE_POSITIVE_THYMOCYTE_DN	0.360825	0.72159	0.0886261	-0.368523	-1.0895	10	EMP1,BHLHE40,SERPINB1,ZFP36
GSE11864_CSF1_VS_CSF1_IFNG_IN_MAC_UP	0.360825	0.72159	0.0886261	-0.368313	-1.08887	10	NDRG1,ID1,DHRS9,FARP1,WWP1,ITGB8,TNRC6B,DEPTOR,EPHB2,COBLL1
PAX7_TARGET_GENES	0.361111	0.722103	0.118288	0.242261	1.08516	24	ZBTB20,SPINK1,NEDD4L,NFIA,NEAT1,CDK6,MALAT1,TCF12,SEMA6A,REV3L,ARIH1,LIMA1
GSE15659_RESTING_TREG_VS_NONSUPPRESSIVE_TCELL_UP	0.361522	0.722131	0.100633	0.567951	1.11497	3	ARIH1,CHKA,DEPTOR
MIR3160_3P	0.361522	0.722131	0.100633	0.567951	1.11497	3	YPEL5,PDE7A,DEPTOR
PID_REG_GR_PATHWAY	0.361314	0.722131	0.0919686	-0.471122	-1.10716	5	SFN,HSP90AA1
GSE29615_CTRL_VS_DAY7_LAIV_FLU_VACCINE_PBMC_DN	0.361314	0.722131	0.0919686	-0.471103	-1.10712	5	TFF2
MIR3064_5P	0.361314	0.722131	0.0919686	-0.470697	-1.10617	5	SH3BGRL3,RHOF,MRPL52
MIR3085_3P	0.361314	0.722131	0.0919686	-0.470697	-1.10617	5	SH3BGRL3,RHOF,MRPL52
MIR6504_5P	0.361314	0.722131	0.0919686	-0.470697	-1.10617	5	SH3BGRL3,RHOF,MRPL52
BIOCARTA_IRES_PATHWAY	0.36166	0.722131	0.096563	-0.814141	-1.0851	1	EIF4A1
CHEOK_RESPONSE_TO_MERCAPTOPURINE_UP	0.36166	0.722131	0.096563	-0.814141	-1.0851	1	EIF4A1
GNF2_G22P1	0.36166	0.722131	0.096563	-0.814141	-1.0851	1	EIF4A1
GOBP_CYTOPLASMIC_TRANSLATIONAL_INITIATION	0.36166	0.722131	0.096563	-0.814141	-1.0851	1	EIF4A1
GOCC_EUKARYOTIC_TRANSLATION_INITIATION_FACTOR_4F_COMPLEX	0.36166	0.722131	0.096563	-0.814141	-1.0851	1	EIF4A1
GOMF_ATP-DEPENDENT_ACTIVITY,_ACTING_ON_RNA	0.36166	0.722131	0.096563	-0.814141	-1.0851	1	EIF4A1
GOMF_RNA_CAP_BINDING	0.36166	0.722131	0.096563	-0.814141	-1.0851	1	EIF4A1
GOMF_RNA_HELICASE_ACTIVITY	0.36166	0.722131	0.096563	-0.814141	-1.0851	1	EIF4A1
HASLINGER_B_CLL_WITH_17P13_DELETION	0.36166	0.722131	0.096563	-0.814141	-1.0851	1	EIF4A1
KANNAN_TP53_TARGETS_DN	0.36166	0.722131	0.096563	-0.814141	-1.0851	1	EIF4A1
GSE10325_LUPUS_CD4_TCELL_VS_LUPUS_BCELL_UP	0.361538	0.722131	0.112843	0.283733	1.0695	15	ITGA6,PRKCA,SERINC5,INPP4B,LPIN2,LIMA1,GNAQ,FHIT,HECA,CASK,WWP1,LRIG1
GOMF_PURINE_NUCLEOTIDE_BINDING	0.361702	0.722155	0.124434	0.178856	1.06636	66	FGFR2,PIK3C2G,H1-4,CMPK1,ETNK1,PIP5K1B,CDK6,GPHN,PTK2,PRKCA,ATP8B1,PDE4D,MAGI1,ARL15,STK3,UBE2H,LIMK2,SRPK2,SIK3,WEE1,PCCA,MYO10,MYO6
BIOCARTA_EIF_PATHWAY	0.362264	0.722369	0.0937465	-0.649798	-1.11055	2	EIF4A1,EIF1
GOMF_TRANSLATION_INITIATION_FACTOR_ACTIVITY	0.362264	0.722369	0.0937465	-0.649798	-1.11055	2	EIF4A1,EIF1
MIR3126_5P	0.362264	0.722369	0.0937465	-0.649798	-1.11055	2	OAS1,EIF1
GOBP_REGULATION_OF_MACROPHAGE_ACTIVATION	0.362264	0.722369	0.0937465	-0.649389	-1.10985	2	MIF
MAP2K1_TARGET_GENES	0.362264	0.722369	0.0937465	-0.649217	-1.10956	2	PKM
GSE17721_LPS_VS_PAM3CSK4_6H_BMDC_DN	0.361905	0.722369	0.0943564	-0.513757	-1.10092	4	FTL,FAM162A,MGST1
GOBP_RESPIRATORY_SYSTEM_PROCESS	0.362105	0.722369	0.100279	0.647773	1.09522	2	AP3B1,YWHAZ
PID_IGF1_PATHWAY	0.362105	0.722369	0.100279	0.647773	1.09522	2	PTK2,YWHAZ
MIR4659A_5P	0.362105	0.722369	0.100279	0.64648	1.09303	2	SAMD12,PTCHD4
GOBP_POSITIVE_REGULATION_OF_HISTONE_METHYLATION	0.362105	0.722369	0.100279	0.646071	1.09234	2	H1-5,NSD3
GOBP_REGULATION_OF_HISTONE_METHYLATION	0.362105	0.722369	0.100279	0.646071	1.09234	2	H1-5,NSD3
BLANCO_MELO_BETA_INTERFERON_TREATED_BRONCHIAL_EPITHELIAL_CELLS_UP	0.362345	0.722369	0.0902635	-0.380568	-1.0902	9	KRT8,PLAUR
REACTOME_HATS_ACETYLATE_HISTONES	0.362345	0.722369	0.0902635	-0.409851	-1.08663	7	ACTB
MED16_TARGET_GENES	0.362345	0.722369	0.0902635	-0.409507	-1.08571	7	UBC,BHLHE40,HSPE1,TAGLN2
GSE23502_WT_VS_HDC_KO_MYELOID_DERIVED_SUPPRESSOR_CELL_COLON_TUMOR_UP	0.362345	0.722369	0.0902635	-0.4094	-1.08543	7	LDHA,TXN,TAGLN2,MGST1
GSE22886_NAIVE_CD4_TCELL_VS_12H_ACT_TH1_UP	0.362187	0.722369	0.105125	0.349545	1.07483	9	CMPK1,CD44,UBE2H,ZNF292,R3HDM2,WWP1,PBX1,COQ8A
MIR4316	0.361925	0.722369	0.0999277	0.482887	1.07028	4	GOLM1,CD164,EPHB2,MSI2
GSE9988_LPS_VS_LPS_AND_ANTI_TREM1_MONOCYTE_DN	0.361905	0.722369	0.107972	0.334979	1.0682	10	SPINK1,VMP1,NEDD4L,CRY1
GSE6674_UNSTIM_VS_CPG_STIM_BCELL_DN	0.362637	0.722893	0.102822	0.455107	1.09446	5	OLFM4,ENC1,ALDH1A1
GSE3982_MAC_VS_NEUTROPHIL_LPS_STIM_UP	0.362745	0.722989	0.0855357	-0.314519	-1.10353	16	S100A10,ATP5MF,BHLHE40,SLC39A4,POMP,TSPO,SNRPG
GSE17186_MEMORY_VS_NAIVE_BCELL_UP	0.362745	0.722989	0.0855357	-0.311979	-1.07777	15	DNAJC15,ATP5F1D,CTSE,SERPINB6,PGK1,NPM1,SRM,PHB,ANGPTL4,TUBA4A
GCM_DLG1	0.363636	0.723934	0.100279	0.566764	1.11264	3	PTK2,SIK3,DLG1
MODULE_274	0.363636	0.723934	0.100279	0.566731	1.11258	3	CHRM3,ANK3
MIR6883_3P	0.363636	0.723934	0.104733	0.423199	1.0903	6	OXR1,COP1,RASAL2,HECA,FBXL20
GSE1112_OT1_CD8AB_VS_HY_CD8AA_THYMOCYTE_RTOC_CULTURE_DN	0.363636	0.723934	0.104733	0.422956	1.08968	6	RAB11FIP1,NCOA7,YWHAZ,PDZD8,UBR5
MIR592	0.363636	0.723934	0.104733	0.422933	1.08962	6	NFIA,PDE4D,CERS6,TCF12
REACTOME_RUNX1_REGULATES_GENES_INVOLVED_IN_MEGAKARYOCYTE_DIFFERENTIATION_AND_PLATELET_FUNCTION	0.363636	0.723934	0.104733	0.422449	1.08837	6	H3-3B,ZFPM1,H4C5,TNRC6B,H3C4,H3C11
GSE1448_CTRL_VS_ANTI_VBETA5_DP_THYMOCYTE_UP	0.363636	0.723934	0.104733	0.422414	1.08828	6	SPATA13,NEDD4L,ETS2,ITPR2
MIR5701	0.363636	0.723934	0.104733	0.38531	1.0704	7	FGFR2,ATP8B1,MLXIP,MYO10
GSE9006_HEALTHY_VS_TYPE_2_DIABETES_PBMC_AT_DX_DN	0.363636	0.723934	0.104733	0.385253	1.07025	7	BTG2,LIMK2,AP3B1,ASH1L,ATG10,ANKRD12
GSE17721_PAM3CSK4_VS_GADIQUIMOD_8H_BMDC_DN	0.363636	0.723934	0.104733	0.384527	1.06823	7	MDM2,ETNK1,CBX4,AP3B1,APBB2
MIR6815_3P	0.363636	0.723934	0.104733	0.384294	1.06758	7	ZBTB20,CD44,PELI1
GSE5589_IL6_KO_VS_IL10_KO_LPS_AND_IL6_STIM_MACROPHAGE_45MIN_UP	0.363636	0.723934	0.104733	0.384002	1.06677	7	GLIS3,PELI1,CEMIP2
GSE15930_NAIVE_VS_72H_IN_VITRO_STIM_TRICHOSTATINA_CD8_TCELL_UP	0.363636	0.723934	0.104733	0.383781	1.06616	7	ZBTB20,NEDD4L,PLEKHA5,ZKSCAN1,ZNF292
GOBP_REGULATION_OF_CELL-CELL_ADHESION	0.363636	0.723934	0.113313	0.259206	1.06199	18	FUT9,PTK2,CD44,PELI1,PRKCA,MAGI1,RC3H1,MYO10
GSE36891_UNSTIM_VS_PAM_TLR2_STIM_PERITONEAL_MACROPHAGE_DN	0.36381	0.724219	0.0940503	-0.513534	-1.10044	4	S100A10,FASN
MODULE_208	0.364017	0.724572	0.0995791	0.482503	1.06943	4	FOXP1,PELI1,ZNF292
MIKKELSEN_ES_ICP_WITH_H3K4ME3	0.364078	0.724601	0.0847985	-0.289483	-1.08221	19	EMP1,GPX2,CLIC1,NOP10,MGST1,CA9,OAS1,MALL,S100A13,AKR1B10,ALDOC,GJB3
GSE22432_MULTIPOTENT_VS_COMMON_DC_PROGENITOR_UNTREATED_DN	0.364121	0.724601	0.0899861	-0.425836	-1.08217	6	GUK1,FAM162A,RBIS,MRPL55,NOP16
GSE3039_NKT_CELL_VS_ALPHAALPHA_CD8_TCELL_UP	0.364103	0.724601	0.112379	0.273802	1.07523	16	OLFM4,ETS2,JMJD1C,SSH2,TRA2A,MARCHF3,ZNF292,TMEM87A,MTUS1,PAN3,FBXL20
REACTOME_DOWNREGULATION_OF_ERBB4_SIGNALING	0.364151	0.724602	0.0934449	-0.567724	-1.1045	3	UBC,UBB
GSE27241_CTRL_VS_DIGOXIN_TREATED_CD4_TCELL_IN_TH17_POLARIZING_CONDITIONS_UP	0.364261	0.724643	0.0880945	-0.367987	-1.08791	10	REG4,IER3,NDRG1
TRAVAGLINI_LUNG_LIPOFIBROBLAST_CELL	0.364261	0.724643	0.0880945	-0.367938	-1.08777	10	TMSB10,PLAUR
ZHU_CMV_ALL_DN	0.364261	0.724643	0.0880945	-0.367824	-1.08743	10	ACTG1,DDIT4,FTL,SERPINB6,TPM4
GSE26343_WT_VS_NFAT5_KO_MACROPHAGE_LPS_STIM_DN	0.364465	0.724988	0.104733	0.348977	1.07308	9	ITGA6,ITPR2,DENND4C,PPP1R12B,DEPTOR,RB1CC1,GTF2I,KANSL1
GOMF_SMALL_GTPASE_BINDING	0.364566	0.72507	0.0875697	-0.355823	-1.08243	11	PFN1,NDRG1,ANXA2,CIB1,ARHGDIA
GOCC_INTEGRAL_COMPONENT_OF_MEMBRANE	0.364548	0.72507	0.130777	0.169009	1.07773	90	FGFR2,CHRM3,EXT1,SLC12A2,NAALADL2,FUT9,SLC38A11,VMP1,APP,PTPRK,SYNE2,GOLM1,ITGA6,MGAT5
HOWARD_MONOCYTE_INACT_MONOV_INFLUENZA_A_INDONESIA_05_2005_H5N1_AGE_18_49YO_1DY_UP	0.364835	0.725309	0.102449	0.45454	1.0931	5	OXR1,LIMK2,CAMK2D,ARID5B
GSE40274_FOXP3_VS_FOXP3_AND_XBP1_TRANSDUCED_ACTIVATED_CD4_TCELL_DN	0.364835	0.725309	0.102449	0.454326	1.09259	5	LRBA,PHLPP1,ITPR2
MIR1321	0.364835	0.725309	0.102449	0.454283	1.09248	5	PTK2,CD44,NFAT5,TP53INP1,SNU13
MIR4739	0.364835	0.725309	0.102449	0.454283	1.09248	5	PTK2,CD44,NFAT5,TP53INP1,SNU13
MIR4756_5P	0.364835	0.725309	0.102449	0.454283	1.09248	5	PTK2,CD44,NFAT5,TP53INP1,SNU13
GSE21927_BALBC_VS_C57BL6_MONOCYTE_SPLEEN_UP	0.364964	0.725327	0.0913924	-0.470233	-1.10508	5	KRT19
GSE17721_CTRL_VS_POLYIC_8H_BMDC_DN	0.364964	0.725327	0.0913924	-0.469899	-1.10429	5	IER3,SLC6A8,PROCR,IL1RN
MARTINEZ_RB1_AND_TP53_TARGETS_DN	0.364885	0.725327	0.0815265	-0.260819	-1.09345	27	S100A14,ALDH3A1,UBC,GSTP1,KLK10,ZFP36,NDUFA3,LAD1,SNRPG,POLR2L,MRPL52,SPRR1A
GSE2706_2H_VS_8H_R848_AND_LPS_STIM_DC_UP	0.364912	0.725327	0.0891647	-0.393443	-1.0834	8	ZFP36L2,RRAS,MAP2K6,FARP1,MSI2,ITFG1,CHN2,GNAQ
MIR371B_5P	0.365169	0.725675	0.118288	0.238046	1.07194	25	ZBTB20,MDM2,VMP1,RC3H1,PLEKHA5,PDE7A,POLR2J3,PTCHD4,ARID5B,ZC3H12B,HECA,PDZD8,R3HDM2,FBXL20,LPP,ELAPOR1,ITGB8,PTEN,ENAH
HP_ABNORMALITY_OF_ADRENAL_MORPHOLOGY	0.365751	0.726136	0.0999277	0.566234	1.1116	3	MDM2,PTEN,NF1
HP_NEOPLASM_OF_THE_ADRENAL_GLAND	0.365751	0.726136	0.0999277	0.566234	1.1116	3	MDM2,PTEN,NF1
GARGALOVIC_RESPONSE_TO_OXIDIZED_PHOSPHOLIPIDS_GREEN_UP	0.366038	0.726136	0.0931455	-0.647773	-1.10709	2	SOCS3,AKR1B10
chr7p14	0.366038	0.726136	0.0931455	-0.646838	-1.10549	2	NPSR1
KYNG_ENVIRONMENTAL_STRESS_RESPONSE_NOT_BY_GAMMA_IN_OLD	0.366038	0.726136	0.0931455	-0.646766	-1.10537	2	NDRG1
MIR10395_5P	0.366038	0.726136	0.0931455	-0.566449	-1.10202	3	GAPDH
GOBP_REGULATION_OF_ERYTHROCYTE_DIFFERENTIATION	0.366788	0.726136	0.0911073	-0.468867	-1.10186	5	HSPA1A,ZFP36,HSPA1B
GOBP_POSITIVE_REGULATION_OF_PROTEIN_EXPORT_FROM_NUCLEUS	0.366038	0.726136	0.0931455	-0.566312	-1.10176	3	SFN
HP_ABNORMAL_PERIPHERAL_NERVOUS_SYSTEM_PHYSIOLOGY	0.366788	0.726136	0.0911073	-0.468217	-1.10034	5	NDRG1,TPI1,HSPB1
GSE36095_WT_VS_HDAC9_KO_TREG_DN	0.365714	0.726136	0.0937465	-0.51326	-1.09986	4	GPX2,CLDN4
HP_ABNORMALITY_OF_THE_METOPIC_SUTURE	0.366788	0.726136	0.0911073	-0.467447	-1.09853	5	ACTB,ACTG1
GOBP_HINDBRAIN_DEVELOPMENT	0.366316	0.726136	0.0995791	0.645749	1.0918	2	RERE,NFIB
MIR3137	0.366316	0.726136	0.0995791	0.645749	1.0918	2	MED13L,NFIB
MIR3138	0.366316	0.726136	0.0995791	0.645749	1.0918	2	SEMA6A,NFIB
MIR621	0.366316	0.726136	0.0995791	0.645749	1.0918	2	YPEL5,NFIB
MIR668_3P	0.366316	0.726136	0.0995791	0.645749	1.0918	2	H3-3B,NFIB
MIR7850_5P	0.366316	0.726136	0.0995791	0.645749	1.0918	2	MBD5,NFIB
TANAKA_METHYLATED_IN_ESOPHAGEAL_CARCINOMA	0.366316	0.726136	0.0995791	0.645749	1.0918	2	PHACTR2,NFIB
GOBP_REGULATION_OF_ESTABLISHMENT_OR_MAINTENANCE_OF_CELL_POLARITY	0.366316	0.726136	0.0995791	0.645744	1.09179	2	BCAS3,LLGL2
HP_IRIS_HYPOPIGMENTATION	0.367033	0.726136	0.10208	0.453893	1.09154	5	RERE,CASZ1,AP3B1,KANSL1,AMACR
MIR3166	0.367033	0.726136	0.10208	0.453707	1.0911	5	SAMD12,ARL15,YWHAZ,COBLL1
GSE12707_AT16L1_HYPOMORPH_VS_WT_THYMUS_DN	0.366316	0.726136	0.0995791	0.64525	1.09095	2	SYNE2,UCP2
GOBP_HORMONE-MEDIATED_SIGNALING_PATHWAY	0.367033	0.726136	0.10208	0.453638	1.09093	5	CRY1,FOXP1,UBR5,LGR5
GSE15624_3H_VS_6H_HALOFUGINONE_TREATED_CD4_TCELL_UP	0.367033	0.726136	0.10208	0.453078	1.08958	5	RC3H1,PDE7A,ARID1B,BPTF
GOBP_CALCIUM_ION_IMPORT	0.366316	0.726136	0.0995791	0.64402	1.08887	2	SPINK1,CASK
GOBP_REGULATION_OF_CALCIUM_ION_IMPORT	0.366316	0.726136	0.0995791	0.64402	1.08887	2	SPINK1,CASK
GSE12963_UNINF_VS_ENV_AND_NEF_DEFICIENT_HIV1_INF_CD4_TCELL_DN	0.365909	0.726136	0.104344	0.422269	1.0879	6	PIK3C2G,GMDS
GSE16385_IL4_VS_ROSIGLITAZONE_STIM_MACROPHAGE_DN	0.365979	0.726136	0.0878313	-0.367185	-1.08554	10	S100A11,TXN,CLIC1,SERPINB1
GSE17721_CTRL_VS_CPG_8H_BMDC_UP	0.367673	0.726136	0.0894367	-0.378921	-1.08549	9	FDPS,MYL12B,SLC39A4,FAM162A,RAC1
HP_DISPROPORTIONATE_TALL_STATURE	0.365909	0.726136	0.104344	0.420621	1.08366	6	SLC12A2,MED13,BPTF,TNRC6B,PTEN,HPDL
GSE21380_NON_TFH_VS_TFH_CD4_TCELL_DN	0.366667	0.726136	0.0888945	-0.39343	-1.08337	8	REG4,ACTG1
DESCARTES_FETAL_INTESTINE_VASCULAR_ENDOTHELIAL_CELLS	0.367589	0.726136	0.0956031	-0.812121	-1.0824	1	FABP5
GOBP_CARBOHYDRATE_TRANSMEMBRANE_TRANSPORT	0.367589	0.726136	0.0956031	-0.812121	-1.0824	1	FABP5
GOBP_CARBOHYDRATE_TRANSPORT	0.367589	0.726136	0.0956031	-0.812121	-1.0824	1	FABP5
GOBP_GLUCOSE_TRANSMEMBRANE_TRANSPORT	0.367589	0.726136	0.0956031	-0.812121	-1.0824	1	FABP5
GOBP_HEXOSE_TRANSMEMBRANE_TRANSPORT	0.367589	0.726136	0.0956031	-0.812121	-1.0824	1	FABP5
GOBP_LIPID_TRANSPORT_ACROSS_BLOOD-BRAIN_BARRIER	0.367589	0.726136	0.0956031	-0.812121	-1.0824	1	FABP5
GOBP_MONOSACCHARIDE_TRANSMEMBRANE_TRANSPORT	0.367589	0.726136	0.0956031	-0.812121	-1.0824	1	FABP5
GOBP_NEGATIVE_REGULATION_OF_GLUCOSE_TRANSMEMBRANE_TRANSPORT	0.367589	0.726136	0.0956031	-0.812121	-1.0824	1	FABP5
GOBP_PEROXISOME_PROLIFERATOR_ACTIVATED_RECEPTOR_SIGNALING_PATHWAY	0.367589	0.726136	0.0956031	-0.812121	-1.0824	1	FABP5
GOBP_POSITIVE_REGULATION_OF_PEROXISOME_PROLIFERATOR_ACTIVATED_RECEPTOR_SIGNALING_PATHWAY	0.367589	0.726136	0.0956031	-0.812121	-1.0824	1	FABP5
GOBP_REGULATION_OF_GLUCOSE_TRANSMEMBRANE_TRANSPORT	0.367589	0.726136	0.0956031	-0.812121	-1.0824	1	FABP5
GOBP_REGULATION_OF_PEROXISOME_PROLIFERATOR_ACTIVATED_RECEPTOR_SIGNALING_PATHWAY	0.367589	0.726136	0.0956031	-0.812121	-1.0824	1	FABP5
GOBP_REGULATION_OF_RETROGRADE_TRANS-SYNAPTIC_SIGNALING_BY_ENDOCANABINOID	0.367589	0.726136	0.0956031	-0.812121	-1.0824	1	FABP5
GOBP_REGULATION_OF_SENSORY_PERCEPTION	0.367589	0.726136	0.0956031	-0.812121	-1.0824	1	FABP5
GOBP_REGULATION_OF_SENSORY_PERCEPTION_OF_PAIN	0.367589	0.726136	0.0956031	-0.812121	-1.0824	1	FABP5
GOBP_RETROGRADE_TRANS-SYNAPTIC_SIGNALING_BY_ENDOCANNABINOID	0.367589	0.726136	0.0956031	-0.812121	-1.0824	1	FABP5
GOBP_RETROGRADE_TRANS-SYNAPTIC_SIGNALING_BY_LIPID	0.367589	0.726136	0.0956031	-0.812121	-1.0824	1	FABP5
GOBP_SENSORY_PERCEPTION_OF_PAIN	0.367589	0.726136	0.0956031	-0.812121	-1.0824	1	FABP5
GOBP_TRANS-SYNAPTIC_SIGNALING_BY_ENDOCANNABINOID	0.367589	0.726136	0.0956031	-0.812121	-1.0824	1	FABP5
GOBP_TRANS-SYNAPTIC_SIGNALING_BY_LIPID	0.367589	0.726136	0.0956031	-0.812121	-1.0824	1	FABP5
GOMF_ISOPRENOID_BINDING	0.367589	0.726136	0.0956031	-0.812121	-1.0824	1	FABP5
GOMF_RETINOIC_ACID_BINDING	0.367589	0.726136	0.0956031	-0.812121	-1.0824	1	FABP5
GOMF_RETINOID_BINDING	0.367589	0.726136	0.0956031	-0.812121	-1.0824	1	FABP5
HUMMERICH_BENIGN_SKIN_TUMOR_UP	0.367589	0.726136	0.0956031	-0.812121	-1.0824	1	FABP5
LOPEZ_MESOTHELIOMA_SURVIVAL_UP	0.367589	0.726136	0.0956031	-0.812121	-1.0824	1	FABP5
MIR6748_3P	0.367589	0.726136	0.0956031	-0.812121	-1.0824	1	FABP5
NEWMAN_ERCC6_TARGETS_UP	0.367589	0.726136	0.0956031	-0.812121	-1.0824	1	FABP5
RUAN_RESPONSE_TO_TROGLITAZONE_UP	0.367589	0.726136	0.0956031	-0.812121	-1.0824	1	FABP5
WANG_TARGETS_OF_MLL_CBP_FUSION_DN	0.367589	0.726136	0.0956031	-0.812121	-1.0824	1	FABP5
ZHOU_CELL_CYCLE_GENES_IN_IR_RESPONSE_6HR	0.367589	0.726136	0.0956031	-0.812121	-1.0824	1	FABP5
REACTOME_DNA_REPAIR	0.366667	0.726136	0.0888945	-0.392748	-1.08149	8	ACTB,UBC,UBB,POLR2L
DESCARTES_MAIN_FETAL_CORNEAL_AND_CONJUNCTIVAL_EPITHELIAL_CELLS	0.366337	0.726136	0.0855357	-0.328716	-1.08131	13	LINC00342,TACSTD2,CLDN4,CEACAM6,SERPINB1
GSE3565_DUSP1_VS_WT_SPLENOCYTES_POST_LPS_INJECTION_DN	0.365897	0.726136	0.0897105	-0.425358	-1.08096	6	S100A11
GOBP_POSITIVE_REGULATION_OF_PEPTIDYL-SERINE_PHOSPHORYLATION	0.365897	0.726136	0.0897105	-0.40769	-1.0809	7	MIF,TXN,HSP90AA1
REACTOME_BIOLOGICAL_OXIDATIONS	0.365897	0.726136	0.0897105	-0.407648	-1.08078	7	ALDH3A1,GSTP1,HSP90AB1,MGST1
GSE43955_TH0_VS_TGFB_IL6_TH17_ACT_CD4_TCELL_20H_DN	0.365897	0.726136	0.0897105	-0.424963	-1.07995	6	PLAUR,HSPA1A
GARCIA_PINERES_PBMC_HPV_16_L1_VLP_AGE_18_25YO_2MO_DN	0.367673	0.726136	0.0894367	-0.406356	-1.07736	7	MIF,KLF2,AGPAT2
LIN_SILENCED_BY_TUMOR_MICROENVIRONMENT	0.367647	0.726136	0.0847985	-0.318403	-1.07732	14	EMP1,KLK10,CEACAM6,S100P,SPRR1A,KRT7,MALL,CAMK2N1,EPS8L1,IL1RN
GSE17721_12H_VS_24H_GARDIQUIMOD_BMDC_UP	0.367673	0.726136	0.0894367	-0.406024	-1.07648	7	S100A4,JPT1,ZFP36,SLC6A8
GSE36078_UNTREATED_VS_AD5_T425A_HEXON_INF_IL1R_KO_MOUSE_LUNG_DC_DN	0.367673	0.726136	0.0894367	-0.405928	-1.07622	7	PKM,KLK10
GSE12198_NK_VS_NK_ACT_EXPANSION_SYSTEM_DERIVED_NK_CELL_UP	0.367673	0.726136	0.0894367	-0.405114	-1.07407	7	GPX2,SERPINB1,ZFP36
MARSON_BOUND_BY_FOXP3_UNSTIMULATED	0.366667	0.726136	0.0808589	-0.224554	-1.07354	43	CSTB,EMP1,PKM,GPX2,ACTG1,TXN,PRDX1,TUBB4B,DDIT4
HP_CEREBELLAR_MALFORMATION	0.366743	0.726136	0.104344	0.348016	1.07013	9	FGFR2,NFIA,SIK3,ARID1B,GNAQ,ZSWIM6,GTF2I,KANSL1
GSE16450_IMMATURE_VS_MATURE_NEURON_CELL_LINE_DN	0.365909	0.726136	0.104344	0.38345	1.06524	7	RAB11FIP1,CDK6,YBX3,CAMK2D
GSE3982_EOSINOPHIL_VS_NEUTROPHIL_DN	0.366667	0.726136	0.10714	0.333333	1.06295	10	ATF3,YBX3,CADPS,GNAQ,TCF7L2,MAP2K6,IL1RN,EIF1,RAB5IF,TKT
LOPEZ_MESOTHELIOMA_SURVIVAL_DN	0.367925	0.726136	0.0928481	-0.644647	-1.10174	2	CD24
REACTOME_OVARIAN_TUMOR_DOMAIN_PROTEASES	0.367925	0.726136	0.0928481	-0.565932	-1.10102	3	UBC,UBB
REACTOME_REGULATION_OF_PTEN_LOCALIZATION	0.367925	0.726136	0.0928481	-0.565932	-1.10102	3	UBC,UBB
chr1p12	0.367925	0.726136	0.0928481	-0.643964	-1.10058	2	REG4
GSE6092_UNSTIM_VS_IFNG_STIM_AND_B_BURGDORFERI_INF_ENDOTHELIAL_CELL_UP	0.368182	0.726136	0.103958	0.420021	1.08211	6	SYNE2,ARL15,LPIN2,TMEM87A,MTUS1
GOBP_EXTERNAL_ENCAPSULATING_STRUCTURE_ORGANIZATION	0.368182	0.726136	0.103958	0.419939	1.0819	6	EXT1,APP
GOBP_EXTRACELLULAR_MATRIX_ORGANIZATION	0.368182	0.726136	0.103958	0.419939	1.0819	6	EXT1,APP
GOBP_EXTRACELLULAR_STRUCTURE_ORGANIZATION	0.368182	0.726136	0.103958	0.419939	1.0819	6	EXT1,APP
HP_RESTLESSNESS	0.368182	0.726136	0.103958	0.419857	1.08169	6	ZBTB20,APP,MED13L
GSE23505_UNTREATED_VS_4DAY_IL6_IL1_TREATED_CD4_TCELL_DN	0.368182	0.726136	0.103958	0.419035	1.07957	6	SLC12A2,OXR1
REACTOME_SARS_COV_2_INFECTION	0.368182	0.726136	0.103958	0.419014	1.07952	6	MGAT5,MAP1LC3B,FUT8,SRPK2
GOCC_CULLIN-RING_UBIQUITIN_LIGASE_COMPLEX	0.368182	0.726136	0.103958	0.418842	1.07907	6	ENC1,FBXO32,COP1,FBXL20,ZSWIM6
GOBP_REGULATION_OF_EXOCYTOSIS	0.368182	0.726136	0.103958	0.418367	1.07785	6	CADPS,FBXL20,CASK,CADPS2,PRKN,ANXA1
WP_INSULIN_SIGNALING	0.368182	0.726136	0.103958	0.418226	1.07749	6	PIK3C2G,PRKCA
GOBP_CELL_PROJECTION_ASSEMBLY	0.367987	0.726136	0.0852885	-0.327089	-1.07596	13	EMP1,PFN1,ITGB4,TACSTD2
HOOI_ST7_TARGETS_UP	0.368182	0.726136	0.103958	0.416901	1.07408	6	MED13L,ATF3,MYO6,INPP4B
ACEVEDO_LIVER_CANCER_WITH_H3K27ME3_UP	0.368182	0.726136	0.103958	0.38309	1.06424	7	CHRM3,FUT8,YBX3,NFIB,PTEN,PBX1
GSE2405_HEAT_KILLED_VS_LIVE_A_PHAGOCYTOPHILUM_STIM_NEUTROPHIL_24H_DN	0.368613	0.726928	0.0908241	-0.467263	-1.09809	5	RHOF,PHB,SQLE,TKT
GOMF_PURINE_RIBONUCLEOSIDE_TRIPHOSPHATE_BINDING	0.36875	0.727139	0.125033	0.179162	1.05371	64	FGFR2,PIK3C2G,H1-4,CMPK1,ETNK1,PIP5K1B,CDK6,GPHN,PTK2,PRKCA,ATP8B1,MAGI1,ARL15,STK3,UBE2H,LIMK2,SRPK2,SIK3,WEE1,PCCA,MYO10,MYO6
GATGKMRGCG_UNKNOWN	0.369979	0.727494	0.0992333	0.563895	1.10701	3	H3-3B,PPP1R12B,UBR5
GSE2197_IMMUNOSUPPRESSIVE_DNA_VS_UNTREATEDIN_DC_DN	0.369979	0.727494	0.0992333	0.563895	1.10701	3	WEE1,YBX3,UBR5
MIR140_5P	0.369979	0.727494	0.0992333	0.563895	1.10701	3	MED13,ROR1,UBR5
MIR3171	0.369979	0.727494	0.0992333	0.563895	1.10701	3	FOXN3,ZNF292,UBR5
NICK_RESPONSE_TO_PROC_TREATMENT_DN	0.369979	0.727494	0.0992333	0.563895	1.10701	3	ETNK1,ITPR2,UBR5
HP_MEGALOCORNEA	0.369979	0.727494	0.0992333	0.563716	1.10666	3	FGFR2,GTF2I
HP_OVERRIDING_AORTA	0.369979	0.727494	0.0992333	0.563716	1.10666	3	FGFR2,GTF2I
GOBP_ACTIVATION_OF_CYSTEINE-TYPE_ENDOPEPTIDASE_ACTIVITY_INVOLVED_IN_APOPTOTIC_PROCESS	0.369811	0.727494	0.0925529	-0.565923	-1.101	3	HSPE1,FAM162A,ACER2
GOBP_POSITIVE_REGULATION_OF_CYSTEINE-TYPE_ENDOPEPTIDASE_ACTIVITY	0.369811	0.727494	0.0925529	-0.565923	-1.101	3	HSPE1,FAM162A,ACER2
GOBP_POSITIVE_REGULATION_OF_CYSTEINE-TYPE_ENDOPEPTIDASE_ACTIVITY_INVOLVED_IN_APOPTOTIC_PROCESS	0.369811	0.727494	0.0925529	-0.565923	-1.101	3	HSPE1,FAM162A,ACER2
BARRIER_COLON_CANCER_RECURRENCE_UP	0.369811	0.727494	0.0925529	-0.643725	-1.10017	2	ANXA2,SNU13
GOBP_RIBOSOMAL_SMALL_SUBUNIT_BIOGENESIS	0.369811	0.727494	0.0925529	-0.643725	-1.10017	2	NPM1,SNU13
GOCC_PRECATALYTIC_SPLICEOSOME	0.369811	0.727494	0.0925529	-0.643725	-1.10017	2	SNRPG,SNU13
GOCC_SM-LIKE_PROTEIN_FAMILY_COMPLEX	0.369811	0.727494	0.0925529	-0.643725	-1.10017	2	SNRPG,SNU13
GOCC_SMALL_NUCLEAR_RIBONUCLEOPROTEIN_COMPLEX	0.369811	0.727494	0.0925529	-0.643725	-1.10017	2	SNRPG,SNU13
GOCC_SNO(S)RNA-CONTAINING_RIBONUCLEOPROTEIN_COMPLEX	0.369811	0.727494	0.0925529	-0.643725	-1.10017	2	NOP10,SNU13
GOCC_SPLICEOSOMAL_SNRNP_COMPLEX	0.369811	0.727494	0.0925529	-0.643725	-1.10017	2	SNRPG,SNU13
GOCC_SPLICEOSOMAL_TRI-SNRNP_COMPLEX	0.369811	0.727494	0.0925529	-0.643725	-1.10017	2	SNRPG,SNU13
GOCC_U2-TYPE_PRECATALYTIC_SPLICEOSOME	0.369811	0.727494	0.0925529	-0.643725	-1.10017	2	SNRPG,SNU13
GOCC_U2-TYPE_SPLICEOSOMAL_COMPLEX	0.369811	0.727494	0.0925529	-0.643725	-1.10017	2	SNRPG,SNU13
GOCC_U4/U6_X_U5_TRI-SNRNP_COMPLEX	0.369811	0.727494	0.0925529	-0.643725	-1.10017	2	SNRPG,SNU13
GOMF_SNORNA_BINDING	0.369811	0.727494	0.0925529	-0.643725	-1.10017	2	NOP10,SNU13
GOMF_SNRNA_BINDING	0.369811	0.727494	0.0925529	-0.643725	-1.10017	2	EIF5A,SNU13
MODULE_388	0.369811	0.727494	0.0925529	-0.643725	-1.10017	2	SNRPG,SNU13
MORF_USP5	0.369811	0.727494	0.0925529	-0.643725	-1.10017	2	PHB,SNU13
REACTOME_RRNA_MODIFICATION_IN_THE_NUCLEUS_AND_CYTOSOL	0.369811	0.727494	0.0925529	-0.643725	-1.10017	2	NOP10,SNU13
MIR3200_5P	0.369524	0.727494	0.0931455	-0.512397	-1.09801	4	EMP1,ID1
GSE30971_WBP7_HET_VS_KO_MACROPHAGE_2H_LPS_STIM_UP	0.369449	0.727494	0.0891647	-0.377902	-1.08257	9	GAPDH,PKM
CHIANG_LIVER_CANCER_SUBCLASS_PROLIFERATION_UP	0.369416	0.727494	0.0873098	-0.365167	-1.07957	10	PKM,CD24,JPT1,S100P
GSE2770_UNTREATED_VS_IL12_TREATED_ACT_CD4_TCELL_48H_UP	0.369281	0.727494	0.0845557	-0.317791	-1.07525	14	FABP1,ENO1,ZFP36L2,AGPAT2
GSE37605_NOD_VS_C57BL6_IRES_GFP_TREG_DN	0.369449	0.727494	0.0891647	-0.403621	-1.07011	7	SH3BGRL3,CAPN8
GSE14415_INDUCED_TREG_VS_FOXP3_KO_INDUCED_TREG_UP	0.369021	0.727494	0.103958	0.346854	1.06656	9	NEDD4L,FOXP1,PTK2,INPP4B,TPCN1,FHIT
E4BP4_01	0.369231	0.727494	0.111463	0.291226	1.06327	14	OLFM4,FUT9,ALDH1A1,JMJD1C,ATF3,WEE1,ARID1B
GSE26030_UNSTIM_VS_RESTIM_TH1_DAY15_POST_POLARIZATION_DN	0.369281	0.727494	0.0845557	-0.307709	-1.06302	15	PFN1,JPT1,TUBB4B,DDIT4,SERPINB6,RHOF,ANGPTL4,TKT,CCND1
KARLSSON_TGFB1_TARGETS_DN	0.369231	0.727494	0.111463	0.280811	1.05849	15	SYNE2,GOLM1,NFIA,NEAT1,FUT8
MIR379_5P	0.374207	0.727499	0.09855	0.561473	1.10226	3	MDM2,NR6A1,TNRC6B
GSE25677_MPL_VS_MPL_AND_R848_STIM_BCELL_UP	0.374207	0.727499	0.09855	0.561351	1.10202	3	SYNE2,RERE
HP_DECREASED_TESTICULAR_SIZE	0.374207	0.727499	0.09855	0.561313	1.10194	3	CHRM3,WWOX
SMID_BREAST_CANCER_LUMINAL_A_UP	0.374207	0.727499	0.09855	0.561262	1.10184	3	BTG2,HMGCS2
HP_ABNORMALITY_OF_THE_DIENCEPHALON	0.371698	0.727499	0.0922597	-0.564571	-1.09837	3	CLDN4,FTL
GOBP_MALE_GAMETE_GENERATION	0.37037	0.727499	0.104733	0.37736	1.09733	8	SPINK1,LIMK2,IMMP2L,YBX3,AP3B1
AMIT_EGF_RESPONSE_120_HELA	0.371429	0.727499	0.0928481	-0.511711	-1.09654	4	PLAUR,ZFP36L2
HAY_BONE_MARROW_DENDRITIC_CELL	0.371429	0.727499	0.0928481	-0.511669	-1.09645	4	TXN,SEC61G
GSE24634_TEFF_VS_TCONV_DAY5_IN_CULTURE_DN	0.37037	0.727499	0.104733	0.377049	1.09643	8	YPEL5,RABGAP1L,ANK3,ARID5B,R3HDM2,COQ8A,IL1RN,RRAS
MARIADASON_RESPONSE_TO_BUTYRATE_SULINDAC_6	0.37037	0.727499	0.104733	0.376796	1.0957	8	CDK6,ETS2,MLXIP,ITPR2,ARID1B
GSE1432_CTRL_VS_IFNG_24H_MICROGLIA_DN	0.370438	0.727499	0.0905429	-0.465968	-1.09505	5	TMSB10
HOEK_NK_CELL_2011_2012_TIV_3D_VS_0DY_ADULT_3D_DN	0.375238	0.727499	0.0922597	-0.510342	-1.0936	4	PLAUR,ZFP36
DESCARTES_MAIN_FETAL_ISLET_ENDOCRINE_CELLS	0.375472	0.727499	0.0916795	-0.639676	-1.09325	2	HSPA1A,CAMK2N1
GOMF_CALCIUM-DEPENDENT_PROTEIN_KINASE_INHIBITOR_ACTIVITY	0.375472	0.727499	0.0916795	-0.639676	-1.09325	2	CIB1,CAMK2N1
GOMF_CALCIUM-DEPENDENT_PROTEIN_KINASE_REGULATOR_ACTIVITY	0.375472	0.727499	0.0916795	-0.639676	-1.09325	2	CIB1,CAMK2N1
GSE17974_CTRL_VS_ACT_IL4_AND_ANTI_IL12_1H_CD4_TCELL_DN	0.375472	0.727499	0.0916795	-0.639436	-1.09284	2	S100A11
GSE25123_CTRL_VS_IL4_AND_ROSIGLITAZONE_STIM_PPARG_KO_MACROPHAGE_UP	0.372685	0.727499	0.104344	0.375323	1.09141	8	NAALADL2,PIP5K1B,NFIA
PID_NFAT_3PATHWAY	0.372263	0.727499	0.0902635	-0.464389	-1.09134	5	SFN,RAN
HP_ABNORMAL_SYNAPTIC_TRANSMISSION_AT_THE_NEUROMUSCULAR_JUNCTION	0.375472	0.727499	0.0916795	-0.63839	-1.09105	2	PFN1
HP_FATIGABLE_WEAKNESS_OF_BULBAR_MUSCLES	0.375472	0.727499	0.0916795	-0.63839	-1.09105	2	PFN1
GSE10325_BCELL_VS_LUPUS_BCELL_DN	0.372263	0.727499	0.0902635	-0.464092	-1.09064	5	ATP5MF,ATP5ME,POMP
GOMF_UBIQUITIN-LIKE_PROTEIN_CONJUGATING_ENZYME_ACTIVITY	0.372984	0.727499	0.0959207	0.812121	1.09022	1	UBE2H
GOMF_UBIQUITIN_CONJUGATING_ENZYME_ACTIVITY	0.372984	0.727499	0.0959207	0.812121	1.09022	1	UBE2H
MIR4654	0.372984	0.727499	0.0959207	0.812121	1.09022	1	UBE2H
MIR4769_5P	0.372984	0.727499	0.0959207	0.812121	1.09022	1	UBE2H
SNACANNNYSYAGA_UNKNOWN	0.372984	0.727499	0.0959207	0.812121	1.09022	1	UBE2H
chr7q32	0.372984	0.727499	0.0959207	0.812121	1.09022	1	UBE2H
GNF2_FOS	0.375472	0.727499	0.0916795	-0.637652	-1.08979	2	ZFP36,CAPG
GOBP_ACTIN_FILAMENT_CAPPING	0.375472	0.727499	0.0916795	-0.637652	-1.08979	2	VILL,CAPG
GOBP_BARBED-END_ACTIN_FILAMENT_CAPPING	0.375472	0.727499	0.0916795	-0.637652	-1.08979	2	VILL,CAPG
WP_TYROBP_CAUSAL_NETWORK_IN_MICROGLIA	0.375472	0.727499	0.0916795	-0.637652	-1.08979	2	ZFP36L2,CAPG
GSE12845_IGD_POS_BLOOD_VS_DARKZONE_GC_TONSIL_BCELL_UP	0.374088	0.727499	0.0899861	-0.463621	-1.08954	5	NDRG1,HSPA1A,ZFP36
GSE3039_ALPHAALPHA_CD8_TCELL_VS_B1_BCELL_DN	0.374088	0.727499	0.0899861	-0.463243	-1.08865	5	LGALS4,KLF2
DESCARTES_FETAL_LIVER_VASCULAR_ENDOTHELIAL_CELLS	0.372632	0.727499	0.09855	0.643725	1.08837	2	PTPRN2,PTCHD4
MIR1231	0.372632	0.727499	0.09855	0.643725	1.08837	2	ATP8B1,PTCHD4
MIR3174	0.372632	0.727499	0.09855	0.643381	1.08779	2	FOXN3,KANSL1
BRUNEAU_HEART_GREAT_VESSELS_AND_VALVULOGENESIS	0.372984	0.727499	0.0959207	0.810101	1.08751	1	MED13L
HP_ABNORMALITY_OF_THE_PULMONARY_VEINS	0.372984	0.727499	0.0959207	0.810101	1.08751	1	MED13L
HP_ABNORMAL_HEART_SOUND	0.372984	0.727499	0.0959207	0.810101	1.08751	1	MED13L
HP_ABNORMAL_QRS_COMPLEX	0.372984	0.727499	0.0959207	0.810101	1.08751	1	MED13L
HP_BILATERAL_MICROPHTHALMOS	0.372984	0.727499	0.0959207	0.810101	1.08751	1	MED13L
HP_BIVENTRICULAR_HYPERTROPHY	0.372984	0.727499	0.0959207	0.810101	1.08751	1	MED13L
HP_CARDIAC_SHUNT	0.372984	0.727499	0.0959207	0.810101	1.08751	1	MED13L
HP_CYANOSIS	0.372984	0.727499	0.0959207	0.810101	1.08751	1	MED13L
HP_DISTAL_ARTHROGRYPOSIS	0.372984	0.727499	0.0959207	0.810101	1.08751	1	MED13L
HP_HYPOPLASTIC_AORTIC_ARCH	0.372984	0.727499	0.0959207	0.810101	1.08751	1	MED13L
HP_INTERRUPTED_AORTIC_ARCH	0.372984	0.727499	0.0959207	0.810101	1.08751	1	MED13L
HP_LEFT_VENTRICULAR_OUTFLOW_TRACT_OBSTRUCTION	0.372984	0.727499	0.0959207	0.810101	1.08751	1	MED13L
HP_MATERNAL_DIABETES	0.372984	0.727499	0.0959207	0.810101	1.08751	1	MED13L
HP_MATERNAL_TERATOGENIC_EXPOSURE	0.372984	0.727499	0.0959207	0.810101	1.08751	1	MED13L
HP_PREGNANCY_EXPOSURE	0.372984	0.727499	0.0959207	0.810101	1.08751	1	MED13L
HP_RIGHT_VENTRICULAR_HYPERTROPHY	0.372984	0.727499	0.0959207	0.810101	1.08751	1	MED13L
HP_SPASTIC_PARAPARESIS	0.372984	0.727499	0.0959207	0.810101	1.08751	1	MED13L
HP_TRANSPOSITION_OF_THE_GREAT_ARTERIES	0.372984	0.727499	0.0959207	0.810101	1.08751	1	MED13L
MIR4497	0.372984	0.727499	0.0959207	0.810101	1.08751	1	MED13L
MIR5588_3P	0.372984	0.727499	0.0959207	0.810101	1.08751	1	MED13L
MIR6750_3P	0.372984	0.727499	0.0959207	0.810101	1.08751	1	MED13L
GOMF_ADENYL_DEOXYRIBONUCLEOTIDE_BINDING	0.374737	0.727499	0.0982123	0.642772	1.08676	2	H1-4
GOMF_DATP_BINDING	0.374737	0.727499	0.0982123	0.642772	1.08676	2	H1-4
GOMF_DEOXYRIBONUCLEOTIDE_BINDING	0.374737	0.727499	0.0982123	0.642772	1.08676	2	H1-4
GOMF_PURINE_DEOXYRIBONUCLEOTIDE_BINDING	0.374737	0.727499	0.0982123	0.642772	1.08676	2	H1-4
HP_ABNORMALITY_OF_THE_SUPRAORBITAL_RIDGES	0.371429	0.727499	0.101351	0.451821	1.08656	5	FGFR2,TRAPPC9,TCF12
BOSCO_INTERFERON_INDUCED_ANTIVIRAL_MODULE	0.372984	0.727499	0.0959207	0.808081	1.08479	1	NCOA7
FOXC1_TARGET_GENES	0.372984	0.727499	0.0959207	0.808081	1.08479	1	NCOA7
MIR3127_5P	0.372984	0.727499	0.0959207	0.808081	1.08479	1	NCOA7
TRAVAGLINI_LUNG_VEIN_CELL	0.372984	0.727499	0.0959207	0.808081	1.08479	1	NCOA7
HAMAI_APOPTOSIS_VIA_TRAIL_UP	0.371758	0.727499	0.118815	0.233019	1.07977	27	EXT1,SPINK1,SYNE2,ITGA6,RABGAP1L,ITPR2,PCCA,MYO10,MYO6,REV3L,AP3B1,LIMA1,TPD52,NFIB,BPTF,MTUS1,RB1CC1,PTEN,WWP1,ITFG1,ENAH
CHUANG_OXIDATIVE_STRESS_RESPONSE_UP	0.371542	0.727499	0.0949752	-0.810101	-1.07971	1	HSPA1B
WU_APOPTOSIS_BY_CDKN1A_NOT_VIA_TP53	0.371542	0.727499	0.0949752	-0.810101	-1.07971	1	HSPA1B
REACTOME_PCP_CE_PATHWAY	0.37193	0.727499	0.0880945	-0.39195	-1.07929	8	PFN1,UBC,UBB,PSMB3,RAC1
GSE17721_0.5H_VS_24H_GARDIQUIMOD_BMDC_UP	0.374778	0.727499	0.0883594	-0.376644	-1.07897	9	LDHA,SERPINB1,ZFP36L2,ID1,SNRPG
GSE29949_CD8_NEG_DC_SPLEEN_VS_MONOCYTE_BONE_MARROW_UP	0.371134	0.727499	0.0870516	-0.364854	-1.07865	10	S100A11,GSTP1,PPIA
BIOCARTA_HSP27_PATHWAY	0.375494	0.727499	0.0943564	-0.808081	-1.07702	1	HSPB1
GOBP_ANTEROGRADE_AXONAL_PROTEIN_TRANSPORT	0.375494	0.727499	0.0943564	-0.808081	-1.07702	1	HSPB1
GOBP_AXO-DENDRITIC_PROTEIN_TRANSPORT	0.375494	0.727499	0.0943564	-0.808081	-1.07702	1	HSPB1
GOBP_ENDOTHELIAL_CELL_CHEMOTAXIS	0.375494	0.727499	0.0943564	-0.808081	-1.07702	1	HSPB1
GOBP_MICROTUBULE-BASED_PROTEIN_TRANSPORT	0.375494	0.727499	0.0943564	-0.808081	-1.07702	1	HSPB1
GOBP_POSITIVE_REGULATION_OF_CELL_MIGRATION_BY_VASCULAR_ENDOTHELIAL_GROWTH_FACTOR_SIGNALING_PATHWAY	0.375494	0.727499	0.0943564	-0.808081	-1.07702	1	HSPB1
GOBP_POSITIVE_REGULATION_OF_ENDOTHELIAL_CELL_CHEMOTAXIS	0.375494	0.727499	0.0943564	-0.808081	-1.07702	1	HSPB1
GOBP_POSITIVE_REGULATION_OF_ENDOTHELIAL_CELL_CHEMOTAXIS_BY_VEGF-ACTIVATED_VASCULAR_ENDOTHELIAL_GROWTH_FACTOR_RECEPTOR_SIGNALING_PATHWAY	0.375494	0.727499	0.0943564	-0.808081	-1.07702	1	HSPB1
GOBP_PROTEIN_LOCALIZATION_TO_PRESYNAPSE	0.375494	0.727499	0.0943564	-0.808081	-1.07702	1	HSPB1
GOBP_PROTEIN_TRANSPORT_ALONG_MICROTUBULE	0.375494	0.727499	0.0943564	-0.808081	-1.07702	1	HSPB1
GOBP_REGULATION_OF_ENDOTHELIAL_CELL_CHEMOTAXIS	0.375494	0.727499	0.0943564	-0.808081	-1.07702	1	HSPB1
GSE13173_UNTREATED_VS_IL12_TREATED_ACT_CD8_TCELL_UP	0.375494	0.727499	0.0943564	-0.808081	-1.07702	1	HSPB1
HP_ABNORMALITY_OF_PAIN_SENSATION	0.375494	0.727499	0.0943564	-0.808081	-1.07702	1	HSPB1
HP_AREFLEXIA_OF_LOWER_LIMBS	0.375494	0.727499	0.0943564	-0.808081	-1.07702	1	HSPB1
HP_CHRONIC_AXONAL_NEUROPATHY	0.375494	0.727499	0.0943564	-0.808081	-1.07702	1	HSPB1
HP_DISTAL_LOWER_LIMB_AMYOTROPHY	0.375494	0.727499	0.0943564	-0.808081	-1.07702	1	HSPB1
HP_EMG_CHRONIC_DENERVATION_SIGNS	0.375494	0.727499	0.0943564	-0.808081	-1.07702	1	HSPB1
HP_EMG_NEUROPATHIC_CHANGES	0.375494	0.727499	0.0943564	-0.808081	-1.07702	1	HSPB1
HP_HYPOREFLEXIA_OF_LOWER_LIMBS	0.375494	0.727499	0.0943564	-0.808081	-1.07702	1	HSPB1
HP_IMPAIRED_PAIN_SENSATION	0.375494	0.727499	0.0943564	-0.808081	-1.07702	1	HSPB1
HP_IMPAIRED_TEMPERATURE_SENSATION	0.375494	0.727499	0.0943564	-0.808081	-1.07702	1	HSPB1
HP_LIMB_FASCICULATIONS	0.375494	0.727499	0.0943564	-0.808081	-1.07702	1	HSPB1
HP_STEPPAGE_GAIT	0.375494	0.727499	0.0943564	-0.808081	-1.07702	1	HSPB1
HP_ULNAR_CLAW	0.375494	0.727499	0.0943564	-0.808081	-1.07702	1	HSPB1
MIKHAYLOVA_OXIDATIVE_STRESS_RESPONSE_VIA_VHL_DN	0.375494	0.727499	0.0943564	-0.808081	-1.07702	1	HSPB1
PAPASPYRIDONOS_UNSTABLE_ATEROSCLEROTIC_PLAQUE_DN	0.375494	0.727499	0.0943564	-0.808081	-1.07702	1	HSPB1
VALK_AML_CLUSTER_15	0.375494	0.727499	0.0943564	-0.808081	-1.07702	1	HSPB1
VALK_AML_WITH_CEBPA	0.375494	0.727499	0.0943564	-0.808081	-1.07702	1	HSPB1
WP_ATM_SIGNALING_IN_DEVELOPMENT_AND_DISEASE	0.375494	0.727499	0.0943564	-0.808081	-1.07702	1	HSPB1
GSE19923_E2A_KO_VS_HEB_AND_E2A_KO_DP_THYMOCYTE_UP	0.375439	0.727499	0.0875697	-0.391091	-1.07693	8	EMP1,NDRG1,TXNDC17
GSE5679_RARA_AGONIST_AM580_VS_AM580_AND_ROSIGLITAZONE_TREATED_DC_DN	0.375439	0.727499	0.0875697	-0.390946	-1.07653	8	SFN,NDRG1,KLF2
GSE29618_PRE_VS_DAY7_POST_LAIV_FLU_VACCINE_MONOCYTE_UP	0.371134	0.727499	0.0870516	-0.364111	-1.07645	10	CEACAM6,CIB1,GUK1,SOCS3,SRM,CA9,RRAS
MODULE_321	0.37457	0.727499	0.08654	-0.363813	-1.07557	10	S100A10,LDHA,GSTP1
GSE24574_BCL6_HIGH_TFH_VS_TFH_CD4_TCELL_UP	0.374778	0.727499	0.0883594	-0.423052	-1.0751	6	S100A11,GSTP1
GOBP_REGULATION_OF_CELLULAR_PROTEIN_LOCALIZATION	0.37401	0.727499	0.0822055	-0.275791	-1.07461	21	SFN,ACTB,TXN,HSP90AA1,RAN,CIB1,HSP90AB1,NPM1
GSE24142_EARLY_THYMIC_PROGENITOR_VS_DN2_THYMOCYTE_FETAL_DN	0.374778	0.727499	0.0883594	-0.422852	-1.07459	6	ANXA2,BHLHE40,CTSE
GAUTSCHI_SRC_SIGNALING	0.375494	0.727499	0.0943564	-0.806061	-1.07432	1	ID1
GENTILE_UV_RESPONSE_CLUSTER_D2	0.375494	0.727499	0.0943564	-0.806061	-1.07432	1	ID1
GOBP_CELL-ABIOTIC_SUBSTRATE_ADHESION	0.375494	0.727499	0.0943564	-0.806061	-1.07432	1	ID1
GOBP_NEGATIVE_REGULATION_OF_DENDRITE_MORPHOGENESIS	0.375494	0.727499	0.0943564	-0.806061	-1.07432	1	ID1
GOBP_NEGATIVE_REGULATION_OF_DNA_BINDING	0.375494	0.727499	0.0943564	-0.806061	-1.07432	1	ID1
GOBP_NEGATIVE_REGULATION_OF_ENDOTHELIAL_CELL_DIFFERENTIATION	0.375494	0.727499	0.0943564	-0.806061	-1.07432	1	ID1
GOBP_NEGATIVE_REGULATION_OF_TRANSCRIPTION_BY_TRANSCRIPTION_FACTOR_LOCALIZATION	0.375494	0.727499	0.0943564	-0.806061	-1.07432	1	ID1
GOBP_REGULATION_OF_ENDOTHELIAL_CELL_DIFFERENTIATION	0.375494	0.727499	0.0943564	-0.806061	-1.07432	1	ID1
GOMF_PROTEASOME_BINDING	0.375494	0.727499	0.0943564	-0.806061	-1.07432	1	ID1
GOMF_TRANSCRIPTION_REGULATOR_INHIBITOR_ACTIVITY	0.375494	0.727499	0.0943564	-0.806061	-1.07432	1	ID1
KYNG_DNA_DAMAGE_BY_4NQO	0.375494	0.727499	0.0943564	-0.806061	-1.07432	1	ID1
LUI_THYROID_CANCER_CLUSTER_2	0.375494	0.727499	0.0943564	-0.806061	-1.07432	1	ID1
MIR92B_5P	0.375494	0.727499	0.0943564	-0.806061	-1.07432	1	ID1
MOROSETTI_FACIOSCAPULOHUMERAL_MUSCULAR_DISTROPHY_UP	0.375494	0.727499	0.0943564	-0.806061	-1.07432	1	ID1
PID_ALK1_PATHWAY	0.375494	0.727499	0.0943564	-0.806061	-1.07432	1	ID1
STREICHER_LSM1_TARGETS_DN	0.375494	0.727499	0.0943564	-0.806061	-1.07432	1	ID1
WP_HFE_EFFECT_ON_HEPCIDIN_PRODUCTION	0.375494	0.727499	0.0943564	-0.806061	-1.07432	1	ID1
WP_ID_SIGNALING_PATHWAY	0.375494	0.727499	0.0943564	-0.806061	-1.07432	1	ID1
WP_MIR517_RELATIONSHIP_WITH_ARCN1_AND_USP1	0.375494	0.727499	0.0943564	-0.806061	-1.07432	1	ID1
WP_TGFBETA_SIGNALING_IN_THYROID_CELLS_FOR_EPITHELIALMESENCHYMAL_TRANSITION	0.375494	0.727499	0.0943564	-0.806061	-1.07432	1	ID1
GAO_LARGE_INTESTINE_ADULT_CJ_IMMUNE_CELLS	0.374778	0.727499	0.0883594	-0.422449	-1.07356	6	PROCR,ARHGAP6,PDLIM7,CAVIN3,ANXA1,MEIS2
GSE17186_CD21LOW_VS_CD21HIGH_TRANSITIONAL_BCELL_DN	0.374778	0.727499	0.0883594	-0.422233	-1.07301	6	ACTG1,POMP,CA9,TKT
HP_NAIL_DYSTROPHY	0.37457	0.727499	0.08654	-0.362824	-1.07265	10	ITGB4,LAMA3,POMP,LAMB3,NPM1,NOP10,KRT6B
GSE37533_PPARG1_FOXP3_VS_PPARG2_FOXP3_TRANSDUCED_CD4_TCELL_PIOGLITAZONE_TREATED_DN	0.372727	0.727499	0.103197	0.416288	1.0725	6	GOLM1,STK3,ATF3
GSE17721_PAM3CSK4_VS_CPG_24H_BMDC_UP	0.37457	0.727499	0.08654	-0.3627	-1.07228	10	FDPS,MYL12B,ATP5ME,GUK1,NME1,MRPS21
GSE3982_MAST_CELL_VS_BASOPHIL_DN	0.372881	0.727499	0.0860347	-0.339932	-1.06973	12	TMSB10,ACTB
HOEBEKE_LYMPHOID_STEM_CELL_DN	0.371226	0.727499	0.0888945	-0.403427	-1.06959	7	S100A6,HSPA1A,KLF2,HSPB1
GRYDER_PAX3FOXO1_ENHANCERS_IN_TADS	0.372727	0.727499	0.122108	0.187172	1.06948	54	FGFR2,SPATA13,ETNK1,APP,NFIA,FOXP1,CDK6,RERE,GPHN,ENC1,VPS13B,MAGI1,SSH2,MED13L,ATF3,WEE1,FAF1,TCF12,INPP4B,SEMA6A,CUX1,PARD3,STAG1,APBB2,YWHAZ,NFIB
GSE36888_UNTREATED_VS_IL2_TREATED_STAT5_AB_KNOCKIN_TCELL_17H_DN	0.372727	0.727499	0.103197	0.414843	1.06877	6	FUT9,PABPC1,EXOC4,TPD52
GSE11864_CSF1_IFNG_VS_CSF1_IFNG_PAM3CYS_IN_MAC_UP	0.371226	0.727499	0.0888945	-0.402863	-1.0681	7	LDHA,TUBA1C,RAC1,PHB,ITFG1,CDKAL1,CHN2
MODULE_334	0.371226	0.727499	0.0888945	-0.402834	-1.06802	7	KRT19
HP_ABNORMAL_BLOOD_ION_CONCENTRATION	0.372881	0.727499	0.0860347	-0.339363	-1.06794	12	LDHA,ALDOA,CLDN4,LAMA3,LAMB3
DARWICHE_PAPILLOMA_RISK_LOW_DN	0.370293	0.727499	0.09855	0.481707	1.06766	4	PVT1,ELAPOR1,GTF2I,COQ8A
GSE45365_HEALTHY_VS_MCMV_INFECTION_CD11B_DC_UP	0.370293	0.727499	0.09855	0.481707	1.06766	4	ATP8B1,MBNL1,SESN1,COQ8A
HP_CEREBELLAR_ATROPHY	0.370293	0.727499	0.09855	0.481707	1.06766	4	COG5,WWOX,CASK,COQ8A
MIR450A_2_3P	0.370293	0.727499	0.09855	0.481653	1.06754	4	NAALADL2,PLEKHS1,PLCH1,ANXA1
GSE21670_STAT3_KO_VS_WT_CD4_TCELL_IL6_TREATED_DN	0.375	0.727499	0.102822	0.414286	1.06734	6	ETS2,PRKCA,DEPTOR,PBX1,SRGAP3,CAVIN3
PHF2_TARGET_GENES	0.375	0.727499	0.0787114	-0.209801	-1.06731	58	S100A10,GAPDH,PKM,LDHA,ENO1,UBC,NDRG1,JPT1,GSTP1,TPI1,HSP90AA1,BHLHE40,NDUFA3,CFL1,EIF4A1,SLC6A8,GUK1,TSPO,SNRPG,MRPL52,TOMM5,TPM4
P53_DN.V2_UP	0.373002	0.727499	0.0886261	-0.402465	-1.06704	7	IER3,CEACAM5,ANXA10
SWEET_KRAS_TARGETS_DN	0.373002	0.727499	0.0886261	-0.402408	-1.06689	7	ALDH3A1,CEACAM6,PTMA,ODC1,MALL
TAKEDA_TARGETS_OF_NUP98_HOXA9_FUSION_10D_UP	0.373002	0.727499	0.0886261	-0.402352	-1.06674	7	KRT18,TM4SF1
CREB3L4_TARGET_GENES	0.371088	0.727499	0.0793435	-0.21112	-1.06636	57	S100A16,SH3BGRL3,PKM,KRT8,ENO1,IER3,CD24,CAPN8,FDPS
GOBP_ANATOMICAL_STRUCTURE_DEVELOPMENT	0.370611	0.727499	0.0723571	-0.171564	-1.06561	188	KRT19,KRT18,SFN,S100A10,S100A6,PHLDA2,ACTB,EMP1,PKM,KRT8,LDHA,IER3,S100A4,ACTG1,ALDOA,PFN1,NDRG1,HSPA1A,ANXA2,CD24,GSTP1,PRDX1,MYL12B,HSP90AA1,ITGB4,TACSTD2,CLDN4,DDIT4,CEACAM5,FASN,BHLHE40,KLF2,ZFP36L2,AGPAT2,LAMA3,PPIA,ZFP36,CFL1,FABP5,HSPA1B,HSPB1,ID1,CIB1,TAGLN2
ENK_UV_RESPONSE_EPIDERMIS_DN	0.370312	0.727499	0.0819779	-0.239416	-1.06508	34	ALDH3A1,EMP1,PLAUR,S100A4,NDRG1,HSPA1A
GSE36095_WT_VS_HDAC9_KO_TREG_UP	0.374576	0.727499	0.0857844	-0.338338	-1.06472	12	S100A6,LDHA,CD24
GSE26343_UNSTIM_VS_LPS_STIM_NFAT5_KO_MACROPHAGE_DN	0.370455	0.727499	0.103576	0.382976	1.06392	7	BTG2,SPATA13,ETS2
GSE14000_TRANSLATED_RNA_VS_MRNA_16H_LPS_DC_DN	0.370455	0.727499	0.103576	0.382965	1.06389	7	CMPK1,RALGAPA2,MBNL1
GOCC_CONDENSED_CHROMOSOME	0.374477	0.727499	0.0978773	0.479675	1.06316	4	NSMCE2,STAG1,CDX2,KANSL1
HP_MELANOMA	0.374477	0.727499	0.0978773	0.479675	1.06316	4	MDM2,GNAQ,PTEN,KANSL1
HP_NEOPLASM_OF_THE_MALE_EXTERNAL_GENITALIA	0.374477	0.727499	0.0978773	0.479675	1.06316	4	MDM2,WWOX,PTEN,KANSL1
HP_WIDELY_SPACED_TEETH	0.374477	0.727499	0.0978773	0.479675	1.06316	4	MED13L,MBD5,ZSWIM6,KANSL1
MIR409_3P	0.374477	0.727499	0.0978773	0.479675	1.06316	4	MYO1D,ZDHHC20,DLG1,KANSL1
PUJANA_BRCA2_PCC_NETWORK	0.372727	0.727499	0.103197	0.382699	1.06315	7	MDM2,PRKCA,DLEU2,FOXK2,UBR5
GSE17974_1H_VS_72H_UNTREATED_IN_VITRO_CD4_TCELL_UP	0.372727	0.727499	0.103197	0.382606	1.06289	7	ITGA6,CRY1,CEMIP2,PDZD8,SLC25A33
HP_REDUCED_TENDON_REFLEXES	0.371212	0.727499	0.110122	0.300357	1.06274	13	MT-ATP6,SYNE2,MT-ND6,MT-ATP8,MT-ND3,TRAK1
MORF_BCL2	0.372727	0.727499	0.103197	0.382413	1.06236	7	PVT1,ITPR2,ZNF292,EPHB2,DAPK2,NF1,ALDOC
MORF_RAGE	0.372727	0.727499	0.103197	0.382413	1.06236	7	PVT1,SIK3,ITPR2,WWOX,ANKRD12,DAPK2,ALDOC
MED25_TARGET_GENES	0.371212	0.727499	0.110122	0.300136	1.06195	13	LINC00511,VMP1,NEAT1,PVT1,MALAT1,H3-3B
HP_ABNORMALITY_OF_THE_MUSCULATURE_OF_THE_UPPER_LIMBS	0.372727	0.727499	0.103197	0.382235	1.06186	7	FGFR2,SYNE2
GSE7219_UNSTIM_VS_LPS_AND_ANTI_CD40_STIM_NIK_NFKB2_KO_DC_UP	0.373576	0.727499	0.103197	0.345136	1.06127	9	NEDD4L,FOXP1,CD44,COBLL1,PLEKHA6,ZSWIM6,WWP1
CETS1P54_01	0.372727	0.727499	0.103197	0.38167	1.06029	7	VMP1,FOXN3
GSE43955_10H_VS_60H_ACT_CD4_TCELL_WITH_TGFB_IL6_UP	0.372727	0.727499	0.103197	0.381567	1.06001	7	FOXP1,MAP1LC3B,ETS2
GSE26928_EFF_MEMORY_VS_CXCR5_POS_CD4_TCELL_DN	0.372727	0.727499	0.103197	0.381409	1.05957	7	SERINC5,CERS6,MARCHF3,INPP4B,PAN3,ZSWIM6
CDP_02	0.372727	0.727499	0.103197	0.381163	1.05888	7	SRPK2,MBNL1,SEMA6A,DACH1,GNAQ
RODRIGUES_NTN1_AND_DCC_TARGETS	0.372727	0.727499	0.103197	0.381069	1.05862	7	NEAT1,ETS2,MALAT1,MAML3,CAMK2D
HP_ENCEPHALOPATHY	0.371429	0.727499	0.106323	0.331188	1.05611	10	MT-ND6,MT-ND3,TRAK1,PCCA,STAG1,MT-ND1,WWOX
GSE17721_CTRL_VS_POLYIC_4H_BMDC_DN	0.375	0.727499	0.102822	0.37894	1.05271	7	ETNK1,ETS2,ATF3,ABR,MYO1D
GSE5589_LPS_VS_LPS_AND_IL10_STIM_IL10_KO_MACROPHAGE_180MIN_DN	0.375	0.727499	0.102822	0.378791	1.05229	7	APP,CDK6,ETS2,CD164
GOBP_PROTEASOMAL_PROTEIN_CATABOLIC_PROCESS	0.374026	0.727499	0.111463	0.256615	1.05137	18	MDM2,NEDD4L,ENC1,PELI1,UBE2H,COP1,FAF1,SMURF1,ARIH1
HP_FUNCTIONAL_MOTOR_DEFICIT	0.374359	0.727499	0.110565	0.287943	1.05129	14	EXT1,MT-ATP6,MT-ND6,GPHN
GSE45739_UNSTIM_VS_ACD3_ACD28_STIM_NRAS_KO_CD4_TCELL_UP	0.374359	0.727499	0.110565	0.287892	1.0511	14	ITGA6,RERE,PRKCA,SERINC5,INPP4B,LPIN2,TPCN1,ANK3,ARID5B,GNAQ,FHIT
MIR3609	0.374026	0.727499	0.111463	0.256532	1.05103	18	ZBTB20,BTG2,GMDS
MIR548AH_5P	0.374026	0.727499	0.111463	0.256532	1.05103	18	ZBTB20,BTG2,GMDS
GSE4590_PRE_BCELL_VS_SMALL_PRE_BCELL_DN	0.375	0.727499	0.102822	0.378323	1.051	7	SERINC5,MT-ND3,RASAL2,EPHB2,ZDHHC20,LLGL2,TNS4
GSE24210_CTRL_VS_IL35_TREATED_TCONV_CD4_TCELL_UP	0.373786	0.727499	0.10714	0.303158	1.05021	12	SPATA13,ITGA6,OXR1,RERE,MED13L,LIMK2
GSE13411_IGM_MEMORY_BCELL_VS_PLASMA_CELL_UP	0.375	0.727499	0.102822	0.377844	1.04966	7	PTPRK,RAB11FIP1,SIK3,BPTF,CHD9,COQ8A
GSE17721_LPS_VS_PAM3CSK4_6H_BMDC_UP	0.375912	0.727787	0.0897105	-0.462347	-1.08654	5	NDRG1,HSPA1B,TSPO
MIR3913_5P	0.375824	0.727787	0.100633	0.4494	1.08074	5	ETNK1,SERINC5,YWHAZ,PLEKHS1,CAVIN3
HP_ABNORMAL_PERIPHERAL_MYELINATION	0.375824	0.727787	0.100633	0.449344	1.0806	5	MT-ATP6,MT-ND6,MT-ND3,MT-ND1
HP_DEMYELINATING_PERIPHERAL_NEUROPATHY	0.375824	0.727787	0.100633	0.449344	1.0806	5	MT-ATP6,MT-ND6,MT-ND3,MT-ND1
HP_PERIPHERAL_DEMYELINATION	0.375824	0.727787	0.100633	0.449344	1.0806	5	MT-ATP6,MT-ND6,MT-ND3,MT-ND1
HP_SEGMENTAL_PERIPHERAL_DEMYELINATION_REMYELINATION	0.375824	0.727787	0.100633	0.449344	1.0806	5	MT-ATP6,MT-ND6,MT-ND3,MT-ND1
GOBP_CYTOSKELETON-DEPENDENT_INTRACELLULAR_TRANSPORT	0.375904	0.727787	0.106323	0.318508	1.06931	11	APP,SYNE2,TRAK1,MYO10,MYO6,AP3B1,SYBU,MYO1D
GSE42021_CD24HI_TREG_VS_CD24HI_TCONV_THYMUS_DN	0.375817	0.727787	0.0835991	-0.315291	-1.06679	14	PLAUR,IER3,HSP90AA1,BHLHE40,SLC39A4,ID1,SOCS3,PROCR
YYCATTCAWW_UNKNOWN	0.375904	0.727787	0.106323	0.317433	1.0657	11	NFIA,DLEU1,ETS2,ATF3,DLEU2,ANK3,EPHB2
GOBP_RESPONSE_TO_HEXOSE	0.376271	0.728307	0.0855357	-0.337242	-1.06127	12	KRT18,LDHA
GSE20715_WT_VS_TLR4_KO_48H_OZONE_LUNG_UP	0.376271	0.728307	0.0855357	-0.337231	-1.06123	12	FABP1,HSPA1B,HSPB1,ID1,TAGLN2
FIRESTEIN_PROLIFERATION	0.376263	0.728307	0.10925	0.298019	1.05446	13	CMPK1,ETNK1,CDK6,STK3,LIMK2,EPHB2,ROR1,MAP3K20,COQ8A,NF1,BMPR1A,MAP2K6
HP_KYPHOSCOLIOSIS	0.376554	0.728477	0.0880945	-0.422142	-1.07278	6	ACTB,NDRG1
GOBP_NOTCH_SIGNALING_PATHWAY	0.376554	0.728477	0.0880945	-0.422105	-1.07269	6	KRT19
HP_UNSTEADY_GAIT	0.376554	0.728477	0.0880945	-0.421889	-1.07214	6	NDRG1,TPI1
AMIT_SERUM_RESPONSE_60_MCF10A	0.376554	0.728477	0.0880945	-0.421525	-1.07121	6	SCD,TM4SF1,BHLHE40
GSE36476_YOUNG_VS_OLD_DONOR_MEMORY_CD4_TCELL_40H_TSST_ACT_DN	0.376554	0.728477	0.0880945	-0.420476	-1.06855	6	CSTB,CLIC1,MYL12A,SYNGR2
GOBP_CELLULAR_POLYSACCHARIDE_METABOLIC_PROCESS	0.376569	0.728477	0.0975449	0.47892	1.06148	4	EXT1,FUT9
GOBP_POLYSACCHARIDE_METABOLIC_PROCESS	0.376569	0.728477	0.0975449	0.47892	1.06148	4	EXT1,FUT9
GOMF_RNA_POLYMERASE_II-SPECIFIC_DNA-BINDING_TRANSCRIPTION_FACTOR_BINDING	0.376658	0.728591	0.112379	0.264291	1.06048	17	BCAS3,CRY1,FOXP1,ETS2,JMJD1C,NCOA7,FAF1,NCOA2,MED13,JUND,ZFPM1
WP_FOCAL_ADHESION_PI3KAKTMTORSIGNALING_PATHWAY	0.376923	0.728988	0.110122	0.286618	1.04645	14	FGFR2,MDM2,ITGA6,PTK2
MODULE_13	0.376923	0.728988	0.110122	0.286379	1.04558	14	CDK6,DMBT1,SIK3,ITPR2,FHIT,CDX2,ANKRD12,LGR5,PBX1,LLGL2,DAPK2,ALDOC,CALB2
GSE21360_NAIVE_VS_TERTIARY_MEMORY_CD8_TCELL_UP	0.377315	0.729688	0.103576	0.374316	1.08848	8	MAP1LC3B,PRKCA,SMYD3,DMBT1
GOBP_NEGATIVE_REGULATION_OF_MAP_KINASE_ACTIVITY	0.377358	0.729714	0.0913924	-0.636143	-1.08721	2	GSTP1
MIR122B_3P	0.378436	0.730435	0.0978773	0.559838	1.09904	3	SERINC5,RC3H1,PARD3B
MIR21_3P	0.378436	0.730435	0.0978773	0.559838	1.09904	3	SERINC5,RC3H1,PARD3B
HP_COMA	0.378436	0.730435	0.0978773	0.559316	1.09802	3	APP,PCCA,UCP2
HP_INFECTION_RELATED_SEIZURE	0.378436	0.730435	0.0978773	0.558799	1.09701	3	APP,MBD5,CASK
GSE43955_TH0_VS_TGFB_IL6_TH17_ACT_CD4_TCELL_4H_DN	0.379048	0.730435	0.0916795	-0.510163	-1.09322	4	ZFP36L2,HSPA1B,EIF1,UCP2
MIR486_3P	0.379048	0.730435	0.0916795	-0.509715	-1.09226	4	S100A10
HP_ABNORMAL_DERMOEPIDERMAL_JUNCTION_MORPHOLOGY	0.379048	0.730435	0.0916795	-0.509423	-1.09163	4	ITGB4,LAMA3,LAMB3
HP_APLASIA_CUTIS_CONGENITA	0.379048	0.730435	0.0916795	-0.509423	-1.09163	4	ITGB4,LAMA3,LAMB3
HP_APLASIA_HYPOPLASIA_OF_THE_BLADDER	0.379048	0.730435	0.0916795	-0.509423	-1.09163	4	ITGB4,LAMA3,LAMB3
HP_ATROPHIC_SCARS	0.379048	0.730435	0.0916795	-0.509423	-1.09163	4	ITGB4,LAMA3,LAMB3
HP_BLISTERING_BY_HISTOLOGICAL_LOCATION	0.379048	0.730435	0.0916795	-0.509423	-1.09163	4	ITGB4,LAMA3,LAMB3
HP_DERMAL_ATROPHY	0.379048	0.730435	0.0916795	-0.509423	-1.09163	4	ITGB4,LAMA3,LAMB3
HP_FRAGILE_SKIN	0.379048	0.730435	0.0916795	-0.509423	-1.09163	4	ITGB4,LAMA3,LAMB3
HP_HYPOPLASTIC_DERMOEPIDERMAL_HEMIDESMOSOMES	0.379048	0.730435	0.0916795	-0.509423	-1.09163	4	ITGB4,LAMA3,LAMB3
HP_MILIA	0.379048	0.730435	0.0916795	-0.509423	-1.09163	4	ITGB4,LAMA3,LAMB3
HP_SCARRING	0.379048	0.730435	0.0916795	-0.509423	-1.09163	4	ITGB4,LAMA3,LAMB3
HP_URETHRAL_STRICTURE	0.379048	0.730435	0.0916795	-0.509423	-1.09163	4	ITGB4,LAMA3,LAMB3
PID_INTEGRIN4_PATHWAY	0.379048	0.730435	0.0916795	-0.509423	-1.09163	4	ITGB4,LAMA3,LAMB3
REACTOME_ASSEMBLY_OF_COLLAGEN_FIBRILS_AND_OTHER_MULTIMERIC_STRUCTURES	0.379048	0.730435	0.0916795	-0.509423	-1.09163	4	ITGB4,LAMA3,LAMB3
REACTOME_COLLAGEN_FORMATION	0.379048	0.730435	0.0916795	-0.509423	-1.09163	4	ITGB4,LAMA3,LAMB3
REACTOME_LAMININ_INTERACTIONS	0.379048	0.730435	0.0916795	-0.509423	-1.09163	4	ITGB4,LAMA3,LAMB3
REACTOME_TYPE_I_HEMIDESMOSOME_ASSEMBLY	0.379048	0.730435	0.0916795	-0.509423	-1.09163	4	ITGB4,LAMA3,LAMB3
GSE14908_ATOPIC_VS_NONATOPIC_PATIENT_RESTING_CD4_TCELL_DN	0.379048	0.730435	0.0916795	-0.509241	-1.09124	4	CSTB
REACTOME_ASYMMETRIC_LOCALIZATION_OF_PCP_PROTEINS	0.379048	0.730435	0.0916795	-0.508608	-1.08989	4	UBC,UBB,PSMB3
REACTOME_HEDGEHOG_ON_STATE	0.379048	0.730435	0.0916795	-0.508608	-1.08989	4	UBC,UBB,PSMB3
PRDM4_TARGET_GENES	0.378626	0.730435	0.0795565	-0.258107	-1.08208	27	S100A11,ACTB,EMP1,UBC,BHLHE40,HSPE1,ATP5F1D,HSPB1,TAGLN2,HSP90AB1,UBB
IIZUKA_LIVER_CANCER_PROGRESSION_G2_G3_UP	0.378947	0.730435	0.0975449	0.639676	1.08153	2	FOXN3,COBLL1
MIR4733_5P	0.378947	0.730435	0.0975449	0.639676	1.08153	2	ARIH1,COBLL1
NAKAYA_MONOCYTE_FLUARIX_FLUVIRIN_AGE_18_50YO_7DY_UP	0.378947	0.730435	0.0975449	0.639676	1.08153	2	UBE2H,COBLL1
TRAVAGLINI_LUNG_PLASMACYTOID_DENDRITIC_CELL	0.378947	0.730435	0.0975449	0.639676	1.08153	2	APP,COBLL1
ZHENG_FOXP3_TARGETS_UP	0.378947	0.730435	0.0975449	0.639676	1.08153	2	CD44,COBLL1
GSE17721_0.5H_VS_24H_LPS_BMDC_UP	0.37833	0.730435	0.0878313	-0.3762	-1.07769	9	TFF2,FASN,ATP5ME,MRPL52,TKT,AKR1B10
GSE14308_TH1_VS_TH17_UP	0.378947	0.730435	0.0870516	-0.389598	-1.07282	8	SH3BGRL3,ENO1
GSE30962_ACUTE_VS_CHRONIC_LCMV_SECONDARY_INF_CD8_TCELL_DN	0.378947	0.730435	0.0870516	-0.389132	-1.07153	8	LDHA,NDRG1
GSE3039_ALPHABETA_CD8_TCELL_VS_B2_BCELL_DN	0.378947	0.730435	0.0870516	-0.389003	-1.07118	8	PLAUR,ENO1
GSE1460_INTRATHYMIC_T_PROGENITOR_VS_NAIVE_CD4_TCELL_ADULT_BLOOD_UP	0.377888	0.730435	0.0838361	-0.325234	-1.06985	13	LDHA,ACTG1,TUBB4B,EIF4A1,PA2G4
GSE43955_TH0_VS_TGFB_IL6_TH17_ACT_CD4_TCELL_60H_DN	0.377888	0.730435	0.0838361	-0.32506	-1.06928	13	S100A6,S100A16
GCANCTGNY_MYOD_Q6	0.378788	0.730435	0.0791317	-0.22359	-1.06893	43	KRT19,ACTB,SH3BGRL3,GAPDH,KRT8
GOBP_LEUKOCYTE_PROLIFERATION	0.378007	0.730435	0.0860347	-0.361271	-1.06806	10	MIF,CD24,GSTP1
GOBP_REGULATION_OF_LEUKOCYTE_PROLIFERATION	0.378007	0.730435	0.0860347	-0.361271	-1.06806	10	MIF,CD24,GSTP1
BAELDE_DIABETIC_NEPHROPATHY_DN	0.377778	0.730435	0.11524	0.237462	1.06367	24	FGFR2,ZBTB20,GMDS,MGAT5,RABGAP1L,SERINC5,CERS6,CD164
KDM7A_TARGET_GENES	0.379056	0.730435	0.0776799	-0.199304	-1.05843	72	CSTB,GAPDH,PKM,ENO1,MIF,UBC,NDRG1,ANXA2,MYL12B,TPI1,HSP90AA1,SEC61G,TACSTD2
TORCHIA_TARGETS_OF_EWSR1_FLI1_FUSION_UP	0.378788	0.730435	0.10882	0.29766	1.05319	13	YPEL5,BCAS3,MGAT5,NEAT1,PVT1,HMGCS2
TARTE_PLASMA_CELL_VS_PLASMABLAST_UP	0.379085	0.730435	0.0831291	-0.304852	-1.05315	15	ACTB,CD24,S100P,HSPA1B,HSPB1,FTL,SERPINB6,SPRR1A
CREL_01	0.379085	0.730435	0.0831291	-0.304761	-1.05283	15	S100A10,IER3,PFN1
GENTILE_UV_RESPONSE_CLUSTER_D8	0.379245	0.730686	0.0911073	-0.563133	-1.09557	3	EMP1
GSE40274_EOS_VS_FOXP3_AND_EOS_TRANSDUCED_ACTIVATED_CD4_TCELL_DN	0.379562	0.73118	0.0891647	-0.46193	-1.08556	5	ALDH3A1
HOXA9_DN.V1_DN	0.379545	0.73118	0.10208	0.413644	1.06568	6	H1-4,SERINC5,PHLPP1
GSE12845_IGD_NEG_BLOOD_VS_DARKZONE_GC_TONSIL_BCELL_DN	0.379661	0.731313	0.0850427	-0.335333	-1.05526	12	ALDOA,FDPS,GSTP1,ATP5MF
GSE5542_UNTREATED_VS_IFNG_TREATED_EPITHELIAL_CELLS_24H_UP	0.379898	0.731479	0.0852885	-0.35123	-1.06846	11	SH3BGRL3,ANXA2,CLIC1
CP2_02	0.379898	0.731479	0.0852885	-0.350439	-1.06606	11	HSPA1A,CLDN4,DDIT4,TXNDC17,ODC1,CA9,RAB5IF
GSE15324_ELF4_KO_VS_WT_ACTIVATED_CD8_TCELL_DN	0.379898	0.731479	0.0852885	-0.349571	-1.06342	11	S100A6,S100A11,MYL12B,ATP5ME
GOCC_APICAL_JUNCTION_COMPLEX	0.379898	0.731479	0.0852885	-0.348879	-1.06131	11	ACTB,ACTG1,CLDN4
GOBP_POSITIVE_REGULATION_OF_SIGNAL_TRANSDUCTION	0.37988	0.731479	0.0785029	-0.213028	-1.05464	50	GAPDH,PLAUR,MIF,S100A4,TXN,HSPA1A,CD24,HSP90AA1,KLF2,AGPAT2,PPIA,FABP5,HSPA1B,CIB1,HSP90AB1,EIF5A,UBB
GOBP_REGULATION_OF_CELL_MORPHOGENESIS	0.380062	0.731737	0.08042	-0.267621	-1.06634	23	S100A10,ALDOA,MYL12B,TACSTD2,CLDN4,CFL1,CIB1,ARHGDIA,MYL12A,RHOF
GSE17721_POLYIC_VS_PAM3CSK4_4H_BMDC_DN	0.380107	0.731765	0.0875697	-0.400078	-1.06071	7	FASN,CIAO2B,HSPA1B,NOP10
CTCTAGA_MIR526C_MIR518F_MIR526A	0.38022	0.731867	0.0999277	0.448065	1.07753	5	CBX4,H3-3B,ZC3H12B,SLC25A33,TMEM117
MIR1537_5P	0.38022	0.731867	0.0999277	0.448065	1.07753	5	MED13,CASK,GTF2I,SESN1,TMEM117
GOBP_REGULATION_OF_DNA_REPLICATION	0.380952	0.732378	0.0913924	-0.507676	-1.08789	4	S100A11
MORF_RAB5A	0.380952	0.732378	0.0913924	-0.507611	-1.08775	4	ATP5MF,TPM4,RAC1
FARMER_BREAST_CANCER_CLUSTER_6	0.381048	0.732378	0.0946646	0.806061	1.08208	1	CERS6
GOBP_CERAMIDE_BIOSYNTHETIC_PROCESS	0.381048	0.732378	0.0946646	0.806061	1.08208	1	CERS6
GOMF_N-ACYLTRANSFERASE_ACTIVITY	0.381048	0.732378	0.0946646	0.806061	1.08208	1	CERS6
GOMF_SPHINGOSINE_N-ACYLTRANSFERASE_ACTIVITY	0.381048	0.732378	0.0946646	0.806061	1.08208	1	CERS6
GSE41867_NAIVE_VS_DAY30_LCMV_ARMSTRONG_MEMORY_CD8_TCELL_UP	0.381048	0.732378	0.0946646	0.806061	1.08208	1	CERS6
MIR34A_3P	0.381048	0.732378	0.0946646	0.806061	1.08208	1	CERS6
WP_SPHINGOLIPID_METABOLISM_INTEGRATED_PATHWAY	0.381048	0.732378	0.0946646	0.806061	1.08208	1	CERS6
WP_SPHINGOLIPID_METABOLISM_OVERVIEW	0.381048	0.732378	0.0946646	0.806061	1.08208	1	CERS6
WP_SPHINGOLIPID_PATHWAY	0.381048	0.732378	0.0946646	0.806061	1.08208	1	CERS6
GOBP_BASEMENT_MEMBRANE_ORGANIZATION	0.381053	0.732378	0.0972151	0.638631	1.07976	2	EXT1
MAGRANGEAS_MULTIPLE_MYELOMA_IGLL_VS_IGLK_UP	0.381053	0.732378	0.0972151	0.638631	1.07976	2	EXT1
WP_NANOPARTICLE_TRIGGERED_AUTOPHAGIC_CELL_DEATH	0.381053	0.732378	0.0972151	0.638457	1.07947	2	VMP1,ATG10
GSE28737_FOLLICULAR_VS_MARGINAL_ZONE_BCELL_BCL6_HET_DN	0.380702	0.732378	0.086795	-0.388507	-1.06981	8	TXN,NDRG1,TXNDC17,ANGPTL4,OAS1
SENESE_HDAC1_TARGETS_UP	0.381081	0.732378	0.112843	0.251878	1.06302	20	NEDD4L,ITGA6,NEAT1,CDK6,CD44,CERS6,MBNL1,MYO6,PHACTR2,YWHAZ,COBLL1
GOTTWEIN_TARGETS_OF_KSHV_MIR_K12_11	0.380753	0.732378	0.0968878	0.477642	1.05865	4	WEE1,PLEKHA5,MYO1D,MUC20
GOCC_TRANSFERASE_COMPLEX	0.381089	0.732378	0.116739	0.233969	1.05778	26	PIK3C2G,YPEL5,CDK6,ENC1,CBX4,NSMCE2,FBXO32,COP1,MYO6,REV3L,POLR2J3,ARIH1,KANSL1L
GSE13547_WT_VS_ZFX_KO_BCELL_UP	0.380952	0.732378	0.104733	0.328141	1.04639	10	YPEL5,OXR1,TBC1D5,ITPR2,INPP4B
GSE7460_WT_VS_FOXP3_HET_ACT_TCONV_UP	0.380952	0.732378	0.104733	0.327842	1.04544	10	ZBTB20,SYNE2,GOLM1,RABGAP1L,SSH2,SRPK2
GOBP_RESPONSE_TO_IMMOBILIZATION_STRESS	0.381132	0.732395	0.0908241	-0.561584	-1.09256	3	TFF1
GSE15330_HSC_VS_LYMPHOID_PRIMED_MULTIPOTENT_PROGENITOR_DN	0.381188	0.732395	0.0833634	-0.323922	-1.06554	13	S100A11,TPI1,BHLHE40,NDUFB9,PRR13,PRELID1
ZNF577_TARGET_GENES	0.381188	0.732395	0.0833634	-0.323505	-1.06417	13	KRT8,ALDOA,UBC
GOBP_CELL_ACTIVATION	0.38125	0.732456	0.08042	-0.237407	-1.05614	34	ACTB,MIF,ACTG1,NDRG1,CD24,PRDX1,CLIC1,ZFP36L2,PPIA,HSPB1
REACTOME_MEMBRANE_TRAFFICKING	0.38162	0.733051	0.0802023	-0.268757	-1.08169	24	SFN,ACTB,ACTG1,UBC,TUBB4B
HP_RENAL_INSUFFICIENCY	0.381601	0.733051	0.0850427	-0.34787	-1.05824	11	LDHA,ALDOA,PRDX1,CLDN4,ARHGDIA,PGK1
GSE21380_NON_TFH_VS_GERMINAL_CENTER_TFH_CD4_TCELL_UP	0.381818	0.733142	0.101714	0.412651	1.06313	6	CHRM3,STK3,SIK3
AAGGGAT_MIR188	0.381818	0.733142	0.101714	0.411636	1.06051	6	SLC12A2,H3-3B,MBNL1,PHACTR2
GAUSSMANN_MLL_AF4_FUSION_TARGETS_A_UP	0.381818	0.733142	0.101714	0.410659	1.05799	6	GMDS,JMJD1C,ANK3,ZDHHC20,ARHGAP32
GSE41087_WT_VS_FOXP3_MUT_ANTI_CD3_CD28_STIM_CD4_TCELL_UP	0.381818	0.733142	0.101714	0.410238	1.05691	6	BTG2,CD44,ATF3,ETV6
GSE2128_CTRL_VS_MIMETOPE_NEGATIVE_SELECTION_DP_THYMOCYTE_C57BL6_UP	0.381818	0.733142	0.101714	0.377281	1.0481	7	BTG2,NEDD4L,FOXN3,FUT8
GSE3982_EFF_MEMORY_VS_CENT_MEMORY_CD4_TCELL_DN	0.381883	0.733208	0.0873098	-0.373763	-1.07071	9	FABP1
HP_ABNORMAL_PHALANGEAL_JOINT_MORPHOLOGY_OF_THE_HAND	0.381944	0.733268	0.102822	0.37334	1.08564	8	FGFR2,RERE,CASZ1,ARID1B,COG5
GSE44649_NAIVE_VS_ACTIVATED_CD8_TCELL_MIR155_KO_UP	0.382456	0.734076	0.08654	-0.387834	-1.06796	8	CSTB,SERPINB1,ZFP36,SNRPG
PID_MTOR_4PATHWAY	0.382456	0.734076	0.08654	-0.38742	-1.06682	8	SFN,DDIT4,EIF4A1
GSE42021_TCONV_PLN_VS_CD24LO_TCONV_THYMUS_DN	0.382456	0.734076	0.08654	-0.386626	-1.06463	8	GAPDH,PLAUR,PRDX1,ANXA10
GOBP_ATRIOVENTRICULAR_VALVE_DEVELOPMENT	0.382664	0.734243	0.0972151	0.557277	1.09402	3	MDM2,ZFPM1,BMPR1A
GOBP_ATRIOVENTRICULAR_VALVE_MORPHOGENESIS	0.382664	0.734243	0.0972151	0.557277	1.09402	3	MDM2,ZFPM1,BMPR1A
GOBP_HEART_VALVE_DEVELOPMENT	0.382664	0.734243	0.0972151	0.557277	1.09402	3	MDM2,ZFPM1,BMPR1A
GOBP_HEART_VALVE_MORPHOGENESIS	0.382664	0.734243	0.0972151	0.557277	1.09402	3	MDM2,ZFPM1,BMPR1A
GSE6674_UNSTIM_VS_CPG_STIM_BCELL_UP	0.383019	0.734344	0.0905429	-0.560891	-1.09121	3	CIAO2B,ID1
GOMF_CYTOKINE_BINDING	0.383019	0.734344	0.0905429	-0.559838	-1.08916	3	ZFP36,IL1RN,BMPR1A
DESCARTES_MAIN_FETAL_CLC_IL5RA_POSITIVE_CELLS	0.383019	0.734344	0.0905429	-0.635628	-1.08633	2	PRELID1,NOP16
GSE17721_POLYIC_VS_PAM3CSK4_1H_BMDC_UP	0.383019	0.734344	0.0905429	-0.635628	-1.08633	2	NDUFA3,NOP16
ZNF667_TARGET_GENES	0.383019	0.734344	0.0905429	-0.635628	-1.08633	2	NME1,NOP16
MODULE_201	0.383019	0.734344	0.0905429	-0.635531	-1.08617	2	ALDOA
MODULE_329	0.383019	0.734344	0.0905429	-0.635531	-1.08617	2	ALDOA
MODULE_387	0.383019	0.734344	0.0905429	-0.635531	-1.08617	2	ALDOA
MODULE_512	0.383019	0.734344	0.0905429	-0.635531	-1.08617	2	ALDOA
GOBP_TOLL-LIKE_RECEPTOR_SIGNALING_PATHWAY	0.382857	0.734344	0.0911073	-0.506742	-1.08589	4	S100A14
GSE13547_CTRL_VS_ANTI_IGM_STIM_BCELL_12H_DN	0.383051	0.734347	0.0845557	-0.335026	-1.05429	12	ALDOA,DNAJC15,PFDN2,NME1,NOP10,FAM162A
HP_ABNORMAL_URETER_MORPHOLOGY	0.383162	0.734501	0.0852885	-0.359813	-1.06374	10	ACTB,ACTG1,ITGB4,LAMA3,LAMB3
SIMBULAN_UV_RESPONSE_NORMAL_DN	0.383212	0.734539	0.0886261	-0.461405	-1.08433	5	EMP1,ITGB4,ID1
GSE43863_NAIVE_VS_MEMORY_TFH_CD4_TCELL_D150_LCMV_UP	0.383333	0.734657	0.104344	0.327422	1.0441	10	SERINC5,SSH2,CEMIP2,FBXO32,AP3B1,JUND,HECA,RB1CC1
GOBP_DENDRITE_DEVELOPMENT	0.383333	0.734657	0.104344	0.326525	1.04124	10	APP,NEDD4L,RERE,TRAK1,CUX1
GSE17186_BLOOD_VS_CORD_BLOOD_CD21HIGH_TRANSITIONAL_BCELL_UP	0.384906	0.734801	0.0902635	-0.559623	-1.08874	3	SH3BGRL3,ARHGDIA
GOBP_POSITIVE_REGULATION_OF_MONONUCLEAR_CELL_MIGRATION	0.384906	0.734801	0.0902635	-0.559155	-1.08783	3	S100A14
GSE34156_UNTREATED_VS_6H_TLR1_TLR2_LIGAND_TREATED_MONOCYTE_DN	0.384762	0.734801	0.0908241	-0.505843	-1.08396	4	PRDX1,ATP5MF
HP_LIPODYSTROPHY	0.384906	0.734801	0.0902635	-0.556729	-1.08311	3	ACTB,AGPAT2
KIM_TIAL1_TARGETS	0.384906	0.734801	0.0902635	-0.555951	-1.0816	3	CSTB
GOBP_CHEMICAL_SYNAPTIC_TRANSMISSION,_POSTSYNAPTIC	0.385263	0.734801	0.096563	0.637133	1.07723	2	APP,PTEN
GOBP_EXCITATORY_POSTSYNAPTIC_POTENTIAL	0.385263	0.734801	0.096563	0.637133	1.07723	2	APP,PTEN
GOBP_MATING	0.385263	0.734801	0.096563	0.637133	1.07723	2	APP,PTEN
GOBP_MATING_BEHAVIOR	0.385263	0.734801	0.096563	0.637133	1.07723	2	APP,PTEN
GOBP_MODULATION_OF_EXCITATORY_POSTSYNAPTIC_POTENTIAL	0.385263	0.734801	0.096563	0.637133	1.07723	2	APP,PTEN
GOBP_REGULATION_OF_POSTSYNAPTIC_MEMBRANE_POTENTIAL	0.385263	0.734801	0.096563	0.637133	1.07723	2	APP,PTEN
GOBP_REPRODUCTIVE_BEHAVIOR	0.385263	0.734801	0.096563	0.637133	1.07723	2	APP,PTEN
HP_GASTROINTESTINAL_OBSTRUCTION	0.385263	0.734801	0.096563	0.636968	1.07695	2	EXT1
GOBP_LYMPHOCYTE_ANERGY	0.385081	0.734801	0.0940503	0.80202	1.07666	1	PHLPP1
GOBP_REGULATION_OF_LYMPHOCYTE_ANERGY	0.385081	0.734801	0.0940503	0.80202	1.07666	1	PHLPP1
GOBP_REGULATION_OF_TOLERANCE_INDUCTION	0.385081	0.734801	0.0940503	0.80202	1.07666	1	PHLPP1
GOBP_REGULATION_OF_T_CELL_ANERGY	0.385081	0.734801	0.0940503	0.80202	1.07666	1	PHLPP1
GOBP_REGULATION_OF_T_CELL_TOLERANCE_INDUCTION	0.385081	0.734801	0.0940503	0.80202	1.07666	1	PHLPP1
GOBP_TOLERANCE_INDUCTION	0.385081	0.734801	0.0940503	0.80202	1.07666	1	PHLPP1
GOBP_T_CELL_ANERGY	0.385081	0.734801	0.0940503	0.80202	1.07666	1	PHLPP1
GOBP_T_CELL_TOLERANCE_INDUCTION	0.385081	0.734801	0.0940503	0.80202	1.07666	1	PHLPP1
MIR4278	0.385081	0.734801	0.0940503	0.80202	1.07666	1	PHLPP1
GSE2197_CPG_DNA_VS_UNTREATED_IN_DC_DN	0.385263	0.734801	0.096563	0.636694	1.07649	2	CMPK1
GOBP_PHOSPHATIDYLETHANOLAMINE_BIOSYNTHETIC_PROCESS	0.385263	0.734801	0.096563	0.636271	1.07577	2	ETNK1,CHKA
GOBP_PHOSPHATIDYLETHANOLAMINE_METABOLIC_PROCESS	0.385263	0.734801	0.096563	0.636271	1.07577	2	ETNK1,CHKA
GOMF_ETHANOLAMINE_KINASE_ACTIVITY	0.385263	0.734801	0.096563	0.636271	1.07577	2	ETNK1,CHKA
WP_KENNEDY_PATHWAY_FROM_SPHINGOLIPIDS	0.385263	0.734801	0.096563	0.636271	1.07577	2	ETNK1,CHKA
GSE20198_IL12_VS_IFNA_TREATED_ACT_CD4_TCELL_DN	0.384615	0.734801	0.0992333	0.447191	1.07543	5	ZBTB20,MAP1LC3B,LIMK2,AP3B1
GOBP_REPRODUCTIVE_SYSTEM_DEVELOPMENT	0.384733	0.734801	0.0787114	-0.255789	-1.07236	27	KRT19,PHLDA2,KRT8
DESCARTES_FETAL_ADRENAL_ERYTHROBLASTS	0.385375	0.734801	0.0928481	-0.80404	-1.07163	1	CTSE
GNF2_PRDX2	0.385375	0.734801	0.0928481	-0.80404	-1.07163	1	CTSE
GNF2_TAL1	0.385375	0.734801	0.0928481	-0.80404	-1.07163	1	CTSE
GOBP_ANTIGEN_PROCESSING_AND_PRESENTATION_OF_EXOGENOUS_PEPTIDE_ANTIGEN	0.385375	0.734801	0.0928481	-0.80404	-1.07163	1	CTSE
GOBP_ANTIGEN_PROCESSING_AND_PRESENTATION_OF_EXOGENOUS_PEPTIDE_ANTIGEN_VIA_MHC_CLASS_II	0.385375	0.734801	0.0928481	-0.80404	-1.07163	1	CTSE
GOBP_ANTIGEN_PROCESSING_AND_PRESENTATION_OF_PEPTIDE_ANTIGEN	0.385375	0.734801	0.0928481	-0.80404	-1.07163	1	CTSE
GOBP_ANTIGEN_PROCESSING_AND_PRESENTATION_OF_PEPTIDE_ANTIGEN_VIA_MHC_CLASS_II	0.385375	0.734801	0.0928481	-0.80404	-1.07163	1	CTSE
GOBP_ANTIGEN_PROCESSING_AND_PRESENTATION_OF_PEPTIDE_OR_POLYSACCHARIDE_ANTIGEN_VIA_MHC_CLASS_II	0.385375	0.734801	0.0928481	-0.80404	-1.07163	1	CTSE
GOBP_PROTEIN_AUTOPROCESSING	0.385375	0.734801	0.0928481	-0.80404	-1.07163	1	CTSE
GOMF_ASPARTIC-TYPE_ENDOPEPTIDASE_ACTIVITY	0.385375	0.734801	0.0928481	-0.80404	-1.07163	1	CTSE
GOMF_ASPARTIC-TYPE_PEPTIDASE_ACTIVITY	0.385375	0.734801	0.0928481	-0.80404	-1.07163	1	CTSE
GSE19888_ADENOSINE_A3R_ACT_VS_TCELL_MEMBRANES_ACT_IN_MAST_CELL_UP	0.385375	0.734801	0.0928481	-0.80404	-1.07163	1	CTSE
LIAN_NEUTROPHIL_GRANULE_CONSTITUENTS	0.385375	0.734801	0.0928481	-0.80404	-1.07163	1	CTSE
SHIPP_DLBCL_CURED_VS_FATAL_UP	0.385375	0.734801	0.0928481	-0.80404	-1.07163	1	CTSE
WILSON_PROTEASES_AT_TUMOR_BONE_INTERFACE_DN	0.385375	0.734801	0.0928481	-0.80404	-1.07163	1	CTSE
SIRNA_EIF4GI_UP	0.383659	0.734801	0.0870516	-0.419743	-1.06669	6	S100A14,ZFP36L2,HSPB1,SPRR1A
GSE17721_POLYIC_VS_GARDIQUIMOD_2H_BMDC_UP	0.383659	0.734801	0.0870516	-0.419223	-1.06536	6	S100A6,ZFP36L2
ELF2_TARGET_GENES	0.384853	0.734801	0.0793435	-0.251496	-1.06518	28	GAPDH,ENO1,FDPS,MYL12B,CIAO2B,TXNDC17,CFL1,EIF5A,UBB,MYL12A,NOP10,PRR13
GOBP_NEGATIVE_REGULATION_OF_CELLULAR_COMPONENT_MOVEMENT	0.383987	0.734801	0.0824344	-0.314193	-1.06307	14	MIF,GSTP1,TACSTD2,ARHGDIA,RAC1,RRAS,MMP28,BMPR1A,TP53INP1,NF1,SRGAP3,PTEN
GOBP_NEGATIVE_REGULATION_OF_CELL_MIGRATION	0.383987	0.734801	0.0824344	-0.314193	-1.06307	14	MIF,GSTP1,TACSTD2,ARHGDIA,RAC1,RRAS,MMP28,BMPR1A,TP53INP1,NF1,SRGAP3,PTEN
GOBP_NEGATIVE_REGULATION_OF_CELL_MOTILITY	0.383987	0.734801	0.0824344	-0.314193	-1.06307	14	MIF,GSTP1,TACSTD2,ARHGDIA,RAC1,RRAS,MMP28,BMPR1A,TP53INP1,NF1,SRGAP3,PTEN
GSE20715_WT_VS_TLR4_KO_24H_OZONE_LUNG_DN	0.38488	0.734801	0.0850427	-0.359063	-1.06153	10	ALDH3A1,IER3,CLIC1
GSE13411_NAIVE_VS_IGM_MEMORY_BCELL_UP	0.38488	0.734801	0.0850427	-0.358986	-1.0613	10	S100A10,BHLHE40,HSPB1,TSPO,KRT6B
GOBP_POSITIVE_REGULATION_OF_HYDROLASE_ACTIVITY	0.384735	0.734801	0.0797706	-0.26625	-1.06088	23	FABP1,S100A10,PFN1,HSPA1A
GSE23502_BM_VS_COLON_TUMOR_MYELOID_DERIVED_SUPPRESSOR_CELL_UP	0.384117	0.734801	0.0819779	-0.287905	-1.05925	18	S100A10,S100A6,IER3
GSE43955_1H_VS_10H_ACT_CD4_TCELL_WITH_TGFB_IL6_UP	0.383659	0.734801	0.0870516	-0.399225	-1.05845	7	GPX2,FASN,BHLHE40,HSP90AB1
GSE5099_MONOCYTE_VS_CLASSICAL_M1_MACROPHAGE_UP	0.383659	0.734801	0.0870516	-0.398886	-1.05755	7	CLIC1,ATP5MF,ATP5ME,TAGLN2,MRPL52
BERNARD_PPAPDC1B_TARGETS_DN	0.384091	0.734801	0.101351	0.410102	1.05656	6	FGFR2,MACC1,FBXO32
MEF2_03	0.384966	0.734801	0.101351	0.342532	1.05326	9	FOXP1,MBNL2,ATF3,CUX1,NFIB,PTCHD4,NFAT5,CASK
GSE22611_NOD2_TRANSD_VS_CTRL_TRANSD_HEK293_MDP_STIM_6H_UP	0.384091	0.734801	0.101351	0.376249	1.04523	7	NEAT1,VPS13B,PVT1,NCOA2,NFIB,MAP3K20
HP_ENAMEL_HYPOPLASIA	0.384091	0.734801	0.101351	0.376214	1.04513	7	FGFR2,ITGA6
GSE22886_TH1_VS_TH2_12H_ACT_UP	0.384091	0.734801	0.101351	0.375866	1.04417	7	ZBTB20,GOLM1,FUT8
GSE26023_PHD3_KO_VS_WT_NEUTROPHIL_HYPOXIA_UP	0.384091	0.734801	0.101351	0.375441	1.04299	7	MGAT5,MLXIP,TRA2A,MBNL1
WP_CILIARY_LANDSCAPE	0.384091	0.734801	0.101351	0.375305	1.04261	7	YPEL5,UBE2H,EXOC4,WEE1
GSE12507_PDC_CELL_LINE_VS_IMMATUE_T_CELL_LINE_UP	0.384091	0.734801	0.101351	0.375086	1.042	7	MDM2,GMDS,CDK6
HP_DELAYED_MYELINATION	0.384091	0.734801	0.101351	0.374863	1.04138	7	FOXP1,RERE,ARID1B,COG5,WWOX,CASK
REACTOME_SIGNALING_BY_THE_B_CELL_RECEPTOR_BCR	0.385435	0.734857	0.086795	-0.41887	-1.06447	6	UBC,PPIA,UBB,PSMB3
POU2AF1_TARGET_GENES	0.385475	0.734875	0.114267	0.21634	1.05289	31	FOXN3,NFIA,OXR1,DLEU1,ENC1,RABGAP1L,ALDH1A1,TIPARP,TRA2A,H3-3B,TRAK1,WEE1
GSE33292_WT_VS_TCF1_KO_DN3_THYMOCYTE_UP	0.385542	0.734945	0.104733	0.316893	1.06389	11	SPINK1,MLXIP,MAGI1,YBX3,APBB2,ROR1,RB1CC1,ARHGAP32
GSE17721_POLYIC_VS_GARDIQUIMOD_24H_BMDC_DN	0.385965	0.735578	0.0860347	-0.385863	-1.06253	8	CLDN4,BHLHE40,PGK1,EIF5A,INO80C
GSE360_T_GONDII_VS_B_MALAYI_LOW_DOSE_DC_DN	0.385965	0.735578	0.0860347	-0.385654	-1.06196	8	KRT8,S100A4
GOBP_RESPONSE_TO_WOUNDING	0.385937	0.735578	0.0797706	-0.236281	-1.05113	34	ACTB,PLAUR,ACTG1,ANXA2,ITGB4,CLDN4,CLIC1,ZFP36L2,PPIA,ZFP36,HSPB1,TSPO,MYL12A,PROCR,RAC1,TNFRSF12A,KLK8,LGALS1
HUANG_GATA2_TARGETS_UP	0.386139	0.735851	0.0826646	-0.322009	-1.05925	13	SH3BGRL3,NDRG1,ANXA2,CTSE,TSPO,MYL12A
HP_BLEPHARITIS	0.386667	0.736097	0.0905429	-0.50533	-1.08286	4	SLC39A4,NPM1,NOP10
GSE12845_NAIVE_VS_DARKZONE_GC_TONSIL_BCELL_UP	0.386574	0.736097	0.10208	0.372337	1.08273	8	MGAT5,MED13L,ATF3,NCOA2,LPIN2
GSE17974_IL4_AND_ANTI_IL12_VS_UNTREATED_0.5H_ACT_CD4_TCELL_UP	0.386667	0.736097	0.0905429	-0.50503	-1.08222	4	ACTG1,ATP5MJ
GOBP_POSITIVE_REGULATION_OF_DNA_BIOSYNTHETIC_PROCESS	0.386792	0.736097	0.0899861	-0.555037	-1.07982	3	HSP90AA1,HSP90AB1
GOBP_POSITIVE_REGULATION_OF_TELOMERASE_ACTIVITY	0.386792	0.736097	0.0899861	-0.555037	-1.07982	3	HSP90AA1,HSP90AB1
GOBP_REGULATION_OF_TELOMERASE_ACTIVITY	0.386792	0.736097	0.0899861	-0.555037	-1.07982	3	HSP90AA1,HSP90AB1
GOBP_EMBRYONIC_APPENDAGE_MORPHOGENESIS	0.386813	0.736097	0.0988903	0.446029	1.07263	5	MBNL1,MAP3K20,GRHL2,PBX1,BMPR1A
GOBP_EMBRYONIC_LIMB_MORPHOGENESIS	0.386813	0.736097	0.0988903	0.446029	1.07263	5	MBNL1,MAP3K20,GRHL2,PBX1,BMPR1A
HP_HALLUCINATIONS	0.386813	0.736097	0.0988903	0.446029	1.07263	5	APP,ADH1C,BPTF,PRKN,BMPR1A
MIR3616_5P	0.386813	0.736097	0.0988903	0.446029	1.07263	5	MED13,APBB2,COBLL1,ITGB8,BMPR1A
MIR573	0.386813	0.736097	0.0988903	0.446029	1.07263	5	MED13,APBB2,COBLL1,ITGB8,BMPR1A
MIR18A_3P	0.386813	0.736097	0.0988903	0.445643	1.0717	5	MGAT5,SERINC5,NCOA7
HP_OPEN_BITE	0.386813	0.736097	0.0988903	0.445518	1.0714	5	FGFR2,PDE4D
GSE360_L_DONOVANI_VS_L_MAJOR_DC_DN	0.386598	0.736097	0.0847985	-0.358236	-1.05908	10	ENO1,TUBB4B,CLIC1,ZFP36,UBB
HP_ABNORMAL_ABDOMEN_MORPHOLOGY	0.38674	0.736097	0.113313	0.210382	1.05408	34	FGFR2,GLIS3,MT-ATP6,MT-ND6,ATP8B1,JMJD1C,LRBA,MT-ND3,HMGCS2,MED13L
GSE17721_CTRL_VS_GARDIQUIMOD_24H_BMDC_UP	0.386364	0.736097	0.100991	0.40889	1.05343	6	GOLM1,NSMCE2,CD164
HP_ABNORMALITY_OF_THE_CERVICAL_SPINE	0.386441	0.736097	0.0840746	-0.334615	-1.053	12	ACTB,ACTG1,ALDOA
GOBP_CELL_CYCLE_G2/M_PHASE_TRANSITION	0.386364	0.736097	0.100991	0.407753	1.05051	6	APP,FOXN3,WEE1
GSE3039_NKT_CELL_VS_B1_BCELL_DN	0.386861	0.736131	0.0880945	-0.460446	-1.08208	5	TPI1,ATP5MC3,FAM162A,TNS4
HP_TYPE_I_DIABETES_MELLITUS	0.387029	0.736393	0.0959207	0.47612	1.05528	4	MT-ND6,LRBA,MT-ND1
SCHERER_PBMC_APSV_WETVAX_AGE_18_32YO_5_TO_7DY_UP	0.387255	0.736602	0.0819779	-0.305521	-1.07196	16	ANXA2,DNAJC15,EIF4A1,TSPO,TPM4,SOCS3,PSMB3,OAS1,CAPG,DHRS9,IL1RN
GNF2_BUB1B	0.387352	0.736602	0.0925529	-0.80202	-1.06894	1	PA2G4
GNF2_MCM4	0.387352	0.736602	0.0925529	-0.80202	-1.06894	1	PA2G4
GNF2_PCNA	0.387352	0.736602	0.0925529	-0.80202	-1.06894	1	PA2G4
INAMURA_LUNG_CANCER_SCC_SUBTYPES_UP	0.387352	0.736602	0.0925529	-0.80202	-1.06894	1	PA2G4
NAKAMURA_CANCER_MICROENVIRONMENT_DN	0.387352	0.736602	0.0925529	-0.80202	-1.06894	1	PA2G4
GSE37605_FOXP3_FUSION_GFP_VS_IRES_GFP_TREG_C57BL6_UP	0.387179	0.736602	0.108394	0.276048	1.04054	15	BTG2,FOXN3,NFIA,ETS2,PDE4D,HMGCS2,ATF3
GOBP_REGULATION_OF_LIPID_METABOLIC_PROCESS	0.387719	0.737244	0.0857844	-0.385461	-1.06143	8	FABP1,DNAJC15,FABP5,TSPO
HP_ABNORMAL_B_CELL_MORPHOLOGY	0.389006	0.737358	0.0962406	0.555781	1.09108	3	LRBA,IVNS1ABP,IRF2BP2
HP_ABNORMAL_CIRCULATING_IGM_LEVEL	0.389006	0.737358	0.0962406	0.555781	1.09108	3	LRBA,IVNS1ABP,IRF2BP2
HP_DECREASED_CIRCULATING_IGA_LEVEL	0.389006	0.737358	0.0962406	0.555781	1.09108	3	LRBA,IVNS1ABP,IRF2BP2
HP_DECREASED_CIRCULATING_IGG_LEVEL	0.389006	0.737358	0.0962406	0.555781	1.09108	3	LRBA,IVNS1ABP,IRF2BP2
HP_DECREASED_CIRCULATING_TOTAL_IGM	0.389006	0.737358	0.0962406	0.555781	1.09108	3	LRBA,IVNS1ABP,IRF2BP2
HP_RECURRENT_SINUSITIS	0.389006	0.737358	0.0962406	0.555781	1.09108	3	LRBA,IVNS1ABP,IRF2BP2
MIR562	0.389006	0.737358	0.0962406	0.555781	1.09108	3	RC3H1,FAF1,IRF2BP2
GOCC_EXTRINSIC_COMPONENT_OF_CYTOPLASMIC_SIDE_OF_PLASMA_MEMBRANE	0.388686	0.737358	0.0878313	-0.459944	-1.0809	5	S100A6
KRAS.LUNG.BREAST_UP.V1_DN	0.388571	0.737358	0.0902635	-0.504065	-1.08015	4	AKR1B10,MMP28,MAP2K6,PBX1
KYNG_DNA_DAMAGE_BY_GAMMA_AND_UV_RADIATION	0.388571	0.737358	0.0902635	-0.504065	-1.08015	4	SERPINB6,CCND1,CDCA7,PBX1
MODULE_111	0.388571	0.737358	0.0902635	-0.504065	-1.08015	4	S100P,CALB2,IL1RN,PBX1
chr1q23	0.388571	0.737358	0.0902635	-0.504065	-1.08015	4	PFDN2,TAGLN2,ARHGEF11,PBX1
REACTOME_METABOLISM_OF_AMINO_ACIDS_AND_DERIVATIVES	0.388686	0.737358	0.0878313	-0.459162	-1.07906	5	SLC6A8,SRM,PSMB3,ODC1
SIG_PIP3_SIGNALING_IN_CARDIAC_MYOCTES	0.388686	0.737358	0.0878313	-0.459151	-1.07903	5	SFN
GOBP_POSITIVE_REGULATION_OF_LEUKOCYTE_CHEMOTAXIS	0.388686	0.737358	0.0878313	-0.459003	-1.07868	5	S100A14
GSE37605_C57BL6_VS_NOD_FOXP3_IRES_GFP_TCONV_DN	0.389011	0.737358	0.09855	0.444559	1.0691	5	SIK3,MED13,ARID5B,JDP2
GSE25677_MPL_VS_MPL_AND_R848_STIM_BCELL_DN	0.389011	0.737358	0.09855	0.443975	1.06769	5	EXT1,MGAT5,FBXO34
GSE1460_INTRATHYMIC_T_PROGENITOR_VS_NAIVE_CD4_TCELL_CORD_BLOOD_DN	0.388988	0.737358	0.0862866	-0.372459	-1.06698	9	S100A6,MYL12B,CIB1,RHOF,IL32
GOBP_REGULATION_OF_SODIUM_ION_TRANSMEMBRANE_TRANSPORTER_ACTIVITY	0.389011	0.737358	0.09855	0.44363	1.06686	5	NEDD4L,CAMK2D,ANK3,STK39
GOBP_ENDOMITOTIC_CELL_CYCLE	0.389328	0.737358	0.0922597	-0.8	-1.06625	1	CIB1
GOBP_GERM_CELL_PROLIFERATION	0.389328	0.737358	0.0922597	-0.8	-1.06625	1	CIB1
GOBP_MALE_GERM_CELL_PROLIFERATION	0.389328	0.737358	0.0922597	-0.8	-1.06625	1	CIB1
GOBP_MICROTUBULE_DEPOLYMERIZATION	0.389328	0.737358	0.0922597	-0.8	-1.06625	1	CIB1
GOBP_NEGATIVE_REGULATION_OF_MICROTUBULE_DEPOLYMERIZATION	0.389328	0.737358	0.0922597	-0.8	-1.06625	1	CIB1
GOBP_NEGATIVE_REGULATION_OF_MICROTUBULE_POLYMERIZATION_OR_DEPOLYMERIZATION	0.389328	0.737358	0.0922597	-0.8	-1.06625	1	CIB1
GOBP_POSITIVE_REGULATION_OF_CALCINEURIN-MEDIATED_SIGNALING	0.389328	0.737358	0.0922597	-0.8	-1.06625	1	CIB1
GOBP_POSITIVE_REGULATION_OF_CALCINEURIN-NFAT_SIGNALING_CASCADE	0.389328	0.737358	0.0922597	-0.8	-1.06625	1	CIB1
GOBP_POSITIVE_REGULATION_OF_CALCIUM-MEDIATED_SIGNALING	0.389328	0.737358	0.0922597	-0.8	-1.06625	1	CIB1
GOBP_POSITIVE_REGULATION_OF_CELL_ADHESION_MEDIATED_BY_INTEGRIN	0.389328	0.737358	0.0922597	-0.8	-1.06625	1	CIB1
GOBP_POSITIVE_REGULATION_OF_GERM_CELL_PROLIFERATION	0.389328	0.737358	0.0922597	-0.8	-1.06625	1	CIB1
GOBP_POSITIVE_REGULATION_OF_MALE_GERM_CELL_PROLIFERATION	0.389328	0.737358	0.0922597	-0.8	-1.06625	1	CIB1
GOBP_POSITIVE_REGULATION_OF_REPRODUCTIVE_PROCESS	0.389328	0.737358	0.0922597	-0.8	-1.06625	1	CIB1
GOBP_REGULATION_OF_GERM_CELL_PROLIFERATION	0.389328	0.737358	0.0922597	-0.8	-1.06625	1	CIB1
GOBP_REGULATION_OF_MALE_GERM_CELL_PROLIFERATION	0.389328	0.737358	0.0922597	-0.8	-1.06625	1	CIB1
GOBP_REGULATION_OF_MICROTUBULE_DEPOLYMERIZATION	0.389328	0.737358	0.0922597	-0.8	-1.06625	1	CIB1
GOBP_THROMBOPOIETIN-MEDIATED_SIGNALING_PATHWAY	0.389328	0.737358	0.0922597	-0.8	-1.06625	1	CIB1
HP_PALMAR_PITS	0.389328	0.737358	0.0922597	-0.8	-1.06625	1	CIB1
HP_SKIN_PIT	0.389328	0.737358	0.0922597	-0.8	-1.06625	1	CIB1
GSE7768_OVA_ALONE_VS_OVA_WITH_MPL_IMMUNIZED_MOUSE_WHOLE_SPLEEN_6H_DN	0.389011	0.737358	0.09855	0.442573	1.06432	5	PELI1,CERS6,H3-3B
GSE8515_CTRL_VS_IL6_4H_STIM_MAC_UP	0.389011	0.737358	0.09855	0.442494	1.06413	5	PIK3C2G,MBNL2,STK39,BPTF
SCHLOSSER_MYC_TARGETS_REPRESSED_BY_SERUM	0.388988	0.737358	0.0862866	-0.417319	-1.06053	6	TXN,RAN,HSPE1
HP_ABNORMALITY_OF_THE_CLITORIS	0.389121	0.737358	0.0956031	0.475842	1.05466	4	FGFR2,ARID1B,WWOX
HP_ABNORMAL_SIZE_OF_THE_CLITORIS	0.389121	0.737358	0.0956031	0.475842	1.05466	4	FGFR2,ARID1B,WWOX
GOBP_REGULATION_OF_ANATOMICAL_STRUCTURE_SIZE	0.388021	0.737358	0.10925	0.251683	1.05042	19	CHRM3,EXT1,SLC12A2
MEF2C_TARGET_GENES	0.389049	0.737358	0.115734	0.226351	1.04887	27	MDM2,GMDS,NEAT1,PDE4D,MALAT1,TRA2A,ATF3,FBXO34,FAF1,ARID1B,INPP4B
GSE17721_CTRL_VS_CPG_6H_BMDC_DN	0.388636	0.737358	0.100633	0.406486	1.04724	6	ETS2,TIPARP,ATF3,YBX3
MIR3692_5P	0.388636	0.737358	0.100633	0.406226	1.04657	6	TRAPPC9,TCF12,MYO1D,AGAP1,TNRC6B
MIR2861	0.388636	0.737358	0.100633	0.405879	1.04568	6	SPATA13,FOXN3,POLR2J3,MYO1D
GOBP_POSITIVE_REGULATION_OF_METABOLIC_PROCESS	0.388489	0.737358	0.131458	0.147783	1.04223	144	FGFR2,GLIS3,MECOM,ZBTB20,BTG2,MDM2,H1-5,APP,NEDD4L,BCAS3,NFIA,MACC1,ITGA6,TBC1D5,CRY1,NEAT1,FOXP1,RERE,PTK2,CD44,SPIDR,PELI1,ETS2,MLXIP,PDE4D,SMYD3,TIPARP,MAML3,STK3,NCOA7,CASZ1,COP1,TRA2A,ATF3,LIMK2,PABPC1,SRPK2,RC3H1,NR6A1,MYO6,NFATC2,FAF1,NCOA2,ARID1B,TCF12,FTX,LPIN2,MED13,YBX3,AP3B1,SMURF1,EHF,ARIH1,ETV6,ASH1L,TPCN1,APBB2,ASCL2,ANK3,ZNF292,JUND,NFIB,ZFPM1,BPTF,ARID5B,EPHB2,ROR1
MIR6785_5P	0.38835	0.737358	0.104733	0.300255	1.04016	12	PTK2,PRKCA,MYO10,PLEKHA5,PDE7A,TPCN1,AGAP1,FBXL20,DDAH1,ARHGEF11
GSE6259_BCELL_VS_CD8_TCELL_DN	0.388095	0.737358	0.103576	0.325539	1.0381	10	YPEL5,RERE,MBNL2,FBXO32,YBX3,HECA,FBXL20,TNRC6B
HP_ABNORMAL_CAUDATE_NUCLEUS_MORPHOLOGY	0.389474	0.737404	0.0959207	0.63548	1.07443	2	MT-ATP6
HP_ABNORMAL_CORPUS_STRIATUM_MORPHOLOGY	0.389474	0.737404	0.0959207	0.63548	1.07443	2	MT-ATP6
HP_ATROPHY_DEGENERATION_INVOLVING_THE_CAUDATE_NUCLEUS	0.389474	0.737404	0.0959207	0.63548	1.07443	2	MT-ATP6
GOBP_EXCRETION	0.389474	0.737404	0.0959207	0.633655	1.07135	2	NEDD4L,NFAT5
GSE17721_LPS_VS_POLYIC_16H_BMDC_DN	0.390119	0.738568	0.0838361	-0.344201	-1.04708	11	S100A11,SERPINB1,TXNDC17,ZFP36L2
GSE21927_C26GM_VS_4T1_TUMOR_MONOCYTE_BALBC_UP	0.390476	0.739129	0.0899861	-0.503224	-1.07835	4	CD24,TESC,PHB
GSE15750_WT_VS_TRAF6KO_DAY10_EFF_CD8_TCELL_DN	0.390476	0.739129	0.0899861	-0.503185	-1.07827	4	S100A14
ZNF354B_TARGET_GENES	0.390566	0.739241	0.0894367	-0.553689	-1.0772	3	CSTB
GSE3982_MAC_VS_BASOPHIL_DN	0.390777	0.739582	0.104344	0.300178	1.03989	12	EXT1,MAP1LC3B,PELI1,ETS2
GSE6092_B_BURGDOFERI_VS_B_BURGDORFERI_AND_IFNG_STIM_ENDOTHELIAL_CELL_DN	0.390909	0.739775	0.100279	0.405613	1.04499	6	SPATA13,GPHN,SMURF1,DGKH,ITGB8
ZNF329_TARGET_GENES	0.391089	0.74	0.0819779	-0.320791	-1.05524	13	ALDH3A1,PKM,LAMA3,HSP90AB1,NME1,FAM162A
GOBP_LIPID_TRANSPORT	0.391089	0.74	0.0819779	-0.320657	-1.0548	13	FABP1,ANXA2
MORF_ERCC2	0.391121	0.740002	0.0959207	0.554064	1.08771	3	RERE,SIK3,CHD9
GSE17721_PAM3CSK4_VS_CPG_6H_BMDC_UP	0.391204	0.74009	0.101351	0.370902	1.07855	8	ETS2,SRPK2,AGAP1,LPP,GTF2I,DLG1,PDLIM7,NOP16
GSE42021_CD24HI_VS_CD24INT_TREG_THYMUS_DN	0.391228	0.74009	0.0852885	-0.384198	-1.05795	8	PLAUR,ZFP36,GUK1,PSMB3,OAS1,IL32
GOBP_AXONAL_TRANSPORT_OF_MITOCHONDRION	0.391579	0.740466	0.0956031	0.633603	1.07126	2	TRAK1,SYBU
GOMF_SNARE_BINDING	0.391579	0.740466	0.0956031	0.633603	1.07126	2	TPCN1,SYBU
GOMF_SYNTAXIN_BINDING	0.391579	0.740466	0.0956031	0.633603	1.07126	2	TPCN1,SYBU
chr8q23	0.391579	0.740466	0.0956031	0.633603	1.07126	2	OXR1,SYBU
BARX2_TARGET_GENES	0.391566	0.740466	0.0770737	-0.218284	-1.05048	45	ENO1,ALDOA,UBC,FDPS,JPT1,TUBB4B,SEC61G,CLDN4,CLIC1,TMA7,EIF4A1,EIF5A,UBB,RHOF,NME1,PTMA,PRR13,PSMB3,PHB
GSE29164_UNTREATED_VS_CD8_TCELL_TREATED_MELANOMA_DAY3_UP	0.391823	0.740811	0.0835991	-0.342842	-1.04295	11	NDRG1,DNAJC15,NDUFB9,ROMO1,MRPL52,ANGPTL4,AKR1B10,PDLIM7
GSE22886_NAIVE_CD4_TCELL_VS_48H_ACT_TH1_UP	0.391823	0.740811	0.0835991	-0.342367	-1.0415	11	KRT18,LINC00342
GOBP_POSITIVE_REGULATION_OF_INTRACELLULAR_SIGNAL_TRANSDUCTION	0.391913	0.740924	0.0787114	-0.235466	-1.0652	36	GAPDH,MIF,S100A4,TXN,HSPA1A,CD24,HSP90AA1,PPIA,HSPA1B,CIB1,HSP90AB1,EIF5A,UBB
GOCC_COMPACT_MYELIN	0.392453	0.741483	0.0891647	-0.632172	-1.08042	2	ANXA2
GOCC_MYELIN_SHEATH_ADAXONAL_REGION	0.392453	0.741483	0.0891647	-0.632172	-1.08042	2	ANXA2
GOCC_SCHMIDT-LANTERMAN_INCISURE	0.392453	0.741483	0.0891647	-0.632172	-1.08042	2	ANXA2
GSE5503_MLN_DC_VS_SPLEEN_DC_ACTIVATED_ALLOGENIC_TCELL_DN	0.392453	0.741483	0.0891647	-0.63177	-1.07974	2	FDPS
MIR6734_5P	0.392381	0.741483	0.0897105	-0.503012	-1.0779	4	S100A10
GARGALOVIC_RESPONSE_TO_OXIDIZED_PHOSPHOLIPIDS_TURQUOISE_UP	0.392381	0.741483	0.0897105	-0.502687	-1.0772	4	EMP1,ZFP36
GSE22886_IL2_VS_IL15_STIM_NKCELL_DN	0.392381	0.741483	0.0897105	-0.502292	-1.07635	4	JPT1,DNAJC15,ATP5MC3
GSE9946_IMMATURE_VS_LISTERIA_INF_MATURE_DC_DN	0.392381	0.741483	0.0897105	-0.502257	-1.07628	4	GPX2,TPI1
GSE40666_STAT1_KO_VS_STAT4_KO_CD8_TCELL_WITH_IFNA_STIM_90MIN_DN	0.392771	0.742027	0.103576	0.315798	1.06021	11	BTG2,MIR924HG,TIPARP,UBE2H,CASZ1
GSE18281_CORTEX_VS_MEDULLA_THYMUS_UP	0.393235	0.742055	0.0956031	0.553753	1.0871	3	CRY1,STAG1,RB1CC1
WP_AUTOPHAGY	0.393235	0.742055	0.0956031	0.553753	1.0871	3	MAP1LC3B,DEPTOR,RB1CC1
WEST_ADRENOCORTICAL_TUMOR_DN	0.393204	0.742055	0.0806388	-0.283108	-1.05838	19	IER3,ACTG1,TM4SF1,KLF2,ZFP36L2,ZFP36,EIF4A1,TSPO,UBB
MIR1976	0.393305	0.742055	0.0949752	0.47561	1.05415	4	OXR1,PARD3B,LPP,PLCH1
MIR3614_5P	0.393305	0.742055	0.0949752	0.47561	1.05415	4	FOXN3,PHACTR2,TNRC6B,PLCH1
MIR8083	0.393305	0.742055	0.0949752	0.47561	1.05415	4	ATP8B1,APBB2,CASK,PLCH1
GOCC_CYTOPLASMIC_STRESS_GRANULE	0.393305	0.742055	0.0949752	0.475483	1.05387	4	PABPC1,RC3H1,MBNL1
LIM_MAMMARY_LUMINAL_MATURE_DN	0.393182	0.742055	0.0999277	0.405192	1.04391	6	FOXN3,FBXO32,CAMK2D,NFIB,MEIS2
GSE7460_CTRL_VS_TGFB_TREATED_ACT_TCONV_UP	0.393182	0.742055	0.0999277	0.404421	1.04192	6	APP,CD44,MYO6,MAP3K20
GSE2706_R848_VS_LPS_2H_STIM_DC_UP	0.393182	0.742055	0.0999277	0.404082	1.04105	6	DLEU2,ASCL2,LLGL2,TCF7L2,MACROD2,MYEOV
MIR8055	0.393182	0.742055	0.0999277	0.403994	1.04082	6	MACC1,NCOA2,PTCHD4,HECA,IRF2BP2
MODULE_248	0.393182	0.742055	0.0999277	0.403827	1.04039	6	PIK3C2G,PRKCA,CHN2,CASK,ARHGEF11
GOBP_NEGATIVE_REGULATION_OF_MITOTIC_CELL_CYCLE_PHASE_TRANSITION	0.393182	0.742055	0.0999277	0.37331	1.03707	7	MDM2,FOXN3,WEE1
GOMF_CHROMATIN_DNA_BINDING	0.393182	0.742055	0.0999277	0.372819	1.0357	7	H1-4,H1-5,JMJD1C,H3-3B
MIR5190	0.393182	0.742055	0.0999277	0.372345	1.03439	7	MBNL2,PHLPP1,WEE1,PLEKHA5
MIR3168	0.393182	0.742055	0.0999277	0.372188	1.03395	7	NFIA,MBNL1,COBLL1,NFAT5,NF1,BMPR1A,ARHGAP6
MIR217_5P	0.393182	0.742055	0.0999277	0.372148	1.03384	7	FGFR2,DACH1,CHN2,PARD3B,NFAT5,NF1
GSE3982_BASOPHIL_VS_EFF_MEMORY_CD4_TCELL_UP	0.393407	0.742188	0.0978773	0.441349	1.06138	5	VPS13B,MED13L,ADH1C,CHN2
GOBP_CELL_VOLUME_HOMEOSTASIS	0.393684	0.742654	0.095288	0.632709	1.06975	2	SLC12A2
AIZARANI_LIVER_C10_MVECS_1	0.393987	0.743168	0.0793435	-0.276931	-1.0608	20	EMP1,NDRG1,ANXA2,TM4SF1,BHLHE40,KLF2,ID1,TAGLN2,SERPINB6,TPM4,SOCS3
GOBP_EPITHELIAL_CELL_DEVELOPMENT	0.394161	0.743437	0.0870516	-0.456942	-1.07384	5	SFN,FASN
MODULE_157	0.39434	0.743601	0.0888945	-0.631579	-1.07941	2	S100P,CALB2
GOBP_PROTEIN_PROCESSING	0.394316	0.743601	0.0855357	-0.416211	-1.05771	6	ENO1,CTSE,PRSS3,PGK1
CAFFAREL_RESPONSE_TO_THC_24HR_5_DN	0.394316	0.743601	0.0855357	-0.415808	-1.05669	6	ATP5MK,ATP5MF,ATP5MJ,NME1
EGFR_UP.V1_UP	0.394872	0.744547	0.10714	0.281883	1.02916	14	EXT1,SLC12A2,ETS2,MBNL2,ATF3
GSE37301_COMMON_LYMPHOID_PROGENITOR_VS_RAG2_KO_NK_CELL_UP	0.395349	0.744599	0.095288	0.553611	1.08682	3	MBNL2,FUT8
MIR615_5P	0.395349	0.744599	0.095288	0.553041	1.0857	3	GLIS3,MEIS2
MIR4633_3P_MIR6500_5P	0.395349	0.744599	0.095288	0.553036	1.08569	3	MLXIP,LIMK2,TNRC6B
GOBP_NEGATIVE_REGULATION_OF_LYMPHOCYTE_PROLIFERATION	0.395349	0.744599	0.095288	0.551873	1.08341	3	PELI1,RC3H1,DLG1
GOBP_NEGATIVE_REGULATION_OF_MONONUCLEAR_CELL_PROLIFERATION	0.395349	0.744599	0.095288	0.551873	1.08341	3	PELI1,RC3H1,DLG1
GOBP_NEGATIVE_REGULATION_OF_T_CELL_PROLIFERATION	0.395349	0.744599	0.095288	0.551873	1.08341	3	PELI1,RC3H1,DLG1
MIR8089	0.395604	0.744599	0.0975449	0.44043	1.05917	5	SAMD12,FOXN3,NR6A1
MIR3153	0.395604	0.744599	0.0975449	0.439919	1.05794	5	ZBTB20,DGKH,YWHAZ,PLEKHS1,ACER2
GSE2706_2H_VS_8H_R848_STIM_DC_UP	0.395604	0.744599	0.0975449	0.439265	1.05637	5	BTG2,NFIA,MAML3
TTCYNRGAA_STAT5B_01	0.395604	0.744599	0.0975449	0.438884	1.05545	5	ARIH1,ANK3,PTCHD4,CHN2
HP_ABNORMAL_HAIR_MORPHOLOGY	0.395062	0.744599	0.119348	0.187172	1.055	52	FGFR2,ZBTB20,EXT1,SLC12A2,MDM2,MT-ND6,FOXP1,RERE,VPS13B,SPIDR,TRAPPC9,PDE4D,FUT8,MED13L,CASZ1
HP_BLURRED_VISION	0.395604	0.744599	0.0975449	0.438614	1.0548	5	MT-ATP6,MT-ND6
GSE23568_ID3_TRANSDUCED_VS_ID3_KO_CD8_TCELL_DN	0.395604	0.744599	0.0975449	0.438475	1.05447	5	ZBTB20,ITGA6
WANG_MLL_TARGETS	0.395604	0.744599	0.0975449	0.438125	1.05362	5	NFIA,RABGAP1L
GSE17721_LPS_VS_POLYIC_1H_BMDC_UP	0.395455	0.744599	0.0995791	0.403453	1.03943	6	SPATA13,ETS2,TIPARP
HP_TELECANTHUS	0.395455	0.744599	0.0995791	0.402617	1.03727	6	FGFR2,H1-4,JMJD1C
GSE27670_BLIMP1_VS_LMP1_TRANSDUCED_GC_BCELL_DN	0.395455	0.744599	0.0995791	0.402217	1.03625	6	ETNK1,UBE2H,NR6A1,LIMA1
GSE14308_TH17_VS_INDUCED_TREG_DN	0.395455	0.744599	0.0995791	0.401752	1.03505	6	PIP5K1B,RABGAP1L,CERS6
GSE14769_UNSTIM_VS_240MIN_LPS_BMDM_DN	0.395455	0.744599	0.0995791	0.401671	1.03484	6	NCOA7,ATF3,ABR,ABHD17B,CHD9,IL1RN
SESTO_RESPONSE_TO_UV_C8	0.395455	0.744599	0.0995791	0.401653	1.03479	6	APP,PTPRK,STK3
GOBP_RESPONSE_TO_INTERLEUKIN-1	0.395455	0.744599	0.0995791	0.401324	1.03394	6	APP,PRKCA,RC3H1
MIR7160_5P	0.395455	0.744599	0.0995791	0.371895	1.03314	7	ZBTB20,CDK6,MED13,MEIS2,CHD9,CBFA2T2
HMBOX1_TARGET_GENES	0.395543	0.744599	0.112379	0.200857	1.02704	36	MDM2,VMP1,BCAS3,CDK6,RERE,RABGAP1L,TIPARP,MALAT1,JMJD1C,LRBA,PHLPP1,LIMK2
ZHAN_LATE_DIFFERENTIATION_GENES_UP	0.396226	0.744627	0.0886261	-0.63098	-1.07839	2	S100A6
DESCARTES_MAIN_FETAL_IGFBP1_DKK1_POSITIVE_CELLS	0.396226	0.744627	0.0886261	-0.629555	-1.07595	2	LGALS1,RRAS
GHO_ATF5_TARGETS_DN	0.396226	0.744627	0.0886261	-0.629555	-1.07595	2	ID1,RRAS
GOBP_ENDOTHELIAL_CELL-MATRIX_ADHESION	0.396226	0.744627	0.0886261	-0.629555	-1.07595	2	CEACAM6,RRAS
GOBP_ENDOTHELIAL_CELL-MATRIX_ADHESION_VIA_FIBRONECTIN	0.396226	0.744627	0.0886261	-0.629555	-1.07595	2	CEACAM6,RRAS
GOBP_POSITIVE_REGULATION_OF_ENDOTHELIAL_CELL-MATRIX_ADHESION_VIA_FIBRONECTIN	0.396226	0.744627	0.0886261	-0.629555	-1.07595	2	CEACAM6,RRAS
GOBP_REGULATION_OF_ENDOTHELIAL_CELL-MATRIX_ADHESION_VIA_FIBRONECTIN	0.396226	0.744627	0.0886261	-0.629555	-1.07595	2	CEACAM6,RRAS
GOMF_GDP_BINDING	0.396226	0.744627	0.0886261	-0.629555	-1.07595	2	RAN,RRAS
REACTOME_SEMA3A_PLEXIN_REPULSION_SIGNALING_BY_INHIBITING_INTEGRIN_ADHESION	0.396226	0.744627	0.0886261	-0.629555	-1.07595	2	RAC1,RRAS
REACTOME_SEMA4D_MEDIATED_INHIBITION_OF_CELL_ATTACHMENT_AND_MIGRATION	0.396226	0.744627	0.0886261	-0.629555	-1.07595	2	RAC1,RRAS
GSE15324_ELF4_KO_VS_WT_NAIVE_CD8_TCELL_DN	0.395985	0.744627	0.086795	-0.456814	-1.07354	5	HSPA1A,TM4SF1
GOBP_REGULATION_OF_EPITHELIAL_CELL_APOPTOTIC_PROCESS	0.396226	0.744627	0.0886261	-0.551724	-1.07338	3	ZFP36,ANGPTL4,TCF7L2
GOZGIT_ESR1_TARGETS_UP	0.396226	0.744627	0.0886261	-0.551724	-1.07338	3	ADIRF,C11orf86,TCF7L2
GSE13485_PRE_VS_POST_YF17D_VACCINATION_PBMC_DN	0.396226	0.744627	0.0886261	-0.551724	-1.07338	3	ANXA2,OAS1,TCF7L2
WP_CHROMOSOMAL_AND_MICROSATELLITE_INSTABILITY_IN_COLORECTAL_CANCER	0.396226	0.744627	0.0886261	-0.551724	-1.07338	3	RAC1,CCND1,TCF7L2
GOBP_ORGANELLE_FUSION	0.396226	0.744627	0.0886261	-0.551641	-1.07321	3	ANXA2
HP_NAIL_DYSPLASIA	0.396092	0.744627	0.0852885	-0.370814	-1.06226	9	ITGB4,LAMA3,SLC39A4,POMP,LAMB3,NOP10,KRT6B
KRAS.300_UP.V1_DN	0.396092	0.744627	0.0852885	-0.397198	-1.05308	7	CEACAM5,DSG3,OAS1,AKR1B10,VILL
MCBRYAN_PUBERTAL_BREAST_4_5WK_DN	0.396355	0.744627	0.0995791	0.34141	1.04982	9	RETNLB,NEAT1,MALAT1,WEE1,CUX1
GR_Q6	0.396355	0.744627	0.0995791	0.341165	1.04906	9	RERE,STK3,H3-3B,SRPK2,MBNL1
AHR_Q5	0.396355	0.744627	0.0995791	0.341085	1.04882	9	FUT8,REV3L,CAMK2D,STAG1,KANSL1L,YWHAZ,MEIS2
GOBP_COGNITION	0.396355	0.744627	0.0995791	0.340919	1.04831	9	BTG2,APP,EPHB2,MEIS2,PTEN,NF1,PRKN
GOBP_LEARNING_OR_MEMORY	0.396355	0.744627	0.0995791	0.340919	1.04831	9	BTG2,APP,EPHB2,MEIS2,PTEN,NF1,PRKN
HP_REDUCED_VISUAL_ACUITY	0.395833	0.744627	0.107972	0.25089	1.04711	19	FGFR2,H1-4,MT-ATP6,VPS13B,NSMCE2,MT-ND3
REACTOME_SIGNALING_BY_ROBO_RECEPTORS	0.396907	0.745482	0.0833634	-0.356259	-1.05324	10	PFN1,UBC,UBB,PSMB3,RAC1,ELOC
GSE1925_3H_VS_24H_IFNG_STIM_MACROPHAGE_UP	0.396907	0.745482	0.0833634	-0.355997	-1.05246	10	TFF1,SERPINB1,FTL,VDAC2,SNU13,NF1,ENAH,UCP2
HP_HYPERHIDROSIS	0.396907	0.745482	0.0833634	-0.355846	-1.05202	10	ITGB4,LAMA3,LAMB3,NPM1,NOP10,KRT6B
TFIIA_Q6	0.396934	0.745482	0.0828962	-0.341145	-1.03778	11	ALDH3A1,GPX2
GRADE_COLON_VS_RECTAL_CANCER_DN	0.397233	0.74593	0.0911073	-0.79798	-1.06355	1	TAGLN2
SIMBULAN_PARP1_TARGETS_DN	0.397233	0.74593	0.0911073	-0.79798	-1.06355	1	TAGLN2
MIR4715_5P	0.397463	0.746015	0.0949752	0.551065	1.08182	3	EXT1,RC3H1
VISALA_RESPONSE_TO_HEAT_SHOCK_AND_AGING_DN	0.397463	0.746015	0.0949752	0.550405	1.08053	3	TRA2A,CUX1,ANXA1
MIR134_5P	0.397463	0.746015	0.0949752	0.549397	1.07855	3	CRY1,MBNL1,PLCH1
MIR3118	0.397463	0.746015	0.0949752	0.549397	1.07855	3	CRY1,MBNL1,PLCH1
BRF1_TARGET_GENES	0.397463	0.746015	0.0949752	0.549373	1.0785	3	MAP1LC3B,NCOA7
ZSCAN5B_TARGET_GENES	0.397463	0.746015	0.0949752	0.549373	1.0785	3	MAP1LC3B,NCOA7
GOBP_POSITIVE_REGULATION_OF_LYMPHOCYTE_MIGRATION	0.397895	0.746018	0.0946646	0.631579	1.06784	2	APP,STK39
GOBP_POSITIVE_REGULATION_OF_T_CELL_MIGRATION	0.397895	0.746018	0.0946646	0.631579	1.06784	2	APP,STK39
GOBP_REGULATION_OF_LYMPHOCYTE_MIGRATION	0.397895	0.746018	0.0946646	0.631579	1.06784	2	APP,STK39
GOBP_REGULATION_OF_T_CELL_MIGRATION	0.397895	0.746018	0.0946646	0.631579	1.06784	2	APP,STK39
TURASHVILI_BREAST_LOBULAR_CARCINOMA_VS_LOBULAR_NORMAL_DN	0.397895	0.746018	0.0946646	0.631579	1.06784	2	NEAT1,STK39
GSE27670_CTRL_VS_LMP1_TRANSDUCED_GC_BCELL_UP	0.397869	0.746018	0.0850427	-0.370491	-1.06134	9	S100A4,ATP5MK,CIAO2B,TXNDC17
GSE25123_CTRL_VS_IL4_STIM_MACROPHAGE_UP	0.397869	0.746018	0.0850427	-0.414296	-1.05284	6	S100A6
SMITH_TERT_TARGETS_UP	0.397802	0.746018	0.0972151	0.437007	1.05094	5	STK3,ATF3,ETV6,APBB2
BRUINS_UVC_RESPONSE_VIA_TP53_GROUP_A	0.397727	0.746018	0.113313	0.220188	1.04942	29	ZBTB20,PIP5K1B,SYNE2,BCAS3,TBC1D5,RAB11FIP1,NEAT1
GSE16451_IMMATURE_VS_MATURE_NEURON_CELL_LINE_WEST_EQUINE_ENC_VIRUS_DN	0.397727	0.746018	0.0992333	0.370371	1.0289	7	CDK6,FUT8,YBX3,VWA8,LPP,ITFG1
GSE20198_IL12_IL18_VS_IFNA_TREATED_ACT_CD4_TCELL_DN	0.397727	0.746018	0.0992333	0.370143	1.02827	7	CD164,TRAK1,WEE1,MYO1D,HECA,TCF7L2,NOP16
GSE42021_CD24INT_TREG_VS_CD24INT_TCONV_THYMUS_UP	0.397727	0.746018	0.0992333	0.369928	1.02767	7	BCAS3,RERE,CBX4,FAF1
SMIRNOV_RESPONSE_TO_IR_2HR_UP	0.397727	0.746018	0.0992333	0.369614	1.0268	7	MDM2,RAB11FIP1,ATF3,H3-3B
GOBP_POSITIVE_REGULATION_OF_EPITHELIAL_CELL_PROLIFERATION	0.397727	0.746018	0.0992333	0.36959	1.02674	7	FGFR2,PRKCA
GOBP_POSITIVE_REGULATION_OF_VACUOLE_ORGANIZATION	0.398113	0.74614	0.0883594	-0.628568	-1.07427	2	ANXA2
GOBP_REGULATION_OF_VACUOLE_ORGANIZATION	0.398113	0.74614	0.0883594	-0.628568	-1.07427	2	ANXA2
GOCC_LATE_ENDOSOME_MEMBRANE	0.398113	0.74614	0.0883594	-0.628568	-1.07427	2	ANXA2
REACTOME_TP53_REGULATES_TRANSCRIPTION_OF_CELL_DEATH_GENES	0.398113	0.74614	0.0883594	-0.550204	-1.07042	3	NDRG1,PRELID1
GSE4590_PRE_BCELL_VS_LARGE_PRE_BCELL_DN	0.398113	0.74614	0.0883594	-0.54993	-1.06989	3	AGPAT2,ID1
GSE7831_1H_VS_4H_INFLUENZA_STIM_PDC_UP	0.398148	0.746148	0.100279	0.369411	1.07422	8	MECOM,APP,ITGA6
GSE46242_CTRL_VS_EGR2_DELETED_ANERGIC_TH1_CD4_TCELL_UP	0.398246	0.746273	0.0843144	-0.382918	-1.05442	8	ALDOA,AGPAT2,TOMM5,ANGPTL4,OAS1
GSE41867_DAY15_EFFECTOR_VS_DAY30_MEMORY_CD8_TCELL_LCMV_ARMSTRONG_UP	0.398625	0.746927	0.0831291	-0.35485	-1.04907	10	ALDH3A1,EMP1
JINESH_BLEBBISHIELD_VS_LIVE_CONTROL_DN	0.398703	0.747015	0.0799859	-0.284798	-1.04782	18	TMSB10,REG4,ANXA2,SERPINB1,CTSE,TAGLN2,SPRR1A,OAS1,IL32,MALL
GOCC_CUL4-RING_E3_UBIQUITIN_LIGASE_COMPLEX	0.399194	0.747156	0.0919686	0.8	1.07395	1	COP1
GOCC_CUL4A-RING_E3_UBIQUITIN_LIGASE_COMPLEX	0.399194	0.747156	0.0919686	0.8	1.07395	1	COP1
FLECHNER_PBL_KIDNEY_TRANSPLANT_REJECTED_VS_OK_UP	0.399194	0.747156	0.0919686	0.79798	1.07123	1	TRA2A
GNF2_HDAC1	0.399194	0.747156	0.0919686	0.79798	1.07123	1	TRA2A
chr7p15	0.399194	0.747156	0.0919686	0.79798	1.07123	1	TRA2A
chr5q21	0.399194	0.747156	0.0919686	0.79596	1.06852	1	LINC02163
XU_GH1_EXOGENOUS_TARGETS_DN	0.399209	0.747156	0.0908241	-0.79596	-1.06086	1	NDUFB9
GOBP_PROTEASOME_ASSEMBLY	0.399209	0.747156	0.0908241	-0.793939	-1.05817	1	POMP
HP_ABNORMAL_PLACENTAL_MEMBRANE_MORPHOLOGY	0.399209	0.747156	0.0908241	-0.793939	-1.05817	1	POMP
HP_AMNIOTIC_CONSTRICTION_RING	0.399209	0.747156	0.0908241	-0.793939	-1.05817	1	POMP
HP_CONGENITAL_ICHTHYOSIFORM_ERYTHRODERMA	0.399209	0.747156	0.0908241	-0.793939	-1.05817	1	POMP
HP_CONGENITAL_NONBULLOUS_ICHTHYOSIFORM_ERYTHRODERMA	0.399209	0.747156	0.0908241	-0.793939	-1.05817	1	POMP
HP_HYPERCONVEX_NAIL	0.399209	0.747156	0.0908241	-0.793939	-1.05817	1	POMP
MATSUMIYA_BLOOD_MODIFIED_VACCINIA_ANKARA_VACCINE_AGE_4_6MO_VACCINATED_VS_CANDIN_PLACEBO_BCG_PRIMED_1DY_UP	0.399209	0.747156	0.0908241	-0.793939	-1.05817	1	POMP
DESCARTES_MAIN_FETAL_RETINAL_PIGMENT_CELLS	0.399577	0.747737	0.0946646	0.549128	1.07802	3	SLC38A11,PARD3B,C6orf223
WP_P53_TRANSCRIPTIONAL_GENE_NETWORK	0.399582	0.747737	0.0940503	0.474484	1.05165	4	BTG2,PTEN,SESN1,TP53INP1
GSE12484_HEALTHY_VS_PERIDONTITIS_NEUTROPHILS_DN	0.4	0.747771	0.0886261	-0.500867	-1.0733	4	KLK10,PPIA,NME1
GOBP_RESPONSE_TO_ISOQUINOLINE_ALKALOID	0.4	0.747771	0.0943564	0.631257	1.06729	2	MDM2
GOBP_RESPONSE_TO_MORPHINE	0.4	0.747771	0.0943564	0.631257	1.06729	2	MDM2
GOBP_NEGATIVE_REGULATION_OF_CELLULAR_PROTEIN_CATABOLIC_PROCESS	0.4	0.747771	0.0880945	-0.548302	-1.06672	3	ANXA2,HSP90AB1
MIR6826_3P	0.4	0.747771	0.0880945	-0.548233	-1.06658	3	EMP1
GSE21927_EL4_VS_MCA203_TUMOR_MONOCYTES_DN	0.4	0.747771	0.0880945	-0.548189	-1.0665	3	ANXA2,CLDN4
WP_IL1_SIGNALING_PATHWAY	0.4	0.747771	0.0943564	0.630542	1.06609	2	PELI1,MAP2K6
GSE19888_ADENOSINE_A3R_INH_PRETREAT_AND_ACT_BY_A3R_VS_TCELL_MEMBRANES_ACT_MAST_CELL_UP	0.4	0.747771	0.0943564	0.630114	1.06536	2	ETNK1,OAS1
LEIN_CEREBELLUM_MARKERS	0.4	0.747771	0.0943564	0.630048	1.06525	2	SYNE2,CALB2
GSE11961_MARGINAL_ZONE_BCELL_VS_GERMINAL_CENTER_BCELL_DAY40_UP	0.4	0.747771	0.0968878	0.436864	1.05059	5	CHRM3,ARID1B,FHIT,PDZD8
FXR1_TARGET_GENES	0.4	0.747771	0.111463	0.211298	1.04383	33	H1-5,FOXP1,CDK6,PRKCA,TRAPPC9,SMYD3,MAML3,CASZ1,ATF3,H3-3B,ARID1B,SEMA6A,AP3B1,SMURF1,APBB2,DGKH,BPTF,WWOX
GOBP_CELLULAR_RESPONSE_TO_LIPID	0.4	0.747771	0.10714	0.251101	1.02878	18	FGFR2,CRY1,FOXP1,PRKCA,SMYD3,FBXO32
CTTTGCA_MIR527	0.4	0.747771	0.106323	0.27179	1.02449	15	PRKCA,MBNL2,SRPK2,MBNL1,TCF12,IVNS1ABP,PAN3,TNRC6B,ANKRD12,PTEN,CHD9,SRGAP3,DAPK2
SNIP1_TARGET_GENES	0.400309	0.748291	0.0772747	-0.248774	-1.05365	28	S100A10,ACTB,GAPDH,ANXA2,ATP5MJ,PPIA,CIB1,EIF5A,PTMA,NCL,PSMB3,TIMM8B,MRPL12,EIF1
DAZARD_RESPONSE_TO_UV_SCC_DN	0.400463	0.748349	0.0999277	0.369296	1.07388	8	EXT1,NEDD4L,TIPARP,WEE1
WP_SMALL_CELL_LUNG_CANCER	0.400463	0.748349	0.0999277	0.368838	1.07255	8	ITGA6,CDK6,PTK2
MIR5003_5P	0.400463	0.748349	0.0999277	0.368366	1.07118	8	ZBTB20,FUT9,LRBA
GSE22886_NAIVE_BCELL_VS_BM_PLASMA_CELL_DN	0.400463	0.748349	0.0999277	0.368225	1.07077	8	EXT1,ITGA6,MBNL2
CHO_NR4A1_TARGETS	0.40121	0.748419	0.0916795	0.791919	1.0631	1	ATF3
ERCC8_TARGET_GENES	0.40121	0.748419	0.0916795	0.791919	1.0631	1	ATF3
GOBP_CELLULAR_RESPONSE_TO_ARSENIC-CONTAINING_SUBSTANCE	0.40121	0.748419	0.0916795	0.791919	1.0631	1	ATF3
GOBP_POSITIVE_REGULATION_OF_TRANSCRIPTION_FROM_RNA_POLYMERASE_II_PROMOTER_IN_RESPONSE_TO_ENDOPLASMIC_RETICULUM_STRESS	0.40121	0.748419	0.0916795	0.791919	1.0631	1	ATF3
GOBP_REGULATION_OF_TRANSCRIPTION_FROM_RNA_POLYMERASE_II_PROMOTER_IN_RESPONSE_TO_ARSENIC-CONTAINING_SUBSTANCE	0.40121	0.748419	0.0916795	0.791919	1.0631	1	ATF3
GOCC_CHOP-ATF3_COMPLEX	0.40121	0.748419	0.0916795	0.791919	1.0631	1	ATF3
HOFMANN_MYELODYSPLASTIC_SYNDROM_LOW_RISK_UP	0.40121	0.748419	0.0916795	0.791919	1.0631	1	ATF3
IYENGAR_RESPONSE_TO_ADIPOCYTE_FACTORS	0.40121	0.748419	0.0916795	0.791919	1.0631	1	ATF3
NAKAYA_PBMC_FLUAD_MALE_AGE_14_27YO_1D_POSTBOOST_VS_0D_PREIMM_MF59_ADJUVANTED_1DY_ATIV_UP	0.40121	0.748419	0.0916795	0.791919	1.0631	1	ATF3
REACTOME_ATF4_ACTIVATES_GENES_IN_RESPONSE_TO_ENDOPLASMIC_RETICULUM_STRESS	0.40121	0.748419	0.0916795	0.791919	1.0631	1	ATF3
REACTOME_PERK_REGULATES_GENE_EXPRESSION	0.40121	0.748419	0.0916795	0.791919	1.0631	1	ATF3
REACTOME_RESPONSE_OF_EIF2AK1_HRI_TO_HEME_DEFICIENCY	0.40121	0.748419	0.0916795	0.791919	1.0631	1	ATF3
REACTOME_RESPONSE_OF_EIF2AK4_GCN2_TO_AMINO_ACID_DEFICIENCY	0.40121	0.748419	0.0916795	0.791919	1.0631	1	ATF3
REACTOME_UNFOLDED_PROTEIN_RESPONSE_UPR	0.40121	0.748419	0.0916795	0.791919	1.0631	1	ATF3
SAGIV_CD24_TARGETS_DN	0.40121	0.748419	0.0916795	0.791919	1.0631	1	ATF3
TRAVAGLINI_LUNG_IGSF21_DENDRITIC_CELL	0.40121	0.748419	0.0916795	0.791919	1.0631	1	ATF3
WP_PHOTODYNAMIC_THERAPYINDUCED_UNFOLDED_PROTEIN_RESPONSE	0.40121	0.748419	0.0916795	0.791919	1.0631	1	ATF3
YWATTWNNRGCT_UNKNOWN	0.40121	0.748419	0.0916795	0.791919	1.0631	1	ATF3
ZERBINI_RESPONSE_TO_SULINDAC_UP	0.40121	0.748419	0.0916795	0.791919	1.0631	1	ATF3
GSE18804_SPLEEN_MACROPHAGE_VS_BRAIN_TUMORAL_MACROPHAGE_UP	0.40099	0.748419	0.0806388	-0.318272	-1.04695	13	KRT18,IER3,ANXA2
GSE16385_UNTREATED_VS_12H_ROSIGLITAZONE_IFNG_TNF_TREATED_MACROPHAGE_DN	0.400911	0.748419	0.0988903	0.340096	1.04577	9	BTG2,APP,NFIA
RAG1_TARGET_GENES	0.401084	0.748419	0.109684	0.194855	1.03262	39	H1-4,MDM2,PTPRK,RERE,PELI1,SMYD3,CBX4,MALAT1,JMJD1C,TRA2A,H3-3B,ITPR2,MBNL1,FAF1,ARID1B,TCF12,ARIH1,STAG1,JUND,VWA8,GNAQ,HECA,GABPB1-AS1,UBR5,RB1CC1,NSD3
HP_ABNORMALITY_OF_THE_LIVER	0.400576	0.748419	0.113787	0.190231	1.0199	42	FGFR2,GLIS3,MT-ATP6,SPINK1,MT-ND6,RERE,ATP8B1,NSMCE2,JMJD1C,MT-ND3,HMGCS2,MED13L,CASZ1
GOBP_POSITIVE_REGULATION_OF_CELLULAR_AMIDE_METABOLIC_PROCESS	0.40146	0.748472	0.0860347	-0.456088	-1.07183	5	PKM,EIF5A,NPM1
GOBP_POSITIVE_REGULATION_OF_TRANSLATION	0.40146	0.748472	0.0860347	-0.456088	-1.07183	5	PKM,EIF5A,NPM1
GSE17721_PAM3CSK4_VS_GADIQUIMOD_16H_BMDC_UP	0.401421	0.748472	0.0845557	-0.368858	-1.05666	9	S100A6,BHLHE40,HSP90AB1,PSMB3,LGALS1,ALDOC
REACTOME_SIGNALING_BY_MET	0.401421	0.748472	0.0845557	-0.368167	-1.05468	9	UBC,LAMA3,LAMB3,UBB,RAC1,TNS4,MUC20,LRIG1
GSE8515_IL1_VS_IL6_4H_STIM_MAC_UP	0.401421	0.748472	0.0845557	-0.368022	-1.05426	9	PHLDA2,IER3,SEC61G
GSE37416_0H_VS_12H_F_TULARENSIS_LVS_NEUTROPHIL_UP	0.401421	0.748472	0.0845557	-0.368002	-1.05421	9	S100A6,JPT1,ZFP36,TSPO,TUBA1C
CADWELL_ATG16L1_TARGETS_UP	0.401421	0.748472	0.0845557	-0.395953	-1.04978	7	FABP1
ZNF331_TARGET_GENES	0.401515	0.748472	0.105125	0.294637	1.0425	13	LINC00511,RABGAP1L,VPS13B,FBXO32,ARID1B,TCF12
GSE41867_DAY6_EFFECTOR_VS_DAY30_MEMORY_CD8_TCELL_LCMV_ARMSTRONG_UP	0.401515	0.748472	0.105125	0.293907	1.03991	13	BTG2,MAP1LC3B,RERE,NCOA7,LIMK2,ITPR2,PDE7A
GOBP_POSITIVE_REGULATION_OF_ENDOCYTOSIS	0.401691	0.748685	0.0943564	0.548726	1.07723	3	NEDD4L,TBC1D5
NAKAMURA_ADIPOGENESIS_EARLY_UP	0.401691	0.748685	0.0943564	0.548557	1.0769	3	OXR1,PDE4D
MORF_PPP6C	0.401905	0.748709	0.0883594	-0.500572	-1.07267	4	ATP5MF,SNRPG,TBCA
MIR766_3P	0.401905	0.748709	0.0883594	-0.500367	-1.07223	4	CD24,CEACAM6
GOBP_INTERFERON-GAMMA_PRODUCTION	0.402105	0.748709	0.0940503	0.629555	1.06442	2	PDE4D,ZFPM1
GOBP_POSITIVE_REGULATION_OF_INTERFERON-GAMMA_PRODUCTION	0.402105	0.748709	0.0940503	0.629555	1.06442	2	PDE4D,ZFPM1
GOBP_PRIMITIVE_HEMOPOIESIS	0.402105	0.748709	0.0940503	0.629555	1.06442	2	STK3,ZFPM1
GOBP_REGULATION_OF_INTERFERON-GAMMA_PRODUCTION	0.402105	0.748709	0.0940503	0.629555	1.06442	2	PDE4D,ZFPM1
NIKOLSKY_BREAST_CANCER_16Q24_AMPLICON	0.402105	0.748709	0.0940503	0.629555	1.06442	2	MAP1LC3B,ZFPM1
chr16q24	0.402105	0.748709	0.0940503	0.629555	1.06442	2	MAP1LC3B,ZFPM1
MIR548B_3P	0.401887	0.748709	0.0878313	-0.546887	-1.06397	3	ATP5MK
MIR8082	0.401887	0.748709	0.0878313	-0.546676	-1.06356	3	SH3BGRL3
GOMF_NUCLEOSIDE_PHOSPHATE_BINDING	0.401929	0.748709	0.120985	0.167906	1.03571	76	FGFR2,PIK3C2G,H1-4,CMPK1,GMDS,ETNK1,PIP5K1B,CRY1,CDK6,GPHN,PTK2,ALDH1A1,PRKCA,ATP8B1,PDE4D,MAGI1,ARL15,STK3,UBE2H,LIMK2,SRPK2,SIK3,WEE1,PCCA,MYO10,MYO6
GOMF_NUCLEOTIDE_BINDING	0.401929	0.748709	0.120985	0.167906	1.03571	76	FGFR2,PIK3C2G,H1-4,CMPK1,GMDS,ETNK1,PIP5K1B,CRY1,CDK6,GPHN,PTK2,ALDH1A1,PRKCA,ATP8B1,PDE4D,MAGI1,ARL15,STK3,UBE2H,LIMK2,SRPK2,SIK3,WEE1,PCCA,MYO10,MYO6
REACTOME_M_PHASE	0.401961	0.748709	0.0799859	-0.298156	-1.03001	15	UBC,TUBB4B,HSP90AA1,RAN,TUBA1C,UBB,PSMB3,TUBA4A
HP_ABNORMALITY_OF_THE_TESTIS_SIZE	0.402198	0.748824	0.096563	0.43672	1.05025	5	CHRM3,WWOX,PTEN,NF1
HP_AORTIC_ROOT_ANEURYSM	0.402273	0.748849	0.09855	0.4	1.03053	6	SLC12A2,MED13,BPTF,TNRC6B,KANSL1,HPDL
HP_RELATIVE_MACROCEPHALY	0.402273	0.748849	0.09855	0.4	1.03053	6	SLC12A2,MED13,BPTF,TNRC6B,NF1,HPDL
GSE5542_IFNG_VS_IFNA_AND_IFNG_TREATED_EPITHELIAL_CELLS_6H_UP	0.40264	0.749476	0.08042	-0.317269	-1.04365	13	ALDH3A1,S100A6
GOBP_POSITIVE_REGULATION_OF_PHOSPHATE_METABOLIC_PROCESS	0.403077	0.750174	0.0766747	-0.245116	-1.04896	29	PLAUR,ENO1,MIF,TXN,ANXA2,CD24,HSP90AA1
GOBP_POSITIVE_REGULATION_OF_PHOSPHORUS_METABOLIC_PROCESS	0.403077	0.750174	0.0766747	-0.245116	-1.04896	29	PLAUR,ENO1,MIF,TXN,ANXA2,CD24,HSP90AA1
GSE13411_IGM_MEMORY_BCELL_VS_PLASMA_CELL_DN	0.403197	0.750225	0.0843144	-0.413593	-1.05106	6	IER3,ANXA2
AR_Q6	0.403189	0.750225	0.09855	0.339468	1.04384	9	CRY1,SIK3,NR6A1,MBNL1,UBR5,ITGB8,CASK,LLGL2
GSE10239_NAIVE_VS_MEMORY_CD8_TCELL_UP	0.403189	0.750225	0.09855	0.33937	1.04354	9	GPHN,CD164,RC3H1,PDE7A,NCOA2,REV3L
JI_METASTASIS_REPRESSED_BY_STK11	0.403285	0.75033	0.0857844	-0.455449	-1.07033	5	CD24,CEACAM6
BERENJENO_ROCK_SIGNALING_NOT_VIA_RHOA_UP	0.40381	0.750904	0.0880945	-0.499844	-1.07111	4	NDRG1,TSPO,PRR13
GSE22611_UNSTIM_VS_6H_MDP_STIM_NOD2_TRANSDUCED_HEK293T_CELL_UP	0.40381	0.750904	0.0880945	-0.499649	-1.07069	4	S100A6,PPIA
GSE44649_NAIVE_VS_ACTIVATED_CD8_TCELL_UP	0.40381	0.750904	0.0880945	-0.499645	-1.07068	4	MYL12B,TSPO,KLK8
GSE17721_0.5H_VS_12H_LPS_BMDC_DN	0.403766	0.750904	0.0934449	0.4738	1.05014	4	ATF3,ARID5B,ABR,ANXA1
GSE29618_PRE_VS_DAY7_POST_TIV_FLU_VACCINE_MDC_UP	0.403766	0.750904	0.0934449	0.473577	1.04964	4	SYBU,ELAPOR1,CASK,LLGL2
GSE39820_IL1B_IL6_VS_IL1B_IL6_IL23A_TREATED_CD4_TCELL_DN	0.403748	0.750904	0.0819779	-0.338985	-1.03121	11	TFF1,MYL12B,SERPINB1,FABP5
GSE36078_WT_VS_IL1R_KO_LUNG_DC_AFTER_AD5_INF_UP	0.403748	0.750904	0.0819779	-0.33866	-1.03022	11	S100A6,IER3,BHLHE40
GOBP_ORGANOPHOSPHATE_BIOSYNTHETIC_PROCESS	0.404025	0.751247	0.0768737	-0.263298	-1.07682	25	ENO1,ALDOA,FDPS,TPI1,ATP5MF,ATP5ME,AGPAT2,ATP5MC3,ATP5F1D,FABP5
MIR6715B_3P	0.404396	0.751763	0.0962406	0.436472	1.04965	5	ZBTB20,MED13L,NFIB,ITFG1,FARP1
MIR670_5P	0.404396	0.751763	0.0962406	0.436153	1.04888	5	FGFR2,CASZ1
GOBP_REGULATION_OF_CELLULAR_COMPONENT_ORGANIZATION	0.40438	0.751763	0.0738053	-0.192158	-1.03188	75	TMSB10,SFN,S100A10,PLAUR,ENO1,ACTG1,PFN1,HSPA1A,ANXA2,HSP90AA1,TACSTD2,DNAJC15,PFDN2
MIR342_3P	0.404545	0.751927	0.0982123	0.39938	1.02894	6	PDE4D,FUT8,ARID1B,EHF
GSE29618_LAIV_VS_TIV_FLU_VACCINE_DAY7_MONOCYTE_UP	0.404545	0.751927	0.0982123	0.398993	1.02794	6	FGFR2,CHRM3
GSE37416_0H_VS_48H_F_TULARENSIS_LVS_NEUTROPHIL_DN	0.404973	0.752549	0.0840746	-0.366948	-1.05119	9	ALDOA,NDRG1,TPI1,GUK1,FAM162A
GSE24210_TCONV_VS_TREG_DN	0.404973	0.752549	0.0840746	-0.366453	-1.04977	9	TPI1,SEC61G,SLC39A4,GPI,MRPL12,SEMA4B,ALDOC
GSE6259_DEC205_POS_DC_VS_BCELL_DN	0.404973	0.752549	0.0840746	-0.394529	-1.046	7	MIF,PFDN2,TSPO,PRR13,NCL
GSE3982_CTRL_VS_IGE_STIM_MAST_CELL_UP	0.405109	0.752687	0.0855357	-0.455124	-1.06957	5	S100A6,SLC39A4
SCHLOSSER_MYC_AND_SERUM_RESPONSE_SYNERGY	0.405109	0.752687	0.0855357	-0.455028	-1.06934	5	EIF4A1,TAGLN2,SRM,MRPL12
BONOME_OVARIAN_CANCER_SURVIVAL_OPTIMAL_DEBULKING	0.405229	0.752851	0.0795565	-0.297344	-1.02721	15	MYL12B,CLIC1,TM4SF1,CIB1,TAGLN2,TSPO,UBB
SCHAVOLT_TARGETS_OF_TP53_AND_TP63	0.40566	0.75325	0.0873098	-0.626678	-1.07104	2	SFN
GOBP_INTRINSIC_APOPTOTIC_SIGNALING_PATHWAY_IN_RESPONSE_TO_ENDOPLASMIC_RETICULUM_STRESS	0.40566	0.75325	0.0873098	-0.545639	-1.06154	3	HSPA1A,TMEM117,PRKN
GOBP_MODULATION_BY_HOST_OF_SYMBIONT_PROCESS	0.40566	0.75325	0.0873098	-0.545639	-1.06154	3	CFL1,PHB,PRKN
GOBP_MODULATION_BY_HOST_OF_VIRAL_PROCESS	0.40566	0.75325	0.0873098	-0.545639	-1.06154	3	CFL1,PHB,PRKN
GOBP_MODULATION_OF_PROCESS_OF_OTHER_ORGANISM	0.40566	0.75325	0.0873098	-0.545639	-1.06154	3	CFL1,PHB,PRKN
GOBP_MODULATION_OF_PROCESS_OF_OTHER_ORGANISM_INVOLVED_IN_SYMBIOTIC_INTERACTION	0.40566	0.75325	0.0873098	-0.545639	-1.06154	3	CFL1,PHB,PRKN
PTEN_DN.V1_UP	0.40566	0.75325	0.0873098	-0.545639	-1.06154	3	DSG3,KLK8,PRKN
GSE3039_CD4_TCELL_VS_ALPHAALPHA_CD8_TCELL_UP	0.405714	0.753292	0.0878313	-0.499013	-1.06933	4	ARHGDIA,GUK1,PROCR
WP_BLADDER_CANCER	0.40592	0.753328	0.0937465	0.547675	1.07517	3	MDM2,DAPK2,CCND1
GCM_SMO	0.40592	0.753328	0.0937465	0.547667	1.07515	3	COG5,ASH1L,FBXL20
GSE6674_UNSTIM_VS_PL2_3_STIM_BCELL_UP	0.40592	0.753328	0.0937465	0.547667	1.07515	3	MARCHF3,PHACTR2,FBXL20
MIR193B_5P	0.40592	0.753328	0.0937465	0.547667	1.07515	3	NFATC2,TMEM87A,FBXL20
GSE18791_CTRL_VS_NEWCASTLE_VIRUS_DC_14H_UP	0.40592	0.753328	0.0937465	0.546123	1.07212	3	PTK2,MLXIP
MIR3613_5P	0.40592	0.753328	0.0937465	0.543781	1.06752	3	MBNL2,ARIH1,RERGL
GOBP_REGULATION_OF_CELLULAR_SENESCENCE	0.406316	0.754002	0.0934449	0.62785	1.06153	2	CDK6,BMPR1A
GSE21670_UNTREATED_VS_TGFB_TREATED_CD4_TCELL_UP	0.406593	0.754002	0.0959207	0.435294	1.04682	5	CHRM3,PLEKHS1,TMEM117,KLK11
GSE31622_WT_VS_KLF3_KO_BCELL_UP	0.406593	0.754002	0.0959207	0.435188	1.04656	5	ALDH1A1,RC3H1,PDE7A
HP_FRONTAL_CORTICAL_ATROPHY	0.406593	0.754002	0.0959207	0.43504	1.04621	5	SLC12A2,MED13,BPTF,TNRC6B,HPDL
HP_IMPAIRED_TANDEM_GAIT	0.406593	0.754002	0.0959207	0.43504	1.04621	5	SLC12A2,MED13,BPTF,TNRC6B,HPDL
HP_INCOMITANT_STRABISMUS	0.406593	0.754002	0.0959207	0.43504	1.04621	5	SLC12A2,MED13,BPTF,TNRC6B,HPDL
HP_PAPILLEDEMA	0.406593	0.754002	0.0959207	0.43504	1.04621	5	SLC12A2,MED13,BPTF,TNRC6B,HPDL
HP_PULMONARY_ARTERY_DILATATION	0.406593	0.754002	0.0959207	0.43504	1.04621	5	SLC12A2,MED13,BPTF,TNRC6B,HPDL
HP_RETINAL_ATROPHY	0.406593	0.754002	0.0959207	0.43504	1.04621	5	SLC12A2,MED13,BPTF,TNRC6B,HPDL
HP_ABNORMALITY_OF_THE_MUSCULATURE_OF_THE_LIMBS	0.406566	0.754002	0.104344	0.292614	1.03534	13	FGFR2,MT-ATP6,SYNE2
GSE10500_ARTHRITIC_SYNOVIAL_FLUID_VS_HEALTHY_MACROPHAGE_DN	0.40675	0.754016	0.0838361	-0.365986	-1.04843	9	TMSB10,NDRG1
WP_ADIPOGENESIS	0.40675	0.754016	0.0838361	-0.394105	-1.04488	7	MIF,SCD,AGPAT2
BROWNE_HCMV_INFECTION_24HR_DN	0.40678	0.754016	0.0813027	-0.328414	-1.03349	12	S100A10,S100A4,FDPS
GSE22886_CD8_TCELL_VS_BCELL_NAIVE_UP	0.40678	0.754016	0.0813027	-0.327252	-1.02983	12	ACTG1,JPT1,PA2G4,IL32,TIMM8B,MRPL12,LGALS1
GSE41176_UNSTIM_VS_ANTI_IGM_STIM_TAK1_KO_BCELL_3H_UP	0.406818	0.754016	0.0978773	0.398387	1.02638	6	GLIS3,SYNE2
BROWNE_HCMV_INFECTION_6HR_DN	0.406818	0.754016	0.0978773	0.39779	1.02484	6	MDM2,ITGA6,WEE1,ARID5B
GSE4590_PRE_BCELL_VS_VPREB_POS_LARGE_PRE_BCELL_UP	0.406818	0.754016	0.0978773	0.39771	1.02463	6	RABGAP1L,PELI1,SMURF1,COBLL1
HARALAMBIEVA_PBMC_FLUARIX_AGE_50_74YO_CORR_WITH_28D_MEM_B_CELL_RESPONSE_AT_28DY_POSITIVE	0.40708	0.754443	0.114267	0.179726	1.03605	55	EXT1,MDM2,YPEL5,PIP5K1B,VMP1,APP,MACC1,RAB11FIP1,PELI1,ETS2,ALDH1A1,JMJD1C,MAML3,MED13L,CERS6,COP1,ATF3,TRAK1,MAP3K20-AS1,NR6A1,PCCA
GOBP_REGULATION_OF_CELL_SHAPE	0.407155	0.754525	0.0815265	-0.337602	-1.02701	11	ALDOA,MYL12B,ARHGDIA,MYL12A,RHOF,RAC1
GSE21670_IL6_VS_TGFB_AND_IL6_TREATED_STAT3_KO_CD4_TCELL_UP	0.407216	0.754581	0.0819779	-0.352452	-1.04198	10	FDPS,TPI1,SLC39A4,LAMB3,SERPINB6
HP_HEAT_INTOLERANCE	0.407547	0.754797	0.0870516	-0.626151	-1.07013	2	LDHA
GSE41978_WT_VS_ID2_KO_AND_BIM_KO_KLRG1_LOW_EFFECTOR_CD8_TCELL_DN	0.407547	0.754797	0.0870516	-0.625765	-1.06948	2	JPT1
MIR5187_3P	0.408034	0.754797	0.0934449	0.543611	1.06719	3	MBNL2,TMEM87A,ZDHHC20
GOMF_METHYLATED_HISTONE_BINDING	0.408421	0.754797	0.0931455	0.62753	1.06099	2	CBX4,BPTF
GOMF_METHYLATION-DEPENDENT_PROTEIN_BINDING	0.408421	0.754797	0.0931455	0.62753	1.06099	2	CBX4,BPTF
GOMF_MODIFICATION-DEPENDENT_PROTEIN_BINDING	0.408421	0.754797	0.0931455	0.62753	1.06099	2	CBX4,BPTF
HP_ABNORMAL_CARDIAC_TEST	0.408421	0.754797	0.0931455	0.62753	1.06099	2	MED13L,BPTF
IVANOVA_HEMATOPOIESIS_STEM_CELL_SHORT_TERM	0.408421	0.754797	0.0931455	0.62753	1.06099	2	PRKCA,BPTF
MIR12121	0.408421	0.754797	0.0931455	0.62753	1.06099	2	OXR1,BPTF
MIR5001_5P	0.408421	0.754797	0.0931455	0.62753	1.06099	2	PDE4D,BPTF
GOBP_PYRIMIDINE-CONTAINING_COMPOUND_BIOSYNTHETIC_PROCESS	0.408421	0.754797	0.0931455	0.627272	1.06056	2	CMPK1
GOBP_PYRIMIDINE-CONTAINING_COMPOUND_METABOLIC_PROCESS	0.408421	0.754797	0.0931455	0.627272	1.06056	2	CMPK1
GOBP_PYRIMIDINE_NUCLEOTIDE_BIOSYNTHETIC_PROCESS	0.408421	0.754797	0.0931455	0.627272	1.06056	2	CMPK1
GOBP_PYRIMIDINE_NUCLEOTIDE_METABOLIC_PROCESS	0.408421	0.754797	0.0931455	0.627272	1.06056	2	CMPK1
GOBP_PYRIMIDINE_RIBONUCLEOTIDE_BIOSYNTHETIC_PROCESS	0.408421	0.754797	0.0931455	0.627272	1.06056	2	CMPK1
GOBP_PYRIMIDINE_RIBONUCLEOTIDE_METABOLIC_PROCESS	0.408421	0.754797	0.0931455	0.627272	1.06056	2	CMPK1
GOMF_NUCLEOSIDE_DIPHOSPHATE_KINASE_ACTIVITY	0.408421	0.754797	0.0931455	0.627272	1.06056	2	CMPK1
MODULE_102	0.408421	0.754797	0.0931455	0.627272	1.06056	2	CMPK1
GOBP_LAMELLIPODIUM_ASSEMBLY	0.408421	0.754797	0.0931455	0.627043	1.06017	2	SPATA13,RAC1
REACTOME_TP53_REGULATES_TRANSCRIPTION_OF_ADDITIONAL_CELL_CYCLE_GENES_WHOSE_EXACT_ROLE_IN_THE_P53_PATHWAY_REMAIN_UNCERTAIN	0.408421	0.754797	0.0931455	0.626168	1.05869	2	BTG2
HP_EXCESSIVE_SALIVATION	0.408421	0.754797	0.0931455	0.625521	1.0576	2	FOXP1,HPDL
GSE22432_MULTIPOTENT_PROGENITOR_VS_PDC_UP	0.408421	0.754797	0.0931455	0.625506	1.05757	2	FBXO32,ARID5B
MIR182_3P	0.408421	0.754797	0.0931455	0.625506	1.05757	2	PHACTR2,ARID5B
MIR3659	0.408421	0.754797	0.0931455	0.625506	1.05757	2	STK39,ARID5B
MIR4265	0.408421	0.754797	0.0931455	0.625506	1.05757	2	CERS6,ARID5B
MIR4296	0.408421	0.754797	0.0931455	0.625506	1.05757	2	CERS6,ARID5B
MIR4322	0.408421	0.754797	0.0931455	0.625506	1.05757	2	CERS6,ARID5B
MIR6742_3P	0.408421	0.754797	0.0931455	0.625506	1.05757	2	ASH1L,ARID5B
SCHMAHL_PDGF_SIGNALING	0.408421	0.754797	0.0931455	0.625506	1.05757	2	TIPARP,ARID5B
GOUYER_TUMOR_INVASIVENESS	0.408421	0.754797	0.0931455	0.624915	1.05657	2	SPINK1,AKR1B10
XIE_ST_HSC_S1PR3_OE_DN	0.408421	0.754797	0.0931455	0.624207	1.05538	2	NFIA,DHRS9
GSE7768_OVA_WITH_LPS_VS_OVA_WITH_MPL_IMMUNIZED_MOUSE_WHOLE_SPLEEN_6H_DN	0.407767	0.754797	0.101714	0.297507	1.03064	12	RALGAPA2,FOXP1,CD44,H3-3B,RC3H1,MYO10
GOBP_CELLULAR_RESPONSE_TO_TRANSFORMING_GROWTH_FACTOR_BETA_STIMULUS	0.407767	0.754797	0.101714	0.297147	1.02939	12	FGFR2,PTPRK,PTK2,FUT8
GOBP_RESPONSE_TO_TRANSFORMING_GROWTH_FACTOR_BETA	0.407767	0.754797	0.101714	0.297147	1.02939	12	FGFR2,PTPRK,PTK2,FUT8
GOBP_CELL_MORPHOGENESIS_INVOLVED_IN_DIFFERENTIATION	0.408333	0.754797	0.110122	0.207966	1.02137	32	OLFM4,FGFR2,EXT1,APP,NEDD4L,RERE,PTK2
GSE3982_NEUTROPHIL_VS_CENT_MEMORY_CD4_TCELL_UP	0.408526	0.754876	0.0835991	-0.365689	-1.04758	9	S100A11,ALDOA
GSE3982_EOSINOPHIL_VS_CENT_MEMORY_CD4_TCELL_DN	0.408526	0.754876	0.0835991	-0.365376	-1.04669	9	TMSB10,HSP90AA1,HSPB1
DUAN_PRDM5_TARGETS	0.408791	0.755251	0.0956031	0.43431	1.04445	5	ETS2,NCOA7,ZFPM1,PPP1R12B
DARWICHE_PAPILLOMA_RISK_HIGH_DN	0.408791	0.755251	0.0956031	0.433731	1.04306	5	APP,PVT1
GOMF_EXTRACELLULAR_MATRIX_CONSTITUENT,_LUBRICANT_ACTIVITY	0.409091	0.75569	0.0894367	-0.791919	-1.05548	1	MUC17
MIR505_3P	0.409091	0.75569	0.0975449	0.36813	1.02268	7	MLXIP,NR6A1,ZNF292,ROR1,MEIS2,PTEN
chr15q22	0.409434	0.756266	0.086795	-0.544597	-1.05951	3	ANXA2
GOBP_RESPONSE_TO_CALCIUM_ION	0.409524	0.756375	0.0873098	-0.498767	-1.0688	4	S100A16
HUTTMANN_B_CLL_POOR_SURVIVAL_UP	0.4096	0.7564	0.077884	-0.289607	-1.05118	17	S100A11,LINC00342,CDC37,ATP5F1D,ARHGDIA,TSPO,PRSS3
GOBP_MICROTUBULE-BASED_PROCESS	0.409583	0.7564	0.0760837	-0.246367	-1.04346	28	GAPDH,HSPA1A,TUBB4B,RAN,CFL1,HSPA1B,HSPB1,CIB1,TUBA1C,NPM1,UBB
GSE22601_CD4_SINGLE_POSITIVE_VS_CD8_SINGLE_POSITIVE_THYMOCYTE_DN	0.409639	0.756414	0.100991	0.31138	1.04538	11	ITGA6,UBE2H,PHLPP1,CD164,RC3H1,MYO6
GSE37301_COMMON_LYMPHOID_PROGENITOR_VS_GRAN_MONO_PROGENITOR_UP	0.409722	0.756492	0.09855	0.366405	1.06548	8	CRY1,ENC1,PTK2,SERINC5
GSE8921_UNSTIM_VS_TLR1_2_STIM_MONOCYTE_3H_DN	0.410148	0.756492	0.0931455	0.541899	1.06383	3	GOLM1,NFATC2
MIR5089_3P	0.410148	0.756492	0.0931455	0.541807	1.06365	3	PELI1,MYO6,MARK3
MIR3130_3P	0.410148	0.756492	0.0931455	0.541582	1.06321	3	LPIN2,MAP3K20,TNRC6B
MIR3922_5P	0.410148	0.756492	0.0931455	0.541582	1.06321	3	ARL15,TCF12,TNRC6B
MIR6511B_5P	0.410148	0.756492	0.0931455	0.541582	1.06321	3	ENC1,MED13,TNRC6B
MIR6734_3P	0.410148	0.756492	0.0931455	0.541582	1.06321	3	EPHB2,KDM3B,TNRC6B
MIR6811_5P	0.410148	0.756492	0.0931455	0.541582	1.06321	3	ENC1,MED13,TNRC6B
MIR873_3P	0.410148	0.756492	0.0931455	0.541582	1.06321	3	RC3H1,PAN3,TNRC6B
HP_HYPERLIPIDEMIA	0.410148	0.756492	0.0931455	0.540809	1.06169	3	SYNE2,NSMCE2
HP_HYPERTRIGLYCERIDEMIA	0.410148	0.756492	0.0931455	0.540809	1.06169	3	SYNE2,NSMCE2
NAKAYAMA_FRA2_TARGETS	0.410148	0.756492	0.0931455	0.539853	1.05981	3	MDM2,FBXO32
GSE17721_CPG_VS_GARDIQUIMOD_8H_BMDC_DN	0.410023	0.756492	0.0975449	0.338475	1.04079	9	EXT1,SYNE2
GOBP_REGULATION_OF_CELLULAR_AMIDE_METABOLIC_PROCESS	0.410049	0.756492	0.0785029	-0.282732	-1.04022	18	GAPDH,PKM,ZFP36L2,ZFP36,HSPB1,PA2G4,EIF5A,NPM1
GOBP_REGULATION_OF_TRANSLATION	0.410049	0.756492	0.0785029	-0.282732	-1.04022	18	GAPDH,PKM,ZFP36L2,ZFP36,HSPB1,PA2G4,EIF5A,NPM1
GSE5960_TH1_VS_ANERGIC_TH1_DN	0.410302	0.756661	0.0833634	-0.363876	-1.04239	9	CSTB,IER3,ATP5F1D,ID1
GSE13547_CTRL_VS_ANTI_IGM_STIM_BCELL_2H_DN	0.410302	0.756661	0.0833634	-0.363851	-1.04232	9	DNAJC15,KLF2,NDUFA3,TESC,KLK8,SNU13
MIR628_3P	0.410526	0.757017	0.0928481	0.624099	1.05519	2	PIP5K1B,ELOC
ZNF146_TARGET_GENES	0.411111	0.758038	0.109684	0.197191	1.02564	38	ZBTB20,MT-ATP6,GMDS,MT-ND6,NEAT1,PTK2,XIST,MT-ATP8,NSMCE2,JMJD1C,MAML3
HP_PEDIATRIC_ONSET	0.411215	0.758172	0.0762797	-0.26187	-1.05397	24	CSTB,LDHA,NDRG1,PRDX1,TACSTD2,LAMA3,SLC39A4,NDUFB9,SLC6A8
PID_CASPASE_PATHWAY	0.411321	0.758194	0.08654	-0.543164	-1.05672	3	KRT18
REACTOME_RAS_PROCESSING	0.411321	0.758194	0.08654	-0.543077	-1.05655	3	UBC,UBB
HOFT_CD4_POSITIVE_ALPHA_BETA_MEMORY_T_CELL_BCG_VACCINE_AGE_18_45YO_ID_7DY_TOP_100_DEG_EX_VIVO_DN	0.411321	0.758194	0.08654	-0.542884	-1.05618	3	HSPE1,FABP5
GSE9037_CTRL_VS_LPS_1H_STIM_BMDM_DN	0.412037	0.759169	0.0982123	0.364563	1.06012	8	MDM2,FUT9,NEDD4L
GSE10325_CD4_TCELL_VS_BCELL_DN	0.412037	0.759169	0.0982123	0.363121	1.05593	8	PTPRK,TBC1D5,TRAK1,YBX3,TPD52,SYBU
GSE6259_DEC205_POS_DC_VS_CD4_TCELL_DN	0.412037	0.759169	0.0982123	0.363089	1.05583	8	EXT1,FOXN3,MED13L,REV3L,MTUS1,TNRC6B,PBX1
GSE45365_NK_CELL_VS_CD8_TCELL_UP	0.412037	0.759169	0.0982123	0.363041	1.05569	8	NEDD4L,SYNE2,CRY1,JMJD1C
GSE14699_NAIVE_VS_DELETIONAL_TOLERANCE_CD8_TCELL_DN	0.412037	0.759169	0.0982123	0.362513	1.05416	8	FOXP1,ENC1,XIST,ETS2
ZWANG_TRANSIENTLY_UP_BY_2ND_EGF_PULSE_ONLY	0.41195	0.759169	0.0766747	-0.266469	-1.04642	22	TFF2,CEACAM6,CTSE,IL32,TNFRSF12A,MALL,INO80C,CCND1,SEMA4B,TNS4,GJB3,MYEOV,C11orf86,DDAH1,UCP2,MYO1D,ZFPM1,MCF2L,APBB2,RHOU,PHACTR2
MIR224_3P	0.412301	0.759366	0.0972151	0.337814	1.03876	9	ZBTB20,CDK6,STAG1,NFIB,RB1CC1,TNRC6B,NFAT5
GSE10273_HIGH_VS_LOW_IL7_TREATED_IRF4_8_NULL_PRE_BCELL_DN	0.412301	0.759366	0.0972151	0.337259	1.03705	9	GOLM1,LIMK2,ITPR2,NCOA2,SMURF1,JUND
GSE28726_NAIVE_CD4_TCELL_VS_NAIVE_VA24NEG_NKTCELL_DN	0.412266	0.759366	0.0808589	-0.336193	-1.02272	11	TMSB10,DDIT4,ZFP36L2,ANXA10
HP_ABNORMALITY_OF_THE_PLANTAR_SKIN_OF_FOOT	0.412266	0.759366	0.0808589	-0.335992	-1.02211	11	ITGB4,LAMA3,POMP,LAMB3,NPM1,NOP10,KRT6B
GOLDRATH_NAIVE_VS_MEMORY_CD8_TCELL_UP	0.412266	0.759366	0.0808589	-0.335759	-1.0214	11	PLAUR,NDRG1,DDIT4,FASN
VILLANUEVA_LIVER_CANCER_KRT19_UP	0.412409	0.75945	0.0845557	-0.453438	-1.06561	5	S100A14
TONKS_TARGETS_OF_RUNX1_RUNX1T1_FUSION_SUSTAINED_IN_GRANULOCYTE_UP	0.412409	0.75945	0.0845557	-0.452845	-1.06421	5	TM4SF1,HSPB1,ID1
GSE36476_CTRL_VS_TSST_ACT_40H_MEMORY_CD4_TCELL_YOUNG_UP	0.412621	0.759784	0.100991	0.295436	1.02346	12	YPEL5,PELI1,SERINC5,TIPARP,SIK3,SMURF1,ARID5B,HECA
HP_EXTERNAL_GENITAL_HYPOPLASIA	0.412821	0.760093	0.104344	0.26873	1.01295	15	FGFR2,CHRM3,RERE,CASZ1,MBD5,ARID1B,COG5,STAG1
GARCIA_PINERES_PBMC_HPV_16_L1_VLP_AGE_18_25YO_7MO_CORRELATED_WITH_ANTIBODY_RESPONSE_POSITIVE	0.413208	0.760172	0.0862866	-0.624934	-1.06805	2	TPI1
GSE7764_IL15_TREATED_VS_CTRL_NK_CELL_24H_UP	0.413208	0.760172	0.0862866	-0.542391	-1.05522	3	PKM
GSE20715_0H_VS_6H_OZONE_TLR4_KO_LUNG_UP	0.413208	0.760172	0.0862866	-0.541875	-1.05422	3	S100A16
MIR6737_5P	0.413208	0.760172	0.0862866	-0.541593	-1.05367	3	CFL1,MUC17
MIR6819_5P	0.413208	0.760172	0.0862866	-0.541593	-1.05367	3	CFL1,MUC17
GOMF_QUATERNARY_AMMONIUM_GROUP_BINDING	0.413208	0.760172	0.0862866	-0.541582	-1.05365	3	VDAC2,TKT,NF1
HP_SPARSE_EYELASHES	0.413208	0.760172	0.0862866	-0.541582	-1.05365	3	NOP10,ODC1,NF1
HP_SPARSE_OR_ABSENT_EYELASHES	0.413208	0.760172	0.0862866	-0.541582	-1.05365	3	NOP10,ODC1,NF1
GOBP_POSITIVE_REGULATION_OF_ION_TRANSMEMBRANE_TRANSPORTER_ACTIVITY	0.413187	0.760172	0.0949752	0.432136	1.03922	5	VMP1,ANK3,STK39,EPHB2
GOBP_POSITIVE_REGULATION_OF_TRANSPORTER_ACTIVITY	0.413187	0.760172	0.0949752	0.432136	1.03922	5	VMP1,ANK3,STK39,EPHB2
GSE9316_CD4_TCELL_BALBC_VS_TH17_ENRI_CD4_TCELL_SKG_PMA_IONO_STIM_FR4NEG_DN	0.413187	0.760172	0.0949752	0.432049	1.03901	5	ETNK1,CD164,MARK3,AMACR,EPS8L1
CHIANG_LIVER_CANCER_SUBCLASS_INTERFERON_DN	0.413333	0.760288	0.086795	-0.497967	-1.06709	4	SLC6A8,AMACR,KANSL1,LGR5
GOBP_RENAL_TUBULE_MORPHOGENESIS	0.413333	0.760288	0.086795	-0.497967	-1.06709	4	TACSTD2,DLG1,PBX1,LGR5
GSE42021_TREG_PLN_VS_CD24INT_TREG_THYMUS_UP	0.413399	0.760293	0.0785029	-0.305382	-1.03326	14	PLAUR,HSP90AA1,BHLHE40,SLC39A4,HSPA1B,MRPL52,SOCS3,PROCR,ELOC
GOBP_LIPID_LOCALIZATION	0.413399	0.760293	0.0785029	-0.304751	-1.03113	14	FABP1,ANXA2,FABP5,TSPO,PRELID1,SQLE
GOBP_RESPONSE_TO_AMINO_ACID	0.415094	0.760515	0.0860347	-0.624398	-1.06714	2	GSTP1
HP_OVARIAN_CYST	0.415238	0.760515	0.08654	-0.49783	-1.06679	4	CLDN4,AGPAT2
COLIN_PILOCYTIC_ASTROCYTOMA_VS_GLIOBLASTOMA_UP	0.416981	0.760515	0.0857844	-0.623482	-1.06557	2	SCD,ALDOC
DACOSTA_UV_RESPONSE_VIA_ERCC3_COMMON_UP	0.416058	0.760515	0.0840746	-0.451676	-1.06147	5	TUBB4B,SLC6A8,SRM,TUBA4A
GSE2706_LPS_VS_R848_AND_LPS_8H_STIM_DC_UP	0.416058	0.760515	0.0840746	-0.451458	-1.06095	5	EMP1
FAN_EMBRYONIC_CTX_BRAIN_EFFECTOR_T_CELL	0.416058	0.760515	0.0840746	-0.4512	-1.06035	5	S100A4,CLIC1,MYL12A
SCHEIDEREIT_IKK_INTERACTING_PROTEINS	0.416058	0.760515	0.0840746	-0.450879	-1.05959	5	HSP90AA1,CDC37,UBB,CCND1
GOBP_CENTRAL_NERVOUS_SYSTEM_PROJECTION_NEURON_AXONOGENESIS	0.414737	0.760515	0.0922597	0.623482	1.05415	2	NFIB,EPHB2
GOBP_COMMISSURAL_NEURON_AXON_GUIDANCE	0.414737	0.760515	0.0922597	0.623482	1.05415	2	NFIB,EPHB2
GOBP_CRANIAL_NERVE_MORPHOGENESIS	0.414737	0.760515	0.0922597	0.623482	1.05415	2	ATP8B1,EPHB2
GOBP_EPHRIN_RECEPTOR_SIGNALING_PATHWAY	0.414737	0.760515	0.0922597	0.623482	1.05415	2	PTK2,EPHB2
GOBP_NEGATIVE_REGULATION_OF_CATION_CHANNEL_ACTIVITY	0.414737	0.760515	0.0922597	0.623482	1.05415	2	ANK3,EPHB2
GOBP_POSITIVE_REGULATION_OF_CATION_CHANNEL_ACTIVITY	0.414737	0.760515	0.0922597	0.623482	1.05415	2	ANK3,EPHB2
GOBP_POSITIVE_REGULATION_OF_LONG-TERM_SYNAPTIC_POTENTIATION	0.414737	0.760515	0.0922597	0.623482	1.05415	2	APP,EPHB2
GOBP_POSTSYNAPTIC_MEMBRANE_ORGANIZATION	0.414737	0.760515	0.0922597	0.623482	1.05415	2	GPHN,EPHB2
GOBP_REGULATION_OF_LONG-TERM_NEURONAL_SYNAPTIC_PLASTICITY	0.414737	0.760515	0.0922597	0.623482	1.05415	2	APP,EPHB2
GOBP_REGULATION_OF_NEURONAL_SYNAPTIC_PLASTICITY	0.414737	0.760515	0.0922597	0.623482	1.05415	2	APP,EPHB2
GOBP_REGULATION_OF_NEUROTRANSMITTER_RECEPTOR_ACTIVITY	0.414737	0.760515	0.0922597	0.623482	1.05415	2	APP,EPHB2
GOBP_REGULATION_OF_NMDA_RECEPTOR_ACTIVITY	0.414737	0.760515	0.0922597	0.623482	1.05415	2	APP,EPHB2
HP_ABNORMAL_PLATELET_AGGREGATION	0.414737	0.760515	0.0922597	0.623482	1.05415	2	AP3B1,EPHB2
LAIHO_COLORECTAL_CANCER_SERRATED_DN	0.414737	0.760515	0.0922597	0.623482	1.05415	2	ETS2,EPHB2
WP_NRF2ARE_REGULATION	0.414737	0.760515	0.0922597	0.623482	1.05415	2	PRKCA,EPHB2
WP_TRANSCRIPTIONAL_ACTIVATION_BY_NRF2_IN_RESPONSE_TO_PHYTOCHEMICALS	0.414737	0.760515	0.0922597	0.623482	1.05415	2	PRKCA,EPHB2
ZWANG_EGF_PERSISTENTLY_DN	0.414737	0.760515	0.0922597	0.623482	1.05415	2	FOXP1,EPHB2
DESCARTES_FETAL_PANCREAS_LYMPHATIC_ENDOTHELIAL_CELLS	0.414737	0.760515	0.0922597	0.623189	1.05365	2	RALGAPA2,INO80C
GOMF_RRNA_BINDING	0.414737	0.760515	0.0922597	0.622914	1.05319	2	MDM2
GCM_BECN1	0.416996	0.760515	0.0883594	-0.789899	-1.05278	1	ARHGDIA
GOBP_CELLULAR_RESPONSE_TO_REDOX_STATE	0.416996	0.760515	0.0883594	-0.789899	-1.05278	1	ARHGDIA
GOBP_RESPONSE_TO_REDOX_STATE	0.416996	0.760515	0.0883594	-0.789899	-1.05278	1	ARHGDIA
GOMF_GDP-DISSOCIATION_INHIBITOR_ACTIVITY	0.416996	0.760515	0.0883594	-0.789899	-1.05278	1	ARHGDIA
GOMF_RHO_GDP-DISSOCIATION_INHIBITOR_ACTIVITY	0.416996	0.760515	0.0883594	-0.789899	-1.05278	1	ARHGDIA
HP_ABNORMALITY_OF_THE_PERITONEUM	0.416996	0.760515	0.0883594	-0.789899	-1.05278	1	ARHGDIA
HP_ABNORMAL_GLOMERULAR_BASEMENT_MEMBRANE_MORPHOLOGY	0.416996	0.760515	0.0883594	-0.789899	-1.05278	1	ARHGDIA
HP_ABNORMAL_GLOMERULAR_MESANGIUM_MORPHOLOGY	0.416996	0.760515	0.0883594	-0.789899	-1.05278	1	ARHGDIA
HP_ABNORMAL_MACROSCOPIC_URINE_APPEARANCE	0.416996	0.760515	0.0883594	-0.789899	-1.05278	1	ARHGDIA
HP_DIFFUSE_MESANGIAL_SCLEROSIS	0.416996	0.760515	0.0883594	-0.789899	-1.05278	1	ARHGDIA
HP_GLOMERULAR_DEPOSITS	0.416996	0.760515	0.0883594	-0.789899	-1.05278	1	ARHGDIA
HP_GLOMERULONEPHRITIS	0.416996	0.760515	0.0883594	-0.789899	-1.05278	1	ARHGDIA
HP_MINIMAL_CHANGE_GLOMERULONEPHRITIS	0.416996	0.760515	0.0883594	-0.789899	-1.05278	1	ARHGDIA
HP_NEPHRITIS	0.416996	0.760515	0.0883594	-0.789899	-1.05278	1	ARHGDIA
HP_PERITONITIS	0.416996	0.760515	0.0883594	-0.789899	-1.05278	1	ARHGDIA
HP_RAPIDLY_PROGRESSIVE	0.416996	0.760515	0.0883594	-0.789899	-1.05278	1	ARHGDIA
HP_STAGE_5_CHRONIC_KIDNEY_DISEASE	0.416996	0.760515	0.0883594	-0.789899	-1.05278	1	ARHGDIA
MIR6777_5P	0.416996	0.760515	0.0883594	-0.789899	-1.05278	1	ARHGDIA
MIR6889_5P	0.416996	0.760515	0.0883594	-0.789899	-1.05278	1	ARHGDIA
REACTOME_P75NTR_REGULATES_AXONOGENESIS	0.416996	0.760515	0.0883594	-0.789899	-1.05278	1	ARHGDIA
REACTOME_RHOH_GTPASE_CYCLE	0.416996	0.760515	0.0883594	-0.789899	-1.05278	1	ARHGDIA
RUVBL2_TARGET_GENES	0.416996	0.760515	0.0883594	-0.789899	-1.05278	1	ARHGDIA
VERRECCHIA_RESPONSE_TO_TGFB1_C2	0.416996	0.760515	0.0883594	-0.789899	-1.05278	1	ARHGDIA
WP_VASOPRESSINREGULATED_WATER_REABSORPTION	0.416996	0.760515	0.0883594	-0.789899	-1.05278	1	ARHGDIA
GOBP_CELLULAR_RESPONSE_TO_OXYGEN-CONTAINING_COMPOUND	0.414201	0.760515	0.113313	0.187829	1.05222	49	FGFR2,CHRM3,ZBTB20,MDM2,APP,PTPRK,OXR1,PTK2,SPIDR,ALDH1A1,PRKCA,SMYD3
MIR202_3P	0.416667	0.760515	0.0975449	0.361553	1.05137	8	BTG2,FOXN3,CD164,AGAP1,TNRC6B,GTF2I,MSI2
GOBP_POSITIVE_REGULATION_OF_PHOSPHATIDYLINOSITOL_3-KINASE_SIGNALING	0.416842	0.760515	0.0919686	0.621457	1.05073	2	PTK2,ROR1
HAY_BONE_MARROW_CD34_POS_PRE_B	0.416842	0.760515	0.0919686	0.621457	1.05073	2	APBB2,ROR1
MIR632	0.416842	0.760515	0.0919686	0.621457	1.05073	2	MBNL1,ROR1
MODULE_200	0.416842	0.760515	0.0919686	0.621457	1.05073	2	EPHB2,ROR1
MODULE_51	0.416842	0.760515	0.0919686	0.621457	1.05073	2	EPHB2,ROR1
MODULE_80	0.416842	0.760515	0.0919686	0.621457	1.05073	2	EPHB2,ROR1
chr1p31	0.416842	0.760515	0.0919686	0.621457	1.05073	2	NFIA,ROR1
GAUSSMANN_MLL_AF4_FUSION_TARGETS_G_DN	0.416996	0.760515	0.0883594	-0.787879	-1.05009	1	SLC6A8
GOBP_CREATINE_METABOLIC_PROCESS	0.416996	0.760515	0.0883594	-0.787879	-1.05009	1	SLC6A8
GOBP_CREATINE_TRANSMEMBRANE_TRANSPORT	0.416996	0.760515	0.0883594	-0.787879	-1.05009	1	SLC6A8
GOMF_CREATINE:SODIUM_SYMPORTER_ACTIVITY	0.416996	0.760515	0.0883594	-0.787879	-1.05009	1	SLC6A8
GOMF_CREATINE_TRANSMEMBRANE_TRANSPORTER_ACTIVITY	0.416996	0.760515	0.0883594	-0.787879	-1.05009	1	SLC6A8
GOMF_MODIFIED_AMINO_ACID_TRANSMEMBRANE_TRANSPORTER_ACTIVITY	0.416996	0.760515	0.0883594	-0.787879	-1.05009	1	SLC6A8
HERNANDEZ_ABERRANT_MITOSIS_BY_DOCETACEL_2NM_UP	0.416996	0.760515	0.0883594	-0.787879	-1.05009	1	SLC6A8
HP_ATHETOSIS	0.416996	0.760515	0.0883594	-0.787879	-1.05009	1	SLC6A8
HP_ILEUS	0.416996	0.760515	0.0883594	-0.787879	-1.05009	1	SLC6A8
HP_POOR_COORDINATION	0.416996	0.760515	0.0883594	-0.787879	-1.05009	1	SLC6A8
HP_SELF_MUTILATION	0.416996	0.760515	0.0883594	-0.787879	-1.05009	1	SLC6A8
HP_UNDERFOLDED_HELIX	0.416996	0.760515	0.0883594	-0.787879	-1.05009	1	SLC6A8
REACTOME_CREATINE_METABOLISM	0.416996	0.760515	0.0883594	-0.787879	-1.05009	1	SLC6A8
VALK_AML_CLUSTER_7	0.416996	0.760515	0.0883594	-0.787879	-1.05009	1	SLC6A8
chrXq28	0.416996	0.760515	0.0883594	-0.787879	-1.05009	1	SLC6A8
GSE14000_TRANSLATED_RNA_VS_MRNA_16H_LPS_DC_UP	0.416842	0.760515	0.0919686	0.620988	1.04993	2	ZBTB20
GSE3982_MAST_CELL_VS_NEUTROPHIL_DN	0.416667	0.760515	0.0975449	0.361006	1.04978	8	SYNE2,JMJD1C,LIMK2,SEMA6A,GNAQ,TNRC6B,MARK3
GSE36392_EOSINOPHIL_VS_MAC_IL25_TREATED_LUNG_UP	0.416667	0.760515	0.0975449	0.360656	1.04876	8	YPEL5,LPIN2,PDZD8,IRF2BP2,PBX1,EPS8L1,CALB2,VILL
GOBP_EPITHELIAL_CELL_MIGRATION	0.4144	0.760515	0.0772747	-0.288344	-1.0466	17	PFN1,TACSTD2,S100P,HSPB1,ID1,CIB1,PRSS3,GPI,RAC1
RYAN_MANTLE_CELL_LYMPHOMA_NOTCH_DIRECT_UP	0.416318	0.760515	0.0916795	0.471961	1.04606	4	PELI1,SSH2,ARID1B
GSE3039_ALPHAALPHA_VS_ALPHABETA_CD8_TCELL_DN	0.416318	0.760515	0.0916795	0.471872	1.04586	4	FOXP1,ALDH1A1
GSE17974_0H_VS_6H_IN_VITRO_ACT_CD4_TCELL_DN	0.413854	0.760515	0.0828962	-0.411297	-1.04522	6	ALDOA,PRDX1,SNRPG,TOMM5
CERVERA_SDHB_TARGETS_2	0.416318	0.760515	0.0916795	0.471545	1.04514	4	SLC12A2,ITPR2,MAP3K20,CADPS2
GOBP_SYNAPTIC_VESICLE_EXOCYTOSIS	0.416318	0.760515	0.0916795	0.471545	1.04514	4	CADPS,FBXL20,CASK,CADPS2
GSE28737_WT_VS_BCL6_HET_FOLLICULAR_BCELL_UP	0.416318	0.760515	0.0916795	0.471545	1.04514	4	SIK3,PDE7A,LGR5,CADPS2
MIR376A_2_5P	0.416318	0.760515	0.0916795	0.471545	1.04514	4	NAALADL2,MTUS1,CASK,CADPS2
GOBP_POSITIVE_REGULATION_OF_NUCLEOCYTOPLASMIC_TRANSPORT	0.413854	0.760515	0.0828962	-0.411253	-1.04511	6	SFN,RAN,HSP90AB1
TRAVAGLINI_LUNG_CD8_NAIVE_T_CELL	0.414035	0.760515	0.0822055	-0.379466	-1.04492	8	PFN1,KLF2,ZFP36L2,MYL12A,IL32,TUBA4A
GSE8515_CTRL_VS_IL1_4H_STIM_MAC_UP	0.414035	0.760515	0.0822055	-0.379435	-1.04483	8	SFN,TFF3
GOBP_GRANULOCYTE_CHEMOTAXIS	0.415631	0.760515	0.0826646	-0.410303	-1.0427	6	S100A14
GOBP_GRANULOCYTE_MIGRATION	0.415631	0.760515	0.0826646	-0.410303	-1.0427	6	S100A14
NOJIMA_SFRP2_TARGETS_DN	0.416318	0.760515	0.0916795	0.470414	1.04263	4	MDM2,CD44
MIR587	0.416867	0.760515	0.0999277	0.310436	1.04221	11	ZBTB20,ATP8B1,LRBA,PABPC1,ETV6,ZC3H12B,LPP,NFAT5,ARHGEF11
NAGASHIMA_EGF_SIGNALING_UP	0.414035	0.760515	0.0822055	-0.378274	-1.04164	8	IER3,BHLHE40,ZFP36,ID1
GSE20727_CTRL_VS_ROS_INH_AND_DNFB_ALLERGEN_TREATED_DC_UP	0.415631	0.760515	0.0826646	-0.392284	-1.04005	7	SH3BGRL3,TAGLN2,FAM162A,MGST1
ZNF512B_TARGET_GENES	0.416867	0.760515	0.0999277	0.309787	1.04003	11	MECOM,ETS2,PRKCA,TRAPPC9,MAGI1
HP_APLASIA_HYPOPLASIA_OF_THE_SKIN	0.415631	0.760515	0.0826646	-0.392188	-1.0398	7	ITGB4,LAMA3,LAMB3,NPM1,NOP10
GSE11057_NAIVE_VS_CENT_MEMORY_CD4_TCELL_DN	0.414239	0.760515	0.077884	-0.278113	-1.0397	19	SH3BGRL3,PKM,S100A4,CLIC1,TAGLN2,ARHGDIA
TNCATNTCCYR_UNKNOWN	0.415385	0.760515	0.0946646	0.431549	1.03781	5	SAMD12,WWOX,NSD3,CASK,MAP2K6
GOBP_REGULATION_OF_CELLULAR_METABOLIC_PROCESS	0.414634	0.760515	0.135741	0.138979	1.03735	186	FGFR2,GLIS3,MECOM,ZBTB20,H1-4,BTG2,MDM2,H1-5,SPINK1,APP,PTPRK,FOXN3,BCAS3,NFIA,MACC1,ITGA6,MGAT5,OXR1,TBC1D5,CRY1,FOXP1,RERE,ENC1,PTK2,CD44,SPIDR,PELI1,ETS2,PRKCA,ATP8B1,MLXIP,TRAPPC9,PDE4D,SMYD3,CBX4,MBNL2,JMJD1C,MAML3,STK3,MED13L,NCOA7,CASZ1,COP1,TRA2A,ATF3,LIMK2,PABPC1,SRPK2,EXOC4,TRAK1,RC3H1,NR6A1,MBNL1,MYO6,NFATC2,FAF1,NCOA2,ARID1B,TCF12,CUX1,LPIN2,MED13,DACH1,ZKSCAN1,YBX3,CAMK2D,AP3B1,SMURF1,EHF,ARIH1
GSE40274_CTRL_VS_FOXP3_TRANSDUCED_ACTIVATED_CD4_TCELL_DN	0.415631	0.760515	0.0826646	-0.361686	-1.03612	9	S100A10,DDIT4,KLF2
GSE7852_THYMUS_VS_FAT_TREG_DN	0.415631	0.760515	0.0826646	-0.361434	-1.03539	9	IER3,S100A4,BHLHE40
GSE16266_LPS_VS_HEATSHOCK_AND_LPS_STIM_MEF_UP	0.415631	0.760515	0.0826646	-0.361396	-1.03528	9	S100A4,SCD,TXNDC17,KRT7,SYNGR2,CASK,AGAP1,VWA8,NFIB
MORF_RBBP8	0.416856	0.760515	0.096563	0.335669	1.03216	9	RERE,PVT1,SIK3,ITPR2
MANNO_MIDBRAIN_NEUROTYPES_HRGL2A	0.414986	0.760515	0.111463	0.222738	1.03213	27	GLIS3,FUT9,GOLM1,NFIA,CD44,PRKCA,SMYD3,PHLPP1,ITPR2,SEMA6A,LPIN2,YBX3
GOBP_REGULATION_OF_DNA_METABOLIC_PROCESS	0.416856	0.760515	0.096563	0.335255	1.03089	9	H1-4,H1-5,SPIDR
GSE3982_CTRL_VS_PMA_STIM_EOSINOPHIL_UP	0.413636	0.760515	0.0968878	0.396112	1.02051	6	APP,BCAS3,PLEKHA5,NCOA2
GSE33374_CD8_ALPHAALPHA_VS_ALPHABETA_CD161_HIGH_TCELL_UP	0.415909	0.760515	0.096563	0.367305	1.02039	7	PTPRK,FOXN3,GNAQ,MEIS2,MRPL55,KRT7,SOCS3
MIR3173_5P	0.413636	0.760515	0.0968878	0.395918	1.02002	6	CASZ1,PHLPP1,PTCHD4,EPHB2,PBX1,MMP28
MIR6799_3P	0.413636	0.760515	0.0968878	0.395918	1.02002	6	CASZ1,PHLPP1,PTCHD4,EPHB2,PBX1,MMP28
HP_ABNORMALITY_OF_TOE	0.416201	0.760515	0.10925	0.209535	1.01977	31	FGFR2,SLC12A2,NEDD4L,RERE,VPS13B,PDE4D,JMJD1C,CASZ1,SIK3,MBD5,ARID1B,TCF12,MED13
GSE17301_CTRL_VS_48H_ACD3_ACD28_IFNA5_STIM_CD8_TCELL_UP	0.414286	0.760515	0.0995791	0.31893	1.01702	10	RERE,RABGAP1L,EXOC4,PDE7A,TNRC6B,ANKRD12,SESN1,TP53INP1,ARHGAP6,ANGPTL4
GOBP_REGULATION_OF_SPROUTING_ANGIOGENESIS	0.417143	0.760611	0.0862866	-0.497159	-1.06535	4	PKM,KLF2
GSE32901_TH17_EMRICHED_VS_TH17_NEG_CD4_TCELL_UP	0.417143	0.760611	0.0862866	-0.496967	-1.06494	4	GSTP1,SEC61G
GSE17721_CPG_VS_GARDIQUIMOD_24H_BMDC_DN	0.417143	0.760611	0.0862866	-0.496871	-1.06474	4	TXN,FAM162A,RAC1
GOMF_PROTEIN-CONTAINING_COMPLEX_BINDING	0.417404	0.761031	0.0727141	-0.20713	-1.03659	52	KRT19,ACTB,PKM,KRT8,HSP90AA1,ITGB4,ATP5ME,LAMA3,PPIA,ZFP36,CFL1,ID1,LAMB3,HSP90AB1,SNRPG,EIF5A,NPM1,NME1,TPM4
GSE17721_CTRL_VS_PAM3CSK4_1H_BMDC_UP	0.417582	0.761299	0.0943564	0.429761	1.03351	5	NEAT1,CD164,WEE1
GSE22443_NAIVE_VS_ACT_AND_IL12_TREATED_CD8_TCELL_DN	0.418182	0.762162	0.0962406	0.366087	1.017	7	XIST,PDE4D,ATF3,DACH1
TRAVAGLINI_LUNG_ARTERY_CELL	0.418182	0.762162	0.0962406	0.39376	1.01446	6	MECOM,TIPARP,ITPR2,LIMA1
WP_CORTICOTROPINRELEASING_HORMONE_SIGNALING_PATHWAY	0.418182	0.762162	0.0962406	0.39375	1.01443	6	PTK2,PRKCA,NCOA2,JUND,GNAQ
GSE30083_SP1_VS_SP4_THYMOCYTE_UP	0.418182	0.762162	0.0962406	0.393249	1.01314	6	CRY1,GPHN,MYO6
GCM_MSN	0.418868	0.762953	0.0855357	-0.623037	-1.06481	2	PFN1
REACTOME_DNA_DOUBLE_STRAND_BREAK_RESPONSE	0.418868	0.762953	0.0855357	-0.539709	-1.05	3	UBC,UBB
REACTOME_PROCESSING_OF_DNA_DOUBLE_STRAND_BREAK_ENDS	0.418868	0.762953	0.0855357	-0.539709	-1.05	3	UBC,UBB
HP_ABNORMALITY_OF_EXOCRINE_PANCREAS_PHYSIOLOGY	0.418868	0.762953	0.0855357	-0.539631	-1.04985	3	MIF,CEACAM6
GOMF_14-3-3_PROTEIN_BINDING	0.418868	0.762953	0.0855357	-0.539592	-1.04977	3	DDIT4,ZFP36
ZNF10_TARGET_GENES	0.419003	0.762953	0.0753094	-0.259622	-1.04492	24	ACTB,ALDOA,PFN1,ATP5MK,SEC61G,CLIC1
GOBP_ENTRY_INTO_HOST	0.419183	0.762953	0.0822055	-0.410078	-1.04213	6	HSPA1A,HSPA1B,PHB,LGALS1
GOBP_VIRAL_ENTRY_INTO_HOST_CELL	0.419183	0.762953	0.0822055	-0.410078	-1.04213	6	HSPA1A,HSPA1B,PHB,LGALS1
REACTOME_B_WICH_COMPLEX_POSITIVELY_REGULATES_RRNA_EXPRESSION	0.419183	0.762953	0.0822055	-0.410004	-1.04194	6	ACTB
REACTOME_EPIGENETIC_REGULATION_OF_GENE_EXPRESSION	0.419183	0.762953	0.0822055	-0.410004	-1.04194	6	ACTB
REACTOME_POSITIVE_EPIGENETIC_REGULATION_OF_RRNA_EXPRESSION	0.419183	0.762953	0.0822055	-0.410004	-1.04194	6	ACTB
GSE8921_UNSTIM_0H_VS_TLR1_2_STIM_MONOCYTE_24H_UP	0.419183	0.762953	0.0822055	-0.39127	-1.03736	7	TM4SF1,TAGLN2,ANGPTL4,MRPL12,RAB5IF
GAVIN_FOXP3_TARGETS_CLUSTER_P3	0.419244	0.762953	0.08042	-0.350416	-1.03597	10	S100A6,S100A4
REACTOME_RHO_GTPASES_ACTIVATE_PKNS	0.419244	0.762953	0.08042	-0.350335	-1.03572	10	SFN,MYL12B
GOMF_HISTONE_DEACETYLASE_BINDING	0.419244	0.762953	0.08042	-0.350286	-1.03558	10	HSPA1A,HSP90AA1,HSPA1B,HSP90AB1,RAC1,PHB,CCND1
GSE19941_UNSTIM_VS_LPS_STIM_IL10_KO_MACROPHAGE_UP	0.419183	0.762953	0.0822055	-0.360541	-1.03283	9	FABP1,S100A4
GOBP_ESTABLISHMENT_OF_PROTEIN_LOCALIZATION_TO_MITOCHONDRION	0.419244	0.762953	0.08042	-0.349301	-1.03267	10	HSP90AA1,DNAJC15,TSPO,ROMO1,TOMM5,TIMM8B
GOBP_PROTEIN_LOCALIZATION_TO_MITOCHONDRION	0.419244	0.762953	0.08042	-0.349301	-1.03267	10	HSP90AA1,DNAJC15,TSPO,ROMO1,TOMM5,TIMM8B
GSE36891_POLYIC_TLR3_VS_PAM_TLR2_STIM_PERITONEAL_MACROPHAGE_UP	0.419183	0.762953	0.0822055	-0.359551	-1.03	9	IER3,HSPA1A,BHLHE40,ZFP36
HAY_BONE_MARROW_IMMATURE_NEUTROPHIL	0.41908	0.762953	0.0799859	-0.334311	-1.01699	11	PHLDA2,IER3,BHLHE40,ID1,FTL
HP_ABNORMALITY_OF_COAGULATION	0.419708	0.76374	0.0835991	-0.450102	-1.05777	5	NPM1,NOP10,RRAS,AMACR,IRF2BP2
GSE41978_ID2_KO_AND_BIM_KO_VS_BIM_KO_KLRG1_LOW_EFFECTOR_CD8_TCELL_UP	0.41978	0.763757	0.0940503	0.42956	1.03303	5	VMP1,ITGA6
REACTOME_ACTIVATED_PKN1_STIMULATES_TRANSCRIPTION_OF_AR_ANDROGEN_RECEPTOR_REGULATED_GENES_KLK2_AND_KLK3	0.41978	0.763757	0.0940503	0.429234	1.03224	5	H3-3B,NCOA2,H4C5,H3C4,H3C11
GOBP_CILIUM_ASSEMBLY	0.421371	0.764351	0.0888945	0.789899	1.06039	1	LIMK2
GOBP_CILIUM_ORGANIZATION	0.421371	0.764351	0.0888945	0.789899	1.06039	1	LIMK2
GOBP_CORNEA_DEVELOPMENT_IN_CAMERA-TYPE_EYE	0.421371	0.764351	0.0888945	0.789899	1.06039	1	LIMK2
GOBP_NEGATIVE_REGULATION_OF_CILIUM_ASSEMBLY	0.421371	0.764351	0.0888945	0.789899	1.06039	1	LIMK2
GOBP_NEGATIVE_REGULATION_OF_ORGANELLE_ASSEMBLY	0.421371	0.764351	0.0888945	0.789899	1.06039	1	LIMK2
GOBP_REGULATION_OF_CILIUM_ASSEMBLY	0.421371	0.764351	0.0888945	0.789899	1.06039	1	LIMK2
GOCC_CIS-GOLGI_NETWORK	0.421371	0.764351	0.0888945	0.789899	1.06039	1	LIMK2
MATZUK_SPERMATOGONIA	0.421371	0.764351	0.0888945	0.789899	1.06039	1	LIMK2
chr22q12	0.421371	0.764351	0.0888945	0.789899	1.06039	1	LIMK2
GOBP_POSITIVE_REGULATION_OF_HISTONE_MODIFICATION	0.420719	0.764351	0.0916795	0.539554	1.05922	3	H1-5,JDP2,NSD3
GSE34156_UNTREATED_VS_6H_NOD2_LIGAND_TREATED_MONOCYTE_DN	0.420719	0.764351	0.0916795	0.539554	1.05922	3	PHLPP1,TMEM87A,NSD3
GSE43863_NAIVE_VS_TH1_EFF_CD4_TCELL_D6_LCMV_DN	0.420719	0.764351	0.0916795	0.538984	1.05811	3	NAALADL2,INPP4B,UCP2
GOBP_NEUTROPHIL_CHEMOTAXIS	0.420755	0.764351	0.0852885	-0.539554	-1.0497	3	PPIA,RAC1,DAPK2
GOBP_NEUTROPHIL_MIGRATION	0.420755	0.764351	0.0852885	-0.539554	-1.0497	3	PPIA,RAC1,DAPK2
GSE21927_SPLENIC_C26GM_TUMOROUS_VS_4T1_TUMOR_MONOCYTES_UP	0.420755	0.764351	0.0852885	-0.539142	-1.0489	3	S100A10
AP4_Q6	0.421053	0.764351	0.0913924	0.619433	1.0473	2	JMJD1C,CADPS
GOBP_MITOCHONDRION-ENDOPLASMIC_RETICULUM_MEMBRANE_TETHERING	0.421053	0.764351	0.0913924	0.618629	1.04594	2	VMP1,PDZD8
GOMF_ACTIVE_ION_TRANSMEMBRANE_TRANSPORTER_ACTIVITY	0.421053	0.764351	0.0913924	0.618379	1.04552	2	SLC12A2
GOMF_SECONDARY_ACTIVE_TRANSMEMBRANE_TRANSPORTER_ACTIVITY	0.421053	0.764351	0.0913924	0.618379	1.04552	2	SLC12A2
GOMF_SOLUTE:CATION_SYMPORTER_ACTIVITY	0.421053	0.764351	0.0913924	0.618379	1.04552	2	SLC12A2
GOMF_SOLUTE:SODIUM_SYMPORTER_ACTIVITY	0.421053	0.764351	0.0913924	0.618379	1.04552	2	SLC12A2
GOMF_SYMPORTER_ACTIVITY	0.421053	0.764351	0.0913924	0.618379	1.04552	2	SLC12A2
LASTOWSKA_COAMPLIFIED_WITH_MYCN	0.421053	0.764351	0.0913924	0.617733	1.04443	2	YPEL5,ODC1
GOBP_MEMBRANE_LIPID_METABOLIC_PROCESS	0.420502	0.764351	0.0911073	0.469619	1.04087	4	SERINC5,CERS6,ITGB8,ACER2
GOBP_SPHINGOLIPID_METABOLIC_PROCESS	0.420502	0.764351	0.0911073	0.469619	1.04087	4	SERINC5,CERS6,ITGB8,ACER2
GSE45365_BCELL_VS_CD8_TCELL_UP	0.420502	0.764351	0.0911073	0.469512	1.04063	4	YPEL5,MYO1D,COQ8A,FGGY
GAUTAM_EYE_CHOROID_SCLERA_MONOCYTES	0.420502	0.764351	0.0911073	0.469257	1.04007	4	SPATA13,MT-ATP8
HALLMARK_ADIPOGENESIS	0.421053	0.764351	0.0813027	-0.377543	-1.03962	8	ALDOA,UBC,DNAJC15
GSE36888_STAT5_AB_KNOCKIN_VS_WT_TCELL_IL2_TREATED_6H_UP	0.421053	0.764351	0.0813027	-0.377459	-1.03939	8	SH3BGRL3,REG4
HP_MUSCLE_SPASM	0.421053	0.764351	0.0813027	-0.377393	-1.03921	8	LDHA,PFN1,HSPB1,PGK1
GSE16385_ROSIGLITAZONE_IFNG_TNF_VS_IL4_STIM_MACROPHAGE_UP	0.421053	0.764351	0.0813027	-0.377277	-1.03889	8	S100A16,ZFP36L2,ZFP36
FOX_Q2	0.420959	0.764351	0.0819779	-0.391054	-1.03679	7	FABP1
GSE36891_UNSTIM_VS_PAM_TLR2_STIM_PERITONEAL_MACROPHAGE_UP	0.420959	0.764351	0.0819779	-0.390593	-1.03557	7	MGST1,SQLE,TUBA4A,SESN1,FBXL20,ABHD17B,PPP1R12B
GOBP_POSITIVE_REGULATION_OF_PROTEIN_SERINE/THREONINE_KINASE_ACTIVITY	0.420959	0.764351	0.0819779	-0.39052	-1.03537	7	CD24,CIB1,HSP90AB1,CCND1,MAP2K6,BMPR1A
GOMF_RECEPTOR_LIGAND_ACTIVITY	0.420959	0.764351	0.0819779	-0.359328	-1.02936	9	TFF1,MIF
GSE17721_POLYIC_VS_PAM3CSK4_8H_BMDC_UP	0.420959	0.764351	0.0819779	-0.35928	-1.02922	9	UBC,NDRG1,SERPINB1
GSE21546_ELK1_KO_VS_SAP1A_KO_AND_ELK1_KO_ANTI_CD3_STIM_DP_THYMOCYTES_DN	0.421412	0.764351	0.0959207	0.334359	1.02813	9	MDM2,TRAPPC9,FBXO34,LPIN2,MED13
GRAESSMANN_RESPONSE_TO_MC_AND_DOXORUBICIN_UP	0.421394	0.764351	0.0770737	-0.278503	-1.02466	18	CSTB,SH3BGRL3,ITGB4,SLC39A4,HSPA1B,SLC6A8,PROCR,OAS1,S100A13,TUBA4A,CAPG
GOBP_REGULATION_OF_INTRACELLULAR_PROTEIN_TRANSPORT	0.420339	0.764351	0.0795565	-0.32269	-1.01547	12	SFN,TXN,RAN,CIB1,HSP90AB1
MIR568	0.421429	0.764351	0.09855	0.317936	1.01385	10	FUT9,REV3L,DGKH,ZC3H12B,ELAPOR1,ZSWIM6,NFAT5,CDCA7,MAP2K6
GSE5542_UNTREATED_VS_IFNA_TREATED_EPITHELIAL_CELLS_24H_DN	0.420455	0.764351	0.0959207	0.392706	1.01174	6	PTPRK,PTK2
MIR338_3P	0.420455	0.764351	0.0959207	0.392402	1.01096	6	FGFR2,GNAQ,MTUS1,PTEN,SRGAP3
THAKAR_PBMC_INACTIVATED_INFLUENZA_AGE_21_30YO_NONRESPONDER_28DY_DN	0.421533	0.764426	0.0833634	-0.449688	-1.05679	5	S100A10,BHLHE40
GSE5589_LPS_VS_LPS_AND_IL6_STIM_IL10_KO_MACROPHAGE_45MIN_UP	0.421533	0.764426	0.0833634	-0.449658	-1.05672	5	ALDH3A1
MMEF2_Q6	0.421569	0.764434	0.0774768	-0.30283	-1.02463	14	SH3BGRL3,GAPDH,BHLHE40,KLF2,HSPB1
MIR4500	0.421687	0.764591	0.0992333	0.308321	1.03511	11	CEMIP2,CD164,NR6A1,CUX1,MTUS1,MEIS2,AGAP1,GTF2I,PBX1,ACER2
NAGASHIMA_NRG1_SIGNALING_DN	0.421978	0.764719	0.0937465	0.428614	1.03075	5	FUT9,CD44,ANK3,ZNF292
GSE1432_CTRL_VS_IFNG_6H_MICROGLIA_DN	0.421978	0.764719	0.0937465	0.428149	1.02963	5	MED13L,CERS6,LIMK2
FALVELLA_SMOKERS_WITH_LUNG_CANCER	0.421978	0.764719	0.0937465	0.427814	1.02883	5	BTG2,NEAT1
GSE46606_IRF4_KO_VS_WT_CD40L_IL2_IL5_1DAY_STIMULATED_BCELL_DN	0.421978	0.764719	0.0937465	0.427777	1.02874	5	PDE4D,H3-3B,SIK3
GSE46606_UNSTIM_VS_CD40L_IL2_IL5_DAY1_STIMULATED_BCELL_UP	0.421978	0.764719	0.0937465	0.427699	1.02855	5	MBD5,RHOU,PTEN,PBX1,MAP2K6
GOBP_AXO-DENDRITIC_TRANSPORT	0.421978	0.764719	0.0937465	0.426856	1.02652	5	APP,TRAK1,AP3B1,SYBU
GSE7764_NKCELL_VS_SPLENOCYTE_UP	0.421978	0.764719	0.0937465	0.426121	1.02476	5	ZBTB20,MGAT5,PLEKHA5
GRAESSMANN_RESPONSE_TO_MC_AND_DOXORUBICIN_DN	0.422118	0.764916	0.0749279	-0.259128	-1.03249	23	SFN,ACTB,IER3
GOMF_PEROXIREDOXIN_ACTIVITY	0.422642	0.765064	0.0850427	-0.620654	-1.06074	2	PRDX1
GOBP_NEGATIVE_REGULATION_OF_ANOIKIS	0.422642	0.765064	0.0850427	-0.537676	-1.04605	3	CEACAM5,CEACAM6
GOBP_REGULATION_OF_ANOIKIS	0.422642	0.765064	0.0850427	-0.537676	-1.04605	3	CEACAM5,CEACAM6
GSE28737_WT_VS_BCL6_HET_MARGINAL_ZONE_BCELL_DN	0.422735	0.765064	0.0817516	-0.409791	-1.0414	6	TXN,DNAJC15,ATP5MC3
GSE43955_1H_VS_10H_ACT_CD4_TCELL_WITH_TGFB_IL6_DN	0.422735	0.765064	0.0817516	-0.409147	-1.03976	6	S100A11
GOBP_MAMMARY_GLAND_DEVELOPMENT	0.422594	0.765064	0.0908241	0.468534	1.03846	4	FGFR2
GSE9988_ANTI_TREM1_VS_VEHICLE_TREATED_MONOCYTES_DN	0.422735	0.765064	0.0817516	-0.388821	-1.03087	7	CLIC1,ZFP36L2,PRELID1,RAC1,LGALS1
HP_APLASIA_HYPOPLASIA_AFFECTING_THE_EYE	0.42268	0.765064	0.0799859	-0.348383	-1.02996	10	ACTB,ACTG1,CLDN4
GSE43863_TH1_VS_LY6C_INT_CXCR5POS_EFFECTOR_CD4_TCELL_UP	0.422735	0.765064	0.0817516	-0.387878	-1.02837	7	TPI1,TXNDC17,ATP5MC3,GPI,TKT
GSE14415_INDUCED_VS_NATURAL_TREG_DN	0.422735	0.765064	0.0817516	-0.387201	-1.02657	7	ALDOA,TPI1,NME1,TPM4
DURANTE_ADULT_OLFACTORY_NEUROEPITHELIUM_VASCULAR_SMOOTH_MUSCLE_CELLS	0.422442	0.765064	0.077884	-0.310309	-1.02076	13	HSPA1A,KLF2,ZFP36,HSPA1B,ADIRF,SOCS3
BOCHKIS_FOXA2_TARGETS	0.42233	0.765064	0.0995791	0.293199	1.01571	12	APP,BCAS3,PTK2,ALDH1A1
GSE411_WT_VS_SOCS3_KO_MACROPHAGE_DN	0.422727	0.765064	0.0956031	0.365333	1.01491	7	NEDD4L,GOLM1,SMURF1,TPD52
GSE27786_LIN_NEG_VS_NKTCELL_DN	0.422727	0.765064	0.0956031	0.365247	1.01467	7	ETNK1,YPEL5
GSE21033_CTRL_VS_POLYIC_STIM_DC_6H_UP	0.422727	0.765064	0.0956031	0.365038	1.01409	7	ETNK1,YPEL5
GSE29618_MONOCYTE_VS_MDC_DAY7_FLU_VACCINE_DN	0.422487	0.765064	0.0795565	-0.333047	-1.01315	11	PFN1,NDRG1,DNAJC15,FABP5,RHOF,FAM162A
HP_MUSCULAR_HYPOTONIA_OF_THE_TRUNK	0.422727	0.765064	0.0956031	0.391858	1.00956	6	NEDD4L,GPHN,PCCA,WWOX,CASK
CREB_02	0.423077	0.765625	0.102822	0.257185	1.00997	16	SAMD12,MAGI1,MBNL2,UBE2H,CAMK2D,ARIH1,JUND,YWHAZ,H4C5,IVNS1ABP
GOMF_DYSTROGLYCAN_BINDING	0.423387	0.766072	0.0886261	0.787879	1.05767	1	AGR3
MIR4686	0.423387	0.766072	0.0886261	0.785859	1.05496	1	MARCHF3
GSE18893_CTRL_VS_TNF_TREATED_TREG_24H_DN	0.42369	0.766506	0.0956031	0.334199	1.02764	9	RABGAP1L,MBNL2,NCOA7,EXOC4,WWOX,HECA,PBX1,UCP2
GOBP_REGULATION_OF_INFLAMMATORY_RESPONSE	0.42369	0.766506	0.0956031	0.333483	1.02544	9	APP,NEAT1,FOXP1
GOBP_POSITIVE_REGULATION_OF_SIGNALING	0.423831	0.766704	0.0730744	-0.20636	-1.03352	55	GAPDH,PLAUR,MIF,S100A4,TXN,HSPA1A,ANXA2,CD24,HSP90AA1,KLF2,AGPAT2,PPIA,FABP5,HSPA1B,CIB1,HSP90AB1,EIF5A,UBB
HP_ABNORMAL_REFLEX	0.424069	0.767005	0.109684	0.226835	1.02553	26	MT-ATP6,SLC12A2,SYNE2,MT-ND6,CDK6,GPHN,MT-ATP8,MT-ND3
GSE13522_WT_VS_IFNAR_KO_SKING_T_CRUZI_Y_STRAIN_INF_UP	0.424092	0.767005	0.0776799	-0.309271	-1.01734	13	EMP1,ANXA2,BHLHE40,FABP5,CTSE
GSE8835_HEALTHY_VS_CLL_CD4_TCELL_UP	0.424092	0.767005	0.0776799	-0.30897	-1.01636	13	ACTB,UBC,TXN
GSE44955_MCSF_VS_MCSF_AND_IL27_STIM_MACROPHAGE_DN	0.424191	0.767069	0.0793435	-0.33271	-1.01212	11	PKM,LDHA,TUBB4B
WP_IL18_SIGNALING_PATHWAY	0.424191	0.767069	0.0793435	-0.332697	-1.01208	11	ENO1,IER3,CLDN4,KLF2,HSPB1
GSE21670_TGFB_VS_IL6_TREATED_STAT3_KO_CD4_TCELL_UP	0.424762	0.76713	0.0852885	-0.493902	-1.05837	4	SEMA4B,BMPR1A,LRIG1,CHD9
MIR6501_5P	0.424762	0.76713	0.0852885	-0.493772	-1.05809	4	SH3BGRL3
DELACROIX_RAR_TARGETS_UP	0.424762	0.76713	0.0852885	-0.493233	-1.05694	4	TM4SF1,BHLHE40,TNFRSF12A
GSE17721_12H_VS_24H_PAM3CSK4_BMDC_UP	0.424762	0.76713	0.0852885	-0.492727	-1.05586	4	S100A6,RAN
MODULE_40	0.424762	0.76713	0.0852885	-0.492185	-1.0547	4	ALDH3A1,AGPAT2
GOBP_RESPONSE_TO_AXON_INJURY	0.424762	0.76713	0.0852885	-0.49187	-1.05402	4	TSPO,KLK8,LGALS1,PTEN
HP_CELLULAR_IMMUNODEFICIENCY	0.424762	0.76713	0.0852885	-0.49187	-1.05402	4	NPM1,NOP10,CDCA7,PTEN
HP_HEMANGIOBLASTOMA	0.424762	0.76713	0.0852885	-0.49187	-1.05402	4	CCND1,BMPR1A,NF1,PTEN
SCHAEFFER_PROSTATE_DEVELOPMENT_6HR_UP	0.424762	0.76713	0.0852885	-0.49187	-1.05402	4	NCL,SESN1,PLEKHS1,PTEN
chr9p13	0.424762	0.76713	0.0852885	-0.490785	-1.05169	4	PRSS3,TOMM5,CA9
GSE29949_MICROGLIA_BRAIN_VS_CD8_NEG_DC_SPLEEN_UP	0.424762	0.76713	0.0852885	-0.489837	-1.04966	4	ZFP36L2,CAPG,BMPR1A,ANKRD12
GOBP_FOCAL_ADHESION_ASSEMBLY	0.424561	0.76713	0.0808589	-0.375181	-1.03312	8	S100A10,ACTG1
GSE43863_DAY6_EFF_VS_DAY150_MEM_TH1_CD4_TCELL_UP	0.424399	0.76713	0.0797706	-0.348216	-1.02946	10	CSTB,DDIT4,ZFP36L2,FABP5,RHOF
GOBP_REGULATION_OF_GENERATION_OF_PRECURSOR_METABOLITES_AND_ENERGY	0.424561	0.76713	0.0808589	-0.373823	-1.02938	8	PHLDA2,DNAJC15,DDIT4
GSE1460_DP_THYMOCYTE_VS_NAIVE_CD4_TCELL_ADULT_BLOOD_UP	0.424399	0.76713	0.0797706	-0.347855	-1.02839	10	FDPS,RAN,PPIA,FABP5,UBB
GSE9037_WT_VS_IRAK4_KO_LPS_4H_STIM_BMDM_DN	0.424399	0.76713	0.0797706	-0.34764	-1.02776	10	SH3BGRL3,MIF
GSE3982_NKCELL_VS_TH1_UP	0.424512	0.76713	0.0815265	-0.386951	-1.02591	7	SFN
GSE5589_WT_VS_IL6_KO_LPS_AND_IL6_STIM_MACROPHAGE_45MIN_UP	0.425	0.767389	0.095288	0.364902	1.01371	7	APP,RABGAP1L,NFATC2,ADH1C
GSE2770_UNTREATED_VS_TGFB_AND_IL4_TREATED_ACT_CD4_TCELL_2H_UP	0.425	0.767389	0.095288	0.364833	1.01352	7	OXR1,NEAT1,MBNL2
CGTSACG_PAX3_B	0.425	0.767389	0.095288	0.364546	1.01272	7	ZBTB20,CRY1,PHLPP1
BOYAULT_LIVER_CANCER_SUBCLASS_G12_UP	0.425263	0.76775	0.0908241	0.617409	1.04388	2	SMYD3,CHKA
REACTOME_SYNTHESIS_OF_PC	0.425263	0.76775	0.0908241	0.617409	1.04388	2	LPIN2,CHKA
GSE23321_CD8_STEM_CELL_MEMORY_VS_NAIVE_CD8_TCELL_DN	0.425926	0.768832	0.0962406	0.359016	1.04399	8	BCAS3,RABGAP1L,SSH2,ABR,PAN3,TNRC6B,NF1
GSE6259_33D1_POS_VS_DEC205_POS_FLT3L_INDUCED_SPLENIC_DC_DN	0.425926	0.768832	0.0962406	0.358607	1.0428	8	NEDD4L,OXR1,NFATC2,LIMA1,GTF2I,SESN1,TCF7L2
GUTIERREZ_CHRONIC_LYMPHOCYTIC_LEUKEMIA_DN	0.427061	0.769412	0.0908241	0.537525	1.05524	3	ROR1,ABR,LPP
KIM_GERMINAL_CENTER_T_HELPER_UP	0.427061	0.769412	0.0908241	0.537525	1.05524	3	PHACTR2,STK39,LPP
MIR541_5P	0.427061	0.769412	0.0908241	0.537525	1.05524	3	CDK6,MED13,LPP
MIR5100	0.427061	0.769412	0.0908241	0.536895	1.054	3	ZBTB20,LRBA
CHEOK_RESPONSE_TO_HD_MTX_DN	0.427419	0.769412	0.0880945	0.783838	1.05225	1	H3-3B
DESCARTES_MAIN_FETAL_DUCTAL_CELLS	0.427419	0.769412	0.0880945	0.783838	1.05225	1	H3-3B
GOMF_RNA_POLYMERASE_II_CORE_PROMOTER_SEQUENCE-SPECIFIC_DNA_BINDING	0.427419	0.769412	0.0880945	0.783838	1.05225	1	H3-3B
GSE21927_UNTREATED_VS_GMCSF_GCSF_TREATED_BONE_MARROW_UP	0.427419	0.769412	0.0880945	0.783838	1.05225	1	H3-3B
LEE_CALORIE_RESTRICTION_MUSCLE_DN	0.427419	0.769412	0.0880945	0.783838	1.05225	1	H3-3B
MIR1233_3P	0.427419	0.769412	0.0880945	0.783838	1.05225	1	H3-3B
RYTAAWNNNTGAY_UNKNOWN	0.427419	0.769412	0.0880945	0.783838	1.05225	1	H3-3B
TAGGTCA_MIR192_MIR215	0.427419	0.769412	0.0880945	0.783838	1.05225	1	H3-3B
BEGUM_TARGETS_OF_PAX3_FOXO1_FUSION_DN	0.426667	0.769412	0.0850427	-0.489537	-1.04902	4	ITGB4,ID1,TNFRSF12A
GOBP_RESPONSE_TO_COCAINE	0.427368	0.769412	0.0905429	0.616766	1.04279	2	MDM2
GOBP_RESPONSE_TO_FATTY_ACID	0.426415	0.769412	0.0845557	-0.535782	-1.04236	3	SCD,NME1
GSE13547_2H_VS_12_H_ANTI_IGM_STIM_BCELL_UP	0.426778	0.769412	0.0902635	0.46748	1.03613	4	PHACTR2,ANK3,CADPS,SRGAP3
GSE23114_PERITONEAL_CAVITY_B1A_BCELL_VS_SPLEEN_BCELL_UP	0.426778	0.769412	0.0902635	0.46748	1.03613	4	UBE2H,YWHAZ,ZFPM1,SRGAP3
MIR3622B_5P	0.426778	0.769412	0.0902635	0.46748	1.03613	4	PTPRK,CADPS,GTF2I,SRGAP3
MIR6782_3P	0.426778	0.769412	0.0902635	0.467434	1.03603	4	BTG2,TNRC6B,ANKRD12,CDCA7
GSE43955_TH0_VS_TGFB_IL6_TH17_ACT_CD4_TCELL_30H_DN	0.426778	0.769412	0.0902635	0.467107	1.0353	4	NFIA,CBX4
HP_IMPAIRED_VISUOSPATIAL_CONSTRUCTIVE_COGNITION	0.426778	0.769412	0.0902635	0.466876	1.03479	4	MT-ND6,MT-ND1,BPTF,NF1
CCAGGTT_MIR490	0.426778	0.769412	0.0902635	0.465706	1.0322	4	OXR1,RASAL2,SMURF1
HP_POSTURAL_TREMOR	0.426778	0.769412	0.0902635	0.465676	1.03213	4	MT-ATP6,MT-ND6
GSE37416_12H_VS_48H_F_TULARENSIS_LVS_NEUTROPHIL_UP	0.426506	0.769412	0.09855	0.307217	1.0314	11	YPEL5,COP1,LIMK2,PDE7A,CUX1,SMURF1
GOBP_HORMONE_SECRETION	0.426506	0.769412	0.09855	0.307216	1.0314	11	CRY1,RAB11FIP1,PTPRN2,SYBU,UCP2,PRKN,TCF7L2,ANXA1,IL1RN,CAMK2N1,RAC1
GOBP_HORMONE_TRANSPORT	0.426506	0.769412	0.09855	0.307216	1.0314	11	CRY1,RAB11FIP1,PTPRN2,SYBU,UCP2,PRKN,TCF7L2,ANXA1,IL1RN,CAMK2N1,RAC1
GOMF_HYDROLASE_ACTIVITY,_ACTING_ON_ACID_ANHYDRIDES	0.427215	0.769412	0.0751182	-0.269049	-1.0306	20	HSPA1A,TUBB4B,HSP90AA1,RAN,EIF4A1,HSPA1B,TUBA1C,RHOF
GOMF_HYDROLASE_ACTIVITY,_ACTING_ON_ACID_ANHYDRIDES,_IN_PHOSPHORUS-CONTAINING_ANHYDRIDES	0.427215	0.769412	0.0751182	-0.269049	-1.0306	20	HSPA1A,TUBB4B,HSP90AA1,RAN,EIF4A1,HSPA1B,TUBA1C,RHOF
GOMF_PYROPHOSPHATASE_ACTIVITY	0.427215	0.769412	0.0751182	-0.269049	-1.0306	20	HSPA1A,TUBB4B,HSP90AA1,RAN,EIF4A1,HSPA1B,TUBA1C,RHOF
MIR3125	0.426506	0.769412	0.09855	0.306719	1.02973	11	ZBTB20,BTG2,TRA2A,RC3H1,RASAL2,STK39,GNAQ
GSE32255_WT_UNSTIM_VS_JMJD2D_KNOCKDOWN_4H_LPS_STIM_DC_UP	0.426374	0.769412	0.0931455	0.425019	1.02211	5	EXT1,MED13L,SMURF1
GOBP_ORGANIC_ACID_TRANSPORT	0.426288	0.769412	0.0813027	-0.356284	-1.02064	9	FABP1
GSE9650_GP33_VS_GP276_LCMV_SPECIFIC_EXHAUSTED_CD8_TCELL_UP	0.427273	0.769412	0.0949752	0.363942	1.01104	7	H1-4,H1-5,LIMA1,CADPS,AGAP1
GSE41867_NAIVE_VS_DAY30_LCMV_CLONE13_EXHAUSTED_CD8_TCELL_DN	0.427273	0.769412	0.0949752	0.391491	1.00861	6	CMPK1,RABGAP1L,MBNL2,LPIN2
GSE23308_WT_VS_MINERALCORTICOID_REC_KO_MACROPHAGE_UP	0.427273	0.769412	0.0949752	0.391235	1.00795	6	SRPK2,EXOC4,TPCN1,ZFPM1,IVNS1ABP
GSE11924_TFH_VS_TH17_CD4_TCELL_UP	0.427273	0.769412	0.0949752	0.39095	1.00722	6	NEAT1,CBX4,UBE2H,AGR3
MIR4254	0.427273	0.769412	0.0949752	0.390586	1.00628	6	CD44,EPHB2,PPP1R12B,TMEM87A,KDM3B
GSE17721_POLYIC_VS_PAM3CSK4_16H_BMDC_UP	0.42807	0.770412	0.08042	-0.373156	-1.02754	8	PHLDA2,UBC,TXNDC17
GSE22033_WT_VS_PPARG_KO_MEF_UP	0.428064	0.770412	0.0810802	-0.356161	-1.02029	9	KLK10,DDIT4,CLIC1,LAMB3,GPI
GSE43863_NAIVE_VS_MEMORY_LY6C_INT_CXCR5POS_CD4_TCELL_D150_LCMV_UP	0.428064	0.770412	0.0810802	-0.355236	-1.01764	9	KLF2,SEMA4B,H3C4,COQ8A,SESN1,RB1CC1,HECA,KDM3B,JUND
MODULE_61	0.428832	0.770794	0.0824344	-0.448045	-1.05293	5	MIF,HSP90AA1,RAN
GSE360_CTRL_VS_L_MAJOR_DC_UP	0.428832	0.770794	0.0824344	-0.447921	-1.05264	5	KRT19
HAY_BONE_MARROW_CD34_POS_HSC	0.428832	0.770794	0.0824344	-0.44726	-1.05109	5	KRT18,KRT8
HP_DUPLICATION_OF_HAND_BONES	0.428832	0.770794	0.0824344	-0.446772	-1.04994	5	ACTB,ACTG1
GSE8515_CTRL_VS_IL1_4H_STIM_MAC_DN	0.428832	0.770794	0.0824344	-0.44659	-1.04951	5	IER3,SEC61G
GOBP_RIBONUCLEOPROTEIN_COMPLEX_ASSEMBLY	0.428832	0.770794	0.0824344	-0.44659	-1.04951	5	HSP90AA1,HSP90AB1,SNRPG,SNU13
GOBP_RIBONUCLEOPROTEIN_COMPLEX_SUBUNIT_ORGANIZATION	0.428832	0.770794	0.0824344	-0.44659	-1.04951	5	HSP90AA1,HSP90AB1,SNRPG,SNU13
HP_ABNORMALITY_OF_PERIPHERAL_NERVES	0.428832	0.770794	0.0824344	-0.446242	-1.0487	5	NDRG1,TPI1,HSPB1
MIR1237_3P	0.428832	0.770794	0.0824344	-0.446029	-1.04819	5	RBIS,AMACR,TCF7L2,ZSWIM6,PARD3B
GOBP_BASEMENT_MEMBRANE_ASSEMBLY	0.428854	0.770794	0.086795	-0.785859	-1.0474	1	LAMB3
GOBP_BROWN_FAT_CELL_DIFFERENTIATION	0.428854	0.770794	0.086795	-0.785859	-1.0474	1	LAMB3
GOBP_EXTRACELLULAR_MATRIX_ASSEMBLY	0.428854	0.770794	0.086795	-0.785859	-1.0474	1	LAMB3
GSE6259_FLT3L_INDUCED_DEC205_POS_DC_VS_CD4_TCELL_DN	0.428854	0.770794	0.086795	-0.785859	-1.0474	1	LAMB3
HARALAMBIEVA_PBMC_M_M_R_II_AGE_11_22YO_VACCINATED_VS_UNVACCINATED_LOW_ANTIBODY_RESPONDERS_TO_TREATMENT_7YR_DN	0.428854	0.770794	0.086795	-0.785859	-1.0474	1	LAMB3
NR1D1_TARGET_GENES	0.428571	0.770794	0.0928481	0.424021	1.01971	5	BTG2,TBC1D5,AP3B1
GSE19941_UNSTIM_VS_LPS_AND_IL10_STIM_IL10_KO_NFKBP50_KO_MACROPHAGE_DN	0.428571	0.770794	0.0928481	0.422707	1.01655	5	RERE,PELI1,PDE7A,INPP4B
GSE6269_FLU_VS_E_COLI_INF_PBMC_DN	0.428571	0.770794	0.0928481	0.4222	1.01533	5	FGFR2,MECOM,CD44
AIZARANI_LIVER_C28_NK_NKT_CELLS_6	0.428571	0.770794	0.0928481	0.4221	1.01509	5	CD44,PDE4D,PDE7A
GSE3982_DC_VS_BCELL_UP	0.428916	0.770848	0.0982123	0.306557	1.02919	11	APP,ENC1,ALDH1A1,ATF3,MYO10,PHACTR2
RIGGINS_TAMOXIFEN_RESISTANCE_DN	0.429498	0.771837	0.0760837	-0.276133	-1.01594	18	TFF1,EMP1,DNAJC15,TM4SF1
GSE30971_2H_VS_4H_LPS_STIM_MACROPHAGE_WBP7_KO_UP	0.429545	0.771866	0.0946646	0.389872	1.00444	6	ITGA6,PELI1,LIMK2
GSE32423_MEMORY_VS_NAIVE_CD8_TCELL_IL7_UP	0.429612	0.771928	0.09855	0.291383	1.00942	12	EXT1,NEAT1,ATP8B1,SRPK2,PDE7A,DENND4C,STK39
GSE2585_CTEC_VS_THYMIC_MACROPHAGE_UP	0.42984	0.77211	0.0808589	-0.408163	-1.03726	6	ENO1,SLC39A4,TIMM8B,AMACR,ANKRD12,ABHD17B
GSE23114_WT_VS_SLE2C1_MOUSE_PERITONEAL_CAVITY_B1A_BCELL_DN	0.42984	0.77211	0.0808589	-0.408049	-1.03697	6	IER3,TESC,KRT6B,KLK8
GOBP_POSITIVE_REGULATION_OF_PEPTIDASE_ACTIVITY	0.42984	0.77211	0.0808589	-0.40757	-1.03575	6	CLDN4,HSPE1,FAM162A,PRELID1
GSE37605_TREG_VS_TCONV_NOD_FOXP3_FUSION_GFP_UP	0.42984	0.77211	0.0808589	-0.407127	-1.03463	6	IER3,HSPA1A,ZFP36
GOBP_C21-STEROID_HORMONE_METABOLIC_PROCESS	0.430189	0.772393	0.0840746	-0.619433	-1.05865	2	TSPO,DHRS9
KRAS.50_UP.V1_UP	0.430189	0.772393	0.0840746	-0.619433	-1.05865	2	ANGPTL4,DHRS9
MEBARKI_HCC_PROGENITOR_WNT_DN	0.430189	0.772393	0.0840746	-0.619433	-1.05865	2	S100P,DHRS9
MORI_MATURE_B_LYMPHOCYTE_DN	0.430189	0.772393	0.0840746	-0.618685	-1.05738	2	TXN
GOBP_RESPONSE_TO_OXYGEN_RADICAL	0.430189	0.772393	0.0840746	-0.617499	-1.05535	2	PRDX1
GOBP_RESPONSE_TO_SUPEROXIDE	0.430189	0.772393	0.0840746	-0.617499	-1.05535	2	PRDX1
GSE29949_MICROGLIA_VS_DC_BRAIN_DN	0.430556	0.772937	0.0956031	0.357445	1.03942	8	H1-4,GMDS,PVT1
MANNO_MIDBRAIN_NEUROTYPES_HOMTN	0.430524	0.772937	0.0946646	0.332323	1.02187	9	MGAT5,CASZ1,DACH1,RHOU,ANK3,MCF2L,CHN2
GSE16755_CTRL_VS_IFNA_TREATED_MAC_DN	0.43129	0.773003	0.0902635	0.535176	1.05063	3	PELI1,NCOA7
ABRAMSON_INTERACT_WITH_AIRE	0.431452	0.773003	0.0875697	0.781818	1.04954	1	PABPC1
GOBP_NEGATIVE_REGULATION_OF_NUCLEAR-TRANSCRIBED_MRNA_CATABOLIC_PROCESS,_NONSENSE-MEDIATED_DECAY	0.431452	0.773003	0.0875697	0.781818	1.04954	1	PABPC1
GOBP_NUCLEAR-TRANSCRIBED_MRNA_CATABOLIC_PROCESS,_NONSENSE-MEDIATED_DECAY	0.431452	0.773003	0.0875697	0.781818	1.04954	1	PABPC1
GOBP_REGULATION_OF_NUCLEAR-TRANSCRIBED_MRNA_CATABOLIC_PROCESS,_NONSENSE-MEDIATED_DECAY	0.431452	0.773003	0.0875697	0.781818	1.04954	1	PABPC1
GOMF_TRANSLATION_ACTIVATOR_ACTIVITY	0.431452	0.773003	0.0875697	0.781818	1.04954	1	PABPC1
MIR4759	0.431452	0.773003	0.0875697	0.781818	1.04954	1	PABPC1
MIR6503_3P	0.431452	0.773003	0.0875697	0.781818	1.04954	1	PABPC1
REACTOME_NONSENSE_MEDIATED_DECAY_NMD	0.431452	0.773003	0.0875697	0.781818	1.04954	1	PABPC1
BURTON_ADIPOGENESIS_12	0.431452	0.773003	0.0875697	0.779798	1.04683	1	SRPK2
GOBP_NUCLEAR_BODY_ORGANIZATION	0.431452	0.773003	0.0875697	0.779798	1.04683	1	SRPK2
GOBP_NUCLEAR_SPECK_ORGANIZATION	0.431452	0.773003	0.0875697	0.779798	1.04683	1	SRPK2
GOBP_R-LOOP_DISASSEMBLY	0.431452	0.773003	0.0875697	0.779798	1.04683	1	SRPK2
MIR5006_5P	0.431452	0.773003	0.0875697	0.779798	1.04683	1	SRPK2
MIR6500_3P	0.431452	0.773003	0.0875697	0.779798	1.04683	1	SRPK2
NAKAMURA_ADIPOGENESIS_EARLY_DN	0.431452	0.773003	0.0875697	0.779798	1.04683	1	SRPK2
NAKAMURA_ADIPOGENESIS_LATE_DN	0.431452	0.773003	0.0875697	0.779798	1.04683	1	SRPK2
REACTOME_MATURATION_OF_SARS_COV_2_NUCLEOPROTEIN	0.431452	0.773003	0.0875697	0.779798	1.04683	1	SRPK2
MORF_CDC2L5	0.430962	0.773003	0.0897105	0.465447	1.03162	4	RERE,SIK3,CHD9,DAPK2
HP_CAFE_AU_LAIT_SPOT	0.431325	0.773003	0.0978773	0.306193	1.02797	11	SLC12A2,RERE,MED13,REV3L,BPTF,TNRC6B,PTEN,KANSL1,NF1
GOBP_CELLULAR_CARBOHYDRATE_METABOLIC_PROCESS	0.431373	0.773003	0.0762797	-0.300292	-1.01604	14	PHLDA2,TFF3,TPI1,DDIT4
GOBP_DEVELOPMENT_OF_PRIMARY_FEMALE_SEXUAL_CHARACTERISTICS	0.430769	0.773003	0.0925529	0.421852	1.01449	5	TIPARP,IMMP2L,DACH1,ARID5B
GOBP_FEMALE_SEX_DIFFERENTIATION	0.430769	0.773003	0.0925529	0.421852	1.01449	5	TIPARP,IMMP2L,DACH1,ARID5B
HP_POLYPHAGIA	0.430769	0.773003	0.0925529	0.421623	1.01394	5	RERE,CASZ1,MBD5
GSE39820_CTRL_VS_TGFBETA1_IL6_IL23A_CD4_TCELL_UP	0.430952	0.773003	0.0972151	0.316568	1.00949	10	FOXN3,JMJD1C,COP1,AGR3,SIK3,FAF1,ASH1L
GSE10239_NAIVE_VS_DAY4.5_EFF_CD8_TCELL_DN	0.431005	0.773003	0.0785029	-0.330777	-1.00624	11	ANXA2,TUBB4B,RAN,FABP5,PGK1,SQLE,LGALS1
HP_RESPIRATORY_INSUFFICIENCY	0.430769	0.773003	0.101714	0.273291	0.997792	14	FGFR2,SYNE2,ATP8B1,FUT8,MT-ND3
GSE46606_DAY1_VS_DAY3_CD40L_IL2_IL5_STIMULATED_IRF4_KO_BCELL_UP	0.431579	0.773174	0.0799859	-0.371813	-1.02385	8	KRT18
GSE17721_12H_VS_24H_POLYIC_BMDC_UP	0.431616	0.773184	0.0806388	-0.354893	-1.01665	9	ANXA2,FDPS,JPT1
SMAD_Q6	0.431818	0.773317	0.0943564	0.362829	1.00795	7	FOXN3,JMJD1C,H3-3B,MBNL1
GOBP_REGULATION_OF_NEURON_APOPTOTIC_PROCESS	0.431818	0.773317	0.0943564	0.362799	1.00787	7	BTG2,OXR1,SRPK2
GSE9960_GRAM_POS_VS_GRAM_NEG_AND_POS_SEPSIS_PBMC_DN	0.431818	0.773317	0.0943564	0.3895	1.00348	6	FOXN3,CD44,DMBT1
GSE21546_UNSTIM_VS_ANTI_CD3_STIM_SAP1A_KO_AND_ELK1_KO_DP_THYMOCYTES_UP	0.431818	0.773317	0.0943564	0.389151	1.00258	6	PIK3C2G,SPINK1
HP_ABNORMAL_ODONTOID_TISSUE_MORPHOLOGY	0.432039	0.773655	0.0982123	0.290852	1.00758	12	FGFR2,ITGA6,PDE4D,JMJD1C
GOBP_NEURON_CELLULAR_HOMEOSTASIS	0.432075	0.773664	0.0838361	-0.535497	-1.04181	3	CALB2,PRKN,FGGY
MODULE_115	0.432482	0.774277	0.0819779	-0.4449	-1.04554	5	EIF4A1,HSPB1,EIF5A,EIF1
MODULE_149	0.432482	0.774277	0.0819779	-0.4449	-1.04554	5	EIF4A1,HSPB1,EIF5A,EIF1
MIR4436A	0.433404	0.774329	0.0899861	0.534441	1.04919	3	RALGAPA2,ARL15
MIR5000_3P	0.433404	0.774329	0.0899861	0.534441	1.04919	3	RALGAPA2,ARL15
MORF_CASP2	0.433404	0.774329	0.0899861	0.534023	1.04837	3	TRA2A,SIK3,ANKRD12
MORF_CNTN1	0.433404	0.774329	0.0899861	0.534023	1.04837	3	TRA2A,SIK3,ANKRD12
GSE11961_MARGINAL_ZONE_BCELL_VS_GERMINAL_CENTER_BCELL_DAY40_DN	0.433404	0.774329	0.0899861	0.533549	1.04744	3	EXT1,CHKA
DESCARTES_FETAL_PANCREAS_ISLET_ENDOCRINE_CELLS	0.433404	0.774329	0.0899861	0.533469	1.04728	3	TPD52,PTPRN2,ELAPOR1
MIR6792_5P	0.433404	0.774329	0.0899861	0.532666	1.0457	3	PRKCA,MBNL1,KANSL1
MARIADASON_RESPONSE_TO_CURCUMIN_SULINDAC_5	0.432806	0.774329	0.0862866	-0.783838	-1.04471	1	LAD1
GSE17974_CTRL_VS_ACT_IL4_AND_ANTI_IL12_24H_CD4_TCELL_UP	0.43287	0.774329	0.095288	0.357052	1.03828	8	YPEL5,ITGA6,ENC1
GSE26928_NAIVE_VS_EFF_MEMORY_CD4_TCELL_UP	0.43287	0.774329	0.095288	0.356728	1.03734	8	PRKCA,CERS6,MARCHF3,ZC3H12B,RB1CC1,CDKAL1,COQ8A
MANNO_MIDBRAIN_NEUROTYPES_HOPC	0.43287	0.774329	0.095288	0.356668	1.03716	8	PRKCA,SERINC5,ITPR2,LIMA1,ITGB8,CASK,LGR5
GSE8921_UNSTIM_VS_TLR1_2_STIM_MONOCYTE_24H_UP	0.43287	0.774329	0.095288	0.356654	1.03712	8	ETNK1,FOXP1,FTX,LPIN2,PPP1R12B,GNAQ
ACTGAAA_MIR30A3P_MIR30E3P	0.43287	0.774329	0.095288	0.356557	1.03684	8	YPEL5,FOXP1,FOXK2,SLC25A33,TNRC6B,PTEN,MACROD2
PXR_Q2	0.43287	0.774329	0.095288	0.356358	1.03626	8	APP,GPHN,MBNL2,JMJD1C
GSE7831_UNSTIM_VS_INFLUENZA_STIM_PDC_4H_UP	0.43287	0.774329	0.095288	0.355612	1.03409	8	SLC12A2,BTG2
GOBP_BLOOD_VESSEL_ENDOTHELIAL_CELL_MIGRATION	0.433393	0.774329	0.08042	-0.406132	-1.0321	6	HSPB1,ID1,CIB1
FOXJ2_TARGET_GENES	0.433333	0.774329	0.106323	0.231369	1.02253	23	SYNE2,NFIA,RERE,RABGAP1L,TIPARP,JMJD1C,MAML3,FBXO32,SIK3,NFATC2,YBX3,CAMK2D
GSE9988_ANTI_TREM1_VS_VEHICLE_TREATED_MONOCYTES_UP	0.433333	0.774329	0.0797706	-0.371195	-1.02214	8	CSTB,TXN,EIF4A1,FABP5
GSE19825_NAIVE_VS_IL2RALOW_DAY3_EFF_CD8_TCELL_DN	0.433333	0.774329	0.0797706	-0.371107	-1.0219	8	PRDX1,SEC61G,LAMB3,PROCR,SQLE
DESCARTES_FETAL_PLACENTA_PAEP_MECOM_POSITIVE_CELLS	0.43299	0.774329	0.0787114	-0.345643	-1.02185	10	SFN,TACSTD2,KLK10
GSE5542_IFNG_VS_IFNA_AND_IFNG_TREATED_EPITHELIAL_CELLS_6H_DN	0.433333	0.774329	0.0797706	-0.370945	-1.02145	8	MIF,ATP5F1D,EIF4A1,RBIS,CA9,LGALS1
GSE43863_TH1_VS_LY6C_LOW_CXCR5NEG_EFFECTOR_CD4_TCELL_UP	0.433333	0.774329	0.0797706	-0.370889	-1.0213	8	ENO1,ALDOA,ANXA2,ATP5MC3,GPI
REACTOME_FORMATION_OF_THE_BETA_CATENIN_TCF_TRANSACTIVATING_COMPLEX	0.432967	0.774329	0.0922597	0.421589	1.01386	5	H3-3B,H4C5,TCF7L2,H3C4,H3C11
REACTOME_HDMS_DEMETHYLATE_HISTONES	0.432967	0.774329	0.0922597	0.421589	1.01386	5	ARID5B,H4C5,KDM3B,H3C4,H3C11
GSE3994_WT_VS_PAC1_KO_ACTIVATED_MAST_CELL_DN	0.432802	0.774329	0.0943564	0.329309	1.0126	9	SYNE2,VPS13B,CASZ1,EXOC4,CAMK2D
ZNF816_TARGET_GENES	0.433333	0.774329	0.0968878	0.31568	1.00666	10	VMP1,CBX4,COP1,FBXO34,POLR2J3,MCF2L
HP_ABNORMALITY_OF_LOWER_LIP	0.433333	0.774329	0.0968878	0.315579	1.00633	10	ZBTB20,MED13L,MBD5,ARID1B,REV3L
GOBP_POSITIVE_REGULATION_OF_MAPK_CASCADE	0.433333	0.774329	0.101351	0.25598	1.00524	16	FGFR2,APP,CD44,PRKCA,STK3
GSE13306_RA_VS_UNTREATED_TCONV_UP	0.433684	0.774659	0.0897105	0.615385	1.04046	2	CHKA,PPP1R12B
KIM_GASTRIC_CANCER_CHEMOSENSITIVITY	0.433684	0.774659	0.0897105	0.615385	1.04046	2	CHKA,PPP1R12B
GOBP_RESPONSE_TO_VITAMIN_B1	0.433684	0.774659	0.0897105	0.614492	1.03895	2	MDM2
HP_ABNORMALITY_OF_SKIN_PIGMENTATION	0.433803	0.774814	0.10714	0.216313	1.02295	28	FGFR2,SLC12A2,MT-ND6,RERE,VPS13B,PDE4D,JMJD1C,LRBA
GSE4811_CLASSSICALY_ACTIVATED_VS_TYPE_2_ACTIVATED_MACROPHAGE_DN	0.433962	0.77493	0.0835991	-0.534025	-1.03894	3	TFF2
HP_MALABSORPTION	0.433993	0.77493	0.0764767	-0.307293	-1.01084	13	MIF,CLDN4,CEACAM6,SLC39A4,NPM1,NOP10
HUANG_DASATINIB_SENSITIVITY_UP	0.434091	0.77493	0.0940503	0.387555	0.998469	6	EXT1,MYO10,LIMA1,EPHB2
MIR4635	0.434091	0.77493	0.0940503	0.387362	0.997972	6	SPATA13,CUX1,ARIH1,APBB2,ZCCHC7
GSE22140_GERMFREE_VS_SPF_ARTHRITIC_MOUSE_CD4_TCELL_UP	0.434091	0.77493	0.0940503	0.387114	0.997334	6	ITGA6,RERE,TCF12
PR_01	0.434091	0.77493	0.0940503	0.38709	0.997272	6	ITGA6,JMJD1C,CASZ1
HP_LIMB_MUSCLE_WEAKNESS	0.434091	0.77493	0.0940503	0.387053	0.997177	6	MT-ATP6,SYNE2
GSE45365_NK_CELL_VS_BCELL_DN	0.434307	0.775258	0.0817516	-0.444023	-1.04348	5	DDIT4,CDC37,EIF4A1
GSE2770_UNTREATED_VS_TGFB_AND_IL4_TREATED_ACT_CD4_TCELL_48H_DN	0.43436	0.775296	0.0755015	-0.273997	-1.00808	18	ENO1,NDRG1,CD24,BHLHE40,HSPE1,EIF4A1
GSE15324_NAIVE_VS_ACTIVATED_ELF4_KO_CD8_TCELL_UP	0.435849	0.77536	0.0833634	-0.615385	-1.05173	2	CIAO2B,PDLIM7
WP_EBSTEINBARR_VIRUS_LMP1_SIGNALING	0.435849	0.77536	0.0833634	-0.615385	-1.05173	2	HSP90AA1,PDLIM7
GOBP_NCRNA_PROCESSING	0.43619	0.77536	0.0838361	-0.487805	-1.04531	4	PA2G4,NOP10,SNU13,CDKAL1
KYNG_RESPONSE_TO_H2O2_VIA_ERCC6_DN	0.43619	0.77536	0.0838361	-0.487695	-1.04507	4	PFN1,ZFP36L2
GOBP_EXOCYTIC_PROCESS	0.435484	0.77536	0.0870516	0.777778	1.04411	1	EXOC4
GOBP_PARAXIAL_MESODERM_FORMATION	0.435484	0.77536	0.0870516	0.777778	1.04411	1	EXOC4
GOBP_VESICLE_DOCKING	0.435484	0.77536	0.0870516	0.777778	1.04411	1	EXOC4
GOBP_VESICLE_DOCKING_INVOLVED_IN_EXOCYTOSIS	0.435484	0.77536	0.0870516	0.777778	1.04411	1	EXOC4
GOBP_VESICLE_TARGETING	0.435484	0.77536	0.0870516	0.777778	1.04411	1	EXOC4
GOBP_VESICLE_TETHERING	0.435484	0.77536	0.0870516	0.777778	1.04411	1	EXOC4
GOBP_VESICLE_TETHERING_INVOLVED_IN_EXOCYTOSIS	0.435484	0.77536	0.0870516	0.777778	1.04411	1	EXOC4
GOCC_EXOCYST	0.435484	0.77536	0.0870516	0.777778	1.04411	1	EXOC4
GOCC_GROWTH_CONE_MEMBRANE	0.435484	0.77536	0.0870516	0.777778	1.04411	1	EXOC4
MORF_ITGA2	0.435484	0.77536	0.0870516	0.777778	1.04411	1	EXOC4
PID_INSULIN_PATHWAY	0.435484	0.77536	0.0870516	0.777778	1.04411	1	EXOC4
REACTOME_CARGO_TRAFFICKING_TO_THE_PERICILIARY_MEMBRANE	0.435484	0.77536	0.0870516	0.777778	1.04411	1	EXOC4
REACTOME_INSULIN_PROCESSING	0.435484	0.77536	0.0870516	0.777778	1.04411	1	EXOC4
REACTOME_VXPX_CARGO_TARGETING_TO_CILIUM	0.435484	0.77536	0.0870516	0.777778	1.04411	1	EXOC4
GOBP_PROTEIN_DEPOLYMERIZATION	0.436131	0.77536	0.0815265	-0.443758	-1.04286	5	CFL1,CIB1,VILL,CAPG
GOBP_CELLULAR_IRON_ION_HOMEOSTASIS	0.436759	0.77536	0.0857844	-0.781818	-1.04201	1	FTL
GOBP_INTRACELLULAR_SEQUESTERING_OF_IRON_ION	0.436759	0.77536	0.0857844	-0.781818	-1.04201	1	FTL
GOBP_IRON_ION_HOMEOSTASIS	0.436759	0.77536	0.0857844	-0.781818	-1.04201	1	FTL
GOBP_IRON_ION_TRANSPORT	0.436759	0.77536	0.0857844	-0.781818	-1.04201	1	FTL
GOBP_SEQUESTERING_OF_IRON_ION	0.436759	0.77536	0.0857844	-0.781818	-1.04201	1	FTL
GOBP_SEQUESTERING_OF_METAL_ION	0.436759	0.77536	0.0857844	-0.781818	-1.04201	1	FTL
GOCC_AUTOLYSOSOME	0.436759	0.77536	0.0857844	-0.781818	-1.04201	1	FTL
GOCC_FERRITIN_COMPLEX	0.436759	0.77536	0.0857844	-0.781818	-1.04201	1	FTL
GOCC_INTRACELLULAR_FERRITIN_COMPLEX	0.436759	0.77536	0.0857844	-0.781818	-1.04201	1	FTL
GOCC_SECONDARY_LYSOSOME	0.436759	0.77536	0.0857844	-0.781818	-1.04201	1	FTL
GOMF_FERRIC_IRON_BINDING	0.436759	0.77536	0.0857844	-0.781818	-1.04201	1	FTL
GOMF_FERROUS_IRON_BINDING	0.436759	0.77536	0.0857844	-0.781818	-1.04201	1	FTL
HP_ABNORMALITY_OF_OCULAR_SMOOTH_PURSUIT	0.436759	0.77536	0.0857844	-0.781818	-1.04201	1	FTL
HP_ABNORMALITY_OF_THALAMUS_MORPHOLOGY	0.436759	0.77536	0.0857844	-0.781818	-1.04201	1	FTL
HP_ABNORMAL_CIRCULATING_FERRITIN_CONCENTRATION	0.436759	0.77536	0.0857844	-0.781818	-1.04201	1	FTL
HP_ABNORMAL_DENTATE_NUCLEUS_MORPHOLOGY	0.436759	0.77536	0.0857844	-0.781818	-1.04201	1	FTL
HP_ABNORMAL_GLOBUS_PALLIDUS_MORPHOLOGY	0.436759	0.77536	0.0857844	-0.781818	-1.04201	1	FTL
HP_ABNORMAL_THALAMIC_MRI_SIGNAL_INTENSITY	0.436759	0.77536	0.0857844	-0.781818	-1.04201	1	FTL
HP_ANARTHRIA	0.436759	0.77536	0.0857844	-0.781818	-1.04201	1	FTL
HP_ARM_DYSTONIA	0.436759	0.77536	0.0857844	-0.781818	-1.04201	1	FTL
HP_CAUDATE_ATROPHY	0.436759	0.77536	0.0857844	-0.781818	-1.04201	1	FTL
HP_HYPERREFLEXIA_IN_UPPER_LIMBS	0.436759	0.77536	0.0857844	-0.781818	-1.04201	1	FTL
HP_HYPOMIMIC_FACE	0.436759	0.77536	0.0857844	-0.781818	-1.04201	1	FTL
HP_IMPAIRED_SMOOTH_PURSUIT	0.436759	0.77536	0.0857844	-0.781818	-1.04201	1	FTL
HP_IRON_ACCUMULATION_IN_BRAIN	0.436759	0.77536	0.0857844	-0.781818	-1.04201	1	FTL
HP_IRON_ACCUMULATION_IN_GLOBUS_PALLIDUS	0.436759	0.77536	0.0857844	-0.781818	-1.04201	1	FTL
HP_LARYNGEAL_DYSTONIA	0.436759	0.77536	0.0857844	-0.781818	-1.04201	1	FTL
HP_LIMB_DYSTONIA	0.436759	0.77536	0.0857844	-0.781818	-1.04201	1	FTL
HP_LOSS_OF_VOICE	0.436759	0.77536	0.0857844	-0.781818	-1.04201	1	FTL
HP_NUCLEAR_CATARACT	0.436759	0.77536	0.0857844	-0.781818	-1.04201	1	FTL
HP_OROFACIAL_DYSKINESIA	0.436759	0.77536	0.0857844	-0.781818	-1.04201	1	FTL
HP_PULVERULENT_CATARACT	0.436759	0.77536	0.0857844	-0.781818	-1.04201	1	FTL
HP_PUNCTATE_CATARACT	0.436759	0.77536	0.0857844	-0.781818	-1.04201	1	FTL
HP_SUPRANUCLEAR_GAZE_PALSY	0.436759	0.77536	0.0857844	-0.781818	-1.04201	1	FTL
HP_UPGAZE_PALSY	0.436759	0.77536	0.0857844	-0.781818	-1.04201	1	FTL
HP_VERTICAL_SUPRANUCLEAR_GAZE_PALSY	0.436759	0.77536	0.0857844	-0.781818	-1.04201	1	FTL
HP_WRITER_S_CRAMP	0.436759	0.77536	0.0857844	-0.781818	-1.04201	1	FTL
INGRAM_SHH_TARGETS_UP	0.436759	0.77536	0.0857844	-0.781818	-1.04201	1	FTL
MIKKELSEN_IPS_HCP_WITH_H3_UNMETHYLATED	0.436759	0.77536	0.0857844	-0.781818	-1.04201	1	FTL
REACTOME_SCAVENGING_BY_CLASS_A_RECEPTORS	0.436759	0.77536	0.0857844	-0.781818	-1.04201	1	FTL
WP_NANOPARTICLE_TRIGGERED_REGULATED_NECROSIS	0.436759	0.77536	0.0857844	-0.781818	-1.04201	1	FTL
HALLMARK_ALLOGRAFT_REJECTION	0.436131	0.77536	0.0815265	-0.44338	-1.04197	5	EIF5A,NPM1,NME1,CAPG
GOBP_CELLULAR_RESPONSE_TO_BIOTIC_STIMULUS	0.436131	0.77536	0.0815265	-0.44336	-1.04192	5	GSTP1,ZFP36,TSPO
FREAC4_01	0.435185	0.77536	0.0949752	0.35534	1.0333	8	NAALADL2,MBNL2,UBE2H,PHLPP1,PDE7A
KAUFFMANN_DNA_REPAIR_GENES	0.435146	0.77536	0.0891647	0.465113	1.03088	4	CRY1,MBD5,REV3L
HP_CUPPED_EAR	0.435165	0.77536	0.0919686	0.420998	1.01244	5	FGFR2,MBD5,ZNF292
GOBP_STEM_CELL_DIFFERENTIATION	0.43508	0.77536	0.0940503	0.328818	1.01109	9	FGFR2,EXT1
HP_JOINT_CONTRACTURE_OF_THE_HAND	0.43508	0.77536	0.0940503	0.328571	1.01033	9	FGFR2,RERE,CASZ1,ARID1B,COG5
DESCARTES_FETAL_THYMUS_THYMIC_EPITHELIAL_CELLS	0.43508	0.77536	0.0940503	0.327936	1.00838	9	FGFR2,LINC00511,GPHN
GOBP_POSITIVE_REGULATION_OF_INTRACELLULAR_TRANSPORT	0.435593	0.77536	0.0776799	-0.31941	-1.00515	12	SFN,ANXA2,RAN,CIB1,HSP90AB1
GSE43955_TH0_VS_TGFB_IL6_TH17_ACT_CD4_TCELL_42H_DN	0.435593	0.77536	0.0776799	-0.319137	-1.00429	12	LDHA,TPI1,TM4SF1,FABP5,MRPL52,PROCR,TUBA4A
GSE9988_ANTI_TREM1_VS_LPS_MONOCYTE_UP	0.436116	0.77536	0.077884	-0.328053	-0.997957	11	SH3BGRL3,EMP1
MEBARKI_HCC_PROGENITOR_FZD8CRD_DN	0.435897	0.77536	0.100991	0.264392	0.996599	15	PIK3C2G,SPINK1,NEAT1,MALAT1,HMGCS2,HNF1A-AS1,ITPR2,EHF,PTPRN2,MCF2L
GSE22886_IGM_MEMORY_BCELL_VS_BM_PLASMA_CELL_UP	0.436364	0.77536	0.0937465	0.386808	0.996546	6	APP,PTPRK
VART_KSHV_INFECTION_ANGIOGENIC_MARKERS_DN	0.436364	0.77536	0.0937465	0.386427	0.995564	6	FGFR2,EPHB2,PTEN,TNFRSF12A,ANGPTL4
HP_ACTION_TREMOR	0.436945	0.775577	0.0799859	-0.405009	-1.02924	6	CSTB,NDRG1
GSE34515_CD16_NEG_VS_POS_MONOCYTE_DN	0.436945	0.775577	0.0799859	-0.404753	-1.02859	6	DDIT4,RAN,FABP5
HP_DEEPLY_SET_EYE	0.437358	0.776196	0.0937465	0.326613	1.00431	9	ZBTB20,RERE,CASZ1,STAG1,BPTF,MEIS2
AP2_Q3	0.437358	0.776196	0.0937465	0.3261	1.00274	9	MECOM,LIMK2,PABPC1,RASAL2
GSE45365_HEALTHY_VS_MCMV_INFECTION_CD8_TCELL_IFNAR_KO_UP	0.437632	0.776266	0.0894367	0.53144	1.0433	3	CRY1,ARHGAP32,ITGB8
MIR8075	0.437632	0.776266	0.0894367	0.53144	1.0433	3	PTPRK,INPP4B,ITGB8
MIR6072	0.437632	0.776266	0.0894367	0.530424	1.0413	3	STK3,CERS6
MIR6891_3P	0.437632	0.776266	0.0894367	0.530424	1.0413	3	STK3,CERS6
BIOCARTA_CCR5_PATHWAY	0.437895	0.776266	0.0891647	0.61336	1.03704	2	PRKCA,GNAQ
BIOCARTA_PKC_PATHWAY	0.437895	0.776266	0.0891647	0.61336	1.03704	2	PRKCA,GNAQ
BIOCARTA_VIP_PATHWAY	0.437895	0.776266	0.0891647	0.61336	1.03704	2	NFATC2,GNAQ
GOBP_DETECTION_OF_ABIOTIC_STIMULUS	0.437895	0.776266	0.0891647	0.61336	1.03704	2	PTK2,GNAQ
GOBP_DETECTION_OF_EXTERNAL_STIMULUS	0.437895	0.776266	0.0891647	0.61336	1.03704	2	PTK2,GNAQ
GOBP_GLUTAMATE_RECEPTOR_SIGNALING_PATHWAY	0.437895	0.776266	0.0891647	0.61336	1.03704	2	APP,GNAQ
LINDGREN_BLADDER_CANCER_WITH_LOH_IN_CHR9Q	0.437895	0.776266	0.0891647	0.61336	1.03704	2	ITPR2,GNAQ
MIR4714_3P	0.437895	0.776266	0.0891647	0.61336	1.03704	2	DENND4C,GNAQ
GOBP_3'-UTR-MEDIATED_MRNA_DESTABILIZATION	0.437736	0.776266	0.0831291	-0.532766	-1.03649	3	ZFP36L2,ZFP36
CTCAGGG_MIR125B_MIR125A	0.4375	0.776266	0.0946646	0.354508	1.03088	8	SMURF1,ETV6,ABR,MTUS1,MEIS2,TP53INP1,ACER2
GSE369_SOCS3_KO_VS_WT_LIVER_POST_IL6_INJECTION_DN	0.4375	0.776266	0.0946646	0.354508	1.03088	8	FOXP1,PDE7A,FTX,ABHD17B,LGR5,MSI2,H3C4
SENESE_HDAC3_TARGETS_DN	0.437908	0.776266	0.0755015	-0.290511	-1.0193	16	SFN,PHLDA2
GOBP_EPITHELIAL_CELL_DIFFERENTIATION	0.43808	0.776288	0.0727141	-0.253441	-1.03651	25	KRT18,SFN,CD24,FASN,KLF2,ZFP36,ID1,TAGLN2
GSE411_WT_VS_SOCS3_KO_MACROPHAGE_IL6_STIM_400MIN_UP	0.438144	0.776288	0.0780892	-0.343985	-1.01695	10	PLAUR,TXN,ANXA2
GOMF_PEPTIDASE_ACTIVITY	0.438144	0.776288	0.0780892	-0.341793	-1.01047	10	CAPN8,KLK10,CTSE,PRSS3,PSMB3,KLK8,MMP28,KLK11
GOBP_CELL-SUBSTRATE_JUNCTION_ASSEMBLY	0.438144	0.776288	0.0780892	-0.341655	-1.01006	10	S100A10,ACTG1,ITGB4
GOBP_CELL-SUBSTRATE_JUNCTION_ORGANIZATION	0.438144	0.776288	0.0780892	-0.341655	-1.01006	10	S100A10,ACTG1,ITGB4
GOBP_AMIDE_TRANSPORT	0.438144	0.776288	0.0780892	-0.341564	-1.00979	10	MGST1,RAC1,CAMK2N1,IL1RN,ANXA1,TCF7L2,PRKN,UCP2,SYBU,PTPRN2
GOBP_PEPTIDE_TRANSPORT	0.438144	0.776288	0.0780892	-0.341564	-1.00979	10	MGST1,RAC1,CAMK2N1,IL1RN,ANXA1,TCF7L2,PRKN,UCP2,SYBU,PTPRN2
HP_HEPATOMEGALY	0.438202	0.776334	0.106323	0.224487	1.01089	25	GLIS3,MT-ATP6,MT-ND6,ATP8B1,MT-ND3,HMGCS2,MED13L,PCCA,LPIN2,COG5,AP3B1,MT-ND1
GSE45365_NK_CELL_VS_CD11B_DC_DN	0.438462	0.776736	0.100633	0.263916	0.994804	15	BTG2,ENC1,CD44,ETS2,TIPARP,CEMIP2
SOX9_B1	0.438554	0.776844	0.0968878	0.304065	1.02082	11	FGFR2,RERE,WEE1,NFIB,BPTF,CADPS,CASK,PBX1,CBFA2T2
MIR140_3P	0.438636	0.776933	0.0934449	0.38598	0.994413	6	ETNK1,SERINC5,TRAK1,MAP3K20,HECA
GSE7460_CTRL_VS_FOXP3_OVEREXPR_TCONV_DN	0.439331	0.777822	0.0886261	0.463415	1.02712	4	PHLPP1,INPP4B,CHD9,NF1
MIR3117_5P	0.439331	0.777822	0.0886261	0.463415	1.02712	4	MBNL1,TCF12,ZSWIM6,NF1
MIR3928_3P	0.439331	0.777822	0.0886261	0.463415	1.02712	4	FOXK2,MEIS2,ARHGAP32,NF1
MIR644A	0.439331	0.777822	0.0886261	0.463415	1.02712	4	CDK6,ZSWIM6,NFAT5,NF1
MORF_ESR1	0.439331	0.777822	0.0886261	0.463415	1.02712	4	ITPR2,CHD9,DAPK2,NF1
MORF_IL13	0.439331	0.777822	0.0886261	0.463415	1.02712	4	ITPR2,ZNF292,EPHB2,NF1
GOBP_NATURAL_KILLER_CELL_ACTIVATION	0.439623	0.778021	0.0828962	-0.613963	-1.0493	2	PRDX1
DAVICIONI_TARGETS_OF_PAX_FOXO1_FUSIONS_DN	0.439623	0.778021	0.0828962	-0.532702	-1.03637	3	DDIT4,ZFP36L2
ZNF175_TARGET_GENES	0.439628	0.778021	0.0725352	-0.225886	-1.01849	35	ACTB,PLAUR,ACTG1,UBC,CD24,MYL12B,FASN,ATP5F1D,CFL1,ARHGDIA,MRPL52,TPM4,VDAC2,PHB,TKT,RAB5IF,SEMA4B,VILL
BROWNE_HCMV_INFECTION_12HR_DN	0.43956	0.778021	0.0913924	0.419369	1.00852	5	RABGAP1L,VPS13B,TRAK1
MIR346	0.43956	0.778021	0.0913924	0.419091	1.00785	5	SMYD3,NCOA7,NFIB,ROR1
GSE36476_CTRL_VS_TSST_ACT_40H_MEMORY_CD4_TCELL_OLD_UP	0.439636	0.778021	0.0934449	0.325813	1.00185	9	ZBTB20,YPEL5,MED13L,MCF2L,GNAQ,PDZD8
GSE2405_S_AUREUS_VS_A_PHAGOCYTOPHILUM_NEUTROPHIL_DN	0.44	0.778156	0.0888945	0.611651	1.03415	2	BCAS3,FBXL20
GOBP_DNA-TEMPLATED_TRANSCRIPTION,_INITIATION	0.44	0.778156	0.0888945	0.611336	1.03361	2	MED13,H4C5
GOBP_DNA_REPLICATION-INDEPENDENT_NUCLEOSOME_ASSEMBLY	0.44	0.778156	0.0888945	0.611336	1.03361	2	H3-3B,H4C5
GOBP_DNA_REPLICATION-INDEPENDENT_NUCLEOSOME_ORGANIZATION	0.44	0.778156	0.0888945	0.611336	1.03361	2	H3-3B,H4C5
REACTOME_SUMOYLATION_OF_CHROMATIN_ORGANIZATION_PROTEINS	0.44	0.778156	0.0888945	0.611336	1.03361	2	CBX4,H4C5
WP_NUCLEOTIDE_EXCISION_REPAIR_IN_XERODERMA_PIGMENTOSUM	0.44	0.778156	0.0888945	0.611336	1.03361	2	H3-3B,H4C5
ZNF623_TARGET_GENES	0.44	0.778156	0.0888945	0.611336	1.03361	2	CRY1,H4C5
GOCC_SMOOTH_ENDOPLASMIC_RETICULUM	0.44	0.778156	0.0888945	0.61086	1.03281	2	APP,MYO1D
MATZUK_SPERMATID_DIFFERENTIATION	0.44	0.778156	0.0888945	0.610282	1.03183	2	SLC12A2
GAUTAM_EYE_IRIS_CILIARY_BODY_MONOCYTES	0.440497	0.778638	0.0795565	-0.403615	-1.0257	6	SH3BGRL3,CDC37
GSE29618_PRE_VS_DAY7_POST_LAIV_FLU_VACCINE_BCELL_UP	0.440497	0.778638	0.0795565	-0.403531	-1.02549	6	TMSB10
GSE18893_CTRL_VS_TNF_TREATED_TCONV_2H_UP	0.440497	0.778638	0.0795565	-0.403408	-1.02518	6	SH3BGRL3,EIF4A1,POMP
GOBP_REGULATION_OF_APOPTOTIC_SIGNALING_PATHWAY	0.440495	0.778638	0.0723571	-0.240669	-1.01932	28	PLAUR,ENO1,MIF,HSPA1A,GSTP1,PPIA,HSPA1B,HSPB1,EIF5A,UBB,PRELID1,VDAC2,TNFRSF12A
GOBP_CELLULAR_RESPONSE_TO_INSULIN_STIMULUS	0.440351	0.778638	0.078921	-0.36954	-1.01759	8	PKM,GSTP1
GSE11057_NAIVE_VS_CENT_MEMORY_CD4_TCELL_UP	0.440476	0.778638	0.0959207	0.314466	1.00278	10	PTPRK,ITGA6,MLXIP,CERS6,PDE7A,TPCN1,COBLL1
GSE17721_LPS_VS_POLYIC_4H_BMDC_DN	0.440476	0.778638	0.0959207	0.31423	1.00203	10	APP,MALAT1,CD164,RASAL2,TCF12,LPIN2
GSE22886_TCELL_VS_BCELL_NAIVE_UP	0.440678	0.778901	0.0770737	-0.316829	-0.997032	12	PKM,ACTG1,TPI1
GSE7509_DC_VS_MONOCYTE_WITH_FCGRIIB_STIM_DN	0.440964	0.779066	0.096563	0.303209	1.01795	11	RERE,RABGAP1L,ATF3,H3-3B,DACH1,ETV6,ASCL2
MIR583	0.440964	0.779066	0.096563	0.303105	1.0176	11	ZBTB20,TRA2A,RASAL2,SEMA6A,MED13,COG5
GOBP_RESPONSE_TO_LIPID	0.44081	0.779066	0.0727141	-0.229685	-1.0151	33	S100A14,ALDH3A1,GSTP1,SCD,CLDN4,DDIT4,ZFP36L2,ZFP36,TSPO,TESC,GPI,NME1,MGST1,PHB,CA9
GSE25088_WT_VS_STAT6_KO_MACROPHAGE_IL4_STIM_DN	0.440909	0.779066	0.0931455	0.360474	1.00141	7	PIP5K1B,TBC1D5,ALDH1A1
GSE46606_IRF4_KO_VS_WT_UNSTIM_BCELL_DN	0.440909	0.779066	0.0931455	0.360335	1.00102	7	CHRM3,RAB11FIP1,ETS2,HMGCS2
GSE15659_NONSUPPRESSIVE_TCELL_VS_ACTIVATED_TREG_UP	0.440909	0.779066	0.0931455	0.385714	0.993727	6	ARIH1,ETV6,CHD9,C6orf223,GJB3,DHRS9
WONG_ADULT_TISSUE_STEM_MODULE	0.441133	0.779308	0.0704501	-0.200689	-1.01367	57	S100A6,PHLDA2,EMP1,IER3,S100A4,TXN,NDRG1,HSPA1A,SCD,DDIT4,BHLHE40,KLF2
GSE3720_LPS_VS_PMA_STIM_VD2_GAMMADELTA_TCELL_DN	0.441509	0.779684	0.0826646	-0.611336	-1.04481	2	SYNGR2,EPS8L1
REACTOME_INTERLEUKIN_3_INTERLEUKIN_5_AND_GM_CSF_SIGNALING	0.441509	0.779684	0.0826646	-0.531889	-1.03479	3	UBC,UBB
BIOCARTA_P53HYPOXIA_PATHWAY	0.441509	0.779684	0.0826646	-0.530739	-1.03255	3	HSPA1A,HSP90AA1
GOBP_CHOLESTEROL_TRANSPORT	0.441509	0.779684	0.0826646	-0.529659	-1.03045	3	ANXA2,TSPO
GOBP_STEROL_TRANSPORT	0.441509	0.779684	0.0826646	-0.529659	-1.03045	3	ANXA2,TSPO
GOBP_CELLULAR_LIPID_METABOLIC_PROCESS	0.441538	0.779684	0.0720033	-0.237074	-1.01454	29	FABP1,MIF,FDPS,GSTP1,SCD,FASN,AGPAT2,FABP5
GOBP_LIPOPROTEIN_METABOLIC_PROCESS	0.44186	0.779723	0.0888945	0.529412	1.03931	3	ABHD17B,ZDHHC20,ATG10
CAMPS_COLON_CANCER_COPY_NUMBER_DN	0.44186	0.779723	0.0888945	0.528717	1.03795	3	APP,ELAPOR1,MACROD2
HP_HALLUX_VALGUS	0.441758	0.779723	0.0911073	0.418985	1.0076	5	FGFR2,TCF12,GTF2I,PTEN
CORONEL_RFX7_DIRECT_TARGETS_UP	0.441758	0.779723	0.0911073	0.418766	1.00707	5	ARL15,UBE2H,REV3L
GOBP_CALCIUM-MEDIATED_SIGNALING	0.441758	0.779723	0.0911073	0.418626	1.00673	5	CHRM3,NFATC2,CAMK2D
DESCARTES_MAIN_FETAL_PAEP_MECOM_POSITIVE_CELLS	0.441758	0.779723	0.0911073	0.418249	1.00583	5	GLIS3,SMURF1,ARID5B,DEPTOR
GOCC_PLASMA_MEMBRANE_BOUNDED_CELL_PROJECTION_CYTOPLASM	0.441758	0.779723	0.0911073	0.417563	1.00418	5	MAP1LC3B,TRAK1,AP3B1,SYBU
GSE24142_EARLY_THYMIC_PROGENITOR_VS_DN3_THYMOCYTE_ADULT_DN	0.441748	0.779723	0.0968878	0.289627	1.00334	12	ITGA6,CDK6,GPHN,PRKCA,HMGCS2
GSE27786_LIN_NEG_VS_CD4_TCELL_DN	0.441913	0.779723	0.0931455	0.325617	1.00125	9	ZBTB20,FOXN3,MED13L,NFATC2
HALLMARK_HEME_METABOLISM	0.441913	0.779723	0.0931455	0.325595	1.00119	9	BTG2,YPEL5,FBXO34,LPIN2
HP_ABNORMAL_RETINAL_VASCULAR_MORPHOLOGY	0.441913	0.779723	0.0931455	0.325315	1.00032	9	MT-ATP6,MT-ND6,JMJD1C,MT-ND1,GNAQ,IVNS1ABP,GTF2I,NF1
HP_VASCULAR_NEOPLASM	0.44213	0.779821	0.0940503	0.352627	1.02541	8	FGFR2,ARID1B,GNAQ,PTEN,KANSL1,NF1,BMPR1A
REACTOME_RHOA_GTPASE_CYCLE	0.442105	0.779821	0.0787114	-0.368852	-1.01569	8	ARHGDIA,ARHGAP6,FARP1,ARHGEF11,ARHGAP32,TMEM87A,ABR,MCF2L
GSE15735_CTRL_VS_HDAC_INHIBITOR_TREATED_CD4_TCELL_2H_DN	0.442105	0.779821	0.0787114	-0.368271	-1.01409	8	IER3,DNAJC15,TAGLN2,TKT,KLK8
GSE20727_ROS_INH_VS_ROS_INH_AND_DNFB_ALLERGEN_TREATED_DC_UP	0.442105	0.779821	0.0787114	-0.366321	-1.00872	8	TUBB4B,CLIC1,LAMB3,TUBA1C,SOCS3,SYNGR2
GSE3982_BASOPHIL_VS_TH2_DN	0.442105	0.779821	0.0787114	-0.365766	-1.00719	8	ENO1,EIF4A1,EIF5A,PHB,CALB2,LAIR2
GSE40068_BCL6_POS_VS_NEG_CXCR5_POS_TFH_UP	0.442274	0.780018	0.0793435	-0.403101	-1.02439	6	LDHA,TXNDC17,POMP
HP_ABNORMAL_IRIS_PIGMENTATION	0.442373	0.780136	0.0768737	-0.316461	-0.995873	12	ACTB,ACTG1,CLDN4
GOBP_POSITIVE_REGULATION_OF_TORC1_SIGNALING	0.443548	0.780354	0.0860347	0.775758	1.0414	1	SIK3
GOBP_POSITIVE_REGULATION_OF_TORC2_SIGNALING	0.443548	0.780354	0.0860347	0.775758	1.0414	1	SIK3
GOBP_POSITIVE_REGULATION_OF_TOR_SIGNALING	0.443548	0.780354	0.0860347	0.775758	1.0414	1	SIK3
GSE34156_UNTREATED_VS_6H_NOD2_AND_TLR1_TLR2_LIGAND_TREATED_MONOCYTE_UP	0.443548	0.780354	0.0860347	0.775758	1.0414	1	SIK3
HP_ALLERGIC_RHINITIS	0.443548	0.780354	0.0860347	0.775758	1.0414	1	SIK3
HP_IRREGULAR_EPIPHYSES	0.443548	0.780354	0.0860347	0.775758	1.0414	1	SIK3
HP_RHINITIS	0.443548	0.780354	0.0860347	0.775758	1.0414	1	SIK3
HP_RHIZOMELIA	0.443548	0.780354	0.0860347	0.775758	1.0414	1	SIK3
HP_SCLEROSIS_OF_SKULL_BASE	0.443548	0.780354	0.0860347	0.775758	1.0414	1	SIK3
MIR564	0.443548	0.780354	0.0860347	0.775758	1.0414	1	SIK3
HP_DYSPHONIA	0.44381	0.780354	0.0828962	-0.485772	-1.04095	4	CLDN4,FTL,NF1,GTF2I
HP_RECTAL_PROLAPSE	0.44381	0.780354	0.0828962	-0.485772	-1.04095	4	CLDN4,BMPR1A,PTEN,GTF2I
HAHTOLA_SEZARY_SYNDROM_UP	0.44381	0.780354	0.0828962	-0.485189	-1.0397	4	JPT1,S100P,PSMB3
GOBP_ANTEROGRADE_AXONAL_TRANSPORT_OF_MITOCHONDRION	0.443548	0.780354	0.0860347	0.773737	1.03869	1	TRAK1
GOBP_MITOCHONDRION_DISTRIBUTION	0.443548	0.780354	0.0860347	0.773737	1.03869	1	TRAK1
GOBP_POSITIVE_REGULATION_OF_AXONOGENESIS	0.443548	0.780354	0.0860347	0.773737	1.03869	1	TRAK1
GOBP_PROTEIN_O-LINKED_GLYCOSYLATION	0.443548	0.780354	0.0860347	0.773737	1.03869	1	TRAK1
GOMF_GABA_RECEPTOR_BINDING	0.443548	0.780354	0.0860347	0.773737	1.03869	1	TRAK1
GSE9946_IMMATURE_VS_LISTERIA_INF_MATURE_DC_UP	0.443548	0.780354	0.0860347	0.773737	1.03869	1	TRAK1
HP_CLONUS	0.443548	0.780354	0.0860347	0.773737	1.03869	1	TRAK1
MARTIN_VIRAL_GPCR_SIGNALING_DN	0.443548	0.780354	0.0860347	0.773737	1.03869	1	TRAK1
MIR8071	0.443548	0.780354	0.0860347	0.773737	1.03869	1	TRAK1
REACTOME_MIRO_GTPASE_CYCLE	0.443548	0.780354	0.0860347	0.773737	1.03869	1	TRAK1
REACTOME_RHOT1_GTPASE_CYCLE	0.443548	0.780354	0.0860347	0.773737	1.03869	1	TRAK1
STARK_BRAIN_22Q11_DELETION	0.443548	0.780354	0.0860347	0.773737	1.03869	1	TRAK1
STARK_HYPPOCAMPUS_22Q11_DELETION_UP	0.443548	0.780354	0.0860347	0.773737	1.03869	1	TRAK1
HP_MICROPENIS	0.443431	0.780354	0.0806388	-0.441152	-1.03673	5	ACTB
GSE37416_CTRL_VS_48H_F_TULARENSIS_LVS_NEUTROPHIL_DN	0.443975	0.780354	0.0886261	0.528074	1.03669	3	MALAT1,CD164
GOBP_NEGATIVE_REGULATION_OF_JNK_CASCADE	0.443975	0.780354	0.0886261	0.527454	1.03547	3	MECOM,PRKN
BCAT_BILD_ET_AL_DN	0.443975	0.780354	0.0886261	0.527383	1.03533	3	RASAL2,ASH1L,ZSWIM6
HP_PERIVENTRICULAR_HETEROTOPIA	0.443975	0.780354	0.0886261	0.527383	1.03533	3	NEDD4L,ZNF292,ZSWIM6
HP_PERIVENTRICULAR_NODULAR_HETEROTOPIA	0.443975	0.780354	0.0886261	0.527383	1.03533	3	NEDD4L,ZNF292,ZSWIM6
HP_MULTICYSTIC_KIDNEY_DYSPLASIA	0.443975	0.780354	0.0886261	0.526998	1.03458	3	CHRM3
GSE19941_UNSTIM_VS_LPS_STIM_IL10_KO_NFKBP50_KO_MACROPHAGE_UP	0.443975	0.780354	0.0886261	0.526949	1.03448	3	PIP5K1B,LPIN2,SESN1
NIKOLSKY_MUTATED_AND_AMPLIFIED_IN_BREAST_CANCER	0.443975	0.780354	0.0886261	0.526829	1.03424	3	VPS13B,NSMCE2
GOBP_VIRAL_GENE_EXPRESSION	0.443975	0.780354	0.0886261	0.526802	1.03419	3	MGAT5,FUT8
GOBP_REGULATION_OF_RESPONSE_TO_STRESS	0.443953	0.780354	0.0696133	-0.203356	-1.01771	52	ENO1,IER3,MIF,ACTG1,TXN,HSPA1A,ANXA2,GSTP1,PRDX1,HSP90AA1,CLDN4,CDC37,PPIA,ZFP36
GOBP_CELL_MORPHOGENESIS_INVOLVED_IN_NEURON_DIFFERENTIATION	0.44382	0.780354	0.105521	0.224091	1.0091	25	FGFR2,EXT1,APP,NEDD4L,RERE,PTK2
GOBP_AMEBOIDAL-TYPE_CELL_MIGRATION	0.44374	0.780354	0.0732559	-0.258762	-1.00826	21	PFN1,ITGB4,TACSTD2,S100P,HSPB1,ID1,CIB1,PRSS3,GPI
GOMF_SINGLE-STRANDED_RNA_BINDING	0.443956	0.780354	0.0908241	0.417515	1.00406	5	CBX4,PABPC1,PAN3,MSI2,ANXA1
GOBP_DETECTION_OF_STIMULUS	0.443956	0.780354	0.0908241	0.41743	1.00386	5	PTK2,DMBT1,DACH1,GNAQ
GSE41978_ID2_KO_VS_BIM_KO_KLRG1_LOW_EFFECTOR_CD8_TCELL_UP	0.443182	0.780354	0.0928481	0.36001	1.00012	7	SYNE2,RABGAP1L,STK3
GOBP_PROTEASOME-MEDIATED_UBIQUITIN-DEPENDENT_PROTEIN_CATABOLIC_PROCESS	0.44359	0.780354	0.0999277	0.254494	0.999407	16	MDM2,NEDD4L,PELI1,UBE2H,COP1,FAF1,SMURF1,ARIH1
GOBP_LEUKOCYTE_CHEMOTAXIS	0.44293	0.780354	0.0770737	-0.327344	-0.9958	11	S100A14,MIF
GSE25123_ROSIGLITAZONE_VS_IL4_AND_ROSIGLITAZONE_STIM_PPARG_KO_MACROPHAGE_DAY10_DN	0.443182	0.780354	0.0928481	0.384826	0.991439	6	PTK2,MBNL1,TCF12,EPHB2,CADPS
HP_ABNORMAL_ATRIOVENTRICULAR_VALVE_MORPHOLOGY	0.443182	0.780354	0.0928481	0.384524	0.99066	6	VPS13B,JMJD1C,MED13L
CAIRO_HEPATOBLASTOMA_CLASSES_DN	0.44405	0.780405	0.0791317	-0.352877	-1.01088	9	MYL12B,BHLHE40,ANXA10,LAMA3,ADIRF
MANNO_MIDBRAIN_NEUROTYPES_HPROGM	0.444068	0.780405	0.0766747	-0.316324	-0.99544	12	ENO1,TFF3,DDIT4,ZFP36L2
GOBP_REGULATION_OF_HISTONE_DEACETYLATION	0.444211	0.780486	0.0883594	0.609312	1.03019	2	CAMK2D,JDP2
GOBP_REGULATION_OF_PROTEIN_DEACETYLATION	0.444211	0.780486	0.0883594	0.609312	1.03019	2	CAMK2D,JDP2
GOBP_REGULATION_OF_CELL_CYCLE_PROCESS	0.444156	0.780486	0.100633	0.242893	0.995152	18	MDM2,APP,FOXN3,CRY1,NSMCE2
GSE42088_UNINF_VS_LEISHMANIA_INF_DC_4H_DN	0.444444	0.780671	0.0937465	0.351365	1.02174	8	BTG2,YPEL5,MAP1LC3B,TIPARP
GOBP_POSITIVE_REGULATION_OF_CELL-SUBSTRATE_ADHESION	0.444444	0.780671	0.0937465	0.351	1.02068	8	OLFM4,ITGA6,CDK6
GSE29164_UNTREATED_VS_CD8_TCELL_AND_IL12_TREATED_MELANOMA_DAY7_UP	0.444444	0.780671	0.0937465	0.35041	1.01897	8	VPS13B,ABHD17B,MAP3K20,PDZD8,TNRC6B,ATG10,RRAS,TUBA4A
GOBP_RESPONSE_TO_VIRUS	0.444444	0.780671	0.0747385	-0.290182	-1.00247	15	ENO1,HSP90AA1,DDIT4,CFL1,HSPB1,EIF5A,ODC1,PHB,OAS1
GOBP_CELLULAR_RESPONSE_TO_CISPLATIN	0.444664	0.780888	0.0847985	-0.779798	-1.03932	1	ADIRF
GOBP_REGULATION_OF_RESPONSE_TO_DRUG	0.444664	0.780888	0.0847985	-0.779798	-1.03932	1	ADIRF
MARIADASON_RESPONSE_TO_CURCUMIN_SULINDAC_7	0.444664	0.780888	0.0847985	-0.779798	-1.03932	1	ADIRF
BASAKI_YBX1_TARGETS_DN	0.444751	0.780984	0.104344	0.201697	1.01057	34	ZBTB20,YPEL5,VMP1,NEAT1,VPS13B,XIST,MALAT1,CERS6,CASZ1,H3-3B,PABPC1
GSE36888_UNTREATED_VS_IL2_TREATED_STAT5_AB_KNOCKIN_TCELL_2H_DN	0.445255	0.781813	0.08042	-0.440683	-1.03563	5	C19orf33,RAN,RHOF
REACTOME_DISEASES_OF_SIGNAL_TRANSDUCTION_BY_GROWTH_FACTOR_RECEPTORS_AND_SECOND_MESSENGERS	0.445483	0.781986	0.0721798	-0.254176	-1.023	24	ACTB,ACTG1,UBC,HSP90AA1,CDC37,NPM1,UBB,POLR2L,TPM4,PSMB3,RAC1,PHB
GSE20366_TREG_VS_NAIVE_CD4_TCELL_DEC205_CONVERSION_DN	0.445455	0.781986	0.0925529	0.359979	1.00003	7	ENC1,PDE7A,ADH1C,PHACTR2,UBR5
GSE37605_C57BL6_VS_NOD_FOXP3_IRES_GFP_TCONV_UP	0.445455	0.781986	0.0925529	0.35968	0.999203	7	PRKCA,PDE7A,IMMP2L,CAMK2D
LI_INDUCED_T_TO_NATURAL_KILLER_DN	0.445455	0.781986	0.0925529	0.383773	0.988725	6	ETS2,H3-3B,ITPR2,TPCN1
GSE1740_UNSTIM_VS_IFNA_STIMULATED_MCSF_DERIVED_MACROPHAGE_DN	0.445714	0.78211	0.0826646	-0.484983	-1.03926	4	PLAUR,POMP,EIF1
HOXA7_TARGET_GENES	0.445714	0.78211	0.0826646	-0.484862	-1.039	4	REG4
GSE25085_FETAL_LIVER_VS_ADULT_BM_SP4_THYMIC_IMPLANT_DN	0.445714	0.78211	0.0826646	-0.484743	-1.03875	4	TUBB4B,ATP5F1D
GOBP_TELOMERE_MAINTENANCE	0.445714	0.78211	0.0826646	-0.484401	-1.03801	4	HSP90AA1,HSP90AB1,NOP10
WP_COMPLEMENT_SYSTEM_IN_NEURONAL_DEVELOPMENT_AND_PLASTICITY	0.445607	0.78211	0.0878313	0.461382	1.02261	4	ATP8B1,PARD3,LLGL2,MARK3
BLANCO_MELO_MERS_COV_INFECTION_MCR5_CELLS_UP	0.445783	0.782117	0.0959207	0.302177	1.01448	11	ZBTB20,H1-4,PVT1
PROVENZANI_METASTASIS_DN	0.445763	0.782117	0.0764767	-0.315981	-0.994363	12	S100A11,TACSTD2,HSPB1,FTL,GPI,MALL,CCND1,RRAS
HU_FETAL_RETINA_RPC	0.445826	0.782136	0.078921	-0.351451	-1.00679	9	RAN,ID1,SNRPG,ODC1,CCND1,CDCA7,MSI2,LGR5
REACTOME_DISEASES_OF_GLYCOSYLATION	0.446089	0.782203	0.0883594	0.526048	1.03271	3	EXT1,MUC20
GSE17721_POLYIC_VS_GARDIQUIMOD_6H_BMDC_UP	0.446089	0.782203	0.0883594	0.525602	1.03184	3	ZBTB20,DEPTOR
GSE41176_WT_VS_TAK1_KO_UNSTIM_BCELL_DN	0.446089	0.782203	0.0883594	0.525532	1.0317	3	SYNE2,MACROD2,TNS4
GSE24492_LYVE_NEG_VS_POS_MACROPHAGE_UP	0.446154	0.782203	0.0905429	0.416557	1.00176	5	GPHN,RC3H1,ETV6,MUC20,HPDL
GOBP_ECTODERM_DEVELOPMENT	0.446154	0.782203	0.0905429	0.415876	1.00012	5	ITGA6,ETS2,SMURF1
GSE28237_FOLLICULAR_VS_EARLY_GC_BCELL_DN	0.446154	0.782203	0.0905429	0.415629	0.999526	5	RERE,CD44,PABPC1
GSE17974_CTRL_VS_ACT_IL4_AND_ANTI_IL12_12H_CD4_TCELL_UP	0.446154	0.782203	0.0995791	0.253226	0.994425	16	BTG2,YPEL5,ENC1,PDE4D,FBXO32
GOBP_CELLULAR_RESPONSE_TO_ABIOTIC_STIMULUS	0.446154	0.782203	0.0995791	0.262286	0.98866	15	MDM2,PTPRK,CRY1,SPIDR
GOBP_CELLULAR_RESPONSE_TO_ENVIRONMENTAL_STIMULUS	0.446154	0.782203	0.0995791	0.262286	0.98866	15	MDM2,PTPRK,CRY1,SPIDR
GSE12392_WT_VS_IFNAR_KO_CD8A_NEG_SPLEEN_DC_UP	0.446469	0.782643	0.0925529	0.323317	0.994178	9	SLC12A2,APP
SS18_SSX1_FUSION_UNIPROT_Q8IZH1_UNREVIEWED_TARGET_GENES	0.446469	0.782643	0.0925529	0.323056	0.993377	9	MDM2,H3-3B,AP3B1,NFIB,COBLL1,ARID5B
GSE21927_SPLEEN_MONOCYTE_VS_GMCSF_GCSF_BONE_MARROW_UP	0.44708	0.783305	0.0802023	-0.440372	-1.0349	5	KRT18
GOBP_IMPORT_INTO_NUCLEUS	0.44717	0.783305	0.0819779	-0.528619	-1.02843	3	RAN,HSP90AB1
GOBP_POSITIVE_REGULATION_OF_PROTEIN_IMPORT	0.44717	0.783305	0.0819779	-0.528619	-1.02843	3	RAN,HSP90AB1
GOBP_POSITIVE_REGULATION_OF_PROTEIN_IMPORT_INTO_NUCLEUS	0.44717	0.783305	0.0819779	-0.528619	-1.02843	3	RAN,HSP90AB1
GOBP_PROTEIN_IMPORT_INTO_NUCLEUS	0.44717	0.783305	0.0819779	-0.528619	-1.02843	3	RAN,HSP90AB1
GOBP_REGULATION_OF_PROTEIN_IMPORT	0.44717	0.783305	0.0819779	-0.528619	-1.02843	3	RAN,HSP90AB1
GOBP_REGULATION_OF_PROTEIN_IMPORT_INTO_NUCLEUS	0.44717	0.783305	0.0819779	-0.528619	-1.02843	3	RAN,HSP90AB1
MIR4487	0.44717	0.783305	0.0819779	-0.528517	-1.02823	3	PA2G4,SLC6A8
GSE36392_EOSINOPHIL_VS_NEUTROPHIL_IL25_TREATED_LUNG_UP	0.44697	0.783305	0.09855	0.288435	1.02055	13	SPIDR,PELI1,SERINC5,SSH2,SIK3,IMMP2L,CHKA,MTUS1,TNRC6B,PBX1
GOBP_MITOTIC_CELL_CYCLE	0.446991	0.783305	0.106323	0.221502	1.00142	26	BTG2,MDM2,APP,FOXN3,CDK6,PRKCA,NSMCE2
HP_PALLOR	0.447619	0.78364	0.0824344	-0.48374	-1.0366	4	BMPR1A,NF1,UCP2,CASK
GOBP_REGULATION_OF_MACROAUTOPHAGY	0.447619	0.78364	0.0824344	-0.48277	-1.03452	4	GAPDH
GSE4142_PLASMA_CELL_VS_GC_BCELL_UP	0.447619	0.78364	0.0824344	-0.482559	-1.03407	4	ITGB4,ZFP36L2
MATSUMIYA_PBMC_MODIFIED_VACCINIA_ANKARA_VACCINE_AGE_18_55YO_VACCINATED_VS_CONTROL_TREATED_IN_VITRO_WITH_MVA85A_6HR_UP	0.447602	0.78364	0.0787114	-0.38263	-1.01446	7	PLAUR,IER3
GSE411_UNSTIM_VS_100MIN_IL6_STIM_SOCS3_KO_MACROPHAGE_UP	0.447602	0.78364	0.0787114	-0.382317	-1.01363	7	S100A11,LAMB3,NPM1
REACTOME_DEATH_RECEPTOR_SIGNALLING	0.447602	0.78364	0.0787114	-0.382225	-1.01338	7	UBC,ARHGDIA,UBB,RAC1
REACTOME_P75_NTR_RECEPTOR_MEDIATED_SIGNALLING	0.447602	0.78364	0.0787114	-0.382225	-1.01338	7	UBC,ARHGDIA,UBB,RAC1
REACTOME_SEMAPHORIN_INTERACTIONS	0.447602	0.78364	0.0787114	-0.350543	-1.00419	9	MYL12B,HSP90AA1,CFL1,HSP90AB1,RAC1,RRAS
GOBP_NEURAL_CREST_CELL_DIFFERENTIATION	0.447699	0.783723	0.0875697	0.459545	1.01854	4	EXT1,SEMA6A
GOCC_PLASMA_MEMBRANE_REGION	0.447806	0.783855	0.0704501	-0.205628	-1.00581	48	KRT19,KRT8,ANXA2,ITGB4,TACSTD2,CLDN4,CEACAM5,CEACAM6,S100P,SLC39A4,CFL1,CIB1,MUC17,HSP90AB1,TESC,GPI,NME1
GSE17721_CTRL_VS_PAM3CSK4_0.5H_BMDC_DN	0.448041	0.784152	0.0764767	-0.32594	-0.991527	11	ALDOA,PRDX1,LAMA3,PA2G4,PRELID1,LGALS1
GOBP_RAS_PROTEIN_SIGNAL_TRANSDUCTION	0.448041	0.784152	0.0764767	-0.325773	-0.991021	11	CFL1,ARHGDIA,RAC1,ARHGAP6,RRAS,EPS8L1,NF1,ARHGEF11,EPHB2,DENND4C,RHOU
GOMF_INTRONIC_TRANSCRIPTION_REGULATORY_REGION_SEQUENCE-SPECIFIC_DNA_BINDING	0.448203	0.784153	0.0880945	0.525355	1.03135	3	SMYD3,NCOA2,GRHL2
GSE29614_CTRL_VS_DAY3_TIV_FLU_VACCINE_PBMC_DN	0.448203	0.784153	0.0880945	0.525355	1.03135	3	DMBT1,DGKH,GRHL2
MODULE_308	0.448203	0.784153	0.0880945	0.524787	1.03024	3	CDK6,TRAK1
GSE10147_IL3_AND_HIVP17_VS_IL3_AND_CPG_STIM_PDC_UP	0.448203	0.784153	0.0880945	0.524613	1.02989	3	OXR1,RHOU,KLK11
HP_TRIANGULAR_SHAPED_PHALANGES_OF_THE_HAND	0.448193	0.784153	0.0956031	0.302094	1.01421	11	FGFR2,SLC12A2
HP_FRONTOTEMPORAL_DEMENTIA	0.448421	0.784168	0.0878313	0.608362	1.02859	2	APP,TUBA4A
HP_AMYLOIDOSIS	0.448421	0.784168	0.0878313	0.60825	1.0284	2	APP,CCND1
GOBP_NUCLEOBASE-CONTAINING_SMALL_MOLECULE_INTERCONVERSION	0.448421	0.784168	0.0878313	0.607952	1.02789	2	CMPK1
GOBP_NUCLEOSIDE_DIPHOSPHATE_BIOSYNTHETIC_PROCESS	0.448421	0.784168	0.0878313	0.607952	1.02789	2	CMPK1
GOBP_RIBONUCLEOSIDE_DIPHOSPHATE_BIOSYNTHETIC_PROCESS	0.448421	0.784168	0.0878313	0.607952	1.02789	2	CMPK1
MARSON_BOUND_BY_FOXP3_STIMULATED	0.448437	0.784168	0.0720033	-0.22682	-1.00904	34	S100A6,CSTB,IER3,TXN,PRDX1,DDIT4,CLIC1
GOBP_SEXUAL_REPRODUCTION	0.448276	0.784168	0.101351	0.245892	0.986652	17	SPINK1,APP,LIMK2,NR6A1,IMMP2L,YBX3,AP3B1,ETV6,ASH1L
DUTERTRE_ESTRADIOL_RESPONSE_24HR_UP	0.449378	0.785577	0.0785029	-0.382062	-1.01295	7	TFF1
GOMF_PHOSPHATIDYLINOSITOL_BISPHOSPHATE_BINDING	0.449378	0.785577	0.0785029	-0.381928	-1.01259	7	PFN1,ANXA2
GOBP_CELL_CYCLE	0.449405	0.785577	0.0694481	-0.200056	-1.00503	54	KRT18,SFN,ACTB,MIF,HSPA1A,TUBB4B,KLK10,CLIC1,RAN,CDC37,ZFP36L2,CFL1,HSPA1B,CIB1,HSP90AB1,TUBA1C,NPM1,UBB
GOBP_SIGNAL_TRANSDUCTION_BY_P53_CLASS_MEDIATOR	0.449346	0.785577	0.0741759	-0.295873	-1.00109	14	MIF,NDRG1,DDIT4,EIF5A,NPM1,UBB
GOCC_POSTSYNAPSE	0.449351	0.785577	0.0999277	0.241363	0.988884	18	CHRM3,APP,GPHN,PTK2
GOBP_ENDOSOMAL_TRANSPORT	0.449791	0.786138	0.0873098	0.45935	1.01811	4	TBC1D5,AP3B1,TMEM87A,PRKN
HP_GLIOSIS	0.449791	0.786138	0.0873098	0.45935	1.01811	4	MT-ATP6,ADH1C,KDM3B,PRKN
REACTOME_ONCOGENE_INDUCED_SENESCENCE	0.45	0.786278	0.0919686	0.359046	0.997442	7	MDM2,CDK6,ETS2
GOBP_CENTRAL_NERVOUS_SYSTEM_DEVELOPMENT	0.45	0.786278	0.103958	0.201906	0.991605	32	FGFR2,EXT1,BTG2,APP,CDK6,RERE,TRAPPC9
HP_INCREASED_SUSCEPTIBILITY_TO_FRACTURES	0.45	0.786278	0.0919686	0.383295	0.987496	6	FGFR2,LPIN2
GOBP_CELLULAR_RESPONSE_TO_ALCOHOL	0.45	0.786278	0.0919686	0.38329	0.987481	6	MDM2,SPIDR,ITPR2
ZNF33A_TARGET_GENES	0.450172	0.786521	0.0766747	-0.339198	-1.0028	10	KRT19
GOBP_PRESYNAPSE_ASSEMBLY	0.450317	0.786662	0.0878313	0.524396	1.02947	3	APP,PTEN,FARP1
GOBP_PRESYNAPSE_ORGANIZATION	0.450317	0.786662	0.0878313	0.524396	1.02947	3	APP,PTEN,FARP1
DESCARTES_MAIN_FETAL_MICROGLIA	0.450526	0.786801	0.0875697	0.607287	1.02677	2	ITPR2,ABR
MIR3665	0.450526	0.786801	0.0875697	0.607287	1.02677	2	TIPARP,ABR
MIR4673	0.450526	0.786801	0.0875697	0.607287	1.02677	2	CEMIP2,ABR
RAMALHO_STEMNESS_DN	0.450526	0.786801	0.0875697	0.607287	1.02677	2	CBX4,ABR
GOCC_MICROVILLUS_MEMBRANE	0.450943	0.78702	0.0815265	-0.527383	-1.02602	3	S100P,CA9,MUC20
GSE15750_DAY6_VS_DAY10_TRAF6KO_EFF_CD8_TCELL_UP	0.450943	0.78702	0.0815265	-0.527383	-1.02602	3	TUBB4B,SQLE,MUC20
GOBP_REGULATION_OF_CELLULAR_RESPONSE_TO_TRANSFORMING_GROWTH_FACTOR_BETA_STIMULUS	0.450943	0.78702	0.0815265	-0.527321	-1.0259	3	HSPA1A,HSP90AB1
GOBP_REGULATION_OF_TRANSFORMING_GROWTH_FACTOR_BETA_RECEPTOR_SIGNALING_PATHWAY	0.450943	0.78702	0.0815265	-0.527321	-1.0259	3	HSPA1A,HSP90AB1
HP_APLASIA_HYPOPLASIA_OF_THE_BREASTS	0.450943	0.78702	0.0815265	-0.526234	-1.02379	3	ACTB
KRAS.KIDNEY_UP.V1_UP	0.450943	0.78702	0.0815265	-0.525995	-1.02332	3	EMP1
DORSEY_GAB2_TARGETS	0.450943	0.78702	0.0815265	-0.525822	-1.02298	3	PHLDA2
GOCC_METHYLTRANSFERASE_COMPLEX	0.450943	0.78702	0.0815265	-0.525355	-1.02208	3	SNRPG,INO80C,KANSL1
HP_WIDE_INTERMAMILLARY_DISTANCE	0.450943	0.78702	0.0815265	-0.525355	-1.02208	3	RRAS,NF1,KANSL1
GSE7764_NKCELL_VS_SPLENOCYTE_DN	0.451883	0.788603	0.0870516	0.458894	1.0171	4	FBXO34,MED13,YWHAZ
BILANGES_RAPAMYCIN_SENSITIVE_VIA_TSC1_AND_TSC2	0.452569	0.788946	0.0838361	-0.777778	-1.03663	1	SERPINB6
GOCC_TERTIARY_GRANULE_MEMBRANE	0.452569	0.788946	0.0838361	-0.777778	-1.03663	1	SERPINB6
HO_LIVER_CANCER_VASCULAR_INVASION	0.452569	0.788946	0.0838361	-0.777778	-1.03663	1	SERPINB6
GSE2706_R848_VS_LPS_8H_STIM_DC_DN	0.452555	0.788946	0.0795565	-0.439844	-1.03366	5	EMP1,BHLHE40,LAD1
GSE37533_UNTREATED_VS_PIOGLIZATONE_TREATED_CD4_TCELL_PPARG2_AND_FOXP3_TRASDUCED_DN	0.452555	0.788946	0.0795565	-0.439818	-1.0336	5	CSTB,CFL1
GSE17721_0.5H_VS_24H_CPG_BMDC_DN	0.452555	0.788946	0.0795565	-0.439049	-1.03179	5	SLC39A4,HSPA1B,LAD1,PROCR
MIR432_5P	0.452431	0.788946	0.0875697	0.523327	1.02737	3	MBNL2,EPHB2,NFAT5
MIR4772_3P	0.452431	0.788946	0.0875697	0.523327	1.02737	3	RC3H1,MED13,NFAT5
MORF_MYL3	0.452431	0.788946	0.0875697	0.523327	1.02737	3	PDE4D,EPHB2,NFAT5
GSE17721_CTRL_VS_LPS_2H_BMDC_UP	0.452431	0.788946	0.0875697	0.52323	1.02718	3	ETNK1,FAF1
HP_ABNORMALITIES_OF_PLACENTA_OR_UMBILICAL_CORD	0.452632	0.788946	0.0873098	0.606011	1.02461	2	MDM2
GOBP_STEM_CELL_DIVISION	0.452632	0.788946	0.0873098	0.605807	1.02427	2	EXT1
NEMETH_INFLAMMATORY_RESPONSE_LPS_UP	0.452381	0.788946	0.0943564	0.311173	0.992284	10	PIP5K1B,CD44,ETS2,ATF3,MYO10
GSE21360_NAIVE_VS_PRIMARY_MEMORY_CD8_TCELL_UP	0.452145	0.788946	0.0743625	-0.301395	-0.991437	13	NDRG1,TPI1,DDIT4,KLF2,ID1,PGK1,SOCS3,CCND1,ALDOC
GSE15330_LYMPHOID_MULTIPOTENT_VS_MEGAKARYOCYTE_ERYTHROID_PROGENITOR_UP	0.452381	0.788946	0.0943564	0.3107	0.990774	10	CBX4,SRPK2,ITPR2,TCF12,PARD3,PTEN,SYNGR2,TIMM8B,SQLE,PHB
MORF_FDXR	0.452381	0.788946	0.0943564	0.3107	0.990774	10	RERE,PVT1,SIK3,ITPR2,AP3B1,WWOX,ANKRD12,DAPK2
GSE21670_STAT3_KO_VS_WT_CD4_TCELL_UP	0.452273	0.788946	0.0916795	0.383172	0.987178	6	MACC1,MGAT5,CD164
REACTOME_FC_EPSILON_RECEPTOR_FCERI_SIGNALING	0.452931	0.789354	0.0780892	-0.400632	-1.01812	6	UBC,UBB,PSMB3,RAC1
GSE2770_UNTREATED_VS_TGFB_AND_IL4_TREATED_ACT_CD4_TCELL_2H_DN	0.452931	0.789354	0.0780892	-0.400542	-1.01789	6	S100A11
MIR103B	0.453629	0.789551	0.0847985	0.771717	1.03598	1	FBXO34
chr14q22	0.453629	0.789551	0.0847985	0.771717	1.03598	1	FBXO34
GOBP_B_CELL_HOMEOSTASIS	0.455645	0.789551	0.0845557	0.769697	1.03327	1	RC3H1
GOBP_GERMINAL_CENTER_FORMATION	0.455645	0.789551	0.0845557	0.769697	1.03327	1	RC3H1
GOBP_LYMPHOCYTE_HOMEOSTASIS	0.455645	0.789551	0.0845557	0.769697	1.03327	1	RC3H1
GOBP_LYMPH_NODE_DEVELOPMENT	0.455645	0.789551	0.0845557	0.769697	1.03327	1	RC3H1
GOBP_MIRNA_METABOLIC_PROCESS	0.455645	0.789551	0.0845557	0.769697	1.03327	1	RC3H1
GOBP_NEGATIVE_REGULATION_OF_ACTIVATED_T_CELL_PROLIFERATION	0.455645	0.789551	0.0845557	0.769697	1.03327	1	RC3H1
GOBP_NEGATIVE_REGULATION_OF_ADAPTIVE_IMMUNE_RESPONSE	0.455645	0.789551	0.0845557	0.769697	1.03327	1	RC3H1
GOBP_NEGATIVE_REGULATION_OF_ADAPTIVE_IMMUNE_RESPONSE_BASED_ON_SOMATIC_RECOMBINATION_OF_IMMUNE_RECEPTORS_BUILT_FROM_IMMUNOGLOBULIN_SUPERFAMILY_DOMAINS	0.455645	0.789551	0.0845557	0.769697	1.03327	1	RC3H1
GOBP_NEGATIVE_REGULATION_OF_B_CELL_ACTIVATION	0.455645	0.789551	0.0845557	0.769697	1.03327	1	RC3H1
GOBP_NEGATIVE_REGULATION_OF_B_CELL_PROLIFERATION	0.455645	0.789551	0.0845557	0.769697	1.03327	1	RC3H1
GOBP_NEGATIVE_REGULATION_OF_GERMINAL_CENTER_FORMATION	0.455645	0.789551	0.0845557	0.769697	1.03327	1	RC3H1
GOBP_NEGATIVE_REGULATION_OF_T-HELPER_17_CELL_DIFFERENTIATION	0.455645	0.789551	0.0845557	0.769697	1.03327	1	RC3H1
GOBP_NEGATIVE_REGULATION_OF_T-HELPER_17_TYPE_IMMUNE_RESPONSE	0.455645	0.789551	0.0845557	0.769697	1.03327	1	RC3H1
GOBP_REGULATION_OF_GERMINAL_CENTER_FORMATION	0.455645	0.789551	0.0845557	0.769697	1.03327	1	RC3H1
GOBP_REGULATION_OF_MIRNA_METABOLIC_PROCESS	0.455645	0.789551	0.0845557	0.769697	1.03327	1	RC3H1
GOBP_REGULATION_OF_T-HELPER_17_CELL_DIFFERENTIATION	0.455645	0.789551	0.0845557	0.769697	1.03327	1	RC3H1
GOBP_REGULATION_OF_T-HELPER_17_TYPE_IMMUNE_RESPONSE	0.455645	0.789551	0.0845557	0.769697	1.03327	1	RC3H1
GOBP_REGULATION_OF_T_CELL_RECEPTOR_SIGNALING_PATHWAY	0.455645	0.789551	0.0845557	0.769697	1.03327	1	RC3H1
GOBP_T-HELPER_17_CELL_DIFFERENTIATION	0.455645	0.789551	0.0845557	0.769697	1.03327	1	RC3H1
GOBP_T_CELL_HOMEOSTASIS	0.455645	0.789551	0.0845557	0.769697	1.03327	1	RC3H1
GOMF_CCR4-NOT_COMPLEX_BINDING	0.455645	0.789551	0.0845557	0.769697	1.03327	1	RC3H1
GOMF_RNA_STEM-LOOP_BINDING	0.455645	0.789551	0.0845557	0.769697	1.03327	1	RC3H1
GSE34156_UNTREATED_VS_24H_TLR1_TLR2_LIGAND_TREATED_MONOCYTE_UP	0.455645	0.789551	0.0845557	0.769697	1.03327	1	RC3H1
MIR6890_5P	0.455645	0.789551	0.0845557	0.769697	1.03327	1	RC3H1
LOPEZ_TRANSLATION_VIA_FN1_SIGNALING	0.453333	0.789551	0.0817516	-0.482185	-1.03327	4	ZFP36L2,ARHGDIA,PTMA
ACAACCT_MIR453	0.455645	0.789551	0.0845557	0.767677	1.03056	1	MBD5
GOBP_POSITIVE_REGULATION_OF_GROWTH_HORMONE_RECEPTOR_SIGNALING_PATHWAY	0.455645	0.789551	0.0845557	0.767677	1.03056	1	MBD5
GOBP_REGULATION_OF_BEHAVIOR	0.455645	0.789551	0.0845557	0.767677	1.03056	1	MBD5
GOBP_REGULATION_OF_GROWTH_HORMONE_RECEPTOR_SIGNALING_PATHWAY	0.455645	0.789551	0.0845557	0.767677	1.03056	1	MBD5
GOCC_CHROMOCENTER	0.455645	0.789551	0.0845557	0.767677	1.03056	1	MBD5
HP_PAROXYSMAL_BURSTS_OF_LAUGHTER	0.455645	0.789551	0.0845557	0.767677	1.03056	1	MBD5
MIR4529_3P	0.455645	0.789551	0.0845557	0.767677	1.03056	1	MBD5
chr2q23	0.455645	0.789551	0.0845557	0.767677	1.03056	1	MBD5
GSE5503_LIVER_DC_VS_PLN_DC_ACTIVATED_ALLOGENIC_TCELL_DN	0.453333	0.789551	0.0817516	-0.480745	-1.03018	4	S100A11
LMTK3_TARGET_GENES	0.45438	0.789551	0.0793435	-0.438186	-1.02976	5	TUBA1C,ELOC,MRPL55,ARHGAP6
HP_ABNORMALITY_OF_THE_5TH_TOE	0.454737	0.789551	0.0870516	0.605263	1.02335	2	ARID1B,WWOX
HP_ABNORMAL_CIRCULATING_ESTROGEN_LEVEL	0.454737	0.789551	0.0870516	0.605263	1.02335	2	SPIDR,WWOX
HP_ABNORMAL_CIRCULATING_FOLLICLE_STIMULATING_HORMONE_CONCENTRATION	0.454737	0.789551	0.0870516	0.605263	1.02335	2	NSMCE2,WWOX
HP_APLASIA_HYPOPLASIA_OF_THE_OVARY	0.454737	0.789551	0.0870516	0.605263	1.02335	2	SPIDR,WWOX
HP_DIMINISHED_MOVEMENT	0.454737	0.789551	0.0870516	0.605263	1.02335	2	GPHN,WWOX
HP_EEG_WITH_ABNORMALLY_SLOW_FREQUENCIES	0.454737	0.789551	0.0870516	0.605263	1.02335	2	TRAK1,WWOX
HP_EEG_WITH_MULTIFOCAL_SLOW_ACTIVITY	0.454737	0.789551	0.0870516	0.605263	1.02335	2	TRAK1,WWOX
HP_ELEVATED_CIRCULATING_FOLLICLE_STIMULATING_HORMONE_LEVEL	0.454737	0.789551	0.0870516	0.605263	1.02335	2	NSMCE2,WWOX
HP_EMBRYONAL_NEOPLASM	0.454737	0.789551	0.0870516	0.605263	1.02335	2	ARID1B,WWOX
HP_EPILEPTIC_ENCEPHALOPATHY	0.454737	0.789551	0.0870516	0.605263	1.02335	2	STAG1,WWOX
HP_GONADAL_DYSGENESIS	0.454737	0.789551	0.0870516	0.605263	1.02335	2	SPIDR,WWOX
HP_HYPOKINESIA	0.454737	0.789551	0.0870516	0.605263	1.02335	2	GPHN,WWOX
HP_PRIMARY_AMENORRHEA	0.454737	0.789551	0.0870516	0.605263	1.02335	2	SPIDR,WWOX
HP_PRIMARY_GONADAL_INSUFFICIENCY	0.454737	0.789551	0.0870516	0.605263	1.02335	2	NSMCE2,WWOX
HP_STREAK_OVARY	0.454737	0.789551	0.0870516	0.605263	1.02335	2	SPIDR,WWOX
MIR600	0.453704	0.789551	0.0925529	0.350041	1.01789	8	ETNK1,SERINC5,ATF3,ZC3H12B,TNRC6B,ENAH,NF1
DURANTE_ADULT_OLFACTORY_NEUROEPITHELIUM_OLFACTORY_ENSHEATHING_GLIA	0.454707	0.789551	0.077884	-0.400372	-1.01746	6	S100A10,SCD
GSE17721_LPS_VS_POLYIC_0.5H_BMDC_DN	0.454707	0.789551	0.077884	-0.400054	-1.01665	6	PFDN2,TAGLN2,ELOC,SYNGR2
HP_NEOPLASM_OF_THE_LARGE_INTESTINE	0.453975	0.789551	0.086795	0.458027	1.01518	4	MDM2,PTEN,BMPR1A,CCND1
GSE20366_TREG_VS_TCONV_UP	0.453975	0.789551	0.086795	0.458012	1.01514	4	LRBA,ANK3,EPHB2,IL1RN
GAJATE_RESPONSE_TO_TRABECTEDIN_DN	0.453975	0.789551	0.086795	0.45798	1.01507	4	GMDS,LRBA,STAG1
PATEL_SKIN_OF_BODY_ZOSTAVAX_AGE_70_93YO_VZV_CHALLENGE_3DY_DN	0.453975	0.789551	0.086795	0.457458	1.01392	4	MDM2,ARIH1,NF1,MYEOV
HP_ABNORMALITY_OF_THE_PUBIC_HAIR	0.453975	0.789551	0.086795	0.457334	1.01364	4	MDM2,SPIDR
MIR11399	0.453975	0.789551	0.086795	0.457317	1.0136	4	APBB2,MCF2L,ABHD17B,MSI2
MIR6778_3P	0.453975	0.789551	0.086795	0.457317	1.0136	4	PLEKHA5,ZKSCAN1,LPP,MSI2
GOBP_NEGATIVE_REGULATION_OF_KERATINOCYTE_PROLIFERATION	0.453975	0.789551	0.086795	0.457303	1.01357	4	FGFR2,PTPRK
GOBP_EPITHELIAL_TO_MESENCHYMAL_TRANSITION	0.453975	0.789551	0.086795	0.457286	1.01353	4	FGFR2,PTEN,TCF7L2
GSE22935_WT_VS_MYD88_KO_MACROPHAGE_24H_MBOVIS_BCG_STIM_UP	0.453975	0.789551	0.086795	0.457223	1.0134	4	NEAT1,JMJD1C
MIR8064	0.453975	0.789551	0.086795	0.457196	1.01334	4	ZBTB20,MAP3K20,ARHGAP32
REACTOME_TRANSCRIPTIONAL_REGULATION_BY_RUNX2	0.454707	0.789551	0.077884	-0.398724	-1.01327	6	UBC,UBB,PSMB3,CCND1
GOBP_REGULATION_OF_NUCLEOTIDE_METABOLIC_PROCESS	0.453975	0.789551	0.086795	0.456321	1.0114	4	ZBTB20,APP
GOBP_REGULATION_OF_PURINE_NUCLEOTIDE_METABOLIC_PROCESS	0.453975	0.789551	0.086795	0.456321	1.0114	4	ZBTB20,APP
HP_TELANGIECTASIA	0.455422	0.789551	0.0946646	0.300698	1.00952	11	MT-ATP6,MT-ND6,RERE,CASZ1
GSE15324_ELF4_KO_VS_WT_NAIVE_CD8_TCELL_UP	0.454707	0.789551	0.077884	-0.380432	-1.00863	7	NDRG1,RHOF,PDLIM7,MACROD2,DAPK2,SRGAP3
ZNF740_TARGET_GENES	0.453453	0.789551	0.0694481	-0.206803	-1.00275	46	ACTB,KRT8,LDHA,PFN1,TXN,HSP90AA1,KLK10,CLDN4,BHLHE40,EIF4A1,TAGLN2,FTL,GUK1,HSP90AB1,EIF5A,POLR2L
GOBP_CELL_PART_MORPHOGENESIS	0.455307	0.789551	0.103576	0.203862	0.99216	31	FGFR2,EXT1,APP,NEDD4L,RERE,PTK2,CD44
GOBP_CELL_PROJECTION_MORPHOGENESIS	0.455307	0.789551	0.103576	0.203862	0.99216	31	FGFR2,EXT1,APP,NEDD4L,RERE,PTK2,CD44
GOBP_PLASMA_MEMBRANE_BOUNDED_CELL_PROJECTION_MORPHOGENESIS	0.455307	0.789551	0.103576	0.203862	0.99216	31	FGFR2,EXT1,APP,NEDD4L,RERE,PTK2,CD44
GSE28408_LY6G_POS_VS_NEG_DC_UP	0.453303	0.789551	0.0916795	0.322019	0.99019	9	YPEL5,CD44,PRKCA,CERS6,TRAK1
GSE3720_UNSTIM_VS_LPS_STIM_VD2_GAMMADELTA_TCELL_DN	0.454762	0.789551	0.0940503	0.31022	0.989246	10	YPEL5,RALGAPA2,ANK3,PTEN,ANXA1,TNS4,CAPG,AKR1B10,LGALS1
GAUSSMANN_MLL_AF4_FUSION_TARGETS_C_UP	0.455581	0.789551	0.0913924	0.321112	0.987398	9	GLIS3,FOXN3,MALAT1
LTE2_UP.V1_UP	0.455581	0.789551	0.0913924	0.320757	0.986307	9	SLC12A2,GOLM1,HMGCS2,EHF,PHACTR2
GSE22103_LPS_VS_GMCSF_AND_IFNG_STIM_NEUTROPHIL_UP	0.453846	0.789551	0.09855	0.269804	0.985062	14	FOXP1,TRAPPC9,NSMCE2,CERS6,MARCHF3,SIK3,PCCA
GSE24142_EARLY_THYMIC_PROGENITOR_VS_DN2_THYMOCYTE_ADULT_UP	0.456019	0.790113	0.0922597	0.348865	1.01447	8	ZBTB20,GOLM1
MIR491_3P	0.456067	0.790113	0.08654	0.455285	1.0091	4	LRBA,ZC3H12B,KANSL1,TP53INP1
TSANG_PBMC_FLUVIRIN_PANDEMRIX_ADULT_CORR_WITH_CELL_FREQ_CD27HI_CD38HI_CD20_NEG_PLASMABLASTS_AND_CD38PLUS_OF_IGD_CD27PLUS_MEM_B_CELLS_7DY_POSITIVE	0.456067	0.790113	0.08654	0.455285	1.0091	4	H1-5,TPD52,MYO1D,TP53INP1
CHIBA_RESPONSE_TO_TSA	0.456204	0.790238	0.0791317	-0.437221	-1.0275	5	PKM,PRDX1
GOBP_REGULATION_OF_PROTEIN-CONTAINING_COMPLEX_DISASSEMBLY	0.456204	0.790238	0.0791317	-0.43689	-1.02672	5	CIB1,EIF5A,VILL,CAPG
ERWIN_COHEN_BLOOD_VACCINE_TC_83_AGE_23_48YO_VACCINATED_VS_CONTROL_7DY_UP	0.456604	0.79035	0.0808589	-0.607287	-1.0379	2	OAS1,IL1RN
FUJIWARA_PARK2_IN_LIVER_CANCER_UP	0.456604	0.79035	0.0808589	-0.607287	-1.0379	2	TNFRSF12A,IL1RN
SCHRAETS_MLL_TARGETS_DN	0.456604	0.79035	0.0808589	-0.607287	-1.0379	2	SPRR1A,IL1RN
GOBP_NEGATIVE_REGULATION_OF_CELLULAR_RESPONSE_TO_GROWTH_FACTOR_STIMULUS	0.45666	0.79035	0.0870516	0.521298	1.02339	3	SEMA6A,SMURF1,CASK
HP_PROGRESSIVE_MICROCEPHALY	0.45666	0.79035	0.0870516	0.521298	1.02339	3	WWOX,ZSWIM6,CASK
HP_SIMPLIFIED_GYRAL_PATTERN	0.45666	0.79035	0.0870516	0.521298	1.02339	3	CDK6,ARID1B,CASK
WP_SPLICING_FACTOR_NOVA_REGULATED_SYNAPTIC_PROTEINS	0.45666	0.79035	0.0870516	0.521298	1.02339	3	GPHN,ANK3,CASK
GOCC_NEURON_PROJECTION	0.456395	0.79035	0.10592	0.179776	1.00569	47	CHRM3,SLC12A2,APP,GPHN,PTK2,ALDH1A1,ATP8B1,EXOC4,TRAK1,MYO10,SEMA6A,CAMK2D,AP3B1,SMURF1,PARD3,PTPRN2,APBB2,ANK3,NFIB,SYBU,BPTF,EPHB2,ROR1,GNAQ,ABR,ABHD17B,MYO1D
GSE10211_UV_INACT_SENDAI_VS_LIVE_SENDAI_VIRUS_TRACHEAL_EPITHELIAL_CELLS_DN	0.456483	0.79035	0.0776799	-0.348171	-0.997399	9	SFN,S100A4,BHLHE40
SERVITJA_LIVER_HNF1A_TARGETS_UP	0.456483	0.79035	0.0776799	-0.347926	-0.996696	9	ANXA2,SCD,SERPINB1,TNFRSF12A,LGALS1,AKR1B10
PTF1BETA_Q6	0.45641	0.79035	0.0982123	0.269601	0.984321	14	MECOM,ZBTB20,CDK6,MED13,ETV6,ANK3,ROR1,KDM3B,RALYL
BRN2_01	0.45641	0.79035	0.0982123	0.259346	0.977581	15	FGFR2,MECOM,NFIA,MBNL2,H3-3B,MBNL1,CUX1
JAATINEN_HEMATOPOIETIC_STEM_CELL_DN	0.456818	0.790512	0.0911073	0.358206	0.995108	7	OLFM4,PRKCA
GSE7548_NAIVE_VS_DAY7_PCC_IMMUNIZATION_CD4_TCELL_UP	0.456818	0.790512	0.0911073	0.382678	0.985904	6	MLXIP,MBNL2,REV3L,ABR,PTEN
GENTILE_UV_RESPONSE_CLUSTER_D4	0.457143	0.790566	0.0813027	-0.480656	-1.02999	4	BHLHE40,ZFP36
GSE22935_UNSTIM_VS_48H_MBOVIS_BCG_STIM_MYD88_KO_MACROPHAGE_UP	0.457143	0.790566	0.0813027	-0.480298	-1.02922	4	KRT8,ID1
PARK_HSC_AND_MULTIPOTENT_PROGENITORS	0.457143	0.790566	0.0813027	-0.480065	-1.02872	4	PPIA,TAGLN2,PTMA
REACTOME_BUDDING_AND_MATURATION_OF_HIV_VIRION	0.457143	0.790566	0.0813027	-0.479858	-1.02828	4	UBC,PPIA,UBB
HP_EPIDERMAL_ACANTHOSIS	0.457143	0.790566	0.0813027	-0.479675	-1.02789	4	CIB1,IL1RN,GJB3,GRHL2
VANTVEER_BREAST_CANCER_METASTASIS_UP	0.457143	0.790566	0.0813027	-0.479613	-1.02775	4	KRT18
GSE11818_WT_VS_DICER_KO_TREG_UP	0.457143	0.790566	0.0813027	-0.479407	-1.02731	4	PHLDA2,SLC6A8
GOBP_CHROMATIN_REMODELING	0.457071	0.790566	0.0972151	0.283952	1.00469	13	H1-4,H1-5,RERE,SMYD3,H3-3B,ARID1B
GOMF_NUCLEOSOME_BINDING	0.457143	0.790566	0.0891647	0.413136	0.99353	5	H1-4,H1-5,H3-3B,ARID1B
PITX1_TARGET_GENES	0.457516	0.791156	0.0732559	-0.293272	-0.992286	14	GAPDH,ALDOA,CLIC1,PA2G4,GUK1,PTMA,EIF1,MRPL55,NOP16
GSE10325_CD4_TCELL_VS_MYELOID_DN	0.457895	0.791641	0.0768737	-0.361203	-0.994628	8	PLAUR,ACTG1
RUIZ_TNC_TARGETS_UP	0.457895	0.791641	0.0768737	-0.360915	-0.993835	8	ALDH3A1,DDIT4,TM4SF1
CREB3_TARGET_GENES	0.457859	0.791641	0.0911073	0.31943	0.982228	9	VMP1,XIST,MLXIP,MAML3
MARIADASON_RESPONSE_TO_BUTYRATE_CURCUMIN_SULINDAC_TSA_2	0.458159	0.791929	0.0862866	0.455191	1.00889	4	VMP1,MAP1LC3B
HP_ABNORMAL_PROSTATE_MORPHOLOGY	0.458159	0.791929	0.0862866	0.454274	1.00686	4	MDM2,EPHB2,PTEN,BMPR1A
HP_PROSTATE_NEOPLASM	0.458159	0.791929	0.0862866	0.454274	1.00686	4	MDM2,EPHB2,PTEN,BMPR1A
GOBP_GLIAL_CELL_DEVELOPMENT	0.458259	0.792046	0.0774768	-0.347411	-0.99522	9	NDRG1,GSTP1,ITGB4
NERF_Q2	0.458333	0.792061	0.0919686	0.347446	1.01035	8	FGFR2,NFIA
HP_ABNORMAL_SHOULDER_MORPHOLOGY	0.458333	0.792061	0.0919686	0.347269	1.00983	8	SLC12A2,NEDD4L,MED13,BPTF,TNRC6B,GTF2I
MODULE_47	0.459048	0.792637	0.0810802	-0.478283	-1.0249	4	PLAUR,CTSE,LGALS1
GSE557_WT_VS_CIITA_KO_DC_DN	0.459048	0.792637	0.0810802	-0.478091	-1.02449	4	ANXA2,ZFP36L2
GSE22432_MULTIPOTENT_PROGENITOR_VS_CDC_UP	0.459048	0.792637	0.0810802	-0.477946	-1.02418	4	PHLDA2
BLANCO_MELO_HUMAN_PARAINFLUENZA_VIRUS_3_INFECTION_A594_CELLS_UP	0.459048	0.792637	0.0810802	-0.47767	-1.02359	4	PLAUR,ANXA10,OAS1
GOMF_BETA-CATENIN_BINDING	0.458774	0.792637	0.086795	0.521076	1.02295	3	PTPRK,PRKN,TCF7L2
ZHANG_GATA6_TARGETS_UP	0.458947	0.792637	0.08654	0.603708	1.02072	2	FUT9
MIR5581_5P	0.458947	0.792637	0.08654	0.603428	1.02024	2	NEDD4L,CHN2
GOBP_POSITIVE_REGULATION_OF_GENE_EXPRESSION	0.458967	0.792637	0.0694481	-0.205704	-1.00188	47	GAPDH,PKM,ENO1,MIF,ACTG1,HSPA1A,HSP90AA1,AGPAT2,ZFP36,HSPA1B,HSPB1,ID1,EIF5A,NPM1,TESC,GPI
GOMF_MOLECULAR_FUNCTION_REGULATOR	0.458702	0.792637	0.0679923	-0.187995	-0.998378	72	TFF1,SFN,CSTB,GAPDH,MIF,PFN1,ANXA2,CD24,GSTP1,HSP90AA1,DNAJC15,SERPINB1,CDC37,HSPB1,ID1,CIB1,ARHGDIA,SERPINB6,HSP90AB1,NPM1,TESC,RHOF,GPI
GSE17721_12H_VS_24H_CPG_BMDC_DN	0.458763	0.792637	0.0756946	-0.337167	-0.996794	10	PHLDA2,PRDX1,HSP90AB1,MRPL12,TUBA4A,SEMA4B
STAT5A_03	0.459091	0.792637	0.0908241	0.357889	0.994228	7	ZBTB20,NEDD4L,UBE2H,CUX1,ETV6
GOBP_CELL_RECOGNITION	0.459091	0.792637	0.0908241	0.357574	0.993354	7	EXT1,APP
GSE16385_MONOCYTE_VS_12H_IL4_TREATED_MACROPHAGE_UP	0.459091	0.792637	0.0908241	0.381636	0.983221	6	SAMD12,MGAT5
GSE37301_RAG2_KO_VS_RAG2_AND_ETS1_KO_NK_CELL_UP	0.459854	0.793221	0.0787114	-0.435693	-1.02391	5	TFF3,ANXA2
GSE36078_UNTREATED_VS_AD5_T425A_HEXON_INF_IL1R_KO_MOUSE_LUNG_DC_UP	0.459854	0.793221	0.0787114	-0.435104	-1.02252	5	TFF1
MIR485_3P	0.459854	0.793221	0.0787114	-0.434969	-1.0222	5	TMSB10
MIR539_3P	0.459854	0.793221	0.0787114	-0.434969	-1.0222	5	TMSB10
GSE36527_CD62L_HIGH_VS_CD62L_LOW_TREG_CD69_NEG_KLRG1_NEG_DN	0.459854	0.793221	0.0787114	-0.434489	-1.02107	5	PHLDA2
GSE15330_LYMPHOID_MULTIPOTENT_VS_PRO_BCELL_UP	0.459854	0.793221	0.0787114	-0.433809	-1.01948	5	PFN1,TNFRSF12A,AKR1B10,MUC20,PLEKHA6
GSE360_LOW_DOSE_B_MALAYI_VS_M_TUBERCULOSIS_MAC_UP	0.459854	0.793221	0.0787114	-0.433696	-1.01921	5	TFF3,SLC6A8,SERPINB6
GSE360_DC_VS_MAC_L_DONOVANI_UP	0.459649	0.793221	0.0766747	-0.360587	-0.992931	8	TXN,GSTP1
GSE18281_SUBCAPSULAR_CORTICAL_REGION_VS_WHOLE_CORTEX_THYMUS_DN	0.459649	0.793221	0.0766747	-0.360283	-0.992096	8	KRT19
GSE27241_WT_CTRL_VS_DIGOXIN_TREATED_RORGT_KO_CD4_TCELL_IN_TH17_POLARIZING_CONDITIONS_UP	0.459649	0.793221	0.0766747	-0.360232	-0.991954	8	PKM,NDRG1
ZHU_CMV_24_HR_DN	0.459649	0.793221	0.0766747	-0.359604	-0.990224	8	ACTG1,FTL,SERPINB6,TPM4,CCND1
GSE10239_NAIVE_VS_KLRG1INT_EFF_CD8_TCELL_DN	0.459649	0.793221	0.0766747	-0.359504	-0.989951	8	ANXA2,TUBB4B,SERPINB6,NME1,LGALS1
GSE27786_LIN_NEG_VS_ERYTHROBLAST_UP	0.459649	0.793221	0.0766747	-0.359291	-0.989364	8	KRT18
GSE40666_WT_VS_STAT4_KO_CD8_TCELL_DN	0.460036	0.793365	0.0772747	-0.379379	-1.00584	7	S100A6
GSE19923_HEB_KO_VS_HEB_AND_E2A_KO_DP_THYMOCYTE_UP	0.460036	0.793365	0.0772747	-0.379032	-1.00492	7	TFF1,DDIT4
GSE19923_WT_VS_HEB_AND_E2A_KO_DP_THYMOCYTE_UP	0.460036	0.793365	0.0772747	-0.379011	-1.00486	7	DDIT4,FABP5,MRPS21,PRR13,S100A13
ZIC1_01	0.460137	0.793483	0.0908241	0.318849	0.980442	9	SAMD12,CDK6,MAML3,MBNL1,ETV6,DGKH,MTUS1
HP_LIMB_GIRDLE_MUSCLE_ATROPHY	0.460377	0.793673	0.08042	-0.606005	-1.0357	2	ACTB
GSE2585_THYMIC_DC_VS_MTEC_DN	0.460377	0.793673	0.08042	-0.523169	-1.01782	3	S100A11
REACTOME_FLT3_SIGNALING_IN_DISEASE	0.460377	0.793673	0.08042	-0.523014	-1.01752	3	UBC,UBB
REACTOME_TP53_REGULATES_TRANSCRIPTION_OF_CELL_CYCLE_GENES	0.460377	0.793673	0.08042	-0.522859	-1.01722	3	SFN
GSE36888_STAT5_AB_KNOCKIN_VS_WT_TCELL_IL2_TREATED_17H_DN	0.460481	0.793795	0.0755015	-0.335557	-0.992036	10	SFN,HSPA1A,SERPINB1
GOBP_2'-DEOXYRIBONUCLEOTIDE_BIOSYNTHETIC_PROCESS	0.462451	0.79409	0.0826646	-0.775758	-1.03394	1	GUK1
GOBP_2'-DEOXYRIBONUCLEOTIDE_METABOLIC_PROCESS	0.462451	0.79409	0.0826646	-0.775758	-1.03394	1	GUK1
GOBP_CARBOHYDRATE_DERIVATIVE_TRANSPORT	0.462451	0.79409	0.0826646	-0.775758	-1.03394	1	GUK1
GOBP_DATP_METABOLIC_PROCESS	0.462451	0.79409	0.0826646	-0.775758	-1.03394	1	GUK1
GOBP_DEOXYRIBONUCLEOSIDE_DIPHOSPHATE_BIOSYNTHETIC_PROCESS	0.462451	0.79409	0.0826646	-0.775758	-1.03394	1	GUK1
GOBP_DEOXYRIBONUCLEOSIDE_DIPHOSPHATE_METABOLIC_PROCESS	0.462451	0.79409	0.0826646	-0.775758	-1.03394	1	GUK1
GOBP_DEOXYRIBONUCLEOSIDE_MONOPHOSPHATE_METABOLIC_PROCESS	0.462451	0.79409	0.0826646	-0.775758	-1.03394	1	GUK1
GOBP_DEOXYRIBONUCLEOSIDE_TRIPHOSPHATE_METABOLIC_PROCESS	0.462451	0.79409	0.0826646	-0.775758	-1.03394	1	GUK1
GOBP_DEOXYRIBONUCLEOTIDE_BIOSYNTHETIC_PROCESS	0.462451	0.79409	0.0826646	-0.775758	-1.03394	1	GUK1
GOBP_DEOXYRIBONUCLEOTIDE_METABOLIC_PROCESS	0.462451	0.79409	0.0826646	-0.775758	-1.03394	1	GUK1
GOBP_DEOXYRIBOSE_PHOSPHATE_BIOSYNTHETIC_PROCESS	0.462451	0.79409	0.0826646	-0.775758	-1.03394	1	GUK1
GOBP_DEOXYRIBOSE_PHOSPHATE_METABOLIC_PROCESS	0.462451	0.79409	0.0826646	-0.775758	-1.03394	1	GUK1
GOBP_DGDP_BIOSYNTHETIC_PROCESS	0.462451	0.79409	0.0826646	-0.775758	-1.03394	1	GUK1
GOBP_DGDP_METABOLIC_PROCESS	0.462451	0.79409	0.0826646	-0.775758	-1.03394	1	GUK1
GOBP_DGMP_METABOLIC_PROCESS	0.462451	0.79409	0.0826646	-0.775758	-1.03394	1	GUK1
GOBP_GDP_BIOSYNTHETIC_PROCESS	0.462451	0.79409	0.0826646	-0.775758	-1.03394	1	GUK1
GOBP_GLYCOPROTEIN_TRANSPORT	0.462451	0.79409	0.0826646	-0.775758	-1.03394	1	GUK1
GOBP_PURINE_DEOXYRIBONUCLEOSIDE_DIPHOSPHATE_BIOSYNTHETIC_PROCESS	0.462451	0.79409	0.0826646	-0.775758	-1.03394	1	GUK1
GOBP_PURINE_DEOXYRIBONUCLEOSIDE_DIPHOSPHATE_METABOLIC_PROCESS	0.462451	0.79409	0.0826646	-0.775758	-1.03394	1	GUK1
GOBP_PURINE_DEOXYRIBONUCLEOSIDE_MONOPHOSPHATE_METABOLIC_PROCESS	0.462451	0.79409	0.0826646	-0.775758	-1.03394	1	GUK1
GOBP_PURINE_DEOXYRIBONUCLEOSIDE_TRIPHOSPHATE_METABOLIC_PROCESS	0.462451	0.79409	0.0826646	-0.775758	-1.03394	1	GUK1
GOBP_PURINE_DEOXYRIBONUCLEOTIDE_BIOSYNTHETIC_PROCESS	0.462451	0.79409	0.0826646	-0.775758	-1.03394	1	GUK1
GOBP_PURINE_DEOXYRIBONUCLEOTIDE_METABOLIC_PROCESS	0.462451	0.79409	0.0826646	-0.775758	-1.03394	1	GUK1
GOBP_PURINE_NUCLEOSIDE_DIPHOSPHATE_BIOSYNTHETIC_PROCESS	0.462451	0.79409	0.0826646	-0.775758	-1.03394	1	GUK1
GOBP_PURINE_RIBONUCLEOSIDE_DIPHOSPHATE_BIOSYNTHETIC_PROCESS	0.462451	0.79409	0.0826646	-0.775758	-1.03394	1	GUK1
GOCC_PHOTORECEPTOR_INNER_SEGMENT	0.462451	0.79409	0.0826646	-0.775758	-1.03394	1	GUK1
REACTOME_ABACAVIR_METABOLISM	0.462451	0.79409	0.0826646	-0.775758	-1.03394	1	GUK1
REACTOME_ABACAVIR_TRANSPORT_AND_METABOLISM	0.462451	0.79409	0.0826646	-0.775758	-1.03394	1	GUK1
GSE6259_FLT3L_INDUCED_33D1_POS_DC_VS_CD4_TCELL_UP	0.460952	0.79409	0.0808589	-0.477129	-1.02243	4	GPX2
GSE18281_SUBCAPSULAR_CORTICAL_REGION_VS_WHOLE_MEDULLA_THYMUS_DN	0.461053	0.79409	0.0862866	0.603239	1.01992	2	HMGCS2,CHN2
MIR4515	0.462264	0.79409	0.0802023	-0.52179	-1.01514	3	GPX2
RUIZ_TNC_TARGETS_DN	0.461812	0.79409	0.0770737	-0.397721	-1.01072	6	CD24,TUBB4B,ODC1,TNFRSF12A
GSE22935_24H_VS_48H_MBOVIS_BCG_STIM_MACROPHAGE_DN	0.461812	0.79409	0.0770737	-0.397581	-1.01037	6	DNAJC15,FASN,ZFP36L2
GSE28737_WT_VS_BCL6_HET_FOLLICULAR_BCELL_DN	0.461812	0.79409	0.0770737	-0.397546	-1.01028	6	S100A6,BHLHE40
GSE29618_PRE_VS_DAY7_POST_LAIV_FLU_VACCINE_MONOCYTE_DN	0.461812	0.79409	0.0770737	-0.397423	-1.00997	6	GPX2,HSPA1A,ZFP36L2
HOXB4_TARGET_GENES	0.461897	0.79409	0.0702813	-0.223107	-1.00929	36	PKM,KRT8,TXN,FDPS,MYL12B,HSP90AA1,DDIT4,CLIC1,BHLHE40,ATP5ME,EIF4A1,ID1
GRYDER_PAX3FOXO1_ENHANCERS_KO_DOWN	0.460916	0.79409	0.100633	0.231709	0.997569	21	FGFR2,ETNK1,APP,GPHN,ENC1
HP_DYSPNEA	0.462121	0.79409	0.096563	0.281691	0.996691	13	FGFR2,MT-ATP6,MT-ND6,MT-ND3,TRAK1
GOCC_NUCLEAR_PROTEIN-CONTAINING_COMPLEX	0.461111	0.79409	0.102449	0.200634	0.991147	33	SYNE2,CDK6,RERE,CBX4,JMJD1C,MED13L,TRA2A,PABPC1,MYO6,ARID1B,TCF12,MED13,POLR2J3,ASCL2,KANSL1L,JUND,BPTF,WWOX,IVNS1ABP,KDM3B
GOBP_NEGATIVE_REGULATION_OF_TRANSMEMBRANE_TRANSPORT	0.461364	0.79409	0.0905429	0.356718	0.990976	7	NEDD4L,CAMK2D,ANK3,STK39,EPHB2,PTEN
HP_SUBCUTANEOUS_HEMORRHAGE	0.461364	0.79409	0.0905429	0.356653	0.990795	7	JMJD1C,SIK3,ETV6,EPHB2,IRF2BP2,PTEN
GSE22140_GERMFREE_VS_SPF_ARTHRITIC_MOUSE_CD4_TCELL_DN	0.461538	0.79409	0.0886261	0.411808	0.990337	5	EXT1,RERE,SIK3
GSE21670_TGFB_VS_TGFB_AND_IL6_TREATED_STAT3_KO_CD4_TCELL_UP	0.461538	0.79409	0.0886261	0.410609	0.987452	5	SMYD3,MBNL2,PCCA
HP_PRENATAL_MOVEMENT_ABNORMALITY	0.461538	0.79409	0.0886261	0.410525	0.98725	5	VPS13B,TRAK1,WWOX,MAP3K20
GSE24574_NAIVE_VS_TCONV_CD4_TCELL_UP	0.462418	0.79409	0.0727141	-0.291608	-0.986657	14	PHLDA2,DDIT4,ZFP36L2,ANXA10,ID1
GSE339_EX_VIVO_VS_IN_CULTURE_CD8POS_DC_DN	0.461905	0.79409	0.0931455	0.309224	0.986068	10	EXT1,FOXP1,PTK2,TIPARP
MIR922	0.461905	0.79409	0.0931455	0.30894	0.985162	10	MECOM,MLXIP,RC3H1,MBNL1,CAMK2D,ANK3
GSE28737_WT_VS_BCL6_KO_FOLLICULAR_BCELL_DN	0.461905	0.79409	0.0931455	0.308633	0.984185	10	SLC12A2,SPATA13,SPIDR,MED13L,PDE7A
MIR6505_3P	0.461364	0.79409	0.0905429	0.381633	0.983212	6	AGR3,SRPK2,DGKH,NFAT5,CBFA2T2,ALDOC
GSE34515_CD16_POS_MONOCYTE_VS_DC_DN	0.461364	0.79409	0.0905429	0.381607	0.983146	6	NEDD4L,TPCN1,AGAP1,NFAT5,WWP1
REACTOME_INTEGRATION_OF_ENERGY_METABOLISM	0.461364	0.79409	0.0905429	0.381321	0.982408	6	CHRM3,PRKCA,ITPR2
MYB_Q5_01	0.461364	0.79409	0.0905429	0.379607	0.977994	6	GPHN,UBE2H,NR6A1,TCF12,PTCHD4
GOBP_REGULATION_OF_PEPTIDYL-TYROSINE_PHOSPHORYLATION	0.461364	0.79409	0.0905429	0.379606	0.977991	6	SPINK1,APP,CD44
GSE3982_MAST_CELL_VS_MAC_UP	0.461364	0.79409	0.0905429	0.379571	0.9779	6	RERE,PDE4D,SMYD3,TRA2A
GOBP_INTEGRIN-MEDIATED_SIGNALING_PATHWAY	0.461364	0.79409	0.0905429	0.378968	0.976347	6	ITGA6,PTK2,FUT8
HSD17B8_TARGET_GENES	0.462651	0.794265	0.0937465	0.300083	1.00745	11	MECOM,DLEU1,MIR924HG,WEE1,DLEU2
GSE29949_MICROGLIA_BRAIN_VS_CD8_POS_DC_SPLEEN_DN	0.462651	0.794265	0.0937465	0.29946	1.00536	11	EXT1,MDM2,MGAT5
MIR3978	0.462651	0.794265	0.0937465	0.299206	1.00451	11	RERE,PDE4D,SRPK2,PDE7A,DACH1,DGKH,KDM3B
GSE19401_RETINOIC_ACID_VS_RETINOIC_ACID_AND_PAM2CSK4_STIM_FOLLICULAR_DC_UP	0.462857	0.794563	0.0806388	-0.476897	-1.02193	4	PHLDA2
GSE18791_UNSTIM_VS_NEWCATSLE_VIRUS_DC_10H_UP	0.463504	0.795593	0.0782955	-0.432534	-1.01648	5	SFN
KINSEY_TARGETS_OF_EWSR1_FLII_FUSION_DN	0.463542	0.795593	0.0982123	0.237029	0.989265	19	FOXN3,NFIA,OXR1,MAP1LC3B,ALDH1A1,MALAT1,UBE2H,TRAK1
GSE32423_MEMORY_VS_NAIVE_CD8_TCELL_DN	0.463588	0.795593	0.0768737	-0.344238	-0.98613	9	PLAUR,NDRG1
GSE13306_TREG_RA_VS_TCONV_RA_UP	0.463588	0.795593	0.0768737	-0.344231	-0.98611	9	S100A4,HSP90AA1,SCD,KLF2
ASTON_MAJOR_DEPRESSIVE_DISORDER_DN	0.463636	0.79562	0.0902635	0.37882	0.975965	6	FGFR2,ZKSCAN1,TMEM87A,WWP1
MIR1249_5P	0.463918	0.795933	0.0751182	-0.334967	-0.990292	10	S100A16,CFL1,INO80C,ARHGAP6,FARP1,UCP2,NFAT5,TNRC6B,PARD3B
MIR6797_5P	0.463918	0.795933	0.0751182	-0.334967	-0.990292	10	S100A16,CFL1,INO80C,ARHGAP6,FARP1,UCP2,NFAT5,TNRC6B,PARD3B
HP_GENERALIZED_HYPOTONIA	0.463889	0.795933	0.10208	0.199819	0.987124	33	SLC12A2,NFIA,OXR1,FOXP1,RERE,GPHN,VPS13B,TRAPPC9,FUT8,MED13L
GOBP_POSITIVE_REGULATION_OF_HOMOTYPIC_CELL-CELL_ADHESION	0.464151	0.796278	0.0799859	-0.521614	-1.0148	3	PLAUR
GOBP_NEURON_APOPTOTIC_PROCESS	0.464286	0.796453	0.0928481	0.307989	0.98213	10	BTG2,APP,OXR1
GSE15330_HSC_VS_LYMPHOID_PRIMED_MULTIPOTENT_PROGENITOR_IKAROS_KO_UP	0.464435	0.79654	0.0855357	0.4537	1.00559	4	FOXP1,IMMP2L,STK39
GSE7460_TCONV_VS_TREG_THYMUS_UP	0.464435	0.79654	0.0855357	0.453527	1.0052	4	ENC1,ALDH1A1
GSE6269_HEALTHY_VS_E_COLI_INF_PBMC_DN	0.464407	0.79654	0.0743625	-0.310524	-0.977188	12	PLAUR,GPX2,CEACAM6,SERPINB1,TAGLN2,PRSS3
GSE46606_IRF4HIGH_VS_IRF4MID_CD40L_IL2_IL5_DAY3_STIMULATED_BCELL_UP	0.466038	0.796598	0.0797706	-0.605263	-1.03444	2	GUK1,HPDL
HP_LOWER_LIMB_HYPERREFLEXIA	0.466038	0.796598	0.0797706	-0.605263	-1.03444	2	FTL,HPDL
GOBP_NEGATIVE_REGULATION_OF_SMOOTH_MUSCLE_CELL_PROLIFERATION	0.466038	0.796598	0.0797706	-0.60507	-1.03411	2	GSTP1
GOBP_NEGATIVE_REGULATION_OF_VASCULAR_ASSOCIATED_SMOOTH_MUSCLE_CELL_PROLIFERATION	0.466038	0.796598	0.0797706	-0.60507	-1.03411	2	GSTP1
GOBP_OLIGODENDROCYTE_DEVELOPMENT	0.466038	0.796598	0.0797706	-0.60507	-1.03411	2	GSTP1
GOBP_REGULATION_OF_ALPHA-BETA_T_CELL_ACTIVATION	0.465116	0.796598	0.0860347	0.519777	1.0204	3	RC3H1,AP3B1,ANXA1
GOBP_REGULATION_OF_ALPHA-BETA_T_CELL_DIFFERENTIATION	0.465116	0.796598	0.0860347	0.519777	1.0204	3	RC3H1,AP3B1,ANXA1
MIR4684_3P	0.465116	0.796598	0.0860347	0.519382	1.01962	3	NAALADL2,TNRC6B,CAMK2N1
MIR936	0.466667	0.796598	0.0802023	-0.475343	-1.0186	4	SCD,ZFP36L2
GSE2770_TGFB_AND_IL4_VS_IL4_TREATED_ACT_CD4_TCELL_2H_UP	0.466667	0.796598	0.0802023	-0.475329	-1.01857	4	S100A10
HP_ABNORMALITY_OF_THE_NASOLABIAL_REGION	0.465263	0.796598	0.0857844	0.602188	1.01815	2	FOXP1,NF1
HP_PROMINENT_NASOLABIAL_FOLD	0.465263	0.796598	0.0857844	0.602188	1.01815	2	FOXP1,NF1
GSE17721_POLYIC_VS_CPG_8H_BMDC_UP	0.466667	0.796598	0.0802023	-0.474745	-1.01732	4	NDRG1,DNAJC15
MOREAUX_MULTIPLE_MYELOMA_BY_TACI_DN	0.465263	0.796598	0.0857844	0.601659	1.01725	2	ZBTB20
GSE7568_IL4_TGFB_DEXAMETHASONE_VS_IL4_TGFB_TREATED_MACROPHAGE_UP	0.466667	0.796598	0.0802023	-0.474706	-1.01724	4	ALDOA,HSP90AA1
TAKADA_GASTRIC_CANCER_COPY_NUMBER_DN	0.465263	0.796598	0.0857844	0.601215	1.0165	2	WWOX,FHIT
GOBP_GDP-MANNOSE_METABOLIC_PROCESS	0.465263	0.796598	0.0857844	0.600879	1.01593	2	GMDS
GOBP_TRANSPORT_ACROSS_BLOOD-BRAIN_BARRIER	0.465263	0.796598	0.0857844	0.600627	1.01551	2	SLC12A2
GOBP_VASCULAR_TRANSPORT	0.465263	0.796598	0.0857844	0.600627	1.01551	2	SLC12A2
ZHAN_MULTIPLE_MYELOMA_HP_DN	0.466667	0.796598	0.0802023	-0.473878	-1.01547	4	S100A4,TAGLN2
PID_TAP63_PATHWAY	0.466667	0.796598	0.0802023	-0.473672	-1.01502	4	GPX2,ITGB4
GOBP_REGULATION_OF_TRANSFORMING_GROWTH_FACTOR_BETA_PRODUCTION	0.466667	0.796598	0.0802023	-0.473577	-1.01482	4	CD24,HSP90AB1,BMPR1A,ITGB8
GOBP_TRANSFORMING_GROWTH_FACTOR_BETA_PRODUCTION	0.466667	0.796598	0.0802023	-0.473577	-1.01482	4	CD24,HSP90AB1,BMPR1A,ITGB8
HP_RIMMED_VACUOLES	0.465263	0.796598	0.0857844	0.600186	1.01476	2	SYNE2,MAP3K20
HP_TYPE_1_MUSCLE_FIBER_ATROPHY	0.465263	0.796598	0.0857844	0.600186	1.01476	2	SYNE2,MAP3K20
HP_WADDLING_GAIT	0.465263	0.796598	0.0857844	0.600186	1.01476	2	SYNE2,MAP3K20
MIKKELSEN_PARTIALLY_REPROGRAMMED_TO_PLURIPOTENCY	0.465263	0.796598	0.0857844	0.599934	1.01434	2	SYNE2,CCND1
BAKKER_FOXO3_TARGETS_UP	0.466038	0.796598	0.0797706	-0.521298	-1.01418	3	CTSE,TP53INP1,SESN1
MARZEC_IL2_SIGNALING_DN	0.466038	0.796598	0.0797706	-0.521298	-1.01418	3	MAP2K6,TP53INP1,SESN1
MIR12131	0.466038	0.796598	0.0797706	-0.521298	-1.01418	3	TESC,CADPS2,SESN1
GSE23321_CD8_STEM_CELL_MEMORY_VS_CENTRAL_MEMORY_CD8_TCELL_UP	0.465328	0.796598	0.0780892	-0.431549	-1.01417	5	C19orf33,ANXA10
YAO_TEMPORAL_RESPONSE_TO_PROGESTERONE_CLUSTER_12	0.465328	0.796598	0.0780892	-0.431512	-1.01408	5	S100A11
WP_MEASLES_VIRUS_INFECTION	0.465328	0.796598	0.0780892	-0.43145	-1.01393	5	HSPA1A,HSPA1B,OAS1,CCND1
HP_CHORIORETINAL_COLOBOMA	0.466667	0.796598	0.0802023	-0.472476	-1.01246	4	ACTB
NUFIP1_TARGET_GENES	0.466667	0.796598	0.0802023	-0.472464	-1.01244	4	KRT8
GOBP_NEGATIVE_REGULATION_OF_WNT_SIGNALING_PATHWAY	0.466527	0.796598	0.0852885	0.453252	1.00459	4	STK3,WWOX,PRKN,TCF7L2
GOCC_PML_BODY	0.466527	0.796598	0.0852885	0.453252	1.00459	4	NSMCE2,PTEN,TP53INP1,TCF7L2
MIR509_3P	0.466527	0.796598	0.0852885	0.453252	1.00459	4	PIP5K1B,COG5,DDAH1,TCF7L2
MIR6512_5P	0.466527	0.796598	0.0852885	0.453252	1.00459	4	ABHD17B,PTEN,NF1,TCF7L2
REACTOME_CA2_PATHWAY	0.466527	0.796598	0.0852885	0.453252	1.00459	4	PRKCA,ITPR2,TNRC6B,TCF7L2
GSE36826_WT_VS_IL1R_KO_SKIN_UP	0.466527	0.796598	0.0852885	0.452845	1.00369	4	MDM2,COBLL1,ABR
HESS_TARGETS_OF_HOXA9_AND_MEIS1_DN	0.465364	0.796598	0.0766747	-0.378167	-1.00262	7	S100A4,NDRG1,ZFP36
GOBP_NEGATIVE_REGULATION_OF_CELL_ACTIVATION	0.466527	0.796598	0.0852885	0.451869	1.00153	4	PELI1,RC3H1,DLG1,ANXA1
GOBP_NEGATIVE_REGULATION_OF_LEUKOCYTE_ACTIVATION	0.466527	0.796598	0.0852885	0.451869	1.00153	4	PELI1,RC3H1,DLG1,ANXA1
GOBP_NEGATIVE_REGULATION_OF_LEUKOCYTE_CELL-CELL_ADHESION	0.466527	0.796598	0.0852885	0.451869	1.00153	4	PELI1,RC3H1,DLG1,ANXA1
GOBP_NEGATIVE_REGULATION_OF_LYMPHOCYTE_ACTIVATION	0.466527	0.796598	0.0852885	0.451869	1.00153	4	PELI1,RC3H1,DLG1,ANXA1
GOBP_NEGATIVE_REGULATION_OF_T_CELL_ACTIVATION	0.466527	0.796598	0.0852885	0.451869	1.00153	4	PELI1,RC3H1,DLG1,ANXA1
GOMF_HISTONE_BINDING	0.466527	0.796598	0.0852885	0.451727	1.00121	4	BCAS3,CBX4,BPTF
GSE23321_EFFECTOR_MEMORY_VS_NAIVE_CD8_TCELL_DN	0.466527	0.796598	0.0852885	0.451712	1.00118	4	BTG2,VMP1
HOLLMANN_APOPTOSIS_VIA_CD40_UP	0.46506	0.796598	0.0934449	0.298007	1.00049	11	FOXN3,ETS2,PRKCA,SERINC5,CUX1,NFIB,MEIS2,DEPTOR
GOBP_NEGATIVE_REGULATION_OF_GENE_EXPRESSION	0.465839	0.796598	0.0697793	-0.216144	-0.999267	40	GAPDH,MIF,HSPA1A,CD24,GSTP1,RAN,SERPINB1,KLF2,ZFP36L2,ZFP36,HSPA1B,TSPO,HSP90AB1,NPM1,NME1
SCHAEFFER_PROSTATE_DEVELOPMENT_6HR_DN	0.466258	0.796598	0.0691198	-0.232472	-0.999207	30	KRT19,PKM,KRT8,PFN1,PFDN2,ATP5ME,EIF4A1,ID1,ARHGDIA
GSE8921_UNSTIM_0H_VS_TLR1_2_STIM_MONOCYTE_24H_DN	0.46506	0.796598	0.0934449	0.297217	0.997832	11	ETNK1,VMP1,MED13L,TRAK1,COG5,ETV6
LASTOWSKA_NEUROBLASTOMA_COPY_NUMBER_DN	0.466146	0.796598	0.0978773	0.236882	0.98865	19	CMPK1,NFIA,TBC1D5,NEAT1,RERE
GARCIA_TARGETS_OF_FLI1_AND_DAX1_DN	0.466667	0.796598	0.0758887	-0.358674	-0.987664	8	CDC37,NPM1,PTMA,PRELID1,ELOC,HPDL
GSE7460_CTRL_VS_TGFB_TREATED_ACT_FOXP3_MUT_TCONV_UP	0.466667	0.796598	0.0758887	-0.358542	-0.987302	8	KRT18,AGPAT2,TAGLN2,SOCS3,RAC1
GOBP_NEGATIVE_REGULATION_OF_GROWTH	0.466667	0.796598	0.0758887	-0.358453	-0.987054	8	ENO1,HSPA1A,HSPA1B,PHB,SEMA4B
GOBP_ORGANELLE_FISSION	0.466667	0.796598	0.0758887	-0.358449	-0.987043	8	HSPA1A,RAN,HSPA1B,UBB
LIM_MAMMARY_STEM_CELL_UP	0.466667	0.796598	0.0968878	0.25038	0.983251	16	EXT1,ITGA6,FOXP1,ENC1
GSE3982_EFF_MEMORY_CD4_TCELL_VS_TH2_DN	0.466667	0.796598	0.0925529	0.307867	0.981741	10	GMDS,PIP5K1B,RAB11FIP1,FUT8
GSE8678_IL7R_LOW_VS_HIGH_EFF_CD8_TCELL_DN	0.466667	0.796598	0.0925529	0.307293	0.979912	10	TBC1D5,RABGAP1L,PVT1,PCCA,IMMP2L,ETV6
ZBTB18_TARGET_GENES	0.464935	0.796598	0.0978773	0.238882	0.978717	18	MDM2,MT-ND6,NEAT1,RABGAP1L,NSMCE2,ATF3,TCF12,SEMA6A,DLEU2,APBB2
HP_DEVELOPMENTAL_REGRESSION	0.466667	0.796598	0.0968878	0.26734	0.976067	14	ZBTB20,MT-ATP6,MT-ND6,MT-ND3,TRAK1
HP_ABNORMALITY_OF_NEUTROPHILS	0.466667	0.796598	0.0968878	0.266873	0.974359	14	MECOM,VPS13B,FUT8,LRBA,PCCA,AP3B1,ETV6
HP_ABNORMAL_MYELOID_LEUKOCYTE_MORPHOLOGY	0.466667	0.796598	0.0968878	0.266873	0.974359	14	MECOM,VPS13B,FUT8,LRBA,PCCA,AP3B1,ETV6
GOCC_TERTIARY_GRANULE_LUMEN	0.465909	0.796598	0.0899861	0.377896	0.973586	6	OLFM4,YPEL5
GSE39556_CD8A_DC_VS_NK_CELL_DN	0.465909	0.796598	0.0899861	0.377392	0.972285	6	PIP5K1B,VPS13B,APBB2,ROR1
BIOCARTA_CDC25_PATHWAY	0.467742	0.796864	0.0831291	0.763636	1.02513	1	WEE1
BIOCARTA_RB_PATHWAY	0.467742	0.796864	0.0831291	0.763636	1.02513	1	WEE1
CROONQUIST_IL6_DEPRIVATION_DN	0.467742	0.796864	0.0831291	0.763636	1.02513	1	WEE1
CROONQUIST_NRAS_SIGNALING_DN	0.467742	0.796864	0.0831291	0.763636	1.02513	1	WEE1
E2F_01	0.467742	0.796864	0.0831291	0.763636	1.02513	1	WEE1
FRASOR_RESPONSE_TO_SERM_OR_FULVESTRANT_DN	0.467742	0.796864	0.0831291	0.763636	1.02513	1	WEE1
GLI1_UP.V1_UP	0.467742	0.796864	0.0831291	0.763636	1.02513	1	WEE1
MODULE_403	0.467742	0.796864	0.0831291	0.763636	1.02513	1	WEE1
NEBEN_AML_WITH_FLT3_OR_NRAS_DN	0.467742	0.796864	0.0831291	0.763636	1.02513	1	WEE1
PID_PLK1_PATHWAY	0.467742	0.796864	0.0831291	0.763636	1.02513	1	WEE1
REACTOME_CYCLIN_A_B1_B2_ASSOCIATED_EVENTS_DURING_G2_M_TRANSITION	0.467742	0.796864	0.0831291	0.763636	1.02513	1	WEE1
REACTOME_G2_M_DNA_REPLICATION_CHECKPOINT	0.467742	0.796864	0.0831291	0.763636	1.02513	1	WEE1
REACTOME_POLO_LIKE_KINASE_MEDIATED_EVENTS	0.467742	0.796864	0.0831291	0.763636	1.02513	1	WEE1
SA_G2_AND_M_PHASES	0.467742	0.796864	0.0831291	0.763636	1.02513	1	WEE1
SLEBOS_HEAD_AND_NECK_CANCER_WITH_HPV_UP	0.467742	0.796864	0.0831291	0.763636	1.02513	1	WEE1
GSE13522_CTRL_VS_T_CRUZI_BRAZIL_STRAIN_INF_SKIN_DN	0.46723	0.796864	0.0857844	0.51927	1.0194	3	CERS6,SEMA6A,GTF2I
HOSHIDA_LIVER_CANCER_SUBCLASS_S2	0.46723	0.796864	0.0857844	0.51927	1.0194	3	CDK6,CHKA,GTF2I
MIR1227_5P	0.46723	0.796864	0.0857844	0.51927	1.0194	3	TBC1D5,TMEM87A,GTF2I
GSE19888_ADENOSINE_A3R_INH_VS_TCELL_MEMBRANES_ACT_MAST_CELL_UP	0.46723	0.796864	0.0857844	0.517541	1.01601	3	ETNK1,TMEM117,OAS1
GSE3982_MAST_CELL_VS_BCELL_UP	0.467593	0.796864	0.0908241	0.346423	1.00737	8	CD44,ALDH1A1,SMYD3,H3-3B,PHACTR2
GSE11961_PLASMA_CELL_DAY7_VS_GERMINAL_CENTER_BCELL_DAY40_UP	0.46714	0.796864	0.0764767	-0.396113	-1.00664	6	PLAUR,FDPS,LAD1
GSE21546_WT_VS_SAP1A_KO_AND_ELK1_KO_ANTI_CD3_STIM_DP_THYMOCYTES_UP	0.46714	0.796864	0.0764767	-0.377861	-1.00181	7	KRT18,MYL12B
CCTGTGA_MIR513	0.46714	0.796864	0.0764767	-0.3778	-1.00165	7	SFN,RAN
ZNF597_TARGET_GENES	0.467187	0.796864	0.0699459	-0.22384	-0.99579	34	TMSB10,PKM,ENO1,PFN1,UBC
GOBP_MYELOID_LEUKOCYTE_DIFFERENTIATION	0.46747	0.796864	0.0931455	0.296166	0.994302	11	APP,FOXP1,CDK6,PRKCA
GSE24292_WT_VS_PPARG_KO_MACROPHAGE_DN	0.46747	0.796864	0.0931455	0.295454	0.991913	11	OXR1,JMJD1C,MED13L,TCF12,COG5,DENND4C,GNAQ
GSE11961_FOLLICULAR_BCELL_VS_MEMORY_BCELL_DAY40_DN	0.46714	0.796864	0.0764767	-0.342921	-0.982358	9	S100A16,KLK10,HSPB1
GSE411_100MIN_VS_400MIN_IL6_STIM_MACROPHAGE_UP	0.46714	0.796864	0.0764767	-0.342778	-0.981947	9	S100A11,ANXA2
DOANE_BREAST_CANCER_ESR1_DN	0.467925	0.796896	0.0795565	-0.603239	-1.03098	2	KRT6B,GJB3
GOCC_GAP_JUNCTION	0.467925	0.796896	0.0795565	-0.603239	-1.03098	2	CALB2,GJB3
GOMF_WIDE_PORE_CHANNEL_ACTIVITY	0.467925	0.796896	0.0795565	-0.603239	-1.03098	2	VDAC2,GJB3
GSE15624_CTRL_VS_3H_HALOFUGINONE_TREATED_CD4_TCELL_DN	0.467925	0.796896	0.0795565	-0.603239	-1.03098	2	NPM1,GJB3
GOBP_KETONE_BIOSYNTHETIC_PROCESS	0.467925	0.796896	0.0795565	-0.602992	-1.03056	2	TPI1
GSE33424_CD161_HIGH_VS_NEG_CD8_TCELL_UP	0.468132	0.797193	0.0878313	0.408643	0.982725	5	ZBTB20,ALDH1A1,ARIH1
MORI_PRE_BI_LYMPHOCYTE_DN	0.468182	0.797222	0.0897105	0.355803	0.988432	7	BTG2,NEAT1,UBE2H,PDE7A
GSE46242_TH1_VS_ANERGIC_TH1_CD4_TCELL_WITH_EGR2_DELETED_UP	0.468571	0.797455	0.0799859	-0.471951	-1.01134	4	POMP,NME1,ELOC
MIR5586_5P	0.468619	0.797455	0.0850427	0.451467	1.00064	4	GLIS3,GNAQ,TNRC6B
REACTOME_TRANS_GOLGI_NETWORK_VESICLE_BUDDING	0.468619	0.797455	0.0850427	0.451323	1.00032	4	APP,AP3B1,TPD52
GOBP_REGULATION_OF_ENDOCYTOSIS	0.468619	0.797455	0.0850427	0.451265	1.00019	4	NEDD4L,TBC1D5
HP_LYMPHOPENIA	0.468619	0.797455	0.0850427	0.45122	1.00009	4	LRBA,IVNS1ABP,PTEN,CDCA7
MIR299_5P	0.468619	0.797455	0.0850427	0.45122	1.00009	4	TIPARP,PARD3,ABR,CDCA7
GOBP_EPITHELIUM_MIGRATION	0.468395	0.797455	0.0716527	-0.268713	-0.988641	18	PFN1,TACSTD2,S100P,HSPB1,ID1,CIB1,PRSS3,GPI
GOBP_TISSUE_MIGRATION	0.468395	0.797455	0.0716527	-0.268713	-0.988641	18	PFN1,TACSTD2,S100P,HSPB1,ID1,CIB1,PRSS3,GPI
GARY_CD5_TARGETS_DN	0.468647	0.797455	0.0725352	-0.297057	-0.977166	13	HSPA1A,RAN,HSPA1B,NME1,PRELID1,PHB,OAS1,TUBA4A
IWANAGA_CARCINOGENESIS_BY_KRAS_PTEN_UP	0.468647	0.797455	0.0725352	-0.296526	-0.975421	13	MIF,BHLHE40,HSPA1B,LAMB3,PGK1,ODC1,TBCA,TUBA4A
GSE22432_CDC_VS_COMMON_DC_PROGENITOR_UP	0.469072	0.798123	0.0745501	-0.334073	-0.987648	10	SH3BGRL3,ACTG1,SCD,CIB1
GOBP_RESPONSE_TO_STEROID_HORMONE	0.469256	0.798379	0.0714786	-0.265309	-0.991835	19	ALDH3A1,GSTP1,CLDN4,DDIT4,ZFP36L2,ZFP36,TSPO,GPI
HP_NEOPLASM	0.469613	0.798931	0.100991	0.198103	0.992559	34	FGFR2,EXT1,MDM2,SPINK1,FOXP1,RERE
GOBP_POSITIVE_REGULATION_OF_SMOOTH_MUSCLE_CELL_MIGRATION	0.469811	0.798933	0.0793435	-0.601841	-1.02859	2	S100A11
GOBP_POSITIVE_REGULATION_OF_PATTERN_RECOGNITION_RECEPTOR_SIGNALING_PATHWAY	0.469811	0.798933	0.0793435	-0.519596	-1.01087	3	HSPA1A,HSPA1B
GOBP_REGULATION_OF_PATTERN_RECOGNITION_RECEPTOR_SIGNALING_PATHWAY	0.469811	0.798933	0.0793435	-0.519596	-1.01087	3	HSPA1A,HSPA1B
GSE27786_CD4_TCELL_VS_ERYTHTROBLAST_DN	0.469811	0.798933	0.0793435	-0.519422	-1.01053	3	C19orf33,ID1
HP_OTITIS_MEDIA	0.469697	0.798933	0.0956031	0.280198	0.991408	13	FGFR2,FOXP1,JMJD1C,LRBA,AP3B1,BPTF,TNRC6B,GTF2I,DLG1,KANSL1
E2F1_Q6_01	0.469697	0.798933	0.0956031	0.279503	0.98895	13	DLEU1,WEE1,FAF1,DLEU2,STAG1,KANSL1L,MEIS2,RB1CC1,NSD3
HP_ABNORMALITY_OF_FEMALE_EXTERNAL_GENITALIA	0.469907	0.798995	0.0905429	0.344345	1.00133	8	FGFR2,RERE,PDE4D,CASZ1,ARID1B
ZNF610_TARGET_GENES	0.469914	0.798995	0.103197	0.218223	0.986599	26	NFIA,MAP1LC3B,RERE,ETS2,MLXIP,CBX4,CASZ1,ATF3,H3-3B,RASAL2,SEMA6A,REV3L,CAMK2D
DESCARTES_FETAL_EYE_MICROGLIA	0.471774	0.799004	0.0826646	0.759596	1.01971	1	ITPR2
DESCARTES_FETAL_INTESTINE_MYELOID_CELLS	0.471774	0.799004	0.0826646	0.759596	1.01971	1	ITPR2
GOCC_PLATELET_DENSE_TUBULAR_NETWORK	0.471774	0.799004	0.0826646	0.759596	1.01971	1	ITPR2
GOCC_PLATELET_DENSE_TUBULAR_NETWORK_MEMBRANE	0.471774	0.799004	0.0826646	0.759596	1.01971	1	ITPR2
GOMF_INOSITOL_1,4,5-TRISPHOSPHATE-SENSITIVE_CALCIUM-RELEASE_CHANNEL_ACTIVITY	0.471774	0.799004	0.0826646	0.759596	1.01971	1	ITPR2
GOMF_INOSITOL_1,4,5_TRISPHOSPHATE_BINDING	0.471774	0.799004	0.0826646	0.759596	1.01971	1	ITPR2
HP_ANHIDROSIS	0.471774	0.799004	0.0826646	0.759596	1.01971	1	ITPR2
LANDIS_ERBB2_BREAST_TUMORS_65_UP	0.471774	0.799004	0.0826646	0.759596	1.01971	1	ITPR2
LIM_MAMMARY_LUMINAL_PROGENITOR_UP	0.471774	0.799004	0.0826646	0.759596	1.01971	1	ITPR2
PHESSE_TARGETS_OF_APC_AND_MBD2_UP	0.471774	0.799004	0.0826646	0.759596	1.01971	1	ITPR2
REACTOME_ANTIGEN_ACTIVATES_B_CELL_RECEPTOR_BCR_LEADING_TO_GENERATION_OF_SECOND_MESSENGERS	0.471774	0.799004	0.0826646	0.759596	1.01971	1	ITPR2
REACTOME_ELEVATION_OF_CYTOSOLIC_CA2_LEVELS	0.471774	0.799004	0.0826646	0.759596	1.01971	1	ITPR2
REACTOME_FCGR3A_MEDIATED_IL10_SYNTHESIS	0.471774	0.799004	0.0826646	0.759596	1.01971	1	ITPR2
REACTOME_GLUCAGON_LIKE_PEPTIDE_1_GLP1_REGULATES_INSULIN_SECRETION	0.471774	0.799004	0.0826646	0.759596	1.01971	1	ITPR2
REACTOME_PLATELET_CALCIUM_HOMEOSTASIS	0.471774	0.799004	0.0826646	0.759596	1.01971	1	ITPR2
REACTOME_PLATELET_HOMEOSTASIS	0.471774	0.799004	0.0826646	0.759596	1.01971	1	ITPR2
REACTOME_ROLE_OF_PHOSPHOLIPIDS_IN_PHAGOCYTOSIS	0.471774	0.799004	0.0826646	0.759596	1.01971	1	ITPR2
WP_VITAMIN_DSENSITIVE_CALCIUM_SIGNALING_IN_DEPRESSION	0.471774	0.799004	0.0826646	0.759596	1.01971	1	ITPR2
chr12p11	0.471774	0.799004	0.0826646	0.759596	1.01971	1	ITPR2
MIR1266_3P	0.471459	0.799004	0.0852885	0.517241	1.01542	3	PRKCA,TNRC6B,CDKAL1
HP_HORIZONTAL_NYSTAGMUS	0.471459	0.799004	0.0852885	0.516164	1.01331	3	MT-ATP6,AP3B1
GSE2770_UNTREATED_VS_TGFB_AND_IL12_TREATED_ACT_CD4_TCELL_6H_UP	0.471579	0.799004	0.0850427	0.59919	1.01308	2	ASH1L,IVNS1ABP
HP_ABNORMAL_T_CELL_MORPHOLOGY	0.471579	0.799004	0.0850427	0.59919	1.01308	2	AP3B1,IVNS1ABP
HP_ABNORMAL_T_CELL_SUBSET_DISTRIBUTION	0.471579	0.799004	0.0850427	0.59919	1.01308	2	AP3B1,IVNS1ABP
HP_B_LYMPHOCYTOPENIA	0.471579	0.799004	0.0850427	0.59919	1.01308	2	LRBA,IVNS1ABP
HP_COLITIS	0.471579	0.799004	0.0850427	0.59919	1.01308	2	LRBA,IVNS1ABP
HP_INFLAMMATION_OF_THE_LARGE_INTESTINE	0.471579	0.799004	0.0850427	0.59919	1.01308	2	LRBA,IVNS1ABP
TCTGATC_MIR383	0.471579	0.799004	0.0850427	0.59919	1.01308	2	FOXN3,IVNS1ABP
GSE18791_CTRL_VS_NEWCASTLE_VIRUS_DC_2H_UP	0.471579	0.799004	0.0850427	0.599087	1.0129	2	SYNE2,ZC3H12B
E2F3_UP.V1_UP	0.471579	0.799004	0.0850427	0.599047	1.01284	2	CRY1,DDAH1
TGAGATT_MIR216	0.471459	0.799004	0.0852885	0.515388	1.01178	3	MBNL2,PCCA,PTEN
REACTOME_SLC_MEDIATED_TRANSMEMBRANE_TRANSPORT	0.471579	0.799004	0.0850427	0.598291	1.01156	2	SLC12A2
MEIS1AHOXA9_01	0.471459	0.799004	0.0852885	0.515213	1.01144	3	FBXO32,CHN2,ANKRD12
ZAK_PBMC_MRKAD5_HIV_1_GAG_POL_NEF_AGE_20_50YO_CORRELATED_WITH_CD8_T_CELL_RESPONSE_3DY_POSITIVE	0.471459	0.799004	0.0852885	0.515213	1.01144	3	COP1,DENND4C,ANKRD12
GOBP_VASODILATION	0.471579	0.799004	0.0850427	0.597941	1.01097	2	EXT1
HP_CHOREOATHETOSIS	0.471459	0.799004	0.0852885	0.514887	1.0108	3	MT-ATP6,CASK
MIR219A_2_3P	0.470803	0.799004	0.0774768	-0.429482	-1.00931	5	KRT8,HSP90AA1
HALLMARK_PEROXISOME	0.470803	0.799004	0.0774768	-0.429394	-1.0091	5	FDPS,PRDX1,TSPO
SOX11_TARGET_GENES	0.471459	0.799004	0.0852885	0.513704	1.00848	3	XIST,MALAT1
GSE7831_1H_VS_4H_CPG_STIM_PDC_UP	0.470693	0.799004	0.0760837	-0.376278	-0.997615	7	SQLE,CAPG,RRAS,CBFA2T2,PBX1,MTUS1,ZFPM1
RUVBL1_TARGET_GENES	0.470693	0.799004	0.0760837	-0.376271	-0.997597	7	PRDX1,ARHGDIA,HSP90AB1,SNRPG
THUM_SYSTOLIC_HEART_FAILURE_UP	0.470874	0.799004	0.0713053	-0.265137	-0.991192	19	ACTB,ENO1,ACTG1,TM4SF1,ZFP36L2,ARHGDIA,HSP90AB1
ZNF140_TARGET_GENES	0.470874	0.799004	0.0713053	-0.26513	-0.991166	19	S100A4,ALDOA,UBC,ANXA2
PCGF1_TARGET_GENES	0.470681	0.799004	0.0702813	-0.254005	-0.989722	21	PHLDA2,LDHA,ANXA2,CD24
GOBP_CELL_SURFACE_RECEPTOR_SIGNALING_PATHWAY	0.471533	0.799004	0.0661326	-0.183907	-0.987567	75	KRT19,KRT18,TFF2,KRT8,PLAUR,MIF,HSPA1A,CD24,GSTP1,ITGB4,DDIT4,TXNDC17,CDC37,AGPAT2,LAMA3,HSPA1B,HSPB1,ID1,CIB1,ARHGDIA
GSE40274_IRF4_VS_FOXP3_AND_IRF4_TRANSDUCED_ACTIVATED_CD4_TCELL_UP	0.470693	0.799004	0.0760837	-0.341531	-0.978377	9	ACTB,ALDOA,PFDN2
GOBP_INSULIN_SECRETION	0.470693	0.799004	0.0760837	-0.340862	-0.976461	9	RAC1,CAMK2N1,IL1RN,ANXA1,TCF7L2,PRKN,UCP2,SYBU,PTPRN2
GOBP_PEPTIDE_HORMONE_SECRETION	0.470693	0.799004	0.0760837	-0.340862	-0.976461	9	RAC1,CAMK2N1,IL1RN,ANXA1,TCF7L2,PRKN,UCP2,SYBU,PTPRN2
GOBP_PEPTIDE_SECRETION	0.470693	0.799004	0.0760837	-0.340862	-0.976461	9	RAC1,CAMK2N1,IL1RN,ANXA1,TCF7L2,PRKN,UCP2,SYBU,PTPRN2
GOBP_REGULATION_OF_LEUKOCYTE_MIGRATION	0.470187	0.799004	0.0739901	-0.32092	-0.976258	11	S100A14,MIF
GSE20715_0H_VS_48H_OZONE_LUNG_UP	0.470187	0.799004	0.0739901	-0.320828	-0.975977	11	TACSTD2,TM4SF1,SERPINB1,CDC37,LAMA3
GSE34515_CD16_POS_MONOCYTE_VS_DC_UP	0.471526	0.799004	0.0894367	0.317109	0.975092	9	CMPK1,MGAT5,CRY1,PABPC1,LPIN2,KANSL1L
GSE3720_UNSTIM_VS_PMA_STIM_VD2_GAMMADELTA_TCELL_UP	0.471526	0.799004	0.0894367	0.316951	0.974606	9	ETNK1,NEDD4L
ZNF524_TARGET_GENES	0.470297	0.799004	0.0723571	-0.296233	-0.974456	13	GAPDH,JPT1,TPI1,NPM1,UBB
RASHI_RESPONSE_TO_IONIZING_RADIATION_2	0.470187	0.799004	0.0739901	-0.320273	-0.97429	11	KRT19,TACSTD2,CLDN4
GSE40685_TREG_VS_FOXP3_KO_TREG_PRECURSOR_DN	0.470455	0.799004	0.0894367	0.376645	0.970361	6	ALDH1A1,MED13L,PDE7A,PHACTR2
MANNO_MIDBRAIN_NEUROTYPES_HDA2	0.471795	0.799004	0.0962406	0.257004	0.96875	15	FUT9,NEDD4L,ALDH1A1,PRKCA,PDE4D
TONKS_TARGETS_OF_RUNX1_RUNX1T1_FUSION_GRANULOCYTE_UP	0.472222	0.799616	0.0902635	0.344254	1.00107	8	MECOM,CDK6,ALDH1A1
GOBP_IMMUNE_RESPONSE-REGULATING_SIGNALING_PATHWAY	0.472222	0.799616	0.0716527	-0.289604	-0.979877	14	S100A14,HSPA1A,CD24
GSE2770_IL12_VS_TGFB_AND_IL12_TREATED_ACT_CD4_TCELL_48H_UP	0.472469	0.799799	0.0758887	-0.395355	-1.00471	6	S100A11
GSE360_DC_VS_MAC_UP	0.472469	0.799799	0.0758887	-0.39519	-1.00429	6	PHLDA2
GOBP_REGULATION_OF_CELL_JUNCTION_ASSEMBLY	0.472509	0.799799	0.0741759	-0.333301	-0.985366	10	S100A10,ACTG1
GOMF_AMIDE_BINDING	0.472509	0.799799	0.0741759	-0.332835	-0.983988	10	PFDN2,FASN,PPIA,HSP90AB1,MGST1,VDAC2
GSE7460_CTRL_VS_TGFB_TREATED_ACT_TREG_UP	0.472509	0.799799	0.0741759	-0.332756	-0.983756	10	PLAUR,ANXA2,RAN
VDR_Q6	0.472527	0.799799	0.0873098	0.407251	0.979377	5	SSH2,PABPC1,TCF12,FBXL20
FOXP2_TARGET_GENES	0.472561	0.7998	0.10673	0.166303	0.993162	67	ZBTB20,EXT1,MDM2,GMDS,FOXN3,BCAS3,NFIA,TBC1D5,NEAT1,FOXP1,MAP1LC3B,RERE,ENC1
MIR508_3P	0.472727	0.799802	0.0891647	0.355113	0.986517	7	WEE1,MBNL1,ASH1L,NFIB,ROR1,NSD3
GSE17721_LPS_VS_GARDIQUIMOD_2H_BMDC_UP	0.472727	0.799802	0.0891647	0.354032	0.983514	7	FOXP1,ETS2,UBE2H,ETV6
GOBP_CELL_ACTIVATION_INVOLVED_IN_IMMUNE_RESPONSE	0.472727	0.799802	0.0891647	0.354023	0.98349	7	APP,FOXP1,RC3H1,ZFPM1,ANXA1,LGALS1,S100A13
MIR4524A_3P	0.472727	0.799802	0.0891647	0.353906	0.983163	7	JMJD1C,MBNL1,ASH1L,NFIB,TNRC6B,CASK
GSE11961_MARGINAL_ZONE_BCELL_VS_GERMINAL_CENTER_BCELL_DAY7_UP	0.472727	0.799802	0.0891647	0.353783	0.982823	7	PARD3,ABHD17B,MAP3K20,FGGY,EPS8L1,ALDOC,SEMA4B
EHLERS_ANEUPLOIDY_UP	0.473573	0.800675	0.0850427	0.513185	1.00746	3	MBNL1,PTPRN2,PTEN
GGCCAGT_MIR193A_MIR193B	0.473573	0.800675	0.0850427	0.513185	1.00746	3	ETV6,YWHAZ,PTEN
GOBP_PLATELET-DERIVED_GROWTH_FACTOR_RECEPTOR_SIGNALING_PATHWAY	0.473573	0.800675	0.0850427	0.513185	1.00746	3	TIPARP,ARID5B,PTEN
HP_RETINAL_DETACHMENT	0.473573	0.800675	0.0850427	0.513185	1.00746	3	NSMCE2,GNAQ,PTEN
HP_VENOUS_INSUFFICIENCY	0.473573	0.800675	0.0850427	0.513185	1.00746	3	JMJD1C,GNAQ,PTEN
PID_TCR_PATHWAY	0.473573	0.800675	0.0850427	0.513185	1.00746	3	PRKCA,STK39,PTEN
REACTOME_TRANSCRIPTIONAL_REGULATION_BY_MECP2	0.473573	0.800675	0.0850427	0.513185	1.00746	3	CAMK2D,TNRC6B,PTEN
WP_FACTORS_AND_PATHWAYS_AFFECTING_INSULINLIKE_GROWTH_FACTOR_IGF1AKT_SIGNALING	0.473573	0.800675	0.0850427	0.513185	1.00746	3	FBXO32,DEPTOR,PTEN
WP_T_CELL_RECEPTOR_AND_COSTIMULATORY_SIGNALING	0.473573	0.800675	0.0850427	0.513185	1.00746	3	PRKCA,NFATC2,PTEN
HP_ABNORMALITY_OF_THE_DENTITION	0.473538	0.800675	0.100991	0.190797	0.975597	36	FGFR2,EXT1,SLC12A2,ITGA6,VPS13B,PDE4D,JMJD1C,MED13L,TRAK1,MBD5,ARID1B,MED13,REV3L,AP3B1,STAG1,BPTF,WWOX,MAP3K20,MEIS2,TNRC6B,ZSWIM6,GRHL2,GTF2I,PTEN,DLG1,KANSL1,NF1
GSE9509_LPS_VS_LPS_AND_IL10_STIM_IL10_KO_MACROPHAGE_10MIN_DN	0.473684	0.800696	0.0847985	0.597803	1.01073	2	GOLM1,FOXK2
GOBP_POSITIVE_REGULATION_OF_INTERLEUKIN-2_PRODUCTION	0.473684	0.800696	0.0847985	0.5973	1.00988	2	PDE4D,ANXA1
ARP1_01	0.473684	0.800696	0.0751182	-0.356884	-0.982734	8	EMP1,ALDOA
MIR3922_3P	0.475472	0.800772	0.0787114	-0.600669	-1.02658	2	PKM
ZHAN_VARIABLE_EARLY_DIFFERENTIATION_GENES_UP	0.475472	0.800772	0.0787114	-0.600637	-1.02653	2	ANXA2
GOMF_LIGAND-ACTIVATED_TRANSCRIPTION_FACTOR_ACTIVITY	0.475806	0.800772	0.0822055	0.757576	1.017	1	NR6A1
GOMF_NUCLEAR_RECEPTOR_ACTIVITY	0.475806	0.800772	0.0822055	0.757576	1.017	1	NR6A1
MIKI_COEXPRESSED_WITH_CYP19A1	0.475806	0.800772	0.0822055	0.757576	1.017	1	NR6A1
MIR100_5P_MIR99A_5P_MIR99B_5P	0.475806	0.800772	0.0822055	0.757576	1.017	1	NR6A1
MIR4689	0.475806	0.800772	0.0822055	0.757576	1.017	1	NR6A1
REACTOME_NUCLEAR_RECEPTOR_TRANSCRIPTION_PATHWAY	0.475806	0.800772	0.0822055	0.757576	1.017	1	NR6A1
REACTOME_POU5F1_OCT4_SOX2_NANOG_ACTIVATE_GENES_RELATED_TO_PROLIFERATION	0.475806	0.800772	0.0822055	0.757576	1.017	1	NR6A1
chr9q33	0.475806	0.800772	0.0822055	0.757576	1.017	1	NR6A1
GOBP_SHORT-CHAIN_FATTY_ACID_CATABOLIC_PROCESS	0.475806	0.800772	0.0822055	0.755556	1.01428	1	PCCA
GOBP_SHORT-CHAIN_FATTY_ACID_METABOLIC_PROCESS	0.475806	0.800772	0.0822055	0.755556	1.01428	1	PCCA
GOMF_BIOTIN_BINDING	0.475806	0.800772	0.0822055	0.755556	1.01428	1	PCCA
GOMF_COA_CARBOXYLASE_ACTIVITY	0.475806	0.800772	0.0822055	0.755556	1.01428	1	PCCA
GOMF_LIGASE_ACTIVITY,_FORMING_CARBON-CARBON_BONDS	0.475806	0.800772	0.0822055	0.755556	1.01428	1	PCCA
GOMF_PROPIONYL-COA_CARBOXYLASE_ACTIVITY	0.475806	0.800772	0.0822055	0.755556	1.01428	1	PCCA
HP_ABNORMAL_CIRCULATING_GLYCINE_CONCENTRATION	0.475806	0.800772	0.0822055	0.755556	1.01428	1	PCCA
HP_ABNORMAL_CIRCULATING_SERINE_FAMILY_AMINO_ACID_CONCENTRATION	0.475806	0.800772	0.0822055	0.755556	1.01428	1	PCCA
HP_ACUTE_ENCEPHALOPATHY	0.475806	0.800772	0.0822055	0.755556	1.01428	1	PCCA
HP_INCREASED_LEVEL_OF_HIPPURIC_ACID_IN_URINE	0.475806	0.800772	0.0822055	0.755556	1.01428	1	PCCA
HP_INCREASED_SERINE_FAMILY_AMINO_ACID_IN_URINE	0.475806	0.800772	0.0822055	0.755556	1.01428	1	PCCA
REACTOME_BIOTIN_TRANSPORT_AND_METABOLISM	0.475806	0.800772	0.0822055	0.755556	1.01428	1	PCCA
REACTOME_DEFECTS_IN_BIOTIN_BTN_METABOLISM	0.475806	0.800772	0.0822055	0.755556	1.01428	1	PCCA
REACTOME_DEFECTS_IN_VITAMIN_AND_COFACTOR_METABOLISM	0.475806	0.800772	0.0822055	0.755556	1.01428	1	PCCA
REACTOME_MITOCHONDRIAL_FATTY_ACID_BETA_OXIDATION	0.475806	0.800772	0.0822055	0.755556	1.01428	1	PCCA
REACTOME_PROPIONYL_COA_CATABOLISM	0.475806	0.800772	0.0822055	0.755556	1.01428	1	PCCA
WP_BIOTIN_METABOLISM_INCLUDING_IEMS	0.475806	0.800772	0.0822055	0.755556	1.01428	1	PCCA
RYTGCNNRGNAAC_MIF1_01	0.474286	0.800772	0.0793435	-0.471545	-1.01046	4	UBB,RAC1,ITGB8,ELAPOR1
GOCC_ANCHORED_COMPONENT_OF_SYNAPTIC_MEMBRANE	0.475789	0.800772	0.0845557	0.597166	1.00966	2	GPHN,ABHD17B
GOCC_INTRINSIC_COMPONENT_OF_POSTSYNAPTIC_MEMBRANE	0.475789	0.800772	0.0845557	0.597166	1.00966	2	EPHB2,ABHD17B
GOBP_CELL-CELL_RECOGNITION	0.475472	0.800772	0.0787114	-0.518297	-1.00834	3	ALDOA,VDAC2
HP_ABNORMAL_CORTICAL_BONE_MORPHOLOGY	0.475789	0.800772	0.0845557	0.596244	1.0081	2	CDK6,NF1
GSE2706_UNSTIM_VS_8H_LPS_AND_R848_DC_UP	0.475789	0.800772	0.0845557	0.596071	1.0078	2	NFIA,IRF2BP2
HP_JOINT_SWELLING	0.475472	0.800772	0.0787114	-0.51755	-1.00689	3	MIF
MIR624_3P	0.475472	0.800772	0.0787114	-0.517467	-1.00673	3	ACTG1
GOBP_POSITIVE_REGULATION_OF_CHEMOKINE_PRODUCTION	0.475789	0.800772	0.0845557	0.595166	1.00627	2	APP,OAS1
HP_MUSCLE_STIFFNESS	0.475687	0.800772	0.0847985	0.512554	1.00622	3	MT-ATP6,GPHN
GSE14308_TH17_VS_NATURAL_TREG_DN	0.475687	0.800772	0.0847985	0.512185	1.00549	3	PIP5K1B,CHD9,CBFA2T2
ZWANG_CLASS_1_TRANSIENTLY_INDUCED_BY_EGF	0.474809	0.800772	0.0679923	-0.239695	-1.00489	27	PHLDA2,S100A16,DDIT4,TM4SF1,ZFP36L2,LAMA3,ZFP36,ID1,LAMB3
CHEBOTAEV_GR_TARGETS_UP	0.475687	0.800772	0.0847985	0.511156	1.00348	3	TRAK1,SEMA6A,CHD9
GCM_CHUK	0.475687	0.800772	0.0847985	0.511156	1.00348	3	FOXN3,FBXL20,CHD9
GSE13484_UNSTIM_VS_YF17D_VACCINE_STIM_PBMC_UP	0.475687	0.800772	0.0847985	0.511156	1.00348	3	REV3L,HECA,CHD9
GSE22342_CD11C_HIGH_VS_LOW_DECIDUAL_MACROPHAGES_UP	0.475687	0.800772	0.0847985	0.511156	1.00348	3	VWA8,R3HDM2,CHD9
MIR1265	0.475687	0.800772	0.0847985	0.511156	1.00348	3	VPS13B,ARIH1,CHD9
MORF_HEAB	0.475687	0.800772	0.0847985	0.511156	1.00348	3	SIK3,AP3B1,CHD9
SCHAEFFER_PROSTATE_DEVELOPMENT_AND_CANCER_BOX4_DN	0.475687	0.800772	0.0847985	0.511156	1.00348	3	NFIA,TNRC6B,CHD9
REACTOME_RA_BIOSYNTHESIS_PATHWAY	0.475687	0.800772	0.0847985	0.510787	1.00275	3	ALDH1A1,ADH1C
GSE7852_LN_VS_THYMUS_TCONV_DN	0.474245	0.800772	0.0756946	-0.393838	-1.00085	6	TXN,NDRG1,FABP5
GSE26030_TH1_VS_TH17_DAY5_POST_POLARIZATION_DN	0.474245	0.800772	0.0756946	-0.37559	-0.995791	7	ACTG1,NME1,NOP10,INO80C,SEMA4B
GSE3982_NEUTROPHIL_VS_TH1_UP	0.474245	0.800772	0.0756946	-0.37507	-0.99441	7	S100A14,S100P
GOBP_NEGATIVE_REGULATION_OF_PHOSPHORYLATION	0.47411	0.800772	0.0709609	-0.264563	-0.989046	19	SFN,GSTP1,DDIT4,PPIA,HSPB1,CIB1,NPM1
GOBP_NEGATIVE_REGULATION_OF_PROTEIN_PHOSPHORYLATION	0.47411	0.800772	0.0709609	-0.264563	-0.989046	19	SFN,GSTP1,DDIT4,PPIA,HSPB1,CIB1,NPM1
GSE13484_12H_UNSTIM_VS_YF17D_VACCINE_STIM_PBMC_UP	0.474227	0.800772	0.0739901	-0.332173	-0.982031	10	S100A6,LINC00342,CLIC1,TAGLN2
GSE17721_CTRL_VS_CPG_4H_BMDC_DN	0.475728	0.800772	0.0925529	0.283267	0.981306	12	ETNK1,PIP5K1B,FOXP1,ATF3,APBB2,KANSL1L,PLEKHA6,ELAPOR1
GOBP_NEGATIVE_REGULATION_OF_CELLULAR_CATABOLIC_PROCESS	0.475439	0.800772	0.0749279	-0.355986	-0.980261	8	ANXA2,ZFP36,TSPO,HSP90AB1
GSE3982_EOSINOPHIL_VS_MAST_CELL_DN	0.473856	0.800772	0.0714786	-0.283661	-0.97994	15	ENO1,DNAJC15,RAN,HSPE1,PPIA,VDAC2,PHB,SQLE
GSE9988_ANTI_TREM1_VS_CTRL_TREATED_MONOCYTES_UP	0.475439	0.800772	0.0749279	-0.355463	-0.978821	8	PLAUR,TXN,DDIT4
GSE22935_WT_VS_MYD88_KO_MACROPHAGE_48H_MBOVIS_BCG_STIM_DN	0.474576	0.800772	0.0732559	-0.309809	-0.97494	12	SH3BGRL3,ANXA2,CLIC1,TXNDC17
HP_MENTAL_DETERIORATION	0.475248	0.800772	0.0718276	-0.295604	-0.972388	13	CSTB,ACTB,PRDX1
GOCC_BASOLATERAL_PLASMA_MEMBRANE	0.474359	0.800772	0.0959207	0.265776	0.970355	14	CHRM3,SLC12A2,CD44
TATA_C	0.474801	0.800772	0.0978773	0.24141	0.968666	17	MECOM,SLC12A2,NAALADL2,FOXP1,ATF3,H3-3B,SRPK2,NFATC2,EHF,JUND,STK39
GSE25123_ROSIGLITAZONE_VS_IL4_AND_ROSIGLITAZONE_STIM_MACROPHAGE_DAY10_UP	0.475	0.800772	0.0888945	0.375659	0.967821	6	EXT1,TBC1D5
WP_G_PROTEIN_SIGNALING_PATHWAYS	0.475	0.800772	0.0888945	0.37551	0.967438	6	PRKCA,PDE4D,PDE7A,GNAQ,ENSG00000284797,RRAS
GOBP_POSITIVE_REGULATION_OF_CYTOSOLIC_CALCIUM_ION_CONCENTRATION	0.476021	0.800967	0.0755015	-0.393766	-1.00067	6	NPSR1,CD24
PID_ERBB1_DOWNSTREAM_PATHWAY	0.476021	0.800967	0.0755015	-0.393097	-0.998973	6	SFN
GSE3982_DC_VS_MAC_UP	0.476021	0.800967	0.0755015	-0.373828	-0.991118	7	TACSTD2,CEACAM5,ADIRF
GOBP_CELLULAR_RESPONSE_TO_LEUKEMIA_INHIBITORY_FACTOR	0.47619	0.80114	0.0791317	-0.47123	-1.00979	4	SOCS3,SRM,NCL
HOFMANN_MYELODYSPLASTIC_SYNDROM_RISK_UP	0.47619	0.80114	0.0791317	-0.470733	-1.00873	4	IER3,MALL,CCND1
WGGAATGY_TEF1_Q6	0.476271	0.801221	0.0730744	-0.309395	-0.973636	12	TMSB10,SH3BGRL3,ITGB4
GOBP_BEHAVIORAL_RESPONSE_TO_PAIN	0.478261	0.801348	0.0808589	-0.773737	-1.03124	1	TSPO
GOBP_C21-STEROID_HORMONE_BIOSYNTHETIC_PROCESS	0.478261	0.801348	0.0808589	-0.773737	-1.03124	1	TSPO
GOBP_CELLULAR_RESPONSE_TO_ZINC_ION	0.478261	0.801348	0.0808589	-0.773737	-1.03124	1	TSPO
GOBP_GLIAL_CELL_MIGRATION	0.478261	0.801348	0.0808589	-0.773737	-1.03124	1	TSPO
GOBP_HEME_BIOSYNTHETIC_PROCESS	0.478261	0.801348	0.0808589	-0.773737	-1.03124	1	TSPO
GOBP_HEME_METABOLIC_PROCESS	0.478261	0.801348	0.0808589	-0.773737	-1.03124	1	TSPO
GOBP_HORMONE_BIOSYNTHETIC_PROCESS	0.478261	0.801348	0.0808589	-0.773737	-1.03124	1	TSPO
GOBP_MAINTENANCE_OF_PROTEIN_LOCATION_IN_MITOCHONDRION	0.478261	0.801348	0.0808589	-0.773737	-1.03124	1	TSPO
GOBP_MITOCHONDRIAL_DEPOLARIZATION	0.478261	0.801348	0.0808589	-0.773737	-1.03124	1	TSPO
GOBP_NEGATIVE_REGULATION_OF_AUTOPHAGY_OF_MITOCHONDRION	0.478261	0.801348	0.0808589	-0.773737	-1.03124	1	TSPO
GOBP_NEGATIVE_REGULATION_OF_NITRIC_OXIDE_BIOSYNTHETIC_PROCESS	0.478261	0.801348	0.0808589	-0.773737	-1.03124	1	TSPO
GOBP_NEGATIVE_REGULATION_OF_NITRIC_OXIDE_METABOLIC_PROCESS	0.478261	0.801348	0.0808589	-0.773737	-1.03124	1	TSPO
GOBP_PERIPHERAL_NERVOUS_SYSTEM_AXON_REGENERATION	0.478261	0.801348	0.0808589	-0.773737	-1.03124	1	TSPO
GOBP_PIGMENT_BIOSYNTHETIC_PROCESS	0.478261	0.801348	0.0808589	-0.773737	-1.03124	1	TSPO
GOBP_PIGMENT_METABOLIC_PROCESS	0.478261	0.801348	0.0808589	-0.773737	-1.03124	1	TSPO
GOBP_PORPHYRIN-CONTAINING_COMPOUND_BIOSYNTHETIC_PROCESS	0.478261	0.801348	0.0808589	-0.773737	-1.03124	1	TSPO
GOBP_PORPHYRIN-CONTAINING_COMPOUND_METABOLIC_PROCESS	0.478261	0.801348	0.0808589	-0.773737	-1.03124	1	TSPO
GOBP_POSITIVE_REGULATION_OF_GLIAL_CELL_PROLIFERATION	0.478261	0.801348	0.0808589	-0.773737	-1.03124	1	TSPO
GOBP_POSITIVE_REGULATION_OF_GLIOGENESIS	0.478261	0.801348	0.0808589	-0.773737	-1.03124	1	TSPO
GOBP_POSITIVE_REGULATION_OF_MITOCHONDRIAL_DEPOLARIZATION	0.478261	0.801348	0.0808589	-0.773737	-1.03124	1	TSPO
GOBP_POSITIVE_REGULATION_OF_NECROTIC_CELL_DEATH	0.478261	0.801348	0.0808589	-0.773737	-1.03124	1	TSPO
GOBP_REGULATION_OF_MITOCHONDRIAL_DEPOLARIZATION	0.478261	0.801348	0.0808589	-0.773737	-1.03124	1	TSPO
GOBP_REGULATION_OF_STEROID_BIOSYNTHETIC_PROCESS	0.478261	0.801348	0.0808589	-0.773737	-1.03124	1	TSPO
GOBP_REGULATION_OF_STEROID_METABOLIC_PROCESS	0.478261	0.801348	0.0808589	-0.773737	-1.03124	1	TSPO
GOBP_RESPONSE_TO_PAIN	0.478261	0.801348	0.0808589	-0.773737	-1.03124	1	TSPO
GOBP_STEROID_HORMONE_BIOSYNTHETIC_PROCESS	0.478261	0.801348	0.0808589	-0.773737	-1.03124	1	TSPO
GOBP_TETRAPYRROLE_BIOSYNTHETIC_PROCESS	0.478261	0.801348	0.0808589	-0.773737	-1.03124	1	TSPO
GOBP_TETRAPYRROLE_METABOLIC_PROCESS	0.478261	0.801348	0.0808589	-0.773737	-1.03124	1	TSPO
GOMF_BENZODIAZEPINE_RECEPTOR_ACTIVITY	0.478261	0.801348	0.0808589	-0.773737	-1.03124	1	TSPO
GOMF_CHOLESTEROL_TRANSFER_ACTIVITY	0.478261	0.801348	0.0808589	-0.773737	-1.03124	1	TSPO
GOMF_STEROL_TRANSFER_ACTIVITY	0.478261	0.801348	0.0808589	-0.773737	-1.03124	1	TSPO
GOMF_STEROL_TRANSPORTER_ACTIVITY	0.478261	0.801348	0.0808589	-0.773737	-1.03124	1	TSPO
GSE17721_CPG_VS_GARDIQUIMOD_16H_BMDC_UP	0.478261	0.801348	0.0808589	-0.773737	-1.03124	1	TSPO
IIZUKA_LIVER_CANCER_PROGRESSION_L0_L1_DN	0.478261	0.801348	0.0808589	-0.773737	-1.03124	1	TSPO
REACTOME_METABOLISM_OF_STEROID_HORMONES	0.478261	0.801348	0.0808589	-0.773737	-1.03124	1	TSPO
REACTOME_PREGNENOLONE_BIOSYNTHESIS	0.478261	0.801348	0.0808589	-0.773737	-1.03124	1	TSPO
GOMF_PLUS-END_DIRECTED_MICROFILAMENT_MOTOR_ACTIVITY	0.477823	0.801348	0.0819779	0.753535	1.01157	1	MYO10
GSE45365_HEALTHY_VS_MCMV_INFECTION_CD11B_DC_DN	0.477823	0.801348	0.0819779	0.753535	1.01157	1	MYO10
MAHADEVAN_GIST_MORPHOLOGICAL_SWITCH	0.477823	0.801348	0.0819779	0.753535	1.01157	1	MYO10
FERRANDO_T_ALL_WITH_MLL_ENL_FUSION_UP	0.478095	0.801348	0.078921	-0.470514	-1.00826	4	PRDX1,PRSS3,IL32
GOBP_CORTICAL_ACTIN_CYTOSKELETON_ORGANIZATION	0.477358	0.801348	0.0785029	-0.517241	-1.00629	3	CAVIN3,LLGL2,DLG1
WP_BRAINDERIVED_NEUROTROPHIC_FACTOR_BDNF_SIGNALING_PATHWAY	0.477358	0.801348	0.0785029	-0.517241	-1.00629	3	CFL1,RAC1,DLG1
GSE39556_CD8A_DC_VS_NK_CELL_MOUSE_3H_POST_POLYIC_INJ_DN	0.478095	0.801348	0.078921	-0.469512	-1.00611	4	ZFP36,OAS1,H3C4,ARHGAP32
WP_PHOSPHODIESTERASES_IN_NEURONAL_FUNCTION	0.477801	0.801348	0.0845557	0.510137	1.00147	3	PDE4D,PDE7A
GSE4984_GALECTIN1_VS_VEHICLE_CTRL_TREATED_DC_UP	0.477801	0.801348	0.0845557	0.509795	1.0008	3	YPEL5,FHIT,TP53INP1
GSE5589_WT_VS_IL10_KO_LPS_STIM_MACROPHAGE_45MIN_UP	0.477801	0.801348	0.0845557	0.509764	1.00074	3	SLC12A2,KANSL1L
MIR4736	0.476852	0.801348	0.0897105	0.342556	0.996128	8	ZBTB20,FOXN3,SSH2,NR6A1,STAG1
GOBP_PROTEOLYSIS_INVOLVED_IN_CELLULAR_PROTEIN_CATABOLIC_PROCESS	0.477778	0.801348	0.100279	0.223108	0.986021	23	MDM2,NEDD4L,ENC1,PTK2,PELI1,UBE2H,COP1,RC3H1,FAF1,SMURF1,ARIH1
PID_P53_DOWNSTREAM_PATHWAY	0.477663	0.801348	0.0736213	-0.331269	-0.979358	10	SFN,NDRG1,DDIT4
CP2_01	0.477663	0.801348	0.0736213	-0.331214	-0.979196	10	ENO1,DDIT4,DSG3,ODC1,CA9,EIF1
HP_GINGIVAL_OVERGROWTH	0.477273	0.801348	0.0886261	0.352343	0.978821	7	FGFR2,VPS13B
GSE5542_UNTREATED_VS_IFNA_AND_IFNG_TREATED_EPITHELIAL_CELLS_24H_DN	0.476923	0.801348	0.086795	0.406821	0.978342	5	SPATA13,YPEL5
GSE23925_DARK_ZONE_VS_NAIVE_BCELL_DN	0.476923	0.801348	0.086795	0.406427	0.977396	5	CBX4,MAGI1,NCOA7
GSE360_L_DONOVANI_VS_B_MALAYI_HIGH_DOSE_DC_UP	0.477193	0.801348	0.0747385	-0.354647	-0.976575	8	LDHA,IER3,DDIT4
GOBP_NEGATIVE_REGULATION_OF_RESPONSE_TO_EXTERNAL_STIMULUS	0.477124	0.801348	0.0711327	-0.288446	-0.975959	14	MIF,ANXA2,GSTP1,ZFP36,SOCS3,OAS1,KLK8,SEMA4B
GSE46242_CTRL_VS_EGR2_DELETED_TH1_CD4_TCELL_UP	0.477798	0.801348	0.0753094	-0.340255	-0.974721	9	TACSTD2,PRSS3,NME1,PSMB3,VDAC2,TUBA4A,PDLIM7
GSE22886_TH1_VS_TH2_48H_ACT_UP	0.477002	0.801348	0.0732559	-0.318225	-0.968057	11	EMP1,IER3,HSPB1,LAMB3
AACTGGA_MIR145	0.476923	0.801348	0.0956031	0.256255	0.965927	15	NEDD4L,CDK6,GPHN,VPS13B,SSH2,SEMA6A,REV3L,DACH1,ABR,IVNS1ABP,ABHD17B
PR_Q2	0.47836	0.801348	0.0886261	0.315614	0.970495	9	RERE,PDE4D,JMJD1C,SSH2,TCF12,DGKH,JDP2
GSE8685_IL2_ACT_IL2_STARVED_VS_IL15_ACT_IL2_STARVED_CD4_TCELL_UP	0.47836	0.801348	0.0886261	0.315156	0.969084	9	RALGAPA2,VMP1,SYNE2,MLXIP,CD164,ARID1B
GSE17721_CPG_VS_GARDIQUIMOD_1H_BMDC_UP	0.47836	0.801348	0.0886261	0.314783	0.967937	9	MDM2,BCAS3,ITPR2,ADH1C,ETV6,CHKA
DEURIG_T_CELL_PROLYMPHOCYTIC_LEUKEMIA_DN	0.478571	0.801591	0.0911073	0.305041	0.972729	10	ENC1,RABGAP1L,TIPARP,H3-3B,PHACTR2,ZNF292,MTUS1
CIZ_01	0.478571	0.801591	0.0911073	0.304672	0.971554	10	ZBTB20,TBC1D5,PDE4D,H3-3B,MBNL1
GGCAGAC_MIR346	0.479839	0.802054	0.0817516	0.751515	1.00886	1	MBNL1
GNF2_ITGAL	0.479839	0.802054	0.0817516	0.751515	1.00886	1	MBNL1
GNF2_RAP1B	0.479839	0.802054	0.0817516	0.751515	1.00886	1	MBNL1
GOMF_REGULATORY_REGION_RNA_BINDING	0.479839	0.802054	0.0817516	0.751515	1.00886	1	MBNL1
MIR3156_5P	0.479839	0.802054	0.0817516	0.751515	1.00886	1	MBNL1
MIR323B_3P	0.479839	0.802054	0.0817516	0.751515	1.00886	1	MBNL1
MIR4513	0.479839	0.802054	0.0817516	0.751515	1.00886	1	MBNL1
MIR6855_3P	0.479839	0.802054	0.0817516	0.751515	1.00886	1	MBNL1
SUZUKI_RESPONSE_TO_TSA	0.479839	0.802054	0.0817516	0.751515	1.00886	1	MBNL1
TACGGGT_MIR99A_MIR100_MIR99B	0.479839	0.802054	0.0817516	0.751515	1.00886	1	MBNL1
GOMF_PHOSPHATIDYLINOSITOL-4-PHOSPHATE_BINDING	0.479839	0.802054	0.0817516	0.749495	1.00615	1	PLEKHA5
GOMF_PHOSPHATIDYLINOSITOL-5-PHOSPHATE_BINDING	0.479839	0.802054	0.0817516	0.749495	1.00615	1	PLEKHA5
MIR1243	0.479839	0.802054	0.0817516	0.749495	1.00615	1	PLEKHA5
MIR4433A_3P	0.479839	0.802054	0.0817516	0.749495	1.00615	1	PLEKHA5
MIR6508_3P	0.479839	0.802054	0.0817516	0.749495	1.00615	1	PLEKHA5
SCHLINGEMANN_SKIN_CARCINOGENESIS_TPA_DN	0.479839	0.802054	0.0817516	0.749495	1.00615	1	PLEKHA5
GOBP_HAIR_CELL_DIFFERENTIATION	0.479839	0.802054	0.0817516	0.747475	1.00344	1	MYO6
GOBP_INNER_EAR_AUDITORY_RECEPTOR_CELL_DIFFERENTIATION	0.479839	0.802054	0.0817516	0.747475	1.00344	1	MYO6
GOCC_CLATHRIN-COATED_ENDOCYTIC_VESICLE	0.479839	0.802054	0.0817516	0.747475	1.00344	1	MYO6
GOCC_UNCONVENTIONAL_MYOSIN_COMPLEX	0.479839	0.802054	0.0817516	0.747475	1.00344	1	MYO6
GOMF_MINUS-END_DIRECTED_MICROFILAMENT_MOTOR_ACTIVITY	0.479839	0.802054	0.0817516	0.747475	1.00344	1	MYO6
HEIDENBLAD_AMPLICON_8Q24_UP	0.479839	0.802054	0.0817516	0.747475	1.00344	1	MYO6
LI_PBMC_ZOSTAVAX_AGE_25_40_AND_60_79YO_1DY_UP	0.479839	0.802054	0.0817516	0.747475	1.00344	1	MYO6
REACTOME_RHOBTB1_GTPASE_CYCLE	0.479839	0.802054	0.0817516	0.747475	1.00344	1	MYO6
REICHERT_MITOSIS_LIN9_TARGETS	0.479839	0.802054	0.0817516	0.747475	1.00344	1	MYO6
WP_JOUBERT_SYNDROME	0.479839	0.802054	0.0817516	0.747475	1.00344	1	MYO6
GSE20152_SPHK1_KO_VS_HTNFA_OVEREXPRESS_ANKLE_UP	0.479574	0.802054	0.0751182	-0.392408	-0.997221	6	PHLDA2,CIAO2B
GSE27786_BCELL_VS_NEUTROPHIL_UP	0.479121	0.802054	0.08654	0.405938	0.976221	5	NCOA7,PCCA,MBNL1
GSE22886_IGM_MEMORY_BCELL_VS_BLOOD_PLASMA_CELL_DN	0.479121	0.802054	0.08654	0.404997	0.973956	5	ETNK1,FUT8
HP_URETHRAL_OBSTRUCTION	0.479574	0.802054	0.0751182	-0.339866	-0.973606	9	ITGB4,CLDN4,LAMA3,LAMB3,NPM1,NOP10
GSE19825_NAIVE_VS_IL2RAHIGH_DAY3_EFF_CD8_TCELL_DN	0.48	0.802103	0.0787114	-0.469267	-1.00558	4	FASN,AGPAT2,ANGPTL4
GSE29618_PRE_VS_DAY7_POST_TIV_FLU_VACCINE_MDC_DN	0.48	0.802103	0.0787114	-0.468823	-1.00463	4	ALDH3A1,TUBB4B
TIAN_TNF_SIGNALING_NOT_VIA_NFKB	0.48	0.802103	0.0787114	-0.468713	-1.0044	4	IER3,HSPA1A
GSE11864_CSF1_VS_CSF1_IFNG_IN_MAC_DN	0.479927	0.802103	0.0764767	-0.426035	-1.00121	5	SEC61G,UBB,PRELID1,PDLIM7
GSE43957_UNTREATED_VS_NACL_TREATED_ANTI_CD3_CD28_STIM_CD4_TCELL_UP	0.480198	0.802379	0.0713053	-0.293931	-0.966882	13	UBC,SERPINB1,KRT7,ANGPTL4,SYNGR2,TUBA4A,SEMA4B,GJB3,KRT15
MODULE_255	0.480392	0.802537	0.0707899	-0.282436	-0.990966	16	KRT19,ALDOA,SCD
GSE23505_IL6_IL1_VS_IL6_IL1_IL23_TREATED_CD4_TCELL_DN	0.480392	0.802537	0.0707899	-0.281391	-0.972099	15	SFN,CSTB
GSE21033_CTRL_VS_POLYIC_STIM_DC_1H_UP	0.480392	0.802537	0.0707899	-0.286165	-0.968238	14	EMP1,ANXA2,FDPS,KLF2
HP_ABNORMALITY_OF_THE_URINARY_SYSTEM_PHYSIOLOGY	0.48056	0.802762	0.0683111	-0.219311	-0.992122	36	KRT18,KRT8,LDHA,ALDOA,PRDX1,ITGB4,CLDN4,LAMA3,ATP5F1D,NDUFB9,ARHGDIA,LAMB3,PGK1,NPM1
P53_02	0.480638	0.802837	0.0883594	0.314168	0.966048	9	MDM2,MBNL2,MBNL1,MEIS2,LPP,ANXA1,KRT15,MMP28
SHETH_LIVER_CANCER_VS_TXNIP_LOSS_PAM4	0.480952	0.803308	0.0908241	0.303983	0.969358	10	SYNE2,ALDH1A1,HMGCS2,PCCA,IMMP2L
HP_GONOSOMAL_INHERITANCE	0.481132	0.803442	0.0780892	-0.516031	-1.00394	3	SLC6A8,PGK1
HP_X_LINKED_RECESSIVE_INHERITANCE	0.481132	0.803442	0.0780892	-0.516031	-1.00394	3	SLC6A8,PGK1
MODULE_12	0.4811	0.803442	0.0732559	-0.329947	-0.975451	10	S100A11,ITGB4,DDIT4
DESCARTES_FETAL_MUSCLE_MEGAKARYOCYTES	0.48135	0.803474	0.0749279	-0.391837	-0.995769	6	FABP5,SOCS3,TUBA4A,NOP16,LINC01473,GNAQ
GSE12839_CTRL_VS_IL12_TREATED_PBMC_UP	0.48135	0.803474	0.0749279	-0.391531	-0.994993	6	GAPDH,MIF
GOBP_POSITIVE_REGULATION_OF_CHEMOTAXIS	0.48135	0.803474	0.0749279	-0.391124	-0.993957	6	S100A14
ZHOU_TNF_SIGNALING_4HR	0.48135	0.803474	0.0749279	-0.390781	-0.993086	6	PRDX1,MYL12A,NCL,IL32,TUBA4A
GOBP_MESODERM_FORMATION	0.481319	0.803474	0.0862866	0.404593	0.972985	5	FGFR2,EXOC4
GOBP_MESODERM_MORPHOGENESIS	0.481319	0.803474	0.0862866	0.404593	0.972985	5	FGFR2,EXOC4
BYSTRYKH_HEMATOPOIESIS_STEM_CELL_RUNX1	0.482213	0.803921	0.08042	-0.771717	-1.02855	1	PRSS3
REACTOME_ALPHA_DEFENSINS	0.482213	0.803921	0.08042	-0.771717	-1.02855	1	PRSS3
REACTOME_ANTIMICROBIAL_PEPTIDES	0.482213	0.803921	0.08042	-0.771717	-1.02855	1	PRSS3
REACTOME_COBALAMIN_CBL_VITAMIN_B12_TRANSPORT_AND_METABOLISM	0.482213	0.803921	0.08042	-0.771717	-1.02855	1	PRSS3
REACTOME_DEFENSINS	0.482213	0.803921	0.08042	-0.771717	-1.02855	1	PRSS3
GOCC_GOLGI_CISTERNA	0.482105	0.803921	0.0838361	0.595142	1.00623	2	FUT8,TMEM87A
GOCC_GOLGI_CISTERNA_MEMBRANE	0.482105	0.803921	0.0838361	0.595142	1.00623	2	FUT8,TMEM87A
GOCC_GOLGI_STACK	0.482105	0.803921	0.0838361	0.595142	1.00623	2	FUT8,TMEM87A
MIR2276_3P	0.482105	0.803921	0.0838361	0.595142	1.00623	2	ETV6,TMEM87A
MIR6870_3P	0.482105	0.803921	0.0838361	0.595142	1.00623	2	MED13L,TMEM87A
KANG_DOXORUBICIN_RESISTANCE_DN	0.48203	0.803921	0.0840746	0.509128	0.999494	3	RB1CC1,NFAT5,WWP1
MIR6529_3P	0.48203	0.803921	0.0840746	0.509128	0.999494	3	GPHN,ABR,WWP1
MIR6889_3P	0.48203	0.803921	0.0840746	0.509128	0.999494	3	GPHN,ABR,WWP1
PID_TGFBR_PATHWAY	0.48203	0.803921	0.0840746	0.509128	0.999494	3	NEDD4L,SMURF1,WWP1
GOBP_DENDRITE_EXTENSION	0.48203	0.803921	0.0840746	0.509036	0.999314	3	NEDD4L,SMURF1,PRKN
GOBP_POSITIVE_REGULATION_OF_DENDRITE_EXTENSION	0.48203	0.803921	0.0840746	0.509036	0.999314	3	NEDD4L,SMURF1,PRKN
GOBP_REGULATION_OF_DENDRITE_EXTENSION	0.48203	0.803921	0.0840746	0.509036	0.999314	3	NEDD4L,SMURF1,PRKN
GOMF_MAGNESIUM_ION_BINDING	0.482026	0.803921	0.0706196	-0.285135	-0.964756	14	PKM,ENO1,RAN,S100P
GOBP_REGULATION_OF_SECRETION_BY_CELL	0.482759	0.804774	0.0968878	0.240776	0.966124	17	SLC12A2,CRY1,RAB11FIP1,SYBU,CADPS,FBXL20,CASK,UCP2,LLGL2,CADPS2,PRKN,TCF7L2,MAP2K6,ANXA1
GSE32986_UNSTIM_VS_GMCSF_AND_CURDLAN_HIGHDOSE_STIM_DC_UP	0.482818	0.804818	0.0730744	-0.329686	-0.974679	10	TXN,JPT1,FASN,POMP,TUBA1C
MIKKELSEN_ES_LCP_WITH_H3K4ME3	0.483019	0.805042	0.077884	-0.515213	-1.00234	3	SLC39A4,MRPS21,ARHGEF11
HP_BLEPHAROPHIMOSIS	0.48301	0.805042	0.0916795	0.281926	0.976659	12	SLC12A2,FOXP1,RERE,MED13,NFIB,BPTF,TNRC6B,GTF2I,KANSL1
GOBP_ADHESION_OF_SYMBIONT_TO_HOST	0.486166	0.8053	0.0799859	-0.769697	-1.02586	1	HSP90AB1
GOBP_ADHESION_OF_SYMBIONT_TO_HOST_CELL	0.486166	0.8053	0.0799859	-0.769697	-1.02586	1	HSP90AB1
GOBP_COMPLEMENT-DEPENDENT_CYTOTOXICITY	0.486166	0.8053	0.0799859	-0.769697	-1.02586	1	HSP90AB1
GOBP_NEGATIVE_REGULATION_OF_CELL_KILLING	0.486166	0.8053	0.0799859	-0.769697	-1.02586	1	HSP90AB1
GOBP_NEGATIVE_REGULATION_OF_COMPLEMENT-DEPENDENT_CYTOTOXICITY	0.486166	0.8053	0.0799859	-0.769697	-1.02586	1	HSP90AB1
GOBP_NEGATIVE_REGULATION_OF_TRANSFORMING_GROWTH_FACTOR_BETA_ACTIVATION	0.486166	0.8053	0.0799859	-0.769697	-1.02586	1	HSP90AB1
GOBP_POSITIVE_REGULATION_OF_CELLULAR_RESPONSE_TO_TRANSFORMING_GROWTH_FACTOR_BETA_STIMULUS	0.486166	0.8053	0.0799859	-0.769697	-1.02586	1	HSP90AB1
GOBP_POSITIVE_REGULATION_OF_PHOSPHATASE_ACTIVITY	0.486166	0.8053	0.0799859	-0.769697	-1.02586	1	HSP90AB1
GOBP_POSITIVE_REGULATION_OF_PHOSPHOPROTEIN_PHOSPHATASE_ACTIVITY	0.486166	0.8053	0.0799859	-0.769697	-1.02586	1	HSP90AB1
GOBP_POSITIVE_REGULATION_OF_PROTEIN_LOCALIZATION_TO_CELL_SURFACE	0.486166	0.8053	0.0799859	-0.769697	-1.02586	1	HSP90AB1
GOBP_POSITIVE_REGULATION_OF_TRANSFORMING_GROWTH_FACTOR_BETA_RECEPTOR_SIGNALING_PATHWAY	0.486166	0.8053	0.0799859	-0.769697	-1.02586	1	HSP90AB1
GOBP_REGULATION_OF_CELL_KILLING	0.486166	0.8053	0.0799859	-0.769697	-1.02586	1	HSP90AB1
GOBP_REGULATION_OF_COMPLEMENT-DEPENDENT_CYTOTOXICITY	0.486166	0.8053	0.0799859	-0.769697	-1.02586	1	HSP90AB1
GOBP_RESPONSE_TO_SALT_STRESS	0.486166	0.8053	0.0799859	-0.769697	-1.02586	1	HSP90AB1
GOBP_VIRION_ATTACHMENT_TO_HOST_CELL	0.486166	0.8053	0.0799859	-0.769697	-1.02586	1	HSP90AB1
GOCC_ARYL_HYDROCARBON_RECEPTOR_COMPLEX	0.486166	0.8053	0.0799859	-0.769697	-1.02586	1	HSP90AB1
GOCC_DYNEIN_AXONEMAL_PARTICLE	0.486166	0.8053	0.0799859	-0.769697	-1.02586	1	HSP90AB1
GOCC_OOPLASM	0.486166	0.8053	0.0799859	-0.769697	-1.02586	1	HSP90AB1
GOCC_SPERM_HEAD_PLASMA_MEMBRANE	0.486166	0.8053	0.0799859	-0.769697	-1.02586	1	HSP90AB1
GOCC_SPERM_PLASMA_MEMBRANE	0.486166	0.8053	0.0799859	-0.769697	-1.02586	1	HSP90AB1
GOMF_ATP-DEPENDENT_PROTEIN_BINDING	0.486166	0.8053	0.0799859	-0.769697	-1.02586	1	HSP90AB1
GOMF_CTP_BINDING	0.486166	0.8053	0.0799859	-0.769697	-1.02586	1	HSP90AB1
GOMF_HISTONE_METHYLTRANSFERASE_BINDING	0.486166	0.8053	0.0799859	-0.769697	-1.02586	1	HSP90AB1
GOMF_PYRIMIDINE_NUCLEOTIDE_BINDING	0.486166	0.8053	0.0799859	-0.769697	-1.02586	1	HSP90AB1
GOMF_PYRIMIDINE_RIBONUCLEOTIDE_BINDING	0.486166	0.8053	0.0799859	-0.769697	-1.02586	1	HSP90AB1
GOMF_SULFONYLUREA_RECEPTOR_BINDING	0.486166	0.8053	0.0799859	-0.769697	-1.02586	1	HSP90AB1
GOMF_UTP_BINDING	0.486166	0.8053	0.0799859	-0.769697	-1.02586	1	HSP90AB1
LUI_THYROID_CANCER_CLUSTER_3	0.486166	0.8053	0.0799859	-0.769697	-1.02586	1	HSP90AB1
MYLLYKANGAS_AMPLIFICATION_HOT_SPOT_15	0.486166	0.8053	0.0799859	-0.769697	-1.02586	1	HSP90AB1
REACTOME_ARYL_HYDROCARBON_RECEPTOR_SIGNALLING	0.486166	0.8053	0.0799859	-0.769697	-1.02586	1	HSP90AB1
GSE29614_CTRL_VS_DAY3_TIV_FLU_VACCINE_PBMC_UP	0.48381	0.8053	0.0782955	-0.468153	-1.0032	4	CDC37,ROMO1,PHB
HP_ABNORMAL_ERYTHROCYTE_SEDIMENTATION_RATE	0.485714	0.8053	0.0780892	-0.467382	-1.00154	4	MIF,POMP
BIOCARTA_FCER1_PATHWAY	0.485887	0.8053	0.0810802	0.745455	1.00072	1	NFATC2
BIOCARTA_GATA3_PATHWAY	0.485887	0.8053	0.0810802	0.745455	1.00072	1	NFATC2
BIOCARTA_NFAT_PATHWAY	0.485887	0.8053	0.0810802	0.745455	1.00072	1	NFATC2
GOBP_CELL-CELL_FUSION	0.485887	0.8053	0.0810802	0.745455	1.00072	1	NFATC2
GOBP_MYOBLAST_FUSION	0.485887	0.8053	0.0810802	0.745455	1.00072	1	NFATC2
GOBP_NEGATIVE_REGULATION_OF_SMOOTH_MUSCLE_CELL_DIFFERENTIATION	0.485887	0.8053	0.0810802	0.745455	1.00072	1	NFATC2
GOBP_NEGATIVE_REGULATION_OF_VASCULAR_ASSOCIATED_SMOOTH_MUSCLE_CELL_DIFFERENTIATION	0.485887	0.8053	0.0810802	0.745455	1.00072	1	NFATC2
GOBP_POSITIVE_REGULATION_OF_MYOBLAST_FUSION	0.485887	0.8053	0.0810802	0.745455	1.00072	1	NFATC2
GOBP_POSITIVE_REGULATION_OF_SYNCYTIUM_FORMATION_BY_PLASMA_MEMBRANE_FUSION	0.485887	0.8053	0.0810802	0.745455	1.00072	1	NFATC2
GOBP_REGULATION_OF_MYOBLAST_FUSION	0.485887	0.8053	0.0810802	0.745455	1.00072	1	NFATC2
GOBP_REGULATION_OF_SYNCYTIUM_FORMATION_BY_PLASMA_MEMBRANE_FUSION	0.485887	0.8053	0.0810802	0.745455	1.00072	1	NFATC2
GOBP_REGULATION_OF_VASCULAR_ASSOCIATED_SMOOTH_MUSCLE_CELL_DIFFERENTIATION	0.485887	0.8053	0.0810802	0.745455	1.00072	1	NFATC2
GOBP_SYNCYTIUM_FORMATION	0.485887	0.8053	0.0810802	0.745455	1.00072	1	NFATC2
GOBP_SYNCYTIUM_FORMATION_BY_PLASMA_MEMBRANE_FUSION	0.485887	0.8053	0.0810802	0.745455	1.00072	1	NFATC2
GOBP_VASCULAR_ASSOCIATED_SMOOTH_MUSCLE_CELL_DIFFERENTIATION	0.485887	0.8053	0.0810802	0.745455	1.00072	1	NFATC2
GSE13887_RESTING_VS_ACT_CD4_TCELL_UP	0.485887	0.8053	0.0810802	0.745455	1.00072	1	NFATC2
MIR10399_3P	0.485887	0.8053	0.0810802	0.745455	1.00072	1	NFATC2
NIKOLSKY_BREAST_CANCER_20Q12_Q13_AMPLICON	0.485887	0.8053	0.0810802	0.745455	1.00072	1	NFATC2
PID_TCR_CALCIUM_PATHWAY	0.485887	0.8053	0.0810802	0.745455	1.00072	1	NFATC2
REACTOME_RUNX1_AND_FOXP3_CONTROL_THE_DEVELOPMENT_OF_REGULATORY_T_LYMPHOCYTES_TREGS	0.485887	0.8053	0.0810802	0.745455	1.00072	1	NFATC2
RIZ_ERYTHROID_DIFFERENTIATION_APOBEC2	0.485887	0.8053	0.0810802	0.745455	1.00072	1	NFATC2
SOBOLEV_T_CELL_PANDEMRIX_AGE_18_64YO_1DY_UP	0.485887	0.8053	0.0810802	0.745455	1.00072	1	NFATC2
SOBOLEV_T_CELL_PANDEMRIX_AGE_18_64YO_7DY_DN	0.485887	0.8053	0.0810802	0.745455	1.00072	1	NFATC2
WP_16P112_DISTAL_DELETION_SYNDROME	0.485887	0.8053	0.0810802	0.745455	1.00072	1	NFATC2
WP_HEMATOPOIETIC_STEM_CELL_DIFFERENTIATION	0.485887	0.8053	0.0810802	0.745455	1.00072	1	NFATC2
WP_INITIATION_OF_TRANSCRIPTION_AND_TRANSLATION_ELONGATION_AT_THE_HIV1_LTR	0.485887	0.8053	0.0810802	0.745455	1.00072	1	NFATC2
WP_TCELL_RECEPTOR_TCR_SIGNALING_PATHWAY	0.485887	0.8053	0.0810802	0.745455	1.00072	1	NFATC2
chr20q13	0.485887	0.8053	0.0810802	0.745455	1.00072	1	NFATC2
ZHAN_MULTIPLE_MYELOMA_MF_UP	0.484211	0.8053	0.0835991	0.591835	1.00064	2	MGAT5,ARHGAP6
PSIP1_TARGET_GENES	0.484906	0.8053	0.0776799	-0.514052	-1.00009	3	UBC
WAMUNYOKOLI_OVARIAN_CANCER_LMP_DN	0.484144	0.8053	0.0838361	0.508841	0.99893	3	ZBTB20
LUI_THYROID_CANCER_CLUSTER_1	0.484144	0.8053	0.0838361	0.508546	0.998351	3	BTG2,ANK3
HP_URETEROCELE	0.485401	0.8053	0.0758887	-0.424302	-0.997135	5	ITGB4,LAMA3,LAMB3
YAGI_AML_RELAPSE_PROGNOSIS	0.485401	0.8053	0.0758887	-0.423903	-0.996198	5	HSPE1,TSPO,NME1,TKT
YAGI_AML_SURVIVAL	0.485401	0.8053	0.0758887	-0.423903	-0.996198	5	HSPE1,TSPO,NME1,TKT
GSE41978_WT_VS_ID2_KO_KLRG1_LOW_EFFECTOR_CD8_TCELL_UP	0.486258	0.8053	0.0835991	0.507099	0.995512	3	FUT8,ETV6,LGR5
MIR4639_3P	0.486258	0.8053	0.0835991	0.507099	0.995512	3	ENC1,CUX1,LGR5
WYAAANNRNNNGCG_UNKNOWN	0.486258	0.8053	0.0835991	0.507099	0.995512	3	ETV6,ROR1,LGR5
BROWNE_HCMV_INFECTION_12HR_UP	0.486258	0.8053	0.0835991	0.506828	0.994978	3	SLC12A2,DLG1
GSE32986_CURDLAN_LOWDOSE_VS_CURDLAN_HIGHDOSE_STIM_DC_UP	0.483796	0.8053	0.0888945	0.341988	0.994476	8	ITGA6,SSH2,SRPK2,TCF12,TPCN1
HP_ABNORMALITY_OF_THE_NAIL	0.486068	0.8053	0.0675189	-0.243091	-0.994182	25	CSTB,ITGB4,CLDN4,LAMA3,SLC39A4,POMP,LAMB3,FTL,EIF5A,NPM1,NOP10,KRT6B,ODC1
AUNG_GASTRIC_CANCER	0.486258	0.8053	0.0835991	0.505744	0.99285	3	OLFM4,ETS2
HP_ABNORMAL_SCAPULA_MORPHOLOGY	0.486258	0.8053	0.0835991	0.50546	0.992293	3	EXT1,SYNE2
MODULE_205	0.484902	0.8053	0.0745501	-0.389648	-0.990206	6	ATP5MK,ANXA2
GCM_MAP4K4	0.483796	0.8053	0.0888945	0.339567	0.987434	8	PTK2,UBE2H,SIK3,MYO10,MTUS1,KDM3B,DLG1
HP_ABNORMALITY_OF_THE_CHEEK	0.483796	0.8053	0.0888945	0.339189	0.986336	8	FGFR2,H1-4,VPS13B,MED13L,ARID1B
MODULE_99	0.483796	0.8053	0.0888945	0.338323	0.983818	8	FGFR2,PRKCA
GSE13493_DP_VS_CD8POS_THYMOCYTE_DN	0.483796	0.8053	0.0888945	0.338085	0.983127	8	SLC12A2,ENC1,MYO6,NFATC2
GSE6681_DELETED_FOXP3_VS_WT_TREG_DN	0.484902	0.8053	0.0745501	-0.339528	-0.972638	9	S100A6,ATP5MK
GSE21927_SPLEEN_C57BL6_VS_4T1_TUMOR_BALBC_MONOCYTES_UP	0.486254	0.8053	0.0727141	-0.328524	-0.971244	10	ACTG1,FDPS,ATP5ME,ATP5MJ
GSE2770_TGFB_AND_IL4_ACT_VS_ACT_CD4_TCELL_6H_UP	0.483333	0.8053	0.0905429	0.303201	0.966862	10	MDM2,CMPK1,CDK6
GSE8685_IL15_ACT_IL2_STARVED_VS_IL21_ACT_IL2_STARVED_CD4_TCELL_UP	0.484746	0.8053	0.0721798	-0.307221	-0.966795	12	S100A4,ACTG1,ANXA2
GOBP_POSITIVE_REGULATION_OF_CELL_ADHESION	0.484375	0.8053	0.0956031	0.231106	0.964543	19	OLFM4,ITGA6,CDK6,CD44,PRKCA,MAGI1
GOBP_CELL_DIVISION	0.485411	0.8053	0.096563	0.240092	0.963379	17	FGFR2,EXT1,MACC1,CDK6,NSMCE2
HP_ABNORMAL_FINGERNAIL_MORPHOLOGY	0.48552	0.8053	0.0723571	-0.31667	-0.963329	11	CSTB,ITGB4,CLDN4,SLC39A4,NPM1,NOP10,KRT6B
CAGGTA_AREB6_01	0.485095	0.8053	0.0978773	0.1817	0.962904	39	NAALADL2,NEDD4L,FOXN3,NFIA,OXR1,TBC1D5,FOXP1,CDK6,RABGAP1L,PDE4D,MAML3,TRA2A,SRPK2,MBD5,MBNL1
BLANCO_MELO_BRONCHIAL_EPITHELIAL_CELLS_INFLUENZA_A_DEL_NS1_INFECTION_UP	0.485411	0.8053	0.096563	0.239934	0.962745	17	ENC1,RABGAP1L,ETS2,CBX4,TIPARP,NCOA7,MARCHF3
GSE22601_DOUBLE_POSITIVE_VS_CD4_SINGLE_POSITIVE_THYMOCYTE_UP	0.484091	0.8053	0.0878313	0.373402	0.962007	6	SMYD3,TRA2A,TCF12,SEMA6A
HP_ABNORMALITY_OF_THE_TONGUE	0.48552	0.8053	0.0723571	-0.316173	-0.961818	11	ACTB,CLDN4,AGPAT2,SLC39A4
HP_ABNORMAL_TONGUE_MORPHOLOGY	0.48552	0.8053	0.0723571	-0.316173	-0.961818	11	ACTB,CLDN4,AGPAT2,SLC39A4
HP_ABNORMAL_SACRUM_MORPHOLOGY	0.484091	0.8053	0.0878313	0.372986	0.960936	6	FGFR2,ARID1B
GOBP_ESTABLISHMENT_OF_PROTEIN_LOCALIZATION_TO_ORGANELLE	0.4864	0.805481	0.0691198	-0.27195	-0.987092	17	HSP90AA1,SEC61G,DNAJC15,RAN,TSPO,HSP90AB1,ROMO1,TOMM5
SREBP1_Q6	0.486679	0.805832	0.0743625	-0.372388	-0.9873	7	EMP1,CLIC1
GSE36078_WT_VS_IL1R_KO_LUNG_DC_DN	0.486679	0.805832	0.0743625	-0.339303	-0.971994	9	IER3,DNAJC15,SERPINB1
BIOCARTA_SM_PATHWAY	0.488142	0.805838	0.0797706	-0.767677	-1.02317	1	SNRPG
DESCARTES_MAIN_FETAL_CSH1_CSH2_POSITIVE_CELLS	0.488142	0.805838	0.0797706	-0.767677	-1.02317	1	SNRPG
GNF2_SMC1L1	0.488142	0.805838	0.0797706	-0.767677	-1.02317	1	SNRPG
GNF2_SMC4L1	0.488142	0.805838	0.0797706	-0.767677	-1.02317	1	SNRPG
GOBP_SPLICEOSOMAL_SNRNP_ASSEMBLY	0.488142	0.805838	0.0797706	-0.767677	-1.02317	1	SNRPG
GOCC_GERM_PLASM	0.488142	0.805838	0.0797706	-0.767677	-1.02317	1	SNRPG
GOCC_METHYLOSOME	0.488142	0.805838	0.0797706	-0.767677	-1.02317	1	SNRPG
GOCC_POLE_PLASM	0.488142	0.805838	0.0797706	-0.767677	-1.02317	1	SNRPG
GOCC_PRESPLICEOSOME	0.488142	0.805838	0.0797706	-0.767677	-1.02317	1	SNRPG
GOCC_P_GRANULE	0.488142	0.805838	0.0797706	-0.767677	-1.02317	1	SNRPG
GOCC_SMN-SM_PROTEIN_COMPLEX	0.488142	0.805838	0.0797706	-0.767677	-1.02317	1	SNRPG
GOCC_U12-TYPE_SPLICEOSOMAL_COMPLEX	0.488142	0.805838	0.0797706	-0.767677	-1.02317	1	SNRPG
GOCC_U1_SNRNP	0.488142	0.805838	0.0797706	-0.767677	-1.02317	1	SNRPG
GOCC_U2-TYPE_CATALYTIC_STEP_2_SPLICEOSOME	0.488142	0.805838	0.0797706	-0.767677	-1.02317	1	SNRPG
GOCC_U2-TYPE_PRESPLICEOSOME	0.488142	0.805838	0.0797706	-0.767677	-1.02317	1	SNRPG
GOCC_U2_SNRNP	0.488142	0.805838	0.0797706	-0.767677	-1.02317	1	SNRPG
GOCC_U4_SNRNP	0.488142	0.805838	0.0797706	-0.767677	-1.02317	1	SNRPG
GOCC_U5_SNRNP	0.488142	0.805838	0.0797706	-0.767677	-1.02317	1	SNRPG
GOCC_U7_SNRNP	0.488142	0.805838	0.0797706	-0.767677	-1.02317	1	SNRPG
GOMF_SNRNP_BINDING	0.488142	0.805838	0.0797706	-0.767677	-1.02317	1	SNRPG
GOMF_U1_SNRNP_BINDING	0.488142	0.805838	0.0797706	-0.767677	-1.02317	1	SNRPG
REACTOME_PROCESSING_OF_CAPPED_INTRONLESS_PRE_MRNA	0.488142	0.805838	0.0797706	-0.767677	-1.02317	1	SNRPG
REACTOME_RNA_POLYMERASE_II_TRANSCRIPTION_TERMINATION	0.488142	0.805838	0.0797706	-0.767677	-1.02317	1	SNRPG
REACTOME_SLBP_DEPENDENT_PROCESSING_OF_REPLICATION_DEPENDENT_HISTONE_PRE_MRNAS	0.488142	0.805838	0.0797706	-0.767677	-1.02317	1	SNRPG
REACTOME_SNRNP_ASSEMBLY	0.488142	0.805838	0.0797706	-0.767677	-1.02317	1	SNRPG
chr2p13	0.488142	0.805838	0.0797706	-0.767677	-1.02317	1	SNRPG
HP_SCALING_SKIN	0.486792	0.805838	0.0774768	-0.597581	-1.02131	2	LDHA
NAKAMURA_BRONCHIAL_AND_BRONCHIOLAR_EPITHELIA	0.487903	0.805838	0.0808589	0.743434	0.998011	1	ENSG00000277639
MIR4999_5P	0.487448	0.805838	0.0828962	0.447154	0.991079	4	RHOU,ANKRD12,SESN1,TMEM117
GSE15330_LYMPHOID_MULTIPOTENT_VS_GRANULOCYTE_MONOCYTE_PROGENITOR_IKAROS_KO_UP	0.486747	0.805838	0.0908241	0.292617	0.982388	11	MDM2,GPHN,XIST,STK3,SRPK2,NCOA2
HLF_01	0.487864	0.805838	0.0911073	0.281598	0.975525	12	FOXP1,ALDH1A1,PDE4D,MBNL2,ARID1B,MEIS2,PDZD8,GRHL2,CASK
GSE2770_TGFB_AND_IL4_VS_IL12_TREATED_ACT_CD4_TCELL_2H_DN	0.487864	0.805838	0.0911073	0.281138	0.973932	12	BTG2,MDM2,PELI1,PDE4D,ATF3,ITPR2,ETV6,ANK3
GSE9650_EXHAUSTED_VS_MEMORY_CD8_TCELL_DN	0.487864	0.805838	0.0911073	0.280916	0.97316	12	GOLM1,MAP1LC3B,RERE,CD44
GSE6269_STAPH_AUREUS_VS_STREP_PNEUMO_INF_PBMC_DN	0.487912	0.805838	0.0855357	0.40398	0.97151	5	FGFR2,ZKSCAN1,COBLL1
GSE22025_TGFB1_VS_TGFB1_AND_PROGESTERONE_TREATED_CD4_TCELL_DN	0.487719	0.805838	0.0736213	-0.352757	-0.97137	8	ACTG1,PRDX1,CEACAM6
TOOKER_GEMCITABINE_RESISTANCE_UP	0.487719	0.805838	0.0736213	-0.352459	-0.97055	8	TPI1,ADIRF,ODC1,CAVIN3,ANXA1,TCF7L2,ARID5B,ZNF292
GSE7548_DAY7_VS_DAY28_PCC_IMMUNIZATION_CD4_TCELL_DN	0.487719	0.805838	0.0736213	-0.352384	-0.970343	8	PHLDA2,ZFP36L2,UBB,PSMB3
KAYO_AGING_MUSCLE_UP	0.488136	0.805838	0.0718276	-0.306228	-0.963671	12	ACTB,UBC,HSPA1A
GSE17721_CTRL_VS_PAM3CSK4_8H_BMDC_UP	0.487223	0.805838	0.0721798	-0.315635	-0.96018	11	SH3BGRL3,DDIT4,CLIC1,EIF5A,FAM162A,TKT,AKR1B10
GSE29164_CD8_TCELL_VS_CD8_TCELL_AND_IL12_TREATED_MELANOMA_DAY3_DN	0.486799	0.805838	0.0706196	-0.291497	-0.958876	13	NDRG1,LGALS4,DDIT4,KLF2,ZFP36
HAND1E47_01	0.487179	0.805838	0.0943564	0.26255	0.958578	14	MECOM,SLC38A11,DMBT1,AGR3,MBNL1,NFATC2,STAG1,ASH1L
GSE41176_UNSTIM_VS_ANTI_IGM_STIM_BCELL_3H_DN	0.488095	0.805838	0.0899861	0.300412	0.957967	10	OXR1,SPIDR,MBNL2,TPCN1,EPHB2,WWP1,SESN1,DHRS9,OAS1,NCL
GSE32533_WT_VS_MIR17_OVEREXPRESS_ACT_CD4_TCELL_UP	0.488095	0.805838	0.0899861	0.300273	0.957527	10	MDM2,CRY1,RAB11FIP1
KIM_WT1_TARGETS_12HR_DN	0.488095	0.805838	0.0899861	0.30018	0.957229	10	EXT1,VMP1,CD44
CTCAAGA_MIR526B	0.488421	0.806012	0.0831291	0.591093	0.999388	2	CDK6,MTUS1
MCMURRAY_TP53_HRAS_COOPERATION_RESPONSE_DN	0.488421	0.806012	0.0831291	0.591093	0.999388	2	EPHB2,MTUS1
GSE36527_CD62L_HIGH_CD69_NEG_VS_CD62L_LOW_CD69_POS_TREG_KLRG1_NEG_UP	0.488679	0.806012	0.0772747	-0.513185	-0.998398	3	ZFP36L2,SRGAP3,PLEKHS1
MIR6875_5P	0.488679	0.806012	0.0772747	-0.513185	-0.998398	3	OAS1,EIF1,PLEKHS1
GSE4984_GALECTIN1_VS_VEHICLE_CTRL_TREATED_DC_DN	0.488679	0.806012	0.0772747	-0.513138	-0.998307	3	CIAO2B,ROMO1
MIR12130	0.488372	0.806012	0.0833634	0.505214	0.99181	3	ZBTB20,CADPS
GOBP_RESPONSE_TO_MAGNESIUM_ION	0.488372	0.806012	0.0833634	0.505166	0.991716	3	MDM2,ANK3
GSE43863_NAIVE_VS_MEMORY_LY6C_INT_CXCR5POS_CD4_TCELL_D150_LCMV_DN	0.488455	0.806012	0.0741759	-0.388091	-0.986249	6	LDHA,TXNDC17,FAM162A,SRM
GOBP_DIVALENT_INORGANIC_CATION_HOMEOSTASIS	0.488562	0.806012	0.0699459	-0.280278	-0.983394	16	S100A14,NPSR1,CD24
PID_P73PATHWAY	0.488636	0.806012	0.0873098	0.372268	0.959086	6	MDM2,NEDD4L,CDK6
GSE17721_CTRL_VS_LPS_0.5H_BMDC_UP	0.488636	0.806012	0.0873098	0.371666	0.957535	6	MLXIP,LIMK2,AGR3,IMMP2L,GNAQ
GOCC_ENDOCYTIC_VESICLE_MEMBRANE	0.488636	0.806012	0.0873098	0.371149	0.956202	6	MDM2,RAB11FIP1,DMBT1,CAMK2D
HP_ABNORMAL_LOCALIZATION_OF_KIDNEY	0.488636	0.806012	0.0873098	0.370541	0.954635	6	FGFR2,ARID1B,STAG1,GTF2I,PBX1
CHICAS_RB1_TARGETS_SENESCENT	0.488889	0.806248	0.0988903	0.217116	0.972527	24	GLIS3,OXR1,ENC1,XIST,PELI1,FUT8,MALAT1,CERS6
HP_REGIONAL_ABNORMALITY_OF_SKIN	0.488889	0.806248	0.0988903	0.194848	0.956938	32	FGFR2,EXT1,SLC12A2,ITGA6,FOXP1,VPS13B
HUMMERICH_SKIN_CANCER_PROGRESSION_DN	0.489524	0.806828	0.0776799	-0.466816	-1.00033	4	FASN,ATP5MF
GSE12392_WT_VS_IFNB_KO_CD8A_POS_SPLEEN_DC_UP	0.489524	0.806828	0.0776799	-0.466588	-0.999842	4	CSTB
MIR5698	0.489524	0.806828	0.0776799	-0.466299	-0.999224	4	ACTB
MIR6870_5P	0.489524	0.806828	0.0776799	-0.466299	-0.999224	4	ACTB
MIR7111_5P	0.489524	0.806828	0.0776799	-0.466299	-0.999224	4	ACTB
GSE1112_HY_CD8AB_VS_HY_CD8AA_THYMOCYTE_RTOC_CULTURE_UP	0.489524	0.806828	0.0776799	-0.466226	-0.999068	4	PHLDA2,POMP
GSE17721_CPG_VS_GARDIQUIMOD_4H_BMDC_UP	0.489524	0.806828	0.0776799	-0.465774	-0.998099	4	CAPN8,LAD1,ODC1
KLEIN_PRIMARY_EFFUSION_LYMPHOMA_DN	0.489524	0.806828	0.0776799	-0.465468	-0.997444	4	CD24,GSTP1
GSE1460_CORD_VS_ADULT_BLOOD_NAIVE_CD4_TCELL_DN	0.48954	0.806828	0.0826646	0.446709	0.990091	4	MAP1LC3B,PRKCA
GGATTA_PITX2_Q2	0.489583	0.806846	0.0949752	0.228852	0.955135	19	CBX4,MBNL2,JMJD1C,MAML3,SEMA6A,MED13,EHF,LIMA1,JUND,ABHD17B,PLEKHA6
GOBP_NEGATIVE_REGULATION_OF_TRANSPORT	0.489744	0.807055	0.0940503	0.244903	0.961742	16	SPINK1,NEDD4L,CRY1,RAB11FIP1
GSE26030_TH1_VS_TH17_DAY5_POST_POLARIZATION_UP	0.490566	0.807205	0.0770737	-0.597166	-1.0206	2	OAS1,KRT15
MIR30C_1_3P	0.490526	0.807205	0.0828962	0.590455	0.998308	2	PELI1,MYEOV
MIR6788_5P	0.490526	0.807205	0.0828962	0.590455	0.998308	2	PELI1,MYEOV
PTTG1_TARGET_GENES	0.490526	0.807205	0.0828962	0.590164	0.997816	2	VMP1,VDAC2
GSE4142_PLASMA_CELL_VS_MEMORY_BCELL_DN	0.490566	0.807205	0.0770737	-0.512796	-0.997642	3	PLAUR
GSE25890_CTRL_VS_IL33_IL7_TREATED_NUOCYTES_DN	0.490566	0.807205	0.0770737	-0.512632	-0.997322	3	AGPAT2,HSPA1B
REACTOME_DNA_DAMAGE_BYPASS	0.490566	0.807205	0.0770737	-0.512362	-0.996798	3	UBC,UBB
REACTOME_TRANSLESION_SYNTHESIS_BY_POLK	0.490566	0.807205	0.0770737	-0.512362	-0.996798	3	UBC,UBB
REACTOME_TRANSLESION_SYNTHESIS_BY_Y_FAMILY_DNA_POLYMERASES_BYPASSES_LESIONS_ON_DNA_TEMPLATE	0.490566	0.807205	0.0770737	-0.512362	-0.996798	3	UBC,UBB
GOBP_POSITIVE_REGULATION_OF_RESPONSE_TO_DNA_DAMAGE_STIMULUS	0.490526	0.807205	0.0828962	0.589069	0.995965	2	SPIDR,MAP3K20
GOBP_REGULATION_OF_CELL_CYCLE_CHECKPOINT	0.490526	0.807205	0.0828962	0.589069	0.995965	2	CRY1,MAP3K20
GOBP_REGULATION_OF_DNA_DAMAGE_CHECKPOINT	0.490526	0.807205	0.0828962	0.589069	0.995965	2	CRY1,MAP3K20
GSE28737_WT_VS_BCL6_KO_FOLLICULAR_BCELL_UP	0.490526	0.807205	0.0828962	0.589069	0.995965	2	PPP1R12B,MAP3K20
HP_ABNORMAL_BLOOD_GAS_LEVEL	0.490526	0.807205	0.0828962	0.589069	0.995965	2	MED13L,MAP3K20
HP_ABNORMAL_RIGHT_VENTRICLE_MORPHOLOGY	0.490526	0.807205	0.0828962	0.589069	0.995965	2	MED13L,MAP3K20
HP_APLASIA_HYPOPLASIA_INVOLVING_THE_SKELETAL_MUSCULATURE	0.490526	0.807205	0.0828962	0.589069	0.995965	2	REV3L,MAP3K20
MIR1289	0.490526	0.807205	0.0828962	0.589069	0.995965	2	HMGCS2,MAP3K20
MIR3188	0.490526	0.807205	0.0828962	0.589069	0.995965	2	VWA8,MAP3K20
AAAYWAACM_HFH4_01	0.490231	0.807205	0.0739901	-0.371702	-0.985481	7	NDRG1,TACSTD2
GSE7831_UNSTIM_VS_CPG_STIM_PDC_1H_UP	0.490231	0.807205	0.0739901	-0.387626	-0.985069	6	PFN1,CFL1,MRPL52,TUBA4A
MIR3151_3P	0.49011	0.807205	0.0852885	0.403634	0.970679	5	FGFR2,MBNL1
GSE360_L_DONOVANI_VS_M_TUBERCULOSIS_MAC_UP	0.490231	0.807205	0.0739901	-0.338254	-0.96899	9	S100A11,HSPA1A,SLC6A8,NPM1
GSE41176_WT_VS_TAK1_KO_ANTI_IGM_STIM_BCELL_3H_UP	0.490741	0.807383	0.0880945	0.337397	0.981126	8	GLIS3,BTG2
MIR4802_3P	0.490741	0.807383	0.0880945	0.337331	0.980934	8	RABGAP1L,RASAL2,YWHAZ,NFIB,CADPS,MEIS2,KANSL1
GSE2770_IL12_AND_TGFB_VS_IL4_TREATED_ACT_CD4_TCELL_2H_DN	0.490909	0.807605	0.0870516	0.351394	0.976185	7	RALGAPA2,SERINC5,TRAK1,PDE7A,BPTF,TNRC6B
GSE7852_TREG_VS_TCONV_THYMUS_DN	0.491632	0.808739	0.0824344	0.446141	0.988833	4	ENC1,ADH1C,REV3L
GSE360_HIGH_DOSE_B_MALAYI_VS_M_TUBERCULOSIS_MAC_DN	0.491749	0.808878	0.0701132	-0.29068	-0.95619	13	DDIT4,TM4SF1,SERPINB1,ZFP36,LAMB3,NME1
GSE39820_TGFBETA1_VS_TGFBETA3_IN_IL6_IL23A_TREATED_CD4_TCELL_DN	0.492007	0.809247	0.0738053	-0.337618	-0.967166	9	MIF,ANXA2,KLK10
GOBP_MUSCLE_STRUCTURE_DEVELOPMENT	0.492089	0.809326	0.0679923	-0.251567	-0.963637	20	KRT19,KRT8,ACTG1
REACTOME_RHO_GTPASE_CYCLE	0.49226	0.809554	0.0668966	-0.241486	-0.987619	25	ACTB,ACTG1,HSP90AA1,CDC37,HSPE1,ARHGDIA,HSP90AB1,RHOF,TPM4,RAC1,IL32
GSE17186_MEMORY_VS_CD21LOW_TRANSITIONAL_BCELL_UP	0.492334	0.80962	0.0716527	-0.314424	-0.956495	11	S100A6,NDRG1,EIF4A1,VDAC2,CA9,RAB5IF
THAKAR_PBMC_INACTIVATED_INFLUENZA_AGE_70PLS_NONRESPONDER_2DY_UP	0.492453	0.809706	0.0768737	-0.511619	-0.995353	3	CD24,ROMO1
KCCGNSWTTT_UNKNOWN	0.492453	0.809706	0.0768737	-0.511175	-0.994488	3	UBC,PTMA
MIR4433B_3P	0.494071	0.809735	0.0791317	-0.765657	-1.02047	1	TUBA1C
STAMBOLSKY_BOUND_BY_MUTATED_TP53	0.494071	0.809735	0.0791317	-0.765657	-1.02047	1	TUBA1C
BOGNI_TREATMENT_RELATED_MYELOID_LEUKEMIA_UP	0.494071	0.809735	0.0791317	-0.763636	-1.01778	1	PGK1
GOMF_PHOSPHOGLYCERATE_KINASE_ACTIVITY	0.494071	0.809735	0.0791317	-0.763636	-1.01778	1	PGK1
GOMF_PHOSPHOTRANSFERASE_ACTIVITY,_CARBOXYL_GROUP_AS_ACCEPTOR	0.494071	0.809735	0.0791317	-0.763636	-1.01778	1	PGK1
HP_ABNORMAL_HEMOGLOBIN_CONCENTRATION	0.494071	0.809735	0.0791317	-0.763636	-1.01778	1	PGK1
HP_EXERCISE_INDUCED_MUSCLE_CRAMPS	0.494071	0.809735	0.0791317	-0.763636	-1.01778	1	PGK1
HP_EXERCISE_INDUCED_MUSCLE_FATIGUE	0.494071	0.809735	0.0791317	-0.763636	-1.01778	1	PGK1
HP_INCREASED_MUSCLE_FATIGUABILITY	0.494071	0.809735	0.0791317	-0.763636	-1.01778	1	PGK1
MIR450B_3P	0.494071	0.809735	0.0791317	-0.763636	-1.01778	1	PGK1
MIR769_3P	0.494071	0.809735	0.0791317	-0.763636	-1.01778	1	PGK1
SASSON_RESPONSE_TO_FORSKOLIN_UP	0.494071	0.809735	0.0791317	-0.763636	-1.01778	1	PGK1
chrXq21	0.494071	0.809735	0.0791317	-0.763636	-1.01778	1	PGK1
GSE5142_HTERT_TRANSDUCED_VS_CTRL_CD8_TCELL_LATE_PASSAGE_CLONE_DN	0.493952	0.809735	0.0802023	0.741414	0.995299	1	PDE7A
MIR5687	0.493952	0.809735	0.0802023	0.741414	0.995299	1	PDE7A
THAKAR_PBMC_INACTIVATED_INFLUENZA_AGE_21_30YO_VS_70PLS_0DY_UP	0.493952	0.809735	0.0802023	0.741414	0.995299	1	PDE7A
GSE22611_MUTANT_NOD2_VS_CTRL_TRANSDUCED_HEK293T_CELL_DN	0.493333	0.809735	0.0772747	-0.463762	-0.993787	4	CLDN4,BHLHE40
KRAS.BREAST_UP.V1_DN	0.493333	0.809735	0.0772747	-0.463668	-0.993586	4	TFF2
GSE9037_CTRL_VS_LPS_1H_STIM_IRAK4_KO_BMDM_UP	0.493724	0.809735	0.0822055	0.445782	0.988036	4	GPHN,NSMCE2,MTUS1
GSE24634_IL4_VS_CTRL_TREATED_NAIVE_CD4_TCELL_DAY3_DN	0.493724	0.809735	0.0822055	0.445245	0.986846	4	RABGAP1L,LIMK2,ANK3
HP_NEOPLASM_OF_THE_THYROID_GLAND	0.493724	0.809735	0.0822055	0.445122	0.986574	4	MDM2,ARID1B,PTEN,BMPR1A
HP_THYROID_CARCINOMA	0.493724	0.809735	0.0822055	0.445122	0.986574	4	MDM2,ARID1B,PTEN,BMPR1A
MIR139_5P	0.493724	0.809735	0.0822055	0.445122	0.986574	4	PDE4D,ASH1L,MEIS2,BMPR1A
MIR589_5P	0.493724	0.809735	0.0822055	0.445122	0.986574	4	MYO6,ROR1,AGAP1,BMPR1A
MIR6811_3P	0.493724	0.809735	0.0822055	0.445122	0.986574	4	MYO6,KANSL1L,PBX1,BMPR1A
GSE41867_LCMV_ARMSTRONG_VS_CLONE13_DAY6_EFFECTOR_CD8_TCELL_DN	0.493783	0.809735	0.0736213	-0.371055	-0.983766	7	PPIA,POMP,HSP90AB1,MRPL52
GSE17721_12H_VS_24H_POLYIC_BMDC_DN	0.493056	0.809735	0.0878313	0.336066	0.977253	8	ZBTB20,ITPR2,TCF12,FOXK2,PTEN,TP53INP1,NOP16,SYNGR2
GSE24972_MARGINAL_ZONE_BCELL_VS_FOLLICULAR_BCELL_IRF8_KO_DN	0.493182	0.809735	0.086795	0.350898	0.974807	7	EXT1,YPEL5,PCCA,MYO10
GSE7831_UNSTIM_VS_INFLUENZA_STIM_PDC_1H_DN	0.493182	0.809735	0.086795	0.349721	0.971538	7	PTPRK,CD44,ATF3
HP_THICK_VERMILION_BORDER	0.493182	0.809735	0.086795	0.349485	0.970882	7	ZBTB20,FOXP1,ARID1B
GOBP_REGULATION_OF_CALCIUM_ION_TRANSPORT	0.493182	0.809735	0.086795	0.349456	0.970803	7	SPINK1,VMP1,PDE4D
GSE43863_NAIVE_VS_LY6C_LOW_CXCR5NEG_CD4_EFF_TCELL_D6_LCMV_DN	0.493127	0.809735	0.0720033	-0.32749	-0.968185	10	PHLDA2,PA2G4,POLR2L,RHOF,MALL,S100A13,LGALS1
GSE26669_CTRL_VS_COSTIM_BLOCK_MLR_CD8_TCELL_UP	0.492982	0.809735	0.0730744	-0.35123	-0.967165	8	TPI1,EIF5A,NME1,RBIS,TKT,LGALS1
CAGCAGG_MIR370	0.492982	0.809735	0.0730744	-0.35041	-0.964907	8	CFL1,TPM4,VDAC2,CASK,MTUS1,ZC3H12B,ABR,ANK3
REACTOME_CELL_CYCLE_CHECKPOINTS	0.493783	0.809735	0.0736213	-0.336243	-0.963227	9	SFN,UBC
GSE339_CD8POS_VS_CD4CD8DN_DC_IN_CULTURE_UP	0.493783	0.809735	0.0736213	-0.336082	-0.962765	9	TXN,SEC61G,DNAJC15
GSE13484_UNSTIM_VS_12H_YF17D_VACCINE_STIM_PBMC_DN	0.493783	0.809735	0.0736213	-0.335968	-0.96244	9	PLAUR,LDHA
CAGCACT_MIR5123P	0.492857	0.809735	0.0894367	0.299614	0.955423	10	FOXN3,MBNL2,STK3,MBNL1,NFIB,FOXK2,TNRC6B,NSD3
HP_INGUINAL_HERNIA	0.492857	0.809735	0.0894367	0.299437	0.95486	10	NFIA,GPHN,JMJD1C,ARID1B,MEIS2,KDM3B,TNRC6B,GTF2I
REACTOME_PROGRAMMED_CELL_DEATH	0.493399	0.809735	0.0699459	-0.2897	-0.952967	13	SFN,UBC,HSP90AA1,CDC37,UBB,DSG3,PSMB3
E2F_Q2	0.493182	0.809735	0.086795	0.369853	0.952863	6	CMPK1,COP1,EPHB2,PPP1R12B,DDAH1
GTCNYYATGR_UNKNOWN	0.493182	0.809735	0.086795	0.369834	0.952816	6	ETS2,JMJD1C,CASZ1
GOCC_DISTAL_AXON	0.493399	0.809735	0.0699459	-0.289632	-0.952743	13	ACTB,ACTG1,HSP90AA1,CIB1,HSP90AB1
MIR4717_5P	0.493182	0.809735	0.086795	0.369654	0.952351	6	ZBTB20,TCF12,KDM3B,IRF2BP2,ELAPOR1
DING_LUNG_CANCER_EXPRESSION_BY_COPY_NUMBER	0.493182	0.809735	0.086795	0.369632	0.952295	6	COG5,TPD52,PAN3,RB1CC1,NSD3
HP_ABNORMAL_CONJUNCTIVA_MORPHOLOGY	0.493182	0.809735	0.086795	0.369617	0.952255	6	FGFR2,LRBA
GSE17974_0H_VS_0.5H_IN_VITRO_ACT_CD4_TCELL_DN	0.493182	0.809735	0.086795	0.369501	0.951956	6	BTG2,ENC1,SERINC5,ITPR2
GSE45365_HEALTHY_VS_MCMV_INFECTION_CD11B_DC_IFNAR_KO_UP	0.493182	0.809735	0.086795	0.369422	0.951754	6	SAMD12,PVT1,ATF3,IMMP2L,ANK3
GOCC_NUCLEOPLASM	0.494208	0.809906	0.119348	0.140093	0.984444	147	OLFM4,MECOM,ZBTB20,MDM2,CMPK1,NAALADL2,SPATA13,NEDD4L,SYNE2,NFIA,NEAT1,FOXP1,CDK6,RERE,ENC1,SPIDR,ETS2,PRKCA,ATP8B1,SMYD3,CBX4,MAGI1,NSMCE2,MBNL2,JMJD1C,MAML3,FBXO32,CASZ1,COP1,TRA2A,ATF3,H3-3B,SRPK2,MBD5,WEE1,ITPR2,NR6A1,MBNL1,PLEKHA5,MYO6,NFATC2,FAF1,ADH1C,NCOA2,ARID1B,TCF12,CUX1,MED13,COG5,REV3L,CAMK2D,POLR2J3,SMURF1,EHF,ARIH1
GSE15330_MEGAKARYOCYTE_ERYTHROID_VS_GRANULOCYTE_MONOCYTE_PROGENITOR_IKAROS_KO_DN	0.494305	0.810009	0.086795	0.312894	0.96213	9	FUT9,TIPARP,LRBA,FBXO32
LOPEZ_MESOTHELIOMA_SURVIVAL_WORST_VS_BEST_UP	0.49434	0.810011	0.0766747	-0.511156	-0.994452	3	JPT1,CCND1,DDAH1
GSE7831_CPG_VS_INFLUENZA_STIM_PDC_4H_UP	0.494526	0.810152	0.0749279	-0.421866	-0.99141	5	PA2G4,RHOF,GPI
MIR3938	0.494505	0.810152	0.0847985	0.402757	0.96857	5	GLIS3,NCOA7
GSE21063_CTRL_VS_ANTI_IGM_STIM_BCELL_3H_DN	0.494505	0.810152	0.0847985	0.402036	0.966837	5	MAP1LC3B,STK3,FBXO32,CD164
ZHAN_MULTIPLE_MYELOMA_CD2_UP	0.494737	0.810225	0.0824344	0.588877	0.99564	2	RERE,NF1
HALLMARK_BILE_ACID_METABOLISM	0.494737	0.810225	0.0824344	0.588807	0.995523	2	ALDH1A1,AMACR
GOBP_NEGATIVE_REGULATION_OF_PEPTIDYL-TYROSINE_PHOSPHORYLATION	0.494737	0.810225	0.0824344	0.588353	0.994755	2	SPINK1
NAKAYA_MONOCYTE_FLUARIX_FLUVIRIN_AGE_18_50YO_7DY_DN	0.494737	0.810225	0.0824344	0.587856	0.993915	2	CD44,TCF7L2
GSE33425_CD161_INT_VS_NEG_CD8_TCELL_UP	0.494737	0.810225	0.0728939	-0.348742	-0.960313	8	S100A10,ANXA2
GSE24814_STAT5_KO_VS_WT_PRE_BCELL_DN	0.494872	0.810391	0.0934449	0.252795	0.952888	15	EXT1,APP,FOXN3,RERE
GSE20366_TREG_VS_NAIVE_CD4_TCELL_HOMEOSTATIC_CONVERSION_DN	0.495146	0.810785	0.0902635	0.27996	0.969851	12	GOLM1,TBC1D5,ENC1,MED13L,PLEKHA5,PDE7A
GSE39864_WT_VS_GATA3_KO_TREG_DN	0.49537	0.811098	0.0875697	0.335554	0.975767	8	BTG2,RERE,FUT8
GSE27786_CD4_TCELL_VS_NEUTROPHIL_UP	0.495455	0.811181	0.08654	0.369027	0.950736	6	SPATA13,ARID1B,REV3L,JUND
HP_CLEFT_UPPER_LIP	0.49556	0.811244	0.0734381	-0.386706	-0.98273	6	ACTB
WATANABE_COLON_CANCER_MSI_VS_MSS_DN	0.49556	0.811244	0.0734381	-0.370268	-0.98168	7	FABP1
HP_ABNORMAL_HAIR_PATTERN	0.495957	0.811839	0.0962406	0.224851	0.968041	21	FGFR2,SLC12A2,FOXP1,RERE,VPS13B,MED13L,ARID1B,TCF12,MED13,COG5
REACTOME_ANTI_INFLAMMATORY_RESPONSE_FAVOURING_LEISHMANIA_PARASITE_INFECTION	0.496226	0.812116	0.0764767	-0.596315	-1.01914	2	NPSR1
GOBP_REGULATION_OF_BLOOD_COAGULATION	0.496226	0.812116	0.0764767	-0.596247	-1.01903	2	ANXA2
GOBP_REGULATION_OF_HEMOSTASIS	0.496226	0.812116	0.0764767	-0.596247	-1.01903	2	ANXA2
AP4_01	0.496386	0.812267	0.0897105	0.291234	0.977744	11	FOXP1,CDK6,PTK2,JMJD1C
MIR133A_3P_MIR133B	0.496386	0.812267	0.0897105	0.290794	0.976268	11	CMPK1,PTPRK,ENC1
GOBP_POSITIVE_REGULATION_OF_ENDOTHELIAL_CELL_MIGRATION	0.496583	0.812481	0.08654	0.312581	0.961168	9	BCAS3,FOXP1,PRKCA
MIR3140_3P	0.496583	0.812481	0.08654	0.311358	0.957406	9	CDK6,SEMA6A,ASH1L,MCF2L,PAN3,RB1CC1,ZSWIM6,TCF7L2
GSE15659_CD45RA_NEG_CD4_TCELL_VS_ACTIVATED_TREG_UP	0.496703	0.81256	0.0845557	0.401222	0.964879	5	ARIH1,ETV6,CHD9,C6orf223,GJB3
GSE2405_0H_VS_6H_A_PHAGOCYTOPHILUM_STIM_NEUTROPHIL_DN	0.496703	0.81256	0.0845557	0.401222	0.964879	5	GNAQ,DLG1,AMACR,FARP1,GJB3
GSE3982_EOSINOPHIL_VS_MAC_DN	0.496732	0.81256	0.0691198	-0.281416	-0.95217	14	ENO1,ALDOA,SCD,HSPE1
MIR193A_5P	0.496829	0.812609	0.0824344	0.503632	0.988705	3	TIPARP,ARID1B,ARHGEF11
chr16q12	0.496829	0.812609	0.0824344	0.503043	0.987548	3	ENSG00000277639,CHD9,ITFG1
chr22q13	0.497143	0.813068	0.0768737	-0.463415	-0.993043	4	TSPO,LGALS1,SNU13,TNRC6B
GSE17721_CTRL_VS_CPG_12H_BMDC_UP	0.497336	0.813329	0.0732559	-0.3353	-0.960526	9	FDPS,SCD,CLIC1
GSE40274_XBP1_VS_FOXP3_AND_XBP1_TRANSDUCED_ACTIVATED_CD4_TCELL_UP	0.497436	0.813438	0.0931455	0.252026	0.949989	15	BCAS3,ITGA6,FBXO32,HECA,SLC25A33,ZDHHC20,ITGB8,CHD9,SESN1,COQ8A,CAPG,SEMA4B,LGALS1,SYNGR2
HAY_BONE_MARROW_CD34_POS_MKP	0.498113	0.81344	0.0762797	-0.595192	-1.01722	2	TPI1
MYOGNF1_01	0.498113	0.81344	0.0762797	-0.510698	-0.99356	3	EMP1
GSE29615_CTRL_VS_DAY7_LAIV_FLU_VACCINE_PBMC_UP	0.498113	0.81344	0.0762797	-0.510515	-0.993205	3	REG4,RHOF
BIOCARTA_FAS_PATHWAY	0.497984	0.81344	0.0797706	0.739394	0.992587	1	FAF1
GOBP_CYTOPLASMIC_SEQUESTERING_OF_NF-KAPPAB	0.497984	0.81344	0.0797706	0.739394	0.992587	1	FAF1
GOBP_CYTOPLASMIC_SEQUESTERING_OF_PROTEIN	0.497984	0.81344	0.0797706	0.739394	0.992587	1	FAF1
GOBP_CYTOPLASMIC_SEQUESTERING_OF_TRANSCRIPTION_FACTOR	0.497984	0.81344	0.0797706	0.739394	0.992587	1	FAF1
GOCC_CD95_DEATH-INDUCING_SIGNALING_COMPLEX	0.497984	0.81344	0.0797706	0.739394	0.992587	1	FAF1
GOCC_DEATH-INDUCING_SIGNALING_COMPLEX	0.497984	0.81344	0.0797706	0.739394	0.992587	1	FAF1
GOCC_VCP-NPL4-UFD1_AAA_ATPASE_COMPLEX	0.497984	0.81344	0.0797706	0.739394	0.992587	1	FAF1
GSE9946_IMMATURE_VS_MATURE_STIMULATORY_DC_UP	0.499048	0.81344	0.0766747	-0.4632	-0.992582	4	KRT8,ZFP36
MIR4765	0.498947	0.81344	0.0819779	0.587045	0.992543	2	FOXP1,FOXK2
WP_PREIMPLANTATION_EMBRYO	0.499048	0.81344	0.0766747	-0.46316	-0.992498	4	ZFP36L2,ZFP36
GOBP_P-BODY_ASSEMBLY	0.498947	0.81344	0.0819779	0.58502	0.98912	2	RC3H1,PAN3
GOBP_RNA_PHOSPHODIESTER_BOND_HYDROLYSIS	0.498947	0.81344	0.0819779	0.58502	0.98912	2	ZC3H12B,PAN3
GOMF_POLY(A)_BINDING	0.498947	0.81344	0.0819779	0.58502	0.98912	2	PABPC1,PAN3
GOMF_POLY-PURINE_TRACT_BINDING	0.498947	0.81344	0.0819779	0.58502	0.98912	2	PABPC1,PAN3
GOMF_RIBONUCLEASE_ACTIVITY	0.498947	0.81344	0.0819779	0.58502	0.98912	2	ZC3H12B,PAN3
MIR362_5P	0.498947	0.81344	0.0819779	0.58502	0.98912	2	PRKCA,PAN3
MIR500B_5P	0.498947	0.81344	0.0819779	0.58502	0.98912	2	PRKCA,PAN3
GSE37533_PPARG1_FOXP3_VS_FOXP3_TRANSDUCED_CD4_TCELL_DN	0.498947	0.81344	0.0819779	0.584149	0.987647	2	GOLM1,OAS1
SANA_RESPONSE_TO_IFNG_UP	0.498947	0.81344	0.0819779	0.584149	0.987647	2	GOLM1,OAS1
GOMF_CHANNEL_REGULATOR_ACTIVITY	0.498943	0.81344	0.0822055	0.5015	0.98452	3	NEDD4L,CAMK2D,DLG1
GOMF_ION_CHANNEL_REGULATOR_ACTIVITY	0.498943	0.81344	0.0822055	0.5015	0.98452	3	NEDD4L,CAMK2D,DLG1
GOBP_EMBRYONIC_HEMOPOIESIS	0.498943	0.81344	0.0822055	0.501014	0.983566	3	STK3,ZFPM1,PBX1
HP_ABNORMALITY_OF_THE_DIAPHRAGM	0.498943	0.81344	0.0822055	0.501014	0.983566	3	ARID1B,KDM3B,PBX1
HP_CONGENITAL_DIAPHRAGMATIC_HERNIA	0.498943	0.81344	0.0822055	0.501014	0.983566	3	ARID1B,KDM3B,PBX1
MIR1295B_5P	0.498943	0.81344	0.0822055	0.501014	0.983566	3	TRAK1,SMURF1,PBX1
MIR4722_3P	0.498943	0.81344	0.0822055	0.501014	0.983566	3	MLXIP,EPHB2,PBX1
MIR6747_3P	0.498943	0.81344	0.0822055	0.501014	0.983566	3	NR6A1,PARD3B,PBX1
MIR6757_5P	0.498943	0.81344	0.0822055	0.501014	0.983566	3	ZNF292,NSD3,PBX1
MIR28_3P	0.498943	0.81344	0.0822055	0.500814	0.983173	3	LRBA,MED13,MSI2
MIR4780	0.498943	0.81344	0.0822055	0.500804	0.983153	3	SLC12A2,ASCL2
PID_ARF6_TRAFFICKING_PATHWAY	0.498943	0.81344	0.0822055	0.500798	0.983142	3	ITGA6,EXOC4
GOBP_PROTEIN_METABOLIC_PROCESS	0.498656	0.81344	0.059476	-0.163058	-0.982215	157	FABP1,SFN,CSTB,ACTB,GAPDH,PKM,PLAUR,ENO1,MIF,UBC,TXN,HSPA1A,ANXA2,CD24,CAPN8,GSTP1,HSP90AA1,KLK10,PFDN2,CLDN4,DDIT4,SERPINB1,KLF2,CIAO2B,CDC37,ZFP36L2,HSPE1,PPIA,ZFP36,TMA7,EIF4A1,HSPA1B,HSPB1,CTSE,PA2G4,CIB1,SERPINB6,TSPO,PRSS3,HSP90AB1,PGK1,EIF5A,NPM1,UBB,TESC,GPI,MRPL52,FAM162A,SPRR1A,MRPS21,PRELID1,SOCS3,NCL,PSMB3,RAC1,ODC1,PHB
GSE16266_CTRL_VS_LPS_STIM_MEF_DN	0.499112	0.81344	0.0730744	-0.386142	-0.981297	6	SCD,HSPA1B,HSPB1
GSE29618_PRE_VS_DAY7_FLU_VACCINE_MDC_DN	0.499112	0.81344	0.0730744	-0.385763	-0.980333	6	LDHA,TUBB4B,ZFP36L2
GSE8621_UNSTIM_VS_LPS_STIM_MACROPHAGE_UP	0.499112	0.81344	0.0730744	-0.385714	-0.98021	6	FTL,EIF5A,CA9,ALDOC,WWOX,CADPS
NAKAYA_B_CELL_FLUARIX_FLUVIRIN_AGE_18_50YO_7DY_UP	0.499112	0.81344	0.0730744	-0.368611	-0.977288	7	ANXA2,SERPINB1,FABP5
GSE34205_RSV_VS_FLU_INF_INFANT_PBMC_DN	0.499112	0.81344	0.0730744	-0.368397	-0.97672	7	ACTB,UBC
GSE35825_IFNA_VS_IFNG_STIM_MACROPHAGE_UP	0.497685	0.81344	0.0873098	0.33378	0.970608	8	MDM2,PELI1,CERS6,ATF3
REACTOME_METABOLISM_OF_LIPIDS	0.498462	0.81344	0.0659816	-0.226784	-0.970509	29	FABP1,GPX2,FDPS,SCD,FASN,RAN,AGPAT2,FABP5
TGACCTTG_SF1_Q6	0.498282	0.81344	0.0714786	-0.327074	-0.966956	10	ALDOA,HSPE1,ATP5MC3,SLC6A8,VDAC2,TIMM8B
GSE13522_CTRL_VS_T_CRUZI_Y_STRAIN_INF_SKIN_IFNAR_KO_DN	0.498282	0.81344	0.0714786	-0.326686	-0.96581	10	S100A4,BHLHE40,FABP5,LAD1,AKR1B10,CAPG,ALDOC
TTTGCAC_MIR19A_MIR19B	0.498652	0.81344	0.0959207	0.224059	0.964631	21	ITGA6,FOXP1,MBNL2,MED13L,WEE1,MBNL1,SYBU,BPTF,ABR,IVNS1ABP,TNRC6B,NSD3,LPP,ANKRD12,LRIG1,SRGAP3,TP53INP1
GOBP_IMMUNE_SYSTEM_PROCESS	0.497842	0.81344	0.0628004	-0.177208	-0.962934	79	S100A14,GAPDH,MIF,ACTG1,NDRG1,HSPA1A,ANXA2,CD24,PRDX1,TUBB4B,HSP90AA1,DDIT4,FASN,KLF2,CDC37,ZFP36L2,PPIA,ZFP36,HSPA1B,CTSE,CIB1,PRSS3,HSP90AB1,TESC,ROMO1,GPI,NME1
GSE15930_NAIVE_VS_48H_IN_VITRO_STIM_IFNAB_CD8_TCELL_UP	0.497619	0.81344	0.0888945	0.298891	0.953117	10	ZBTB20,APP,NEDD4L
GSE11961_MARGINAL_ZONE_BCELL_VS_MEMORY_BCELL_DAY40_DN	0.497727	0.81344	0.0862866	0.368772	0.950079	6	GMDS,SYNE2,LIMK2
GSE5542_UNTREATED_VS_IFNA_TREATED_EPITHELIAL_CELLS_6H_UP	0.49835	0.81344	0.0694481	-0.288806	-0.950024	13	SH3BGRL3,ANXA2,CLIC1
TEL2_Q6	0.497727	0.81344	0.0862866	0.36856	0.949531	6	FOXN3,PTK2,TCF12,ITFG1,MARK3
GOBP_POSITIVE_REGULATION_OF_PROTEIN-CONTAINING_COMPLEX_DISASSEMBLY	0.501976	0.814136	0.0782955	-0.761616	-1.01509	1	EIF5A
GOBP_POSITIVE_REGULATION_OF_TRANSLATIONAL_ELONGATION	0.501976	0.814136	0.0782955	-0.761616	-1.01509	1	EIF5A
GOBP_POSITIVE_REGULATION_OF_TRANSLATIONAL_TERMINATION	0.501976	0.814136	0.0782955	-0.761616	-1.01509	1	EIF5A
GOBP_REGULATION_OF_TRANSLATIONAL_ELONGATION	0.501976	0.814136	0.0782955	-0.761616	-1.01509	1	EIF5A
GOBP_REGULATION_OF_TRANSLATIONAL_TERMINATION	0.501976	0.814136	0.0782955	-0.761616	-1.01509	1	EIF5A
GOBP_TRANSLATIONAL_ELONGATION	0.501976	0.814136	0.0782955	-0.761616	-1.01509	1	EIF5A
GOBP_TRANSLATIONAL_TERMINATION	0.501976	0.814136	0.0782955	-0.761616	-1.01509	1	EIF5A
GOCC_ANNULATE_LAMELLAE	0.501976	0.814136	0.0782955	-0.761616	-1.01509	1	EIF5A
GOMF_RIBOSOME_BINDING	0.501976	0.814136	0.0782955	-0.761616	-1.01509	1	EIF5A
GOMF_TRANSLATION_ELONGATION_FACTOR_ACTIVITY	0.501976	0.814136	0.0782955	-0.761616	-1.01509	1	EIF5A
GOMF_U6_SNRNA_BINDING	0.501976	0.814136	0.0782955	-0.761616	-1.01509	1	EIF5A
HP_ANTENATAL_ONSET	0.501976	0.814136	0.0782955	-0.761616	-1.01509	1	EIF5A
HP_APLASIA_HYPOPLASIA_OF_THE_EYELID	0.501976	0.814136	0.0782955	-0.761616	-1.01509	1	EIF5A
HP_HEMIVERTEBRAE	0.501976	0.814136	0.0782955	-0.761616	-1.01509	1	EIF5A
HP_JOINT_CONTRACTURES_INVOLVING_THE_JOINTS_OF_THE_FEET	0.501976	0.814136	0.0782955	-0.761616	-1.01509	1	EIF5A
HP_PREMATURE_THELARCHE	0.501976	0.814136	0.0782955	-0.761616	-1.01509	1	EIF5A
HP_PRIMARY_MICROCEPHALY	0.501976	0.814136	0.0782955	-0.761616	-1.01509	1	EIF5A
REACTOME_GAMMA_CARBOXYLATION_HYPUSINE_FORMATION_AND_ARYLSULFATASE_ACTIVATION	0.501976	0.814136	0.0782955	-0.761616	-1.01509	1	EIF5A
GSE12003_MIR223_KO_VS_WT_BM_PROGENITOR_8D_CULTURE_UP	0.503774	0.814136	0.0756946	-0.593047	-1.01356	2	CSTB
REACTOME_ENOS_ACTIVATION	0.503774	0.814136	0.0756946	-0.59284	-1.0132	2	HSP90AA1
REACTOME_METABOLISM_OF_NITRIC_OXIDE_NOS3_ACTIVATION_AND_REGULATION	0.503774	0.814136	0.0756946	-0.59284	-1.0132	2	HSP90AA1
CHNG_MULTIPLE_MYELOMA_HYPERPLOID_UP	0.503953	0.814136	0.0780892	-0.759596	-1.0124	1	NPM1
GNF2_ST13	0.503953	0.814136	0.0780892	-0.759596	-1.0124	1	NPM1
GOBP_CELLULAR_RESPONSE_TO_DSRNA	0.503953	0.814136	0.0780892	-0.759596	-1.0124	1	NPM1
GOBP_CENTRIOLE_ASSEMBLY	0.503953	0.814136	0.0780892	-0.759596	-1.0124	1	NPM1
GOBP_CENTRIOLE_REPLICATION	0.503953	0.814136	0.0780892	-0.759596	-1.0124	1	NPM1
GOBP_CENTROSOME_CYCLE	0.503953	0.814136	0.0780892	-0.759596	-1.0124	1	NPM1
GOBP_CENTROSOME_DUPLICATION	0.503953	0.814136	0.0780892	-0.759596	-1.0124	1	NPM1
GOBP_NCRNA_EXPORT_FROM_NUCLEUS	0.503953	0.814136	0.0780892	-0.759596	-1.0124	1	NPM1
GOBP_NEGATIVE_REGULATION_OF_CENTROSOME_CYCLE	0.503953	0.814136	0.0780892	-0.759596	-1.0124	1	NPM1
GOBP_NEGATIVE_REGULATION_OF_CENTROSOME_DUPLICATION	0.503953	0.814136	0.0780892	-0.759596	-1.0124	1	NPM1
GOBP_NEGATIVE_REGULATION_OF_MRNA_PROCESSING	0.503953	0.814136	0.0780892	-0.759596	-1.0124	1	NPM1
GOBP_NEGATIVE_REGULATION_OF_MRNA_SPLICING,_VIA_SPLICEOSOME	0.503953	0.814136	0.0780892	-0.759596	-1.0124	1	NPM1
GOBP_NEGATIVE_REGULATION_OF_PROTEIN_KINASE_ACTIVITY_BY_REGULATION_OF_PROTEIN_PHOSPHORYLATION	0.503953	0.814136	0.0780892	-0.759596	-1.0124	1	NPM1
GOBP_NEGATIVE_REGULATION_OF_RNA_SPLICING	0.503953	0.814136	0.0780892	-0.759596	-1.0124	1	NPM1
GOBP_POSITIVE_REGULATION_OF_CENTROSOME_DUPLICATION	0.503953	0.814136	0.0780892	-0.759596	-1.0124	1	NPM1
GOBP_POSITIVE_REGULATION_OF_PROTEIN_LOCALIZATION_TO_NUCLEOLUS	0.503953	0.814136	0.0780892	-0.759596	-1.0124	1	NPM1
GOBP_REGULATION_OF_CENTRIOLE_REPLICATION	0.503953	0.814136	0.0780892	-0.759596	-1.0124	1	NPM1
GOBP_REGULATION_OF_CENTROSOME_CYCLE	0.503953	0.814136	0.0780892	-0.759596	-1.0124	1	NPM1
GOBP_REGULATION_OF_CENTROSOME_DUPLICATION	0.503953	0.814136	0.0780892	-0.759596	-1.0124	1	NPM1
GOBP_REGULATION_OF_DEOXYRIBONUCLEASE_ACTIVITY	0.503953	0.814136	0.0780892	-0.759596	-1.0124	1	NPM1
GOBP_REGULATION_OF_EIF2_ALPHA_PHOSPHORYLATION_BY_DSRNA	0.503953	0.814136	0.0780892	-0.759596	-1.0124	1	NPM1
GOBP_REGULATION_OF_ENDODEOXYRIBONUCLEASE_ACTIVITY	0.503953	0.814136	0.0780892	-0.759596	-1.0124	1	NPM1
GOBP_REGULATION_OF_MRNA_STABILITY_INVOLVED_IN_CELLULAR_RESPONSE_TO_UV	0.503953	0.814136	0.0780892	-0.759596	-1.0124	1	NPM1
GOBP_REGULATION_OF_PROTEIN_LOCALIZATION_TO_NUCLEOLUS	0.503953	0.814136	0.0780892	-0.759596	-1.0124	1	NPM1
GOBP_REGULATION_OF_TRANSLATIONAL_INITIATION_BY_EIF2_ALPHA_PHOSPHORYLATION	0.503953	0.814136	0.0780892	-0.759596	-1.0124	1	NPM1
GOBP_REGULATION_OF_TRANSLATIONAL_INITIATION_IN_RESPONSE_TO_STRESS	0.503953	0.814136	0.0780892	-0.759596	-1.0124	1	NPM1
GOBP_REGULATION_OF_TRANSLATION_IN_RESPONSE_TO_STRESS	0.503953	0.814136	0.0780892	-0.759596	-1.0124	1	NPM1
GOBP_RIBOSOME_ASSEMBLY	0.503953	0.814136	0.0780892	-0.759596	-1.0124	1	NPM1
GOBP_RRNA_EXPORT_FROM_NUCLEUS	0.503953	0.814136	0.0780892	-0.759596	-1.0124	1	NPM1
GOBP_RRNA_TRANSPORT	0.503953	0.814136	0.0780892	-0.759596	-1.0124	1	NPM1
GOCC_GRANULAR_COMPONENT	0.503953	0.814136	0.0780892	-0.759596	-1.0124	1	NPM1
GOCC_SPINDLE_POLE_CENTROSOME	0.503953	0.814136	0.0780892	-0.759596	-1.0124	1	NPM1
GOMF_RIBOSOMAL_LARGE_SUBUNIT_BINDING	0.503953	0.814136	0.0780892	-0.759596	-1.0124	1	NPM1
HSF4_TARGET_GENES	0.503953	0.814136	0.0780892	-0.759596	-1.0124	1	NPM1
MIR27A_5P	0.503953	0.814136	0.0780892	-0.759596	-1.0124	1	NPM1
MYLLYKANGAS_AMPLIFICATION_HOT_SPOT_27	0.503953	0.814136	0.0780892	-0.759596	-1.0124	1	NPM1
PARK_HSC_VS_MULTIPOTENT_PROGENITORS_DN	0.503953	0.814136	0.0780892	-0.759596	-1.0124	1	NPM1
PID_BARD1_PATHWAY	0.503953	0.814136	0.0780892	-0.759596	-1.0124	1	NPM1
REACTOME_ALK_MUTANTS_BIND_TKIS	0.503953	0.814136	0.0780892	-0.759596	-1.0124	1	NPM1
REACTOME_NUCLEAR_EVENTS_STIMULATED_BY_ALK_SIGNALING_IN_CANCER	0.503953	0.814136	0.0780892	-0.759596	-1.0124	1	NPM1
REACTOME_TFAP2A_ACTS_AS_A_TRANSCRIPTIONAL_REPRESSOR_DURING_RETINOIC_ACID_INDUCED_CELL_DIFFERENTIATION	0.503953	0.814136	0.0780892	-0.759596	-1.0124	1	NPM1
WU_APOPTOSIS_BY_CDKN1A_VIA_TP53	0.503953	0.814136	0.0780892	-0.759596	-1.0124	1	NPM1
MIR10393_3P	0.5	0.814136	0.0760837	-0.509926	-0.992058	3	LAMA3,RHOF
MIR6801_5P	0.5	0.814136	0.0760837	-0.509926	-0.992058	3	LAMA3,RHOF
GSE3994_WT_VS_PAC1_KO_ACTIVATED_MAST_CELL_UP	0.500952	0.814136	0.0764767	-0.462727	-0.991569	4	SCD,TM4SF1,RHOF
GOBP_POSITIVE_REGULATION_OF_BIOLOGICAL_PROCESS	0.502558	0.814136	0.0567672	-0.157498	-0.990756	210	FABP1,SFN,S100A14,S100A10,ALDH3A1,S100A6,S100A11,PHLDA2,ACTB,GAPDH,PKM,PLAUR,LDHA,ENO1,MIF,S100A4,ACTG1,NPSR1,PFN1,TXN,HSPA1A,ANXA2,CD24,GSTP1,HSP90AA1,TACSTD2,SCD,PFDN2,CLDN4,DDIT4,CLIC1
GOBP_ANIMAL_ORGAN_REGENERATION	0.503774	0.814136	0.0756946	-0.509128	-0.990506	3	GSTP1,CCND1,UCP2
MODULE_177	0.503774	0.814136	0.0756946	-0.509128	-0.990506	3	FABP5,OAS1,UCP2
GSE25088_CTRL_VS_IL4_STIM_STAT6_KO_MACROPHAGE_UP	0.5	0.814136	0.0743625	-0.421428	-0.990382	5	IER3,HSP90AA1
GSE2770_UNTREATED_VS_IL12_TREATED_ACT_CD4_TCELL_6H_DN	0.503774	0.814136	0.0756946	-0.509055	-0.990364	3	ALDOA
CAR_IGFBP1	0.504032	0.814136	0.0791317	0.737374	0.989875	1	ADH1C
GNF2_CEBPA	0.504032	0.814136	0.0791317	0.737374	0.989875	1	ADH1C
GNF2_IGF1	0.504032	0.814136	0.0791317	0.737374	0.989875	1	ADH1C
GOBP_ETHANOL_METABOLIC_PROCESS	0.504032	0.814136	0.0791317	0.737374	0.989875	1	ADH1C
GOBP_ETHANOL_OXIDATION	0.504032	0.814136	0.0791317	0.737374	0.989875	1	ADH1C
GOMF_ALCOHOL_DEHYDROGENASE_ACTIVITY,_ZINC-DEPENDENT	0.504032	0.814136	0.0791317	0.737374	0.989875	1	ADH1C
HP_INSIDIOUS_ONSET	0.504032	0.814136	0.0791317	0.737374	0.989875	1	ADH1C
HP_LEWY_BODIES	0.504032	0.814136	0.0791317	0.737374	0.989875	1	ADH1C
HP_NEURONAL_LOSS_IN_CENTRAL_NERVOUS_SYSTEM	0.504032	0.814136	0.0791317	0.737374	0.989875	1	ADH1C
HP_SHORT_STEPPED_SHUFFLING_GAIT	0.504032	0.814136	0.0791317	0.737374	0.989875	1	ADH1C
HP_SHUFFLING_GAIT	0.504032	0.814136	0.0791317	0.737374	0.989875	1	ADH1C
HP_TEMPORAL_PATTERN	0.504032	0.814136	0.0791317	0.737374	0.989875	1	ADH1C
chr4q23	0.504032	0.814136	0.0791317	0.737374	0.989875	1	ADH1C
GSE2124_CTRL_VS_LYMPHOTOXIN_BETA_TREATED_MLN_UP	0.501825	0.814136	0.0741759	-0.420563	-0.988347	5	ACTB,ATP5MC3
GOBP_BILE_ACID_METABOLIC_PROCESS	0.503158	0.814136	0.0815265	0.583366	0.986324	2	ATP8B1,AMACR
HP_ABNORMAL_LIVER_PHYSIOLOGY	0.503158	0.814136	0.0815265	0.583366	0.986324	2	ATP8B1,AMACR
HP_BONE_CYST	0.502092	0.814136	0.0813027	0.442842	0.98152	4	ZBTB20,PTEN,NF1
KASLER_HDAC7_TARGETS_1_UP	0.502092	0.814136	0.0813027	0.442787	0.981399	4	CEMIP2,MARCHF3,NCOA2
GSE32986_GMCSF_AND_CURDLAN_LOWDOSE_VS_GMCSF_AND_CURDLAN_HIGHDOSE_STIM_DC_UP	0.502092	0.814136	0.0813027	0.442715	0.981239	4	MGAT5,SSH2
GOMF_GROWTH_FACTOR_RECEPTOR_BINDING	0.501057	0.814136	0.0819779	0.499346	0.98029	3	APP,PTEN,IL1RN
GSE2706_UNSTIM_VS_2H_LPS_DC_UP	0.501057	0.814136	0.0819779	0.498986	0.979584	3	ZKSCAN1,ABHD17B,CBFA2T2
GSE33425_CD8_ALPHAALPHA_VS_ALPHABETA_CD161_HIGH_TCELL_UP	0.501057	0.814136	0.0819779	0.498986	0.979584	3	TPD52,ASH1L,CBFA2T2
GSE7460_CD8_TCELL_VS_TREG_ACT_DN	0.501057	0.814136	0.0819779	0.498986	0.979584	3	RERE,LIMA1,CBFA2T2
HP_ABNORMAL_EYEBROW_MORPHOLOGY	0.501408	0.814136	0.0982123	0.206857	0.978236	28	ZBTB20,EXT1,SLC12A2,RERE,VPS13B,TRAPPC9,MED13L,CASZ1,MBD5,ARID1B,MED13,STAG1,ZNF292,NFIB,BPTF
GOBP_REGULATION_OF_SYNAPSE_ASSEMBLY	0.501057	0.814136	0.0819779	0.497993	0.977634	3	APP,EPHB2,FARP1
GOBP_NEGATIVE_REGULATION_OF_DNA_DAMAGE_RESPONSE,_SIGNAL_TRANSDUCTION_BY_P53_CLASS_MEDIATOR	0.503171	0.814136	0.0817516	0.497385	0.976441	3	MDM2,CD44
MIR6819_3P	0.503171	0.814136	0.0817516	0.496957	0.975602	3	LRBA,ARHGAP32,LRIG1
MIR6877_3P	0.503171	0.814136	0.0817516	0.496957	0.975602	3	LRBA,ARHGAP32,LRIG1
ZHONG_RESPONSE_TO_AZACITIDINE_AND_TSA_DN	0.503171	0.814136	0.0817516	0.496954	0.975594	3	TBC1D5,NFIB,MAP2K6
GSE17721_CTRL_VS_PAM3CSK4_2H_BMDC_UP	0.500888	0.814136	0.0728939	-0.383711	-0.975119	6	EMP1,TMA7
HP_ABNORMAL_HEART_VALVE_PHYSIOLOGY	0.502664	0.814136	0.0727141	-0.367641	-0.974716	7	ACTB,CLDN4
GSE17721_CTRL_VS_POLYIC_0.5H_BMDC_DN	0.502664	0.814136	0.0727141	-0.382818	-0.972849	6	TFF2,PFDN2,ELOC,MRPL12
LE_EGR2_TARGETS_DN	0.502664	0.814136	0.0727141	-0.382807	-0.972821	6	NDRG1,FDPS
GSE10325_CD4_TCELL_VS_BCELL_UP	0.501205	0.814136	0.0891647	0.289575	0.972176	11	ITGA6,PRKCA,PDE4D,SERINC5,LIMA1,PHACTR2,GNAQ,WWP1,LRIG1
GOBP_NITROGEN_COMPOUND_TRANSPORT	0.500739	0.814136	0.0637845	-0.185418	-0.971767	68	KRT18,SFN,ACTB,TXN,CD24,HSP90AA1,SEC61G,DNAJC15,RAN,CDC37,PPIA,ZFP36,HSPB1,CIB1,SLC6A8,GUK1,TSPO,HSP90AB1,EIF5A,NPM1,TESC,ROMO1,TOMM5
GOBP_REGULATION_OF_CELL_ADHESION	0.502793	0.814136	0.0975449	0.183153	0.970147	40	OLFM4,FUT9,BCAS3,ITGA6,CDK6,PTK2,CD44,PELI1,PRKCA,MAGI1
GOCC_DENDRITIC_SPINE	0.5	0.814136	0.0870516	0.333485	0.969749	8	APP,PTK2,ABR,ABHD17B,ARHGAP32,PTEN,FARP1
GOCC_NEURON_SPINE	0.5	0.814136	0.0870516	0.333485	0.969749	8	APP,PTK2,ABR,ABHD17B,ARHGAP32,PTEN,FARP1
GSE27786_CD4_TCELL_VS_NKTCELL_DN	0.5	0.814136	0.0860347	0.348959	0.96942	7	PABPC1,EXOC4,PLEKHA5,PDE7A
HP_JOINT_HYPERFLEXIBILITY	0.502315	0.814136	0.086795	0.332966	0.96824	8	EXT1,VPS13B,JMJD1C
HP_IRIS_COLOBOMA	0.5	0.814136	0.0860347	0.348262	0.967483	7	FGFR2,RERE,VPS13B
GOCC_CILIUM	0.502315	0.814136	0.086795	0.332666	0.967368	8	APP,MAP1LC3B,PTK2
GSE40274_LEF1_VS_FOXP3_AND_LEF1_TRANSDUCED_ACTIVATED_CD4_TCELL_UP	0.502427	0.814136	0.0894367	0.279186	0.967169	12	SPATA13,CD44,LRBA,LPIN2,CAMK2D,PHACTR2,COBLL1
GOBP_CONNECTIVE_TISSUE_DEVELOPMENT	0.5	0.814136	0.0860347	0.348097	0.967027	7	EXT1,CD44,NFIB,ARID5B,ITGB8,BMPR1A
GSE23321_EFFECTOR_MEMORY_VS_NAIVE_CD8_TCELL_UP	0.502273	0.814136	0.0857844	0.347927	0.966555	7	NFIA,RASAL2,FOXK2,CDX2,ITGB8,ARHGEF11
GOMF_ENZYME_REGULATOR_ACTIVITY	0.503726	0.814136	0.0639272	-0.193497	-0.966105	53	SFN,CSTB,GAPDH,ANXA2,CD24,GSTP1,HSP90AA1,SERPINB1,CDC37,HSPB1,CIB1,ARHGDIA,SERPINB6,HSP90AB1,NPM1,TESC,RHOF
GSE10422_WT_VS_BAFF_TRANSGENIC_LN_BCELL_UP	0.502315	0.814136	0.086795	0.33162	0.964326	8	PDE4D,FUT8,LIMK2,ARID5B,PDZD8,UBR5
GOBP_EMBRYO_DEVELOPMENT	0.501563	0.814136	0.0664364	-0.216377	-0.962588	34	KRT19,PHLDA2,KRT8,PFN1,ITGB4,KLF2,LAMA3,CFL1
GOBP_NEGATIVE_REGULATION_OF_LOCOMOTION	0.503268	0.814136	0.0684715	-0.274084	-0.961663	16	MIF,GSTP1,TACSTD2,ARHGDIA,RAC1,SEMA4B,RRAS,MMP28,BMPR1A,TP53INP1,NF1,SRGAP3
GSE360_L_MAJOR_VS_M_TUBERCULOSIS_MAC_DN	0.503509	0.814136	0.0720033	-0.347958	-0.958156	8	FDPS,ATP5MJ,ZFP36
GSE17721_CTRL_VS_POLYIC_8H_BMDC_UP	0.502664	0.814136	0.0727141	-0.334186	-0.957335	9	SCD,CLIC1,ATP5MC3,FAM162A,ODC1
GSE17721_LPS_VS_GARDIQUIMOD_12H_BMDC_DN	0.5	0.814136	0.0706196	-0.303098	-0.953819	12	CSTB,PLAUR,SCD,SERPINB1
GSE39152_BRAIN_VS_SPLEEN_CD103_NEG_MEMORY_CD8_TCELL_UP	0.5	0.814136	0.0706196	-0.303094	-0.953807	12	EMP1,ACTG1,KLF2,HSP90AB1,ODC1,TBCA,OAS1
GOBP_REGULATION_OF_HORMONE_LEVELS	0.503979	0.814136	0.0943564	0.237665	0.953641	17	CRY1,RAB11FIP1,ALDH1A1,TIPARP,ADH1C,PTPRN2,SYBU,UCP2,PRKN,TCF7L2,ANXA1,IL1RN,DHRS9,CAMK2N1,AKR1B10
GAUCHER_PBMC_YF_VAX_STAMARIL_UNKNOWN_AGE_7DY_UP	0.5	0.814136	0.0886261	0.298354	0.951406	10	NCOA7,ATF3,PHACTR2,ASCL2,CDCA7,IL1RN,DHRS9,RRAS,OAS1,SRM
GOBP_RESPONSE_TO_ETHANOL	0.5	0.814136	0.0860347	0.368346	0.948982	6	FGFR2,ITPR2
P300_01	0.501634	0.814136	0.0686326	-0.280421	-0.948803	14	S100A16,EMP1,FDPS,DDIT4
CONCANNON_APOPTOSIS_BY_EPOXOMICIN_UP	0.5	0.814136	0.0692836	-0.288339	-0.948487	13	PHLDA2,HSPA1A,ANXA2,ZFP36,HSPB1
MEBARKI_HCC_PROGENITOR_FZD8CRD_UP	0.503268	0.814136	0.0684715	-0.279718	-0.946425	14	SFN,JPT1,TUBB4B
GSE20152_HTNFA_OVERXPRESS_ANKLE_VS_CTRL_SPHK1_KO_ANKLE_DN	0.502273	0.814136	0.0857844	0.367041	0.94562	6	GOLM1,BCAS3
GSE43863_DAY6_EFF_VS_DAY150_MEM_TFH_CD4_TCELL_DN	0.502273	0.814136	0.0857844	0.366713	0.944775	6	CD44,FUT8,WEE1,DACH1
GSE17721_0.5H_VS_12H_POLYIC_BMDC_DN	0.502273	0.814136	0.0857844	0.366431	0.944048	6	SYNE2,NEAT1,CAMK2D
GSE40441_NRP1_POS_INDUCED_TREG_VS_NRP1_NEG_NATURAL_TREG_DN	0.502273	0.814136	0.0857844	0.365306	0.941149	6	CDK6,APBB2,MCF2L,LPP,PLCH1,CAMK2N1
GRE_C	0.504184	0.814273	0.0810802	0.44187	0.979366	4	MBNL2,TCF12,MED13
GSE7509_UNSTIM_VS_IFNA_STIM_IMMATURE_DC_UP	0.504184	0.814273	0.0810802	0.441304	0.978112	4	PIP5K1B,FOXK2,CDCA7,FARP1
GSE37416_CTRL_VS_3H_F_TULARENSIS_LVS_NEUTROPHIL_UP	0.50444	0.814532	0.0725352	-0.367584	-0.974565	7	S100A6
GRAHAM_NORMAL_QUIESCENT_VS_NORMAL_DIVIDING_UP	0.50444	0.814532	0.0725352	-0.382611	-0.972323	6	EMP1,TM4SF1
ATGCTGG_MIR338	0.504545	0.814532	0.0855357	0.347648	0.965779	7	BNIP5,SEMA6A,YBX3,TNRC6B,SRGAP3,MACROD2
REACTOME_PRE_NOTCH_EXPRESSION_AND_PROCESSING	0.504545	0.814532	0.0855357	0.347648	0.965779	7	MAML3,H3-3B,H4C5,TNRC6B,H3C4,H3C11
GSE32533_WT_VS_MIR17_OVEREXPRESS_ACT_CD4_TCELL_DN	0.504545	0.814532	0.0855357	0.346354	0.962183	7	PIP5K1B,PTPRK
HP_APLASIA_HYPOPLASIA_INVOLVING_BONES_OF_THE_THORAX	0.504545	0.814532	0.0855357	0.346347	0.962166	7	FGFR2,RERE,CASZ1,ARID1B
GOBP_RESPONSE_TO_COLD	0.50566	0.814573	0.0755015	-0.592405	-1.01246	2	HSP90AA1
GOBP_ENERGY_HOMEOSTASIS	0.507905	0.814573	0.0776799	-0.757576	-1.0097	1	UBB
GOBP_FEMALE_MEIOSIS_I	0.507905	0.814573	0.0776799	-0.757576	-1.0097	1	UBB
GOBP_FEMALE_MEIOTIC_NUCLEAR_DIVISION	0.507905	0.814573	0.0776799	-0.757576	-1.0097	1	UBB
GOBP_HYPOTHALAMUS_CELL_DIFFERENTIATION	0.507905	0.814573	0.0776799	-0.757576	-1.0097	1	UBB
GOBP_HYPOTHALAMUS_DEVELOPMENT	0.507905	0.814573	0.0776799	-0.757576	-1.0097	1	UBB
GOBP_HYPOTHALAMUS_GONADOTROPHIN-RELEASING_HORMONE_NEURON_DEVELOPMENT	0.507905	0.814573	0.0776799	-0.757576	-1.0097	1	UBB
GOBP_HYPOTHALAMUS_GONADOTROPHIN-RELEASING_HORMONE_NEURON_DIFFERENTIATION	0.507905	0.814573	0.0776799	-0.757576	-1.0097	1	UBB
GOBP_MALE_MEIOSIS_I	0.507905	0.814573	0.0776799	-0.757576	-1.0097	1	UBB
GOBP_MALE_MEIOTIC_NUCLEAR_DIVISION	0.507905	0.814573	0.0776799	-0.757576	-1.0097	1	UBB
GOBP_MEIOSIS_I	0.507905	0.814573	0.0776799	-0.757576	-1.0097	1	UBB
GOBP_MEIOSIS_I_CELL_CYCLE_PROCESS	0.507905	0.814573	0.0776799	-0.757576	-1.0097	1	UBB
GOBP_MEIOTIC_CELL_CYCLE	0.507905	0.814573	0.0776799	-0.757576	-1.0097	1	UBB
GOBP_MEIOTIC_CELL_CYCLE_PROCESS	0.507905	0.814573	0.0776799	-0.757576	-1.0097	1	UBB
GOBP_MEIOTIC_NUCLEAR_DIVISION	0.507905	0.814573	0.0776799	-0.757576	-1.0097	1	UBB
GOBP_POSITIVE_REGULATION_OF_PROTEIN_MONOUBIQUITINATION	0.507905	0.814573	0.0776799	-0.757576	-1.0097	1	UBB
GOBP_REGULATION_OF_PROTEIN_MONOUBIQUITINATION	0.507905	0.814573	0.0776799	-0.757576	-1.0097	1	UBB
GOBP_SEMINIFEROUS_TUBULE_DEVELOPMENT	0.507905	0.814573	0.0776799	-0.757576	-1.0097	1	UBB
HP_NASAL_REGURGITATION	0.507905	0.814573	0.0776799	-0.757576	-1.0097	1	UBB
HP_SHORT_FACE	0.507905	0.814573	0.0776799	-0.757576	-1.0097	1	UBB
HP_SUBMUCOUS_CLEFT_SOFT_PALATE	0.507905	0.814573	0.0776799	-0.757576	-1.0097	1	UBB
MATZUK_MEIOTIC_AND_DNA_REPAIR	0.507905	0.814573	0.0776799	-0.757576	-1.0097	1	UBB
GOBP_TRNA_TRANSCRIPTION	0.507905	0.814573	0.0776799	-0.755556	-1.00701	1	POLR2L
GOBP_TRNA_TRANSCRIPTION_BY_RNA_POLYMERASE_III	0.507905	0.814573	0.0776799	-0.755556	-1.00701	1	POLR2L
GOCC_RNA_POLYMERASE_III_COMPLEX	0.507905	0.814573	0.0776799	-0.755556	-1.00701	1	POLR2L
GOCC_RNA_POLYMERASE_I_COMPLEX	0.507905	0.814573	0.0776799	-0.755556	-1.00701	1	POLR2L
REACTOME_ABORTIVE_ELONGATION_OF_HIV_1_TRANSCRIPT_IN_THE_ABSENCE_OF_TAT	0.507905	0.814573	0.0776799	-0.755556	-1.00701	1	POLR2L
REACTOME_FORMATION_OF_THE_EARLY_ELONGATION_COMPLEX	0.507905	0.814573	0.0776799	-0.755556	-1.00701	1	POLR2L
REACTOME_HIV_TRANSCRIPTION_INITIATION	0.507905	0.814573	0.0776799	-0.755556	-1.00701	1	POLR2L
REACTOME_MRNA_CAPPING	0.507905	0.814573	0.0776799	-0.755556	-1.00701	1	POLR2L
REACTOME_RNA_POLYMERASE_III_CHAIN_ELONGATION	0.507905	0.814573	0.0776799	-0.755556	-1.00701	1	POLR2L
REACTOME_RNA_POLYMERASE_III_TRANSCRIPTION_INITIATION_FROM_TYPE_1_PROMOTER	0.507905	0.814573	0.0776799	-0.755556	-1.00701	1	POLR2L
REACTOME_RNA_POLYMERASE_III_TRANSCRIPTION_INITIATION_FROM_TYPE_3_PROMOTER	0.507905	0.814573	0.0776799	-0.755556	-1.00701	1	POLR2L
REACTOME_RNA_POLYMERASE_II_TRANSCRIBES_SNRNA_GENES	0.507905	0.814573	0.0776799	-0.755556	-1.00701	1	POLR2L
REACTOME_RNA_POLYMERASE_I_TRANSCRIPTION_INITIATION	0.507905	0.814573	0.0776799	-0.755556	-1.00701	1	POLR2L
REACTOME_RNA_POLYMERASE_I_TRANSCRIPTION_TERMINATION	0.507905	0.814573	0.0776799	-0.755556	-1.00701	1	POLR2L
REACTOME_VIRAL_MESSENGER_RNA_SYNTHESIS	0.507905	0.814573	0.0776799	-0.755556	-1.00701	1	POLR2L
WP_CYTOSOLIC_DNASENSING_PATHWAY	0.507905	0.814573	0.0776799	-0.755556	-1.00701	1	POLR2L
HP_SKIN_RASH	0.505474	0.814573	0.0738053	-0.420105	-0.987272	5	MIF,POMP,IL1RN,GJB3
GOBP_CELLULAR_RESPONSE_TO_THYROGLOBULIN_TRIIODOTHYRONINE	0.506048	0.814573	0.078921	0.735354	0.987163	1	NCOA2
GOBP_RESPONSE_TO_THYROGLOBULIN_TRIIODOTHYRONINE	0.506048	0.814573	0.078921	0.735354	0.987163	1	NCOA2
GOMF_ARYL_HYDROCARBON_RECEPTOR_BINDING	0.506048	0.814573	0.078921	0.735354	0.987163	1	NCOA2
MIR214_5P	0.506048	0.814573	0.078921	0.735354	0.987163	1	NCOA2
MIR4804_5P	0.506048	0.814573	0.078921	0.735354	0.987163	1	NCOA2
PID_ERB_GENOMIC_PATHWAY	0.506048	0.814573	0.078921	0.735354	0.987163	1	NCOA2
REACTOME_CYTOCHROME_P450_ARRANGED_BY_SUBSTRATE_TYPE	0.506048	0.814573	0.078921	0.735354	0.987163	1	NCOA2
REACTOME_ENDOGENOUS_STEROLS	0.506048	0.814573	0.078921	0.735354	0.987163	1	NCOA2
REACTOME_RECYCLING_OF_BILE_ACIDS_AND_SALTS	0.506048	0.814573	0.078921	0.735354	0.987163	1	NCOA2
REACTOME_SYNTHESIS_OF_BILE_ACIDS_AND_BILE_SALTS_VIA_27_HYDROXYCHOLESTEROL	0.506048	0.814573	0.078921	0.735354	0.987163	1	NCOA2
TSENG_IRS1_TARGETS_UP	0.505474	0.814573	0.0738053	-0.419786	-0.986521	5	CD24,PHB,SQLE,GJB3
ATGCACG_MIR517B	0.507368	0.814573	0.0810802	0.582996	0.985698	2	DGKH,MEIS2
FAN_EMBRYONIC_CTX_EX_1_EXCITATORY_NEURON	0.507368	0.814573	0.0810802	0.582996	0.985698	2	ENC1,MEIS2
GENTILE_UV_RESPONSE_CLUSTER_D6	0.507368	0.814573	0.0810802	0.582996	0.985698	2	PTK2,MEIS2
GOBP_CARDIAC_MUSCLE_MYOBLAST_PROLIFERATION	0.507368	0.814573	0.0810802	0.582996	0.985698	2	MALAT1,MEIS2
GOBP_MYOBLAST_PROLIFERATION	0.507368	0.814573	0.0810802	0.582996	0.985698	2	MALAT1,MEIS2
GOBP_POSITIVE_REGULATION_OF_CARDIAC_MUSCLE_MYOBLAST_PROLIFERATION	0.507368	0.814573	0.0810802	0.582996	0.985698	2	MALAT1,MEIS2
GOBP_POSITIVE_REGULATION_OF_MYOBLAST_PROLIFERATION	0.507368	0.814573	0.0810802	0.582996	0.985698	2	MALAT1,MEIS2
GOBP_REGULATION_OF_CARDIAC_MUSCLE_MYOBLAST_PROLIFERATION	0.507368	0.814573	0.0810802	0.582996	0.985698	2	MALAT1,MEIS2
GOBP_REGULATION_OF_MYOBLAST_PROLIFERATION	0.507368	0.814573	0.0810802	0.582996	0.985698	2	MALAT1,MEIS2
HP_HIGH_ANTERIOR_HAIRLINE	0.507368	0.814573	0.0810802	0.582996	0.985698	2	RERE,MEIS2
HP_TENTED_UPPER_LIP_VERMILION	0.507368	0.814573	0.0810802	0.582996	0.985698	2	MBD5,MEIS2
MIR4641	0.507368	0.814573	0.0810802	0.582996	0.985698	2	MYO6,MEIS2
PLASARI_TGFB1_TARGETS_1HR_DN	0.507368	0.814573	0.0810802	0.582996	0.985698	2	NFIB,MEIS2
SEF1_C	0.507368	0.814573	0.0810802	0.582996	0.985698	2	LIMK2,MEIS2
TCCCCAC_MIR491	0.507368	0.814573	0.0810802	0.582996	0.985698	2	NFIB,MEIS2
HP_HYPOPLASTIC_HELICES	0.507368	0.814573	0.0810802	0.582547	0.984938	2	FOXP1,PBX1
GSE1791_CTRL_VS_NEUROMEDINU_IN_T_CELL_LINE_0.8H_DN	0.507299	0.814573	0.0736213	-0.418944	-0.984544	5	TUBB4B,BHLHE40,CDC37
MIR874_3P	0.506048	0.814573	0.078921	0.733333	0.984451	1	RASAL2
REACTOME_RND1_GTPASE_CYCLE	0.506048	0.814573	0.078921	0.733333	0.984451	1	RASAL2
REACTOME_RND3_GTPASE_CYCLE	0.506048	0.814573	0.078921	0.733333	0.984451	1	RASAL2
HP_FASCICULATIONS	0.507547	0.814573	0.0753094	-0.505731	-0.983897	3	PFN1,HSPB1
MIR5694	0.507368	0.814573	0.0810802	0.581705	0.983515	2	RERE,PLCH1
LUI_THYROID_CANCER_PAX8_PPARG_DN	0.507547	0.814573	0.0753094	-0.505528	-0.983503	3	RAN,HSP90AB1
GSE32901_TH1_VS_TH17_NEG_CD4_TCELL_UP	0.507547	0.814573	0.0753094	-0.505468	-0.983385	3	ZFP36,PA2G4
GOBP_RESPONSE_TO_ACTIVITY	0.507368	0.814573	0.0810802	0.581533	0.983224	2	CRY1,PTEN
MIR616_3P	0.507368	0.814573	0.0810802	0.581517	0.983197	2	NEDD4L,NCL
GOMF_NUCLEOSOMAL_DNA_BINDING	0.506276	0.814573	0.0808589	0.440804	0.977003	4	H1-4,H1-5,H3-3B
SUPT20H_TARGET_GENES	0.504644	0.814573	0.0656814	-0.238384	-0.974931	25	FDPS,PRDX1,TUBB4B,ATP5MF,HSPE1,NDUFA3,ATP5F1D,EIF4A1,GPI,NME1
GOBP_NEUROMUSCULAR_PROCESS	0.505285	0.814573	0.0815265	0.496285	0.974281	3	APP,PTEN,PRKN
TFEB_TARGET_GENES	0.505952	0.814573	0.100991	0.172571	0.972635	50	MDM2,VMP1,APP,NFIA,TBC1D5,NEAT1,MAP1LC3B,RERE,NSMCE2,MALAT1,JMJD1C,LRBA,CD164,SIK3,WEE1,ITPR2,FAF1,NCOA2,TCF12,INPP4B,LPIN2,CAMK2D
HP_HOARSE_VOICE	0.506217	0.814573	0.0723571	-0.366568	-0.97187	7	CLDN4,LAMA3,LAMB3,KRT6B
ZHAN_MULTIPLE_MYELOMA_CD1_DN	0.5074	0.814573	0.0813027	0.494929	0.971619	3	FUT8,SMURF1,UCP2
GSE11961_MARGINAL_ZONE_BCELL_VS_MEMORY_BCELL_DAY7_UP	0.506217	0.814573	0.0723571	-0.366446	-0.971547	7	PFN1,TPI1,CTSE
GOBP_CELL_DEATH_IN_RESPONSE_TO_OXIDATIVE_STRESS	0.506217	0.814573	0.0723571	-0.38205	-0.970897	6	TXN,PPIA,HSPB1
GOBP_NEGATIVE_REGULATION_OF_OXIDATIVE_STRESS-INDUCED_CELL_DEATH	0.506217	0.814573	0.0723571	-0.38205	-0.970897	6	TXN,PPIA,HSPB1
GOBP_REGULATION_OF_OXIDATIVE_STRESS-INDUCED_CELL_DEATH	0.506217	0.814573	0.0723571	-0.38205	-0.970897	6	TXN,PPIA,HSPB1
GOBP_RHO_PROTEIN_SIGNAL_TRANSDUCTION	0.507993	0.814573	0.0721798	-0.366079	-0.970574	7	CFL1,ARHGDIA,RAC1,ARHGAP6,EPS8L1,ARHGEF11
SRCAP_TARGET_GENES	0.505051	0.814573	0.0913924	0.274239	0.970324	13	SMYD3,ATF3,ITPR2,ADH1C,REV3L,ARIH1,LLGL2,SRGAP3,MARK3,TCF7L2,EPS8L1,VILL
GSE29949_MICROGLIA_BRAIN_VS_MONOCYTE_BONE_MARROW_DN	0.507993	0.814573	0.0721798	-0.381767	-0.97018	6	GAPDH,FABP5,NPM1
BROWNE_HCMV_INFECTION_24HR_UP	0.507993	0.814573	0.0721798	-0.381633	-0.969838	6	TFF3,BHLHE40,SYNGR2,UCP2,CHKA,EPHB2
GSE22432_PDC_VS_TGFB1_TREATEDCOMMON_DC_PROGENITOR_DN	0.507576	0.814573	0.0911073	0.273532	0.967821	13	BTG2,GOLM1,MLXIP,JMJD1C,ATF3,FTX,REV3L
GSE17974_0H_VS_2H_IN_VITRO_ACT_CD4_TCELL_UP	0.507576	0.814573	0.0911073	0.27353	0.967815	13	ZBTB20,GMDS,ITGA6
GAUTAM_EYE_IRIS_CILIARY_BODY_CILIARY_BODY_ENDOTHELIAL_CELLS	0.50463	0.814573	0.08654	0.331378	0.963621	8	NFIA,STK3,MYO10,MED13,STAG1
GOBP_REGULATION_OF_METAL_ION_TRANSPORT	0.507576	0.814573	0.0911073	0.272305	0.96348	13	SPINK1,VMP1,NEDD4L,PDE4D
GSE3982_MAST_CELL_VS_TH1_UP	0.504902	0.814573	0.0683111	-0.273598	-0.959958	16	S100A14,PHLDA2
HNF4_01_B	0.507018	0.814573	0.0716527	-0.347092	-0.95577	8	ACTB,LGALS4,SLC39A4
MIR7150	0.506217	0.814573	0.0723571	-0.333262	-0.954688	9	KRT19,TPI1,CFL1
GOBP_CELLULAR_RESPONSE_TO_DNA_DAMAGE_STIMULUS	0.507205	0.814573	0.0988903	0.205925	0.954222	27	BTG2,MDM2,FOXN3,CRY1,FOXP1,CD44,SPIDR,NSMCE2
GOBP_CELL_CYCLE_PROCESS	0.507205	0.814573	0.0988903	0.20525	0.951092	27	MDM2,APP,FOXN3,CRY1,CDK6,PRKCA,NSMCE2,LIMK2,WEE1,DACH1,STAG1,APBB2,ANK3
GSE37301_HEMATOPOIETIC_STEM_CELL_VS_CD4_TCELL_UP	0.507666	0.814573	0.0701132	-0.311329	-0.94708	11	S100A6,ANXA2,SEC61G
HP_ABNORMAL_PLEURA_MORPHOLOGY	0.506818	0.814573	0.0852885	0.364975	0.940297	6	EXT1,SPINK1
GOBP_POSITIVE_REGULATION_OF_EXTRINSIC_APOPTOTIC_SIGNALING_PATHWAY	0.506818	0.814573	0.0852885	0.364656	0.939473	6	STK3,ATF3,FAF1,WWOX,PTEN
GOBP_RESPONSE_TO_PEPTIDE_HORMONE	0.50817	0.814803	0.0679923	-0.272717	-0.956866	16	TFF1,PKM,GSTP1
GSE4748_CYANOBACTERIUM_LPSLIKE_VS_LPS_AND_CYANOBACTERIUM_LPSLIKE_STIM_DC_3H_DN	0.508475	0.815238	0.0697793	-0.301003	-0.947227	12	S100A11,TUBB4B,CEACAM6,ZFP36
GSE17721_12H_VS_24H_CPG_BMDC_UP	0.508571	0.815339	0.0756946	-0.461382	-0.988688	4	ZFP36,ID1,LGR5,ZDHHC20
GSE2770_TGFB_AND_IL4_VS_TGFB_AND_IL12_TREATED_ACT_CD4_TCELL_48H_UP	0.509124	0.816172	0.0734381	-0.418258	-0.982931	5	CSTB
GOMF_PROTEIN_KINASE_C_BINDING	0.509434	0.816561	0.0751182	-0.591093	-1.01022	2	HSPB1,CAVIN3
GSE14000_TRANSLATED_RNA_VS_MRNA_DC_UP	0.509434	0.816561	0.0751182	-0.589643	-1.00774	2	LDHA
GSE11864_UNTREATED_VS_CSF1_IFNG_IN_MAC_DN	0.509769	0.816608	0.0720033	-0.381594	-0.969739	6	SEC61G,BHLHE40,PSMB3,ELOC
GSE5503_MLN_DC_VS_SPLEEN_DC_ACTIVATED_ALLOGENIC_TCELL_UP	0.509769	0.816608	0.0720033	-0.381488	-0.969469	6	PFN1,ANXA2
KAUFFMANN_DNA_REPLICATION_GENES	0.509769	0.816608	0.0720033	-0.381107	-0.968502	6	S100A11,PPIA,EIF5A
HP_ABNORMAL_NIPPLE_MORPHOLOGY	0.509769	0.816608	0.0720033	-0.380675	-0.967405	6	ACTB
GSE19401_PLN_VS_PEYERS_PATCH_FOLLICULAR_DC_UP	0.509769	0.816608	0.0720033	-0.380574	-0.967147	6	SFN
HAHTOLA_MYCOSIS_FUNGOIDES_CD4_UP	0.509769	0.816608	0.0720033	-0.380492	-0.966939	6	PLAUR,IER3
RPS14_DN.V1_DN	0.509769	0.816608	0.0720033	-0.380004	-0.965698	6	ID1,SLC6A8,SRM,MRPL12
AKT_UP_MTOR_DN.V1_DN	0.509769	0.816608	0.0720033	-0.379814	-0.965216	6	PHLDA2,TM4SF1
GSE2770_IL12_AND_TGFB_VS_IL4_TREATED_ACT_CD4_TCELL_6H_DN	0.50989	0.816608	0.0831291	0.39841	0.958116	5	MARCHF3,ANK3,DGKH,MEIS2
GSE29618_PRE_VS_DAY7_POST_TIV_FLU_VACCINE_MONOCYTE_DN	0.50989	0.816608	0.0831291	0.398161	0.957517	5	DLEU1,MAP1LC3B
FAN_EMBRYONIC_CTX_ASTROCYTE_2	0.509524	0.816608	0.0875697	0.297717	0.949375	10	FUT9,NFIA,CD44
GSE43863_LY6C_INT_CXCR5POS_VS_LY6C_LOW_CXCR5NEG_EFFECTOR_CD4_TCELL_UP	0.509901	0.816608	0.0683111	-0.285586	-0.939434	13	FABP1
HP_HYPERKERATOSIS	0.509901	0.816608	0.0683111	-0.285464	-0.939031	13	ITGB4,LAMA3,POMP,LAMB3,NPM1,NOP10,KRT6B
GOBP_T_CELL_ACTIVATION	0.510101	0.816875	0.0908241	0.271559	0.96084	13	PTPRK,FOXP1,CD44,PELI1
DORN_ADENOVIRUS_INFECTION_12HR_DN	0.510476	0.816991	0.0755015	-0.461031	-0.987935	4	IER3,TNFRSF12A,CCND1
GOBP_PROTEIN-CONTAINING_COMPLEX_ASSEMBLY	0.510448	0.816991	0.0633597	-0.203483	-0.977562	44	TMSB10,MIF,ALDOA,PFN1,HSPA1A,HSP90AA1,DNAJC15,NDUFA3,ATP5F1D,HSPA1B,NDUFB9,POMP,HSP90AB1,SNRPG,NPM1
GSE27786_BCELL_VS_NKCELL_UP	0.51046	0.816991	0.08042	0.439596	0.974327	4	RABGAP1L,IMMP2L,REV3L
GSE17721_LPS_VS_CPG_2H_BMDC_DN	0.51046	0.816991	0.08042	0.439436	0.973971	4	VMP1,HMGCS2,TRAK1
MIR196A_5P_MIR196B_5P	0.51046	0.816991	0.08042	0.439024	0.973059	4	NR6A1,CASK,PBX1,ACER2
MIR6895_3P	0.51046	0.816991	0.08042	0.439024	0.973059	4	FUT8,LPP,CASK,ACER2
HP_BABINSKI_SIGN	0.51046	0.816991	0.08042	0.437184	0.96898	4	MT-ATP6,WWOX
MIR4325	0.510251	0.816991	0.0850427	0.309359	0.951258	9	NFIA,RABGAP1L,JMJD1C,NCOA2,ASH1L,YWHAZ,CHKA
GSE17721_CTRL_VS_PAM3CSK4_12H_BMDC_UP	0.510251	0.816991	0.0850427	0.308569	0.948829	9	OXR1,ENC1,CD164,WWOX,IVNS1ABP,CDKAL1,ITFG1
GSE22432_CONVENTIONAL_CDC_VS_PLASMACYTOID_PDC_UP	0.510949	0.817693	0.0732559	-0.417515	-0.981186	5	FASN,ATP5MC3,ANGPTL4,PAN3,FOXK2
DURANTE_ADULT_OLFACTORY_NEUROEPITHELIUM_RESPIRATORY_EPITHELIAL_CELLS	0.511321	0.817745	0.0749279	-0.588811	-1.00632	2	IER3
MYLLYKANGAS_AMPLIFICATION_HOT_SPOT_17	0.511321	0.817745	0.0749279	-0.588762	-1.00624	2	HSP90AA1
MYLLYKANGAS_AMPLIFICATION_HOT_SPOT_24	0.511321	0.817745	0.0749279	-0.588762	-1.00624	2	HSP90AA1
GOBP_POSITIVE_REGULATION_OF_GRANULOCYTE_DIFFERENTIATION	0.511858	0.817745	0.0772747	-0.753535	-1.00432	1	TESC
GOBP_POSITIVE_REGULATION_OF_MEGAKARYOCYTE_DIFFERENTIATION	0.511858	0.817745	0.0772747	-0.753535	-1.00432	1	TESC
GOBP_POSITIVE_REGULATION_OF_SODIUM:PROTON_ANTIPORTER_ACTIVITY	0.511858	0.817745	0.0772747	-0.753535	-1.00432	1	TESC
GOBP_REGULATION_OF_GRANULOCYTE_DIFFERENTIATION	0.511858	0.817745	0.0772747	-0.753535	-1.00432	1	TESC
GOBP_REGULATION_OF_PROTON_TRANSPORT	0.511858	0.817745	0.0772747	-0.753535	-1.00432	1	TESC
GOBP_REGULATION_OF_SODIUM:PROTON_ANTIPORTER_ACTIVITY	0.511858	0.817745	0.0772747	-0.753535	-1.00432	1	TESC
GSE3982_MAC_VS_CENT_MEMORY_CD4_TCELL_DN	0.511858	0.817745	0.0772747	-0.753535	-1.00432	1	TESC
MORI_PLASMA_CELL_UP	0.511858	0.817745	0.0772747	-0.753535	-1.00432	1	TESC
FOXQ1_TARGET_GENES	0.511858	0.817745	0.0772747	-0.751515	-1.00163	1	MYL12A
MIR4534	0.512381	0.817745	0.0753094	-0.460602	-0.987016	4	SH3BGRL3
GSE14413_UNSTIM_VS_IFNB_STIM_L929_CELLS_UP	0.512381	0.817745	0.0753094	-0.459795	-0.985287	4	KRT8
GOBP_ESTABLISHMENT_OF_PROTEIN_LOCALIZATION_TO_MITOCHONDRIAL_MEMBRANE	0.512381	0.817745	0.0753094	-0.459665	-0.985007	4	HSP90AA1,ROMO1,TIMM8B
GOBP_VESICLE_TRANSPORT_ALONG_ACTIN_FILAMENT	0.511579	0.817745	0.0806388	0.580972	0.982275	2	MYO6,MYO1D
GSE41867_NAIVE_VS_DAY15_LCMV_CONE13_EFFECTOR_CD8_TCELL_UP	0.511579	0.817745	0.0806388	0.580972	0.982275	2	PTCHD4,MYO1D
MIR380_5P	0.511579	0.817745	0.0806388	0.580972	0.982275	2	RHOU,MYO1D
GOBP_CHROMATIN-MEDIATED_MAINTENANCE_OF_TRANSCRIPTION	0.514113	0.817745	0.0780892	0.731313	0.981739	1	ARID1B
GOBP_DNA-TEMPLATED_TRANSCRIPTION,_ELONGATION	0.514113	0.817745	0.0780892	0.731313	0.981739	1	ARID1B
GOBP_POSITIVE_REGULATION_OF_GENE_EXPRESSION,_EPIGENETIC	0.514113	0.817745	0.0780892	0.731313	0.981739	1	ARID1B
GOBP_TRANSCRIPTION_ELONGATION_FROM_RNA_POLYMERASE_II_PROMOTER	0.514113	0.817745	0.0780892	0.731313	0.981739	1	ARID1B
GOCC_BRAHMA_COMPLEX	0.514113	0.817745	0.0780892	0.731313	0.981739	1	ARID1B
GOCC_NBAF_COMPLEX	0.514113	0.817745	0.0780892	0.731313	0.981739	1	ARID1B
GOCC_SWI/SNF_COMPLEX	0.514113	0.817745	0.0780892	0.731313	0.981739	1	ARID1B
HP_ABNORMALITY_OF_THE_DISTAL_PHALANGES_OF_THE_TOES	0.514113	0.817745	0.0780892	0.731313	0.981739	1	ARID1B
HP_ABNORMALITY_OF_THE_DISTAL_PHALANX_OF_THE_5TH_FINGER	0.514113	0.817745	0.0780892	0.731313	0.981739	1	ARID1B
HP_ABNORMALITY_OF_THE_RADIAL_HEAD	0.514113	0.817745	0.0780892	0.731313	0.981739	1	ARID1B
HP_ABNORMAL_5TH_FINGER_PHALANX_MORPHOLOGY	0.514113	0.817745	0.0780892	0.731313	0.981739	1	ARID1B
HP_ABNORMAL_NASAL_BASE	0.514113	0.817745	0.0780892	0.731313	0.981739	1	ARID1B
HP_APLASIA_HYPOPLASIA_OF_THE_DISTAL_PHALANGES_OF_THE_TOES	0.514113	0.817745	0.0780892	0.731313	0.981739	1	ARID1B
HP_APLASIA_HYPOPLASIA_OF_THE_PHALANGES_OF_THE_TOES	0.514113	0.817745	0.0780892	0.731313	0.981739	1	ARID1B
HP_APLASIA_HYPOPLASIA_OF_THE_STERNUM	0.514113	0.817745	0.0780892	0.731313	0.981739	1	ARID1B
HP_APLASIA_OF_THE_UTERUS	0.514113	0.817745	0.0780892	0.731313	0.981739	1	ARID1B
HP_BROAD_PHILTRUM	0.514113	0.817745	0.0780892	0.731313	0.981739	1	ARID1B
HP_DRY_HAIR	0.514113	0.817745	0.0780892	0.731313	0.981739	1	ARID1B
HP_DUODENAL_ULCER	0.514113	0.817745	0.0780892	0.731313	0.981739	1	ARID1B
HP_GASTRIC_ULCER	0.514113	0.817745	0.0780892	0.731313	0.981739	1	ARID1B
HP_HEPATOBLASTOMA	0.514113	0.817745	0.0780892	0.731313	0.981739	1	ARID1B
HP_HYPOPLASTIC_FIFTH_FINGERNAIL	0.514113	0.817745	0.0780892	0.731313	0.981739	1	ARID1B
HP_HYPOPLASTIC_FIFTH_TOENAIL	0.514113	0.817745	0.0780892	0.731313	0.981739	1	ARID1B
HP_LOCALIZED_HIRSUTISM	0.514113	0.817745	0.0780892	0.731313	0.981739	1	ARID1B
HP_ORAL_AVERSION	0.514113	0.817745	0.0780892	0.731313	0.981739	1	ARID1B
HP_PAPILLARY_THYROID_CARCINOMA	0.514113	0.817745	0.0780892	0.731313	0.981739	1	ARID1B
HP_PARTIAL_AGENESIS_OF_THE_CORPUS_CALLOSUM	0.514113	0.817745	0.0780892	0.731313	0.981739	1	ARID1B
HP_PROMINENT_EYELASHES	0.514113	0.817745	0.0780892	0.731313	0.981739	1	ARID1B
HP_SEVERE_EXPRESSIVE_LANGUAGE_DELAY	0.514113	0.817745	0.0780892	0.731313	0.981739	1	ARID1B
HP_SHORT_STERNUM	0.514113	0.817745	0.0780892	0.731313	0.981739	1	ARID1B
MIR7848_3P	0.514113	0.817745	0.0780892	0.731313	0.981739	1	ARID1B
ZNF157_TARGET_GENES	0.514113	0.817745	0.0780892	0.731313	0.981739	1	ARID1B
chr6q25	0.514113	0.817745	0.0780892	0.731313	0.981739	1	ARID1B
GRAHAM_CML_QUIESCENT_VS_NORMAL_QUIESCENT_UP	0.511579	0.817745	0.0806388	0.57948	0.979754	2	XIST,IL1RN
GOMF_CAMP_RESPONSE_ELEMENT_BINDING	0.514113	0.817745	0.0780892	0.729293	0.979027	1	TCF12
GOMF_HMG_BOX_DOMAIN_BINDING	0.514113	0.817745	0.0780892	0.729293	0.979027	1	TCF12
HP_SYNOSTOSIS_OF_METACARPALS_METATARSALS	0.514113	0.817745	0.0780892	0.729293	0.979027	1	TCF12
POMEROY_MEDULLOBLASTOMA_DESMOPLASIC_VS_CLASSIC_DN	0.514113	0.817745	0.0780892	0.729293	0.979027	1	TCF12
SILIGAN_TARGETS_OF_EWS_FLI1_FUSION_UP	0.514113	0.817745	0.0780892	0.729293	0.979027	1	TCF12
YIH_RESPONSE_TO_ARSENITE_C2	0.514113	0.817745	0.0780892	0.729293	0.979027	1	TCF12
ZNF501_TARGET_GENES	0.514113	0.817745	0.0780892	0.729293	0.979027	1	TCF12
GOBP_DEMETHYLATION	0.513684	0.817745	0.08042	0.578947	0.978852	2	JMJD1C,KDM3B
GOBP_HISTONE_DEMETHYLATION	0.513684	0.817745	0.08042	0.578947	0.978852	2	JMJD1C,KDM3B
GOBP_HISTONE_H3-K9_DEMETHYLATION	0.513684	0.817745	0.08042	0.578947	0.978852	2	JMJD1C,KDM3B
GOBP_HISTONE_LYSINE_DEMETHYLATION	0.513684	0.817745	0.08042	0.578947	0.978852	2	JMJD1C,KDM3B
GOBP_PROTEIN_DEALKYLATION	0.513684	0.817745	0.08042	0.578947	0.978852	2	JMJD1C,KDM3B
GOBP_PROTEIN_DEMETHYLATION	0.513684	0.817745	0.08042	0.578947	0.978852	2	JMJD1C,KDM3B
GOMF_DEMETHYLASE_ACTIVITY	0.513684	0.817745	0.08042	0.578947	0.978852	2	JMJD1C,KDM3B
GOMF_HISTONE_DEMETHYLASE_ACTIVITY	0.513684	0.817745	0.08042	0.578947	0.978852	2	JMJD1C,KDM3B
GOMF_HISTONE_H3-METHYL-LYSINE-9_DEMETHYLASE_ACTIVITY	0.513684	0.817745	0.08042	0.578947	0.978852	2	JMJD1C,KDM3B
GOMF_PROTEIN_DEMETHYLASE_ACTIVITY	0.513684	0.817745	0.08042	0.578947	0.978852	2	JMJD1C,KDM3B
HP_DUODENAL_ATRESIA	0.513684	0.817745	0.08042	0.578947	0.978852	2	RERE,KDM3B
GOBP_BRANCHING_INVOLVED_IN_URETERIC_BUD_MORPHOGENESIS	0.513208	0.817745	0.0747385	-0.503043	-0.978667	3	TACSTD2,DLG1,PBX1
GOBP_KIDNEY_MORPHOGENESIS	0.513208	0.817745	0.0747385	-0.503043	-0.978667	3	TACSTD2,DLG1,PBX1
GOBP_MESONEPHRIC_TUBULE_MORPHOGENESIS	0.513208	0.817745	0.0747385	-0.503043	-0.978667	3	TACSTD2,DLG1,PBX1
GOBP_NEPHRON_EPITHELIUM_MORPHOGENESIS	0.513208	0.817745	0.0747385	-0.503043	-0.978667	3	TACSTD2,DLG1,PBX1
GOBP_NEPHRON_MORPHOGENESIS	0.513208	0.817745	0.0747385	-0.503043	-0.978667	3	TACSTD2,DLG1,PBX1
GOBP_NEPHRON_TUBULE_MORPHOGENESIS	0.513208	0.817745	0.0747385	-0.503043	-0.978667	3	TACSTD2,DLG1,PBX1
GOBP_URETERIC_BUD_MORPHOGENESIS	0.513208	0.817745	0.0747385	-0.503043	-0.978667	3	TACSTD2,DLG1,PBX1
MIR3194_5P	0.513208	0.817745	0.0747385	-0.502903	-0.978395	3	ACTG1
MIR3122	0.511628	0.817745	0.0808589	0.49445	0.970679	3	ETNK1,YWHAZ,PLEKHS1
GOCC_CELL_LEADING_EDGE	0.51145	0.817745	0.0643583	-0.231444	-0.970295	27	S100A6,S100A11,ACTB,ANXA2,ITGB4
PID_PDGFRB_PATHWAY	0.511545	0.817745	0.0718276	-0.36435	-0.965991	7	SFN
GSE20500_CTRL_VS_RARA_ANTAGONIST_TREATED_CD4_TCELL_DN	0.511545	0.817745	0.0718276	-0.363943	-0.964911	7	TMA7,ATP5MC3,UBB,TUBA4A,CAPG
GSE13887_RESTING_VS_NO_TREATED_CD4_TCELL_DN	0.511545	0.817745	0.0718276	-0.3637	-0.964267	7	S100A10
HEB_Q6	0.511545	0.817745	0.0718276	-0.363131	-0.962757	7	ACTB
GSE360_DC_VS_MAC_L_DONOVANI_DN	0.513321	0.817745	0.0716527	-0.362239	-0.960392	7	LDHA,HSPA1A,SLC6A8,NCL
GSE8921_UNSTIM_0H_VS_TLR1_2_STIM_MONOCYTE_12H_UP	0.513321	0.817745	0.0716527	-0.361785	-0.95919	7	PFDN2,NDUFB9,PSMB3,TIMM8B,VILL
GSE21927_SPLENIC_C26GM_TUMOROUS_VS_BONE_MARROW_MONOCYTES_DN	0.513636	0.817745	0.0845557	0.345183	0.958932	7	SLC12A2,FOXN3,PDE4D
GOBP_MICROTUBULE-BASED_MOVEMENT	0.513636	0.817745	0.0845557	0.345129	0.95878	7	APP,TRAK1,AP3B1,ASH1L,SYBU
PUIFFE_INVASION_INHIBITED_BY_ASCITES_UP	0.513321	0.817745	0.0716527	-0.361608	-0.95872	7	ENO1,CEACAM6,PGK1,TKT,AKR1B10
GSE8921_UNSTIM_VS_TLR1_2_STIM_MONOCYTE_12H_UP	0.513636	0.817745	0.0845557	0.344605	0.957326	7	TRAPPC9,TIPARP,INPP4B,DACH1
GSE22886_NAIVE_TCELL_VS_NKCELL_UP	0.512088	0.817745	0.0828962	0.397952	0.957015	5	PRKCA,PABPC1,INPP4B
GOBP_RESPONSE_TO_LIPOPOLYSACCHARIDE	0.511905	0.817745	0.0873098	0.297488	0.948643	10	FGFR2,FOXP1,PELI1,PRKCA
GSE4748_CTRL_VS_LPS_STIM_DC_3H_DN	0.513636	0.817745	0.0845557	0.364151	0.938173	6	YPEL5,PVT1,ATF3
HP_ANOREXIA	0.514286	0.817859	0.0751182	-0.459122	-0.983845	4	SLC39A4,NPM1,CCND1
HEIDENBLAD_AMPLICON_12P11_12_DN	0.514286	0.817859	0.0751182	-0.457863	-0.981147	4	LGALS4,SYNGR2,VILL
HP_UNUSUAL_INFECTION	0.514286	0.817859	0.0975449	0.199159	0.953845	30	GLIS3,CHRM3,EXT1
GOMF_CATION_BINDING	0.514599	0.818249	0.112843	0.145388	0.989786	117	GLIS3,CHRM3,MECOM,ZBTB20,EXT1,H1-4,MDM2,YPEL5,APP,ITGA6,MGAT5,FOXP1,RERE,GPHN,PRKCA,ATP8B1,PDE4D,SMYD3,NSMCE2,MBNL2,TIPARP,JMJD1C,STK3,CEMIP2,CASZ1,PHLPP1,COP1,LIMK2,MARCHF3,SRPK2,SIK3,RC3H1,WEE1,ITPR2,NR6A1,PCCA,MBNL1,PDE7A,ADH1C
GSE2770_IL12_AND_TGFB_ACT_VS_ACT_CD4_TCELL_2H_UP	0.514599	0.818249	0.0728939	-0.416035	-0.977708	5	HSP90AA1,HSPB1,FTL
GSE30971_CTRL_VS_LPS_STIM_MACROPHAGE_WBP7_KO_4H_UP	0.514706	0.818313	0.0673624	-0.269734	-0.946399	16	PHLDA2,IER3,TM4SF1,SERPINB1,LAMB3,MRPL52,SOCS3
HP_ABNORMALITY_OF_THE_HAIRLINE	0.514706	0.818313	0.0673624	-0.27693	-0.936992	14	ACTB,ACTG1,ALDOA
GOBP_LIPID_METABOLIC_PROCESS	0.51506	0.81856	0.100633	0.179452	0.971889	44	PIK3C2G,ZBTB20,ETNK1,PIP5K1B,APP,GOLM1,PTK2,ALDH1A1,ATP8B1,SERINC5,TIPARP,HMGCS2,CERS6
GSE1460_DP_VS_CD4_THYMOCYTE_UP	0.515098	0.81856	0.0714786	-0.379582	-0.964627	6	TXN,CLIC1
GSE22432_CDC_VS_COMMON_DC_PROGENITOR_DN	0.515098	0.81856	0.0714786	-0.361102	-0.957379	7	ALDH3A1,FASN,PA2G4
GOBP_REGULATION_OF_CARBOHYDRATE_METABOLIC_PROCESS	0.515098	0.81856	0.0714786	-0.332054	-0.951227	9	PHLDA2,TFF3,DDIT4
GSE22611_MUTANT_NOD2_TRANSDUCED_VS_CTRL_HEK293T_STIMULATED_WITH_MDP_6H_UP	0.515098	0.81856	0.0714786	-0.331312	-0.949103	9	EMP1,LINC00342
GSE14308_TH17_VS_INDUCED_TREG_UP	0.515098	0.81856	0.0714786	-0.330899	-0.94792	9	PKM,HSP90AA1,ROMO1,MRPL52
AAAYRNCTG_UNKNOWN	0.515098	0.81856	0.0714786	-0.330595	-0.94705	9	JPT1,ID1,PRKN,ANKRD12,GNAQ,ROR1,PTCHD4,APBB2,STAG1
CTTTGA_LEF1_Q2	0.515152	0.818592	0.100991	0.171382	0.979257	54	MECOM,ZBTB20,YPEL5,NEDD4L,SYNE2,FOXN3,RERE,RABGAP1L,MLXIP,FUT8,MAML3,SSH2,FBXO32,CASZ1,LIMK2,MBNL1,RASAL2,TCF12,MED13,DACH1,APBB2,ANK3,DGKH,CADPS,JDP2,ABR,CHN2,MAP3K20,MEIS2,RALYL,UBR5,CDX2
GOCC_CYTOPLASMIC_RIBONUCLEOPROTEIN_GRANULE	0.515254	0.818648	0.0691198	-0.300239	-0.944823	12	ACTB,SERPINB1,ZFP36,SNRPG,NCL,RAC1
GOCC_RIBONUCLEOPROTEIN_GRANULE	0.515254	0.818648	0.0691198	-0.300239	-0.944823	12	ACTB,SERPINB1,ZFP36,SNRPG,NCL,RAC1
HP_HIGHLY_ARCHED_EYEBROW	0.515464	0.818928	0.0697793	-0.323279	-0.955737	10	ACTB,ACTG1
GOMF_CORE_PROMOTER_SEQUENCE-SPECIFIC_DNA_BINDING	0.515856	0.819015	0.08042	0.493587	0.968985	3	FOXP1,H3-3B
GSE22229_RENAL_TRANSPLANT_IMMUNOSUPP_THERAPY_VS_HEALTHY_PBMC_UP	0.515856	0.819015	0.08042	0.493172	0.968171	3	CRY1,CERS6
GOBP_IMPORT_ACROSS_PLASMA_MEMBRANE	0.515856	0.819015	0.08042	0.493013	0.967858	3	SLC12A2,DLG1
GOBP_INORGANIC_CATION_IMPORT_ACROSS_PLASMA_MEMBRANE	0.515856	0.819015	0.08042	0.493013	0.967858	3	SLC12A2,DLG1
GOBP_INORGANIC_ION_IMPORT_ACROSS_PLASMA_MEMBRANE	0.515856	0.819015	0.08042	0.493013	0.967858	3	SLC12A2,DLG1
GCM_SIRT2	0.515856	0.819015	0.08042	0.492901	0.967637	3	MYO10,MTUS1,DDAH1
MIR4724_3P	0.515856	0.819015	0.08042	0.492901	0.967637	3	MBNL2,BPTF,DDAH1
MIR6752_5P	0.515856	0.819015	0.08042	0.492901	0.967637	3	RC3H1,SEMA6A,DDAH1
GSE19941_LPS_VS_LPS_AND_IL10_STIM_IL10_KO_MACROPHAGE_DN	0.515663	0.819015	0.0875697	0.286886	0.963148	11	APP,VPS13B,PELI1,MARCHF3
HP_ABNORMAL_FACIAL_SHAPE	0.51585	0.819015	0.0978773	0.177438	0.951314	42	FGFR2,SLC12A2,NEDD4L,NFIA,RERE,TRAPPC9,PDE4D,FUT8,JMJD1C,MED13L,MBD5,ARID1B,TCF12,CUX1,MED13,AP3B1,STAG1,ASH1L
NKX3A_01	0.515909	0.819046	0.0843144	0.34409	0.955895	7	FOXN3,H3-3B,MBNL1,TCF12,PTCHD4
GSE4590_SMALL_VS_VPREB_POS_LARGE_PRE_BCELL_DN	0.51619	0.819332	0.0749279	-0.456311	-0.977821	4	TMSB10,KLF2
MODULE_337	0.51619	0.819332	0.0749279	-0.455601	-0.976299	4	IER3,NME1,SEMA4B
GSE32533_WT_VS_MIR17_KO_ACT_CD4_TCELL_UP	0.516184	0.819332	0.0692836	-0.307596	-0.935724	11	SFN,IER3
GOBP_APOPTOTIC_CELL_CLEARANCE	0.516981	0.819355	0.0743625	-0.587045	-1.0033	2	RAC1,ANXA1
GOBP_CELL_MIGRATION_INVOLVED_IN_SPROUTING_ANGIOGENESIS	0.516981	0.819355	0.0743625	-0.587045	-1.0033	2	CIB1,ANXA1
GOBP_NEGATIVE_REGULATION_OF_LIPASE_ACTIVITY	0.516981	0.819355	0.0743625	-0.587045	-1.0033	2	ANGPTL4,ANXA1
GOBP_PEPTIDE_CROSS-LINKING	0.516981	0.819355	0.0743625	-0.587045	-1.0033	2	SPRR1A,ANXA1
GOBP_POSITIVE_REGULATION_OF_CELL_MIGRATION_INVOLVED_IN_SPROUTING_ANGIOGENESIS	0.516981	0.819355	0.0743625	-0.587045	-1.0033	2	CIB1,ANXA1
GOBP_POSITIVE_REGULATION_OF_LEUKOCYTE_APOPTOTIC_PROCESS	0.516981	0.819355	0.0743625	-0.587045	-1.0033	2	PRELID1,ANXA1
GOBP_REGULATION_OF_CELL_MIGRATION_INVOLVED_IN_SPROUTING_ANGIOGENESIS	0.516981	0.819355	0.0743625	-0.587045	-1.0033	2	CIB1,ANXA1
GOBP_REGULATION_OF_FATTY_ACID_BIOSYNTHETIC_PROCESS	0.516981	0.819355	0.0743625	-0.587045	-1.0033	2	FABP5,ANXA1
GOBP_REGULATION_OF_PROSTAGLANDIN_BIOSYNTHETIC_PROCESS	0.516981	0.819355	0.0743625	-0.587045	-1.0033	2	FABP5,ANXA1
GOBP_REGULATION_OF_UNSATURATED_FATTY_ACID_BIOSYNTHETIC_PROCESS	0.516981	0.819355	0.0743625	-0.587045	-1.0033	2	FABP5,ANXA1
GOBP_RESPONSE_TO_X-RAY	0.516981	0.819355	0.0743625	-0.587045	-1.0033	2	CCND1,ANXA1
GOMF_SINGLE-STRANDED_DNA_BINDING	0.516981	0.819355	0.0743625	-0.587045	-1.0033	2	NME1,ANXA1
LINDSTEDT_DENDRITIC_CELL_MATURATION_D	0.516981	0.819355	0.0743625	-0.587045	-1.0033	2	PRSS3,ANXA1
MIR12132	0.516423	0.819355	0.0727141	-0.415479	-0.976399	5	CLIC1,CIB1,TMEM117,WWP1,MAP3K20
HP_EEG_WITH_SPIKE_WAVE_COMPLEXES	0.516981	0.819355	0.0743625	-0.501298	-0.975272	3	CSTB
HP_RETINAL_ARTERIOLAR_TORTUOSITY	0.516736	0.819355	0.0797706	0.436396	0.967233	4	MT-ATP6,JMJD1C
FISCHER_G2_M_CELL_CYCLE	0.516736	0.819355	0.0797706	0.436361	0.967156	4	NEDD4L,WEE1,PLEKHA5
GOBP_NEGATIVE_REGULATION_OF_INTRINSIC_APOPTOTIC_SIGNALING_PATHWAY_BY_P53_CLASS_MEDIATOR	0.516736	0.819355	0.0797706	0.436238	0.966882	4	MDM2,CD44
GOBP_NEGATIVE_REGULATION_OF_SIGNAL_TRANSDUCTION_BY_P53_CLASS_MEDIATOR	0.516736	0.819355	0.0797706	0.436238	0.966882	4	MDM2,CD44
GOBP_CELLULAR_CHEMICAL_HOMEOSTASIS	0.516667	0.819355	0.0956031	0.21233	0.95109	24	ZBTB20,SLC12A2,APP,NEDD4L
BERENJENO_TRANSFORMED_BY_RHOA_DN	0.516667	0.819355	0.0956031	0.214961	0.950014	23	FGFR2,SLC12A2,MAP1LC3B,ALDH1A1,LRBA,UBE2H,ITPR2,MYO10,LIMA1,ANK3,JUND,NFIB
GSE13522_CTRL_VS_T_CRUZI_Y_STRAIN_INF_SKIN_IFNG_KO_UP	0.516874	0.819355	0.0713053	-0.329547	-0.944046	9	MIF,ALDOA
ZBED5_TARGET_GENES	0.51676	0.819355	0.0959207	0.193351	0.941006	31	LINC00511,H1-4,BTG2,NEAT1,RERE,ENC1,SPIDR,MAML3,CERS6,CD164,H3-3B,FBXO34
GSE15330_HSC_VS_PRO_BCELL_UP	0.517182	0.81962	0.0696133	-0.323029	-0.954998	10	ACTB,PFN1,FABP5,CTSE
GSE37301_PRO_BCELL_VS_RAG2_KO_NK_CELL_UP	0.517544	0.82014	0.0706196	-0.344887	-0.949699	8	S100A11,NDRG1,ZFP36
GOBP_POSITIVE_REGULATION_OF_CELLULAR_PROCESS	0.518088	0.820562	0.0558265	-0.156338	-0.975735	198	FABP1,SFN,S100A14,S100A10,ALDH3A1,S100A6,S100A11,PHLDA2,GAPDH,PKM,PLAUR,LDHA,ENO1,MIF,S100A4,ACTG1,NPSR1,PFN1,TXN,HSPA1A,ANXA2,CD24
GOBP_CELL_FATE_COMMITMENT_INVOLVED_IN_FORMATION_OF_PRIMARY_GERM_LAYER	0.517895	0.820562	0.0799859	0.577015	0.975586	2	ETS2,BMPR1A
GOMF_NUCLEIC_ACID_BINDING	0.518006	0.820562	0.0590955	-0.165668	-0.965705	122	KRT18,S100A16,CSTB,ACTB,PKM,ENO1,S100A4,ALDOA,PFN1,UBC,TXN,HSPA1A,ANXA2,FDPS,PRDX1,TUBB4B,HSP90AA1,FASN,RAN,BHLHE40,KLF2,ZFP36L2,HSPE1,PPIA,ZFP36,EIF4A1,HSPA1B,HSPB1,PA2G4
ZHENG_CORD_BLOOD_C7_PUTATIVE_LYMPHOID_PRIMED_MULTIPOTENT_PROGENITOR_1	0.518072	0.820562	0.0873098	0.286715	0.962573	11	MT-ND6,XIST,MT-ATP8,MALAT1,PABPC1
E2F1_Q4	0.518072	0.820562	0.0873098	0.286638	0.962316	11	MECOM,YPEL5,CBX4,WEE1
GOBP_REGULATION_OF_TRANS-SYNAPTIC_SIGNALING	0.518072	0.820562	0.0873098	0.286371	0.961419	11	SLC12A2,APP,SYBU,EPHB2,ABR,FBXL20,CASK,PTEN,PRKN
MIR149_3P	0.518072	0.820562	0.0873098	0.286178	0.960773	11	PTK2,PRKCA,MYO10,PLEKHA5,PDE7A,TPCN1,AGAP1,DDAH1,ARHGEF11
MIR548AU_3P	0.518182	0.820562	0.0840746	0.363318	0.936028	6	FOXN3,FUT8,ANK3,CADPS
HP_ABNORMAL_LATERAL_VENTRICLE_MORPHOLOGY	0.518182	0.820562	0.0840746	0.362346	0.933523	6	MBD5,CUX1,COG5,ASH1L
HP_DILATION_OF_LATERAL_VENTRICLES	0.518182	0.820562	0.0840746	0.362346	0.933523	6	MBD5,CUX1,COG5,ASH1L
GOMF_UBIQUITIN-LIKE_PROTEIN_BINDING	0.518182	0.820562	0.0840746	0.36201	0.932657	6	MDM2,CBX4,FAF1
HP_DELAYED_CRANIAL_SUTURE_CLOSURE	0.518248	0.820613	0.0725352	-0.415429	-0.976284	5	ACTB,ACTG1
BENPORATH_MYC_MAX_TARGETS	0.518405	0.820808	0.0639272	-0.223497	-0.960628	30	PKM,LDHA,PFN1,SCD,HSPE1,PPIA,FABP5,PA2G4,CIB1,TAGLN2
GSE27786_ERYTHROBLAST_VS_NEUTROPHIL_DN	0.518519	0.820934	0.0850427	0.328202	0.954386	8	GMDS,SPIDR,COP1
DARWICHE_SQUAMOUS_CELL_CARCINOMA_DN	0.51865	0.821031	0.0711327	-0.379063	-0.963307	6	SFN
GSE2405_0H_VS_9H_A_PHAGOCYTOPHILUM_STIM_NEUTROPHIL_UP	0.518681	0.821031	0.0822055	0.396672	0.953937	5	PIP5K1B,SSH2,TRA2A
GSE1460_CD4_THYMOCYTE_VS_THYMIC_STROMAL_CELL_UP	0.51865	0.821031	0.0711327	-0.327161	-0.937212	9	TFF3,SERPINB1,KLF2
GOBP_MULTICELLULAR_ORGANISMAL_RESPONSE_TO_STRESS	0.518828	0.821157	0.0795565	0.435792	0.965895	4	EXT1,FBXL20,PTEN
CHIARETTI_ACUTE_LYMPHOBLASTIC_LEUKEMIA_ZAP70	0.518828	0.821157	0.0795565	0.435682	0.965652	4	SPINK1,SEMA6A,STK39
NAKAYA_MONOCYTE_FLUMIST_AGE_18_50YO_7DY_DN	0.5189	0.821164	0.0694481	-0.321663	-0.950961	10	EMP1,DDIT4,BHLHE40
GSE9509_10MIN_VS_30MIN_LPS_AND_IL10_STIM_IL10_KO_MACROPHAGE_UP	0.5189	0.821164	0.0694481	-0.32158	-0.950715	10	MYL12B,BHLHE40,GUK1,HSP90AB1,NOP10,TKT,VILL
GOBP_RESPONSE_TO_ORGANIC_CYCLIC_COMPOUND	0.51926	0.82168	0.0640704	-0.207389	-0.965464	41	ALDH3A1,ACTB,LDHA,GSTP1,CLDN4,DDIT4,KLF2,ZFP36L2,ZFP36,ID1,ARHGDIA,TSPO,HSP90AB1,NPM1,GPI,NME1
GSE3982_DC_VS_TH2_UP	0.519362	0.821734	0.0840746	0.307223	0.94469	9	MAP1LC3B,ENC1,PTK2
GSE1925_CTRL_VS_3H_IFNG_STIM_IFNG_PRIMED_MACROPHAGE_DN	0.519362	0.821734	0.0840746	0.307128	0.944401	9	ZBTB20,ITGA6,PTK2,SRPK2
GSE2770_UNTREATED_VS_TGFB_AND_IL4_TREATED_ACT_CD4_TCELL_48H_UP	0.52	0.82202	0.0745501	-0.455312	-0.975681	4	PFN1,UBC
ANDERSON_BLOOD_CN54GP140_ADJUVANTED_WITH_GLA_AF_AGE_18_45YO_7DY_UP	0.52	0.82202	0.0797706	0.576923	0.97543	2	CDK6,HECA
GNF2_CASP8	0.52	0.82202	0.0797706	0.576923	0.97543	2	MBNL1,HECA
GNF2_SNRK	0.52	0.82202	0.0797706	0.576923	0.97543	2	MBNL1,HECA
chr6q24	0.52	0.82202	0.0797706	0.576923	0.97543	2	PHACTR2,HECA
HP_UNILATERAL_RENAL_AGENESIS	0.52	0.82202	0.0797706	0.576537	0.974777	2	CDK6,PBX1
GOMF_BETA-TUBULIN_BINDING	0.52	0.82202	0.0797706	0.575827	0.973576	2	BCAS3,TBCA
LIANG_HEMATOPOIESIS_STEM_CELL_NUMBER_LARGE_VS_TINY_DN	0.520073	0.82202	0.0723571	-0.414165	-0.973313	5	S100A11
GOBP_DEFENSE_RESPONSE_TO_BACTERIUM	0.520073	0.82202	0.0723571	-0.413888	-0.972662	5	S100A14
GSE3982_EFF_MEMORY_CD4_TCELL_VS_NKCELL_DN	0.520073	0.82202	0.0723571	-0.413884	-0.972651	5	FDPS,TPI1
REACTOME_PHASE_I_FUNCTIONALIZATION_OF_COMPOUNDS	0.520073	0.82202	0.0723571	-0.413818	-0.972498	5	ALDH3A1
GSE14413_UNSTIM_VS_IFNB_STIM_NIH3T3_CELLS_UP	0.520073	0.82202	0.0723571	-0.413358	-0.971416	5	MYL12B,TMA7,HSPB1
GSE17301_CTRL_VS_48H_ACD3_ACD28_IFNA2_STIM_CD8_TCELL_DN	0.520073	0.82202	0.0723571	-0.413327	-0.971343	5	SFN
GOBP_REGULATION_OF_CELLULAR_CATABOLIC_PROCESS	0.519747	0.82202	0.0652353	-0.210889	-0.963906	39	FABP1,GAPDH,HSPA1A,ANXA2,HSP90AA1,ZFP36L2,ZFP36,HSPA1B,HSPB1,TSPO,HSP90AB1,NPM1,UBB
MIR4425	0.520085	0.82202	0.0799859	0.490872	0.963655	3	RASAL2,RB1CC1,PLEKHS1
GSE17301_IFNA2_VS_IFNA5_STIM_ACD3_ACD28_ACT_CD8_TCELL_UP	0.519802	0.82202	0.0673624	-0.284215	-0.934924	13	KRT18,IER3
HP_CEREBRAL_CORTICAL_ATROPHY	0.520216	0.82212	0.0934449	0.222218	0.956707	21	MT-ATP6,SLC12A2,APP,MT-ND6,RERE,TRAPPC9,CASZ1,TRAK1
HP_PES_CAVUS	0.520202	0.82212	0.0897105	0.270367	0.956624	13	ZBTB20,SLC12A2
HP_ABNORMAL_NUMBER_OF_TEETH	0.520513	0.822536	0.0905429	0.238763	0.93763	16	FGFR2,EXT1,VPS13B
GOBP_NEGATIVE_REGULATION_OF_TRANSFORMING_GROWTH_FACTOR_BETA_RECEPTOR_SIGNALING_PATHWAY	0.520755	0.822811	0.0739901	-0.584081	-0.998234	2	HSPA1A
GOBP_NEGATIVE_REGULATION_OF_TRANSMEMBRANE_RECEPTOR_PROTEIN_SERINE/THREONINE_KINASE_SIGNALING_PATHWAY	0.520755	0.822811	0.0739901	-0.584081	-0.998234	2	HSPA1A
GOBP_SYNAPSE_ASSEMBLY	0.520921	0.822913	0.0793435	0.432927	0.959544	4	APP,EPHB2,PTEN,FARP1
GSE360_L_MAJOR_VS_B_MALAYI_LOW_DOSE_MAC_DN	0.520921	0.822913	0.0793435	0.432927	0.959544	4	CDK6,INPP4B,MARK3,FARP1
HP_BILATERAL_SENSORINEURAL_HEARING_IMPAIRMENT	0.520879	0.822913	0.0819779	0.395567	0.95128	5	SLC12A2,MT-ND6,MYO6,MT-ND1
HP_SPINA_BIFIDA	0.521053	0.823068	0.0702813	-0.344242	-0.947922	8	ACTB,CLDN4
GSE19198_CTRL_VS_IL21_TREATED_TCELL_6H_UP	0.521295	0.823397	0.0687943	-0.307229	-0.934608	11	MIF,RAN,ATP5F1D,GPI,NME1,SRM,SNU13,DHRS9
SANSOM_APC_TARGETS	0.521429	0.823555	0.0862866	0.296921	0.946836	10	SLC12A2,CD44,HMGCS2,AGR3,ASCL2,EPHB2
GOBP_ORGANIC_SUBSTANCE_CATABOLIC_PROCESS	0.521674	0.823889	0.0623861	-0.183557	-0.962537	69	FABP1,GAPDH,PKM,LDHA,ENO1,ALDOA,UBC,HSPA1A,ANXA2,TPI1,HSP90AA1
MIR6505_5P	0.521845	0.824105	0.0873098	0.273831	0.948618	12	FUT9,ETNK1,RABGAP1L,MBNL2,PLEKHA5,REV3L,LIMA1
GOBP_REGULATION_OF_PROTEIN_LOCALIZATION_TO_MEMBRANE	0.522202	0.824402	0.0707899	-0.378093	-0.960843	6	ACTB
GSE11924_TH1_VS_TH17_CD4_TCELL_DN	0.522202	0.824402	0.0707899	-0.377827	-0.960166	6	CSTB,LGALS4
STK33_DN	0.522202	0.824402	0.0707899	-0.377816	-0.960137	6	SCD,CEACAM6
GOMF_DOUBLE-STRANDED_RNA_BINDING	0.522202	0.824402	0.0707899	-0.377176	-0.958513	6	TUBB4B,EIF4A1,HSP90AB1,OAS1
NFY_Q6_01	0.522202	0.824402	0.0707899	-0.326885	-0.93642	9	HSPA1A,SCD,TMA7,HSPA1B
SCIAN_INVERSED_TARGETS_OF_TP53_AND_TP73_UP	0.522642	0.824934	0.0738053	-0.582996	-0.99638	2	FTL,H3C11
LEE_SP4_THYMOCYTE	0.522642	0.824934	0.0738053	-0.581693	-0.994152	2	IER3
MODULE_488	0.522642	0.824934	0.0738053	-0.500881	-0.974462	3	S100A11
GOCC_NUCLEAR_CHROMOSOME	0.522727	0.824962	0.0835991	0.343558	0.954417	7	SPIDR,H3-3B,H4C5,CDX2,H3C4,H3C11
GSE22935_WT_VS_MYD88_KO_MACROPHAGE_48H_MBOVIS_BCG_STIM_UP	0.522727	0.824962	0.0835991	0.360747	0.929403	6	NEDD4L,NFIA
PID_CXCR4_PATHWAY	0.523077	0.82546	0.0817516	0.395295	0.950625	5	ITGA6,PTK2
MODULE_179	0.5232	0.825493	0.0655321	-0.26572	-0.964481	17	KRT19,ALDOA,SCD
GOBP_RESPONSE_TO_BACTERIUM	0.5232	0.825493	0.0655321	-0.265341	-0.963106	17	S100A14,REG4,CD24,GSTP1
GSE21670_UNTREATED_VS_TGFB_IL6_TREATED_STAT3_KO_CD4_TCELL_UP	0.523148	0.825493	0.0845557	0.32718	0.951416	8	MGAT5,CDK6,SMYD3
MIR412_3P	0.523723	0.826024	0.0720033	-0.411476	-0.966992	5	TFF3,HSPA1A
MIR7973	0.523723	0.826024	0.0720033	-0.411405	-0.966827	5	NPSR1,ODC1,MACROD2,TMEM117,ZC3H12B
GOMF_INTEGRIN_BINDING	0.523979	0.826024	0.0706196	-0.376889	-0.957784	6	ITGB4,LAMA3,PPIA
GRAHAM_CML_DIVIDING_VS_NORMAL_QUIESCENT_DN	0.523979	0.826024	0.0706196	-0.376841	-0.95766	6	EMP1,TM4SF1
GRAESSMANN_APOPTOSIS_BY_SERUM_DEPRIVATION_UP	0.523585	0.826024	0.0646485	-0.242866	-0.953729	22	PHLDA2,ACTB,TUBB4B,TM4SF1,SLC39A4,HSPB1,SPRR1A,NCL,TBCA,OAS1
GSE17974_1.5H_VS_72H_IL4_AND_ANTI_IL12_ACT_CD4_TCELL_DN	0.523979	0.826024	0.0706196	-0.359013	-0.951841	7	SFN
DCA_UP.V1_DN	0.523979	0.826024	0.0706196	-0.358312	-0.949982	7	S100A14
ESC_V6.5_UP_LATE.V1_UP	0.523918	0.826024	0.0835991	0.306786	0.943348	9	APP,MYO6,RASAL2,LPIN2,RHOU,ZFPM1,FBXL20
GSE17974_IL4_AND_ANTI_IL12_VS_UNTREATED_24H_ACT_CD4_TCELL_DN	0.52381	0.826024	0.0860347	0.295756	0.943121	10	ENC1,ATF3,MARCHF3,TRAK1,IMMP2L,RHOU,FHIT
HP_PERIPHERAL_NEUROPATHY	0.52381	0.826024	0.0860347	0.295275	0.941587	10	MT-ATP6,MT-ND6,PDE4D,MT-ND3
GOBP_REGULATION_OF_LEUKOCYTE_CELL-CELL_ADHESION	0.52381	0.826024	0.0860347	0.294677	0.93968	10	FUT9,CD44,PELI1,RC3H1,AP3B1
GSE6269_FLU_VS_STREP_PNEUMO_INF_PBMC_DN	0.523979	0.826024	0.0706196	-0.326432	-0.935121	9	KRT8,CD24,TACSTD2,AGPAT2
FAN_EMBRYONIC_CTX_BRAIN_NAIVE_LIKE_T_CELL	0.523979	0.826024	0.0706196	-0.326249	-0.934599	9	CIB1,TAGLN2,NPM1,MYL12A,IL32,TUBA4A
AHR_01	0.524528	0.826301	0.0736213	-0.580972	-0.99292	2	CCND1,H3C4
OLSSON_E2F3_TARGETS_DN	0.524528	0.826301	0.0736213	-0.580972	-0.99292	2	PTMA,H3C4
PER1_TARGET_GENES	0.524528	0.826301	0.0736213	-0.580972	-0.99292	2	SNRPG,H3C4
REACTOME_INTERLEUKIN_7_SIGNALING	0.524528	0.826301	0.0736213	-0.580972	-0.99292	2	H3C11,H3C4
JI_RESPONSE_TO_FSH_DN	0.524528	0.826301	0.0736213	-0.500347	-0.973423	3	EMP1
GSE3691_IFN_PRODUCING_KILLER_DC_VS_PLASMACYTOID_DC_SPLEEN_DN	0.524528	0.826301	0.0736213	-0.499772	-0.972304	3	HSP90AA1,EIF5A
DESERT_PERIPORTAL_HEPATOCELLULAR_CARCINOMA_SUBCLASS_UP	0.524528	0.826301	0.0736213	-0.499596	-0.971961	3	LGALS4,ANXA10
MODULE_172	0.524528	0.826301	0.0736213	-0.499484	-0.971745	3	KLK10,CTSE
MODULE_209	0.524528	0.826301	0.0736213	-0.499484	-0.971745	3	KLK10,CTSE
GOCC_EARLY_ENDOSOME_MEMBRANE	0.524313	0.826301	0.0795565	0.48961	0.961177	3	MARCHF3,TPCN1,ANXA1
MIR4801	0.524272	0.826301	0.0870516	0.271898	0.941921	12	PTPRK,UBE2H,RC3H1,WEE1,DACH1,ANK3,ARHGAP32,NFAT5,NF1,TP53INP1,BMPR1A
MIR663B	0.525692	0.826542	0.0758887	-0.749495	-0.998934	1	RHOF
GOBP_CYTOLYSIS	0.525692	0.826542	0.0758887	-0.747475	-0.996241	1	ROMO1
GOBP_CYTOLYSIS_BY_HOST_OF_SYMBIONT_CELLS	0.525692	0.826542	0.0758887	-0.747475	-0.996241	1	ROMO1
GOBP_CYTOLYSIS_IN_OTHER_ORGANISM	0.525692	0.826542	0.0758887	-0.747475	-0.996241	1	ROMO1
GOBP_CYTOLYSIS_IN_OTHER_ORGANISM_INVOLVED_IN_SYMBIOTIC_INTERACTION	0.525692	0.826542	0.0758887	-0.747475	-0.996241	1	ROMO1
GOBP_REPLICATIVE_SENESCENCE	0.525692	0.826542	0.0758887	-0.747475	-0.996241	1	ROMO1
GOMF_INOSITOL-1,3,4-TRISPHOSPHATE_4-PHOSPHATASE_ACTIVITY	0.52621	0.826542	0.0768737	0.725253	0.973603	1	INPP4B
GOMF_INOSITOL-3,4-BISPHOSPHATE_4-PHOSPHATASE_ACTIVITY	0.52621	0.826542	0.0768737	0.725253	0.973603	1	INPP4B
GOMF_INOSITOL_BISPHOSPHATE_PHOSPHATASE_ACTIVITY	0.52621	0.826542	0.0768737	0.725253	0.973603	1	INPP4B
GOMF_INOSITOL_TRISPHOSPHATE_PHOSPHATASE_ACTIVITY	0.52621	0.826542	0.0768737	0.725253	0.973603	1	INPP4B
GOMF_PHOSPHATIDYLINOSITOL-3,4-BISPHOSPHATE_4-PHOSPHATASE_ACTIVITY	0.52621	0.826542	0.0768737	0.725253	0.973603	1	INPP4B
GOMF_PHOSPHATIDYLINOSITOL-4,5-BISPHOSPHATE_4-PHOSPHATASE_ACTIVITY	0.52621	0.826542	0.0768737	0.725253	0.973603	1	INPP4B
GOMF_PHOSPHATIDYLINOSITOL-4,5-BISPHOSPHATE_PHOSPHATASE_ACTIVITY	0.52621	0.826542	0.0768737	0.725253	0.973603	1	INPP4B
GOMF_PHOSPHATIDYLINOSITOL_PHOSPHATE_4-PHOSPHATASE_ACTIVITY	0.52621	0.826542	0.0768737	0.725253	0.973603	1	INPP4B
LEE_NAIVE_T_LYMPHOCYTE	0.52621	0.826542	0.0768737	0.725253	0.973603	1	INPP4B
MIR6501_3P	0.52621	0.826542	0.0768737	0.725253	0.973603	1	INPP4B
REACTOME_SYNTHESIS_OF_IP2_IP_AND_INS_IN_THE_CYTOSOL	0.52621	0.826542	0.0768737	0.725253	0.973603	1	INPP4B
REACTOME_SYNTHESIS_OF_PIPS_AT_THE_EARLY_ENDOSOME_MEMBRANE	0.52621	0.826542	0.0768737	0.725253	0.973603	1	INPP4B
GOBP_MITOCHONDRIAL_GENE_EXPRESSION	0.525714	0.826542	0.0739901	-0.45429	-0.97349	4	MRPL52,MRPS21,MRPL12
GSE27786_LIN_NEG_VS_CD8_TCELL_UP	0.525714	0.826542	0.0739901	-0.453442	-0.971672	4	FDPS,TIMM8B,TKT
GSE18791_CTRL_VS_NEWCASTLE_VIRUS_DC_10H_UP	0.526316	0.826542	0.0791317	0.573867	0.970262	2	NFIA,MRPL12
NIKOLSKY_BREAST_CANCER_8P12_P11_AMPLICON	0.526316	0.826542	0.0791317	0.573583	0.969782	2	RAB11FIP1,NSD3
chr8p11	0.526316	0.826542	0.0791317	0.573583	0.969782	2	RAB11FIP1,NSD3
GAO_LARGE_INTESTINE_ADULT_CE_OLFM4HIGH_STEM_CELL	0.526316	0.826542	0.0791317	0.572874	0.968585	2	ZFPM1,RALYL
GSE13522_WT_VS_IFNG_KO_SKING_T_CRUZI_Y_STRAIN_INF_DN	0.526316	0.826542	0.0791317	0.572874	0.968585	2	ATF3,RALYL
GSE18281_CORTICAL_VS_MEDULLARY_THYMOCYTE_DN	0.526316	0.826542	0.0791317	0.572874	0.968585	2	ASH1L,RALYL
GSE40184_HEALTHY_VS_HCV_INFECTED_DONOR_PBMC_UP	0.526316	0.826542	0.0791317	0.572874	0.968585	2	ABHD17B,RALYL
MIR4723_5P	0.525547	0.826542	0.0718276	-0.411131	-0.966181	5	ACTB
GSE22611_NOD2_TRANSDUCED_VS_CTRL_HEK293T_STIMULATED_WITH_MDP_2H_DN	0.5248	0.826542	0.0653834	-0.264444	-0.959848	17	LDHA,NDRG1,GUK1,HSP90AB1,NME1,FAM162A,SOCS3,SRM,ODC1,TBCA
MIR4287	0.525105	0.826542	0.078921	0.432034	0.957565	4	SPATA13,EHF,DDAH1,MAP2K6
MIR4685_3P	0.525105	0.826542	0.078921	0.432034	0.957565	4	SPATA13,EHF,DDAH1,MAP2K6
GSE3982_DC_VS_NEUTROPHIL_LPS_STIM_UP	0.525755	0.826542	0.0704501	-0.376136	-0.955868	6	TACSTD2,FABP5,OAS1,CCND1
MIR1972	0.525105	0.826542	0.078921	0.431143	0.955592	4	ZBTB20,ZNF292
GOBP_REGULATION_OF_LIPID_BIOSYNTHETIC_PROCESS	0.525105	0.826542	0.078921	0.431117	0.955533	4	ZBTB20
GSE1460_NAIVE_CD4_TCELL_ADULT_BLOOD_VS_THYMIC_STROMAL_CELL_UP	0.525275	0.826542	0.0815265	0.395112	0.950185	5	NCOA2,LPIN2,WWP1,COQ8A,MMP28
MIR3185	0.525275	0.826542	0.0815265	0.395112	0.950185	5	NCOA2,PHACTR2,LPP,NFAT5,MMP28
GSE2706_R848_VS_R848_AND_LPS_2H_STIM_DC_UP	0.525275	0.826542	0.0815265	0.394992	0.949896	5	DLEU1,SMYD3,NCOA2
GSE43955_10H_VS_30H_ACT_CD4_TCELL_WITH_TGFB_IL6_UP	0.525463	0.826542	0.0843144	0.326626	0.949804	8	ENC1,CBX4,UBE2H,NCOA2,JUND
GSE25123_CTRL_VS_IL4_AND_ROSIGLITAZONE_STIM_PPARG_KO_MACROPHAGE_DN	0.525463	0.826542	0.0843144	0.326623	0.949796	8	ZBTB20,APP,ENC1,ADH1C,ZKSCAN1
MIR223_3P	0.525275	0.826542	0.0815265	0.393816	0.947068	5	NFIA,FOXP1,NFIB,UBR5
GSE5142_CTRL_VS_HTERT_TRANSDUCED_CD8_TCELL_EARLY_PASSAGE_CLONE_DN	0.525275	0.826542	0.0815265	0.393628	0.946616	5	APP,ENC1,SEMA6A
HP_SOFT_TISSUE_SARCOMA	0.525275	0.826542	0.0815265	0.393316	0.945865	5	MDM2,PTEN,NF1,BMPR1A,CCND1
GSE3920_UNTREATED_VS_IFNB_TREATED_ENDOTHELIAL_CELL_UP	0.52619	0.826542	0.0857844	0.29331	0.93532	10	YPEL5,RERE,SSH2,LIMK2,MTUS1,MYO1D,NSD3,GTF2I
SMN1_SMN2_TARGET_GENES	0.525	0.826542	0.0946646	0.189254	0.934929	33	MDM2,H1-5,APP,BCAS3,MGAT5,FOXP1,PTK2,STK3,NCOA7,CD164,EXOC4
GOBP_MUSCLE_SYSTEM_PROCESS	0.525641	0.826542	0.0899861	0.246929	0.930775	15	CHRM3,NEDD4L,PRKCA,PDE4D,FBXO32
MODULE_136	0.526144	0.826542	0.0662842	-0.265238	-0.930624	16	KRT19,ALDOA,SCD
GOBP_REGULATION_OF_EPITHELIAL_CELL_PROLIFERATION	0.525641	0.826542	0.0899861	0.236898	0.930304	16	FGFR2,PTPRK,CDK6,PRKCA
GSE17721_12H_VS_24H_GARDIQUIMOD_BMDC_DN	0.525	0.826542	0.0833634	0.360295	0.928239	6	EXT1,SPIDR
GGGCATT_MIR365	0.526427	0.82661	0.0793435	0.488922	0.959826	3	SSH2,REV3L,SRGAP3
VART_KSHV_INFECTION_ANGIOGENIC_MARKERS_UP	0.526427	0.82661	0.0793435	0.488862	0.959709	3	FGFR2,PTEN
DAZARD_UV_RESPONSE_CLUSTER_G5	0.527668	0.826634	0.0756946	-0.745455	-0.993549	1	GPI
GOBP_RESPONSE_TO_CADMIUM_ION	0.527668	0.826634	0.0756946	-0.745455	-0.993549	1	GPI
GOMF_GLUCOSE-6-PHOSPHATE_ISOMERASE_ACTIVITY	0.527668	0.826634	0.0756946	-0.745455	-0.993549	1	GPI
HP_ABNORMALITY_OF_NEUTROPHIL_PHYSIOLOGY	0.527668	0.826634	0.0756946	-0.745455	-0.993549	1	GPI
HP_IMPAIRED_NEUTROPHIL_BACTERICIDAL_ACTIVITY	0.527668	0.826634	0.0756946	-0.745455	-0.993549	1	GPI
HP_SENSORY_ATAXIA	0.527668	0.826634	0.0756946	-0.745455	-0.993549	1	GPI
HP_SPONTANEOUS_HEMOLYTIC_CRISES	0.527668	0.826634	0.0756946	-0.745455	-0.993549	1	GPI
HU_ANGIOGENESIS_DN	0.527668	0.826634	0.0756946	-0.745455	-0.993549	1	GPI
BIOCARTA_NDKDYNAMIN_PATHWAY	0.527668	0.826634	0.0756946	-0.743434	-0.990856	1	NME1
FAN_EMBRYONIC_CTX_NSC_1	0.527668	0.826634	0.0756946	-0.743434	-0.990856	1	NME1
GOBP_CELLULAR_RESPONSE_TO_FATTY_ACID	0.527668	0.826634	0.0756946	-0.743434	-0.990856	1	NME1
GOBP_CTP_BIOSYNTHETIC_PROCESS	0.527668	0.826634	0.0756946	-0.743434	-0.990856	1	NME1
GOBP_CTP_METABOLIC_PROCESS	0.527668	0.826634	0.0756946	-0.743434	-0.990856	1	NME1
GOBP_GTP_BIOSYNTHETIC_PROCESS	0.527668	0.826634	0.0756946	-0.743434	-0.990856	1	NME1
GOBP_PYRIMIDINE_NUCLEOSIDE_TRIPHOSPHATE_BIOSYNTHETIC_PROCESS	0.527668	0.826634	0.0756946	-0.743434	-0.990856	1	NME1
GOBP_PYRIMIDINE_NUCLEOSIDE_TRIPHOSPHATE_METABOLIC_PROCESS	0.527668	0.826634	0.0756946	-0.743434	-0.990856	1	NME1
GOBP_PYRIMIDINE_RIBONUCLEOSIDE_TRIPHOSPHATE_BIOSYNTHETIC_PROCESS	0.527668	0.826634	0.0756946	-0.743434	-0.990856	1	NME1
GOBP_PYRIMIDINE_RIBONUCLEOSIDE_TRIPHOSPHATE_METABOLIC_PROCESS	0.527668	0.826634	0.0756946	-0.743434	-0.990856	1	NME1
GOBP_RESPONSE_TO_AMINE	0.527668	0.826634	0.0756946	-0.743434	-0.990856	1	NME1
GOBP_UTP_BIOSYNTHETIC_PROCESS	0.527668	0.826634	0.0756946	-0.743434	-0.990856	1	NME1
GOBP_UTP_METABOLIC_PROCESS	0.527668	0.826634	0.0756946	-0.743434	-0.990856	1	NME1
GOMF_DEOXYRIBONUCLEASE_ACTIVITY	0.527668	0.826634	0.0756946	-0.743434	-0.990856	1	NME1
GOMF_INTERMEDIATE_FILAMENT_BINDING	0.527668	0.826634	0.0756946	-0.743434	-0.990856	1	NME1
MULLIGAN_NTF3_SIGNALING_VIA_INSR_AND_IGF1R_UP	0.527668	0.826634	0.0756946	-0.743434	-0.990856	1	NME1
MURAKAMI_UV_RESPONSE_1HR_UP	0.527668	0.826634	0.0756946	-0.743434	-0.990856	1	NME1
MCRS1_TARGET_GENES	0.527668	0.826634	0.0756946	-0.741414	-0.988163	1	MRPL52
chr14q11	0.527668	0.826634	0.0756946	-0.741414	-0.988163	1	MRPL52
REACTOME_REGULATION_OF_RAS_BY_GAPS	0.527372	0.826634	0.0716527	-0.410197	-0.963987	5	UBC,UBB,PSMB3
OUILLETTE_CLL_13Q14_DELETION_UP	0.527197	0.826634	0.0787114	0.430893	0.955036	4	ZBTB20,TPD52
GSE15330_LYMPHOID_MULTIPOTENT_VS_GRANULOCYTE_MONOCYTE_PROGENITOR_UP	0.527531	0.826634	0.0702813	-0.358157	-0.949569	7	S100A11,ANXA10,LAD1
GSE17721_PAM3CSK4_VS_GADIQUIMOD_2H_BMDC_UP	0.527273	0.826634	0.0831291	0.341631	0.949062	7	EXT1,BCAS3
GSE29949_DC_BRAIN_VS_MONOCYTE_BONE_MARROW_UP	0.527531	0.826634	0.0702813	-0.357937	-0.948988	7	S100A11
TRAVAGLINI_LUNG_ALVEOLAR_FIBROBLAST_CELL	0.527273	0.826634	0.0831291	0.341564	0.948878	7	CD44,ALDH1A1,SERINC5
GSE2405_S_AUREUS_VS_UNTREATED_NEUTROPHIL_UP	0.527473	0.826634	0.0813027	0.392835	0.94471	5	OXR1,SRPK2,SIK3
GOBP_REGULATION_OF_KERATINOCYTE_PROLIFERATION	0.527473	0.826634	0.0813027	0.392397	0.943657	5	FGFR2,PTPRK
GSE46606_IRF4HIGH_VS_WT_CD40L_IL2_IL5_DAY1_STIMULATED_BCELL_DN	0.527473	0.826634	0.0813027	0.391663	0.94189	5	HMGCS2,CERS6,TRA2A,DGKH
GSE10239_NAIVE_VS_KLRG1HIGH_EFF_CD8_TCELL_UP	0.527778	0.8267	0.0840746	0.325811	0.947432	8	SMYD3,SSH2,PDE7A,NCOA2
MIR216B_5P	0.527778	0.8267	0.0840746	0.325284	0.945902	8	ENC1,PLEKHA5,LIMA1,APBB2,WWOX,CASK,ENAH
GOBP_RESPONSE_TO_METAL_ION	0.528	0.826995	0.0650878	-0.263742	-0.957301	17	TFF1,S100A16,NDRG1
GOMF_G_PROTEIN_ACTIVITY	0.528302	0.82728	0.0732559	-0.578947	-0.989461	2	RAC1,RERGL
ACACTCC_MIR122A	0.528302	0.82728	0.0732559	-0.498932	-0.970669	3	ALDOA
GOBP_RECEPTOR_CLUSTERING	0.528421	0.82728	0.078921	0.572463	0.967889	2	GPHN,DLG1
GOBP_RECEPTOR_LOCALIZATION_TO_SYNAPSE	0.528421	0.82728	0.078921	0.572463	0.967889	2	GPHN,DLG1
GOBP_REGULATION_OF_POSTSYNAPTIC_MEMBRANE_NEUROTRANSMITTER_RECEPTOR_LEVELS	0.528421	0.82728	0.078921	0.572463	0.967889	2	GPHN,DLG1
HP_DYSTROPHIC_FINGERNAILS	0.528421	0.82728	0.078921	0.572216	0.967472	2	ZBTB20
TTCCGTT_MIR191	0.528421	0.82728	0.078921	0.571675	0.966556	2	FOXP1,WWP1
GOBP_REGULATION_OF_HORMONE_SECRETION	0.528474	0.82731	0.0831291	0.305955	0.940792	9	CRY1,RAB11FIP1,SYBU,UCP2,PRKN,TCF7L2,ANXA1,CAMK2N1,RAC1
GOBP_HOMEOSTASIS_OF_NUMBER_OF_CELLS	0.528814	0.827628	0.0678338	-0.298063	-0.937976	12	HSPA1A,PRDX1,KLF2,ZFP36,HSPA1B,GPI
GSE25087_TREG_VS_TCONV_FETUS_UP	0.528814	0.827628	0.0678338	-0.298005	-0.937794	12	NDRG1,HSPA1A,ANXA2
REACTOME_RESPIRATORY_ELECTRON_TRANSPORT_ATP_SYNTHESIS_BY_CHEMIOSMOTIC_COUPLING_AND_HEAT_PRODUCTION_BY_UNCOUPLING_PROTEINS	0.528814	0.827628	0.0678338	-0.297985	-0.937729	12	ATP5MF,ATP5ME,NDUFA3,ATP5MC3,ATP5F1D,NDUFB9
WP_ELECTRON_TRANSPORT_CHAIN_OXPHOS_SYSTEM_IN_MITOCHONDRIA	0.528814	0.827628	0.0678338	-0.297985	-0.937729	12	ATP5MF,ATP5ME,NDUFA3,ATP5MC3,ATP5F1D,NDUFB9
GSE11864_CSF1_IFNG_VS_CSF1_PAM3CYS_IN_MAC_DN	0.529197	0.827981	0.0714786	-0.409847	-0.963165	5	ACTB,PA2G4,LAMB3
GSE18281_SUBCAPSULAR_CORTICAL_REGION_VS_WHOLE_MEDULLA_THYMUS_UP	0.529197	0.827981	0.0714786	-0.409792	-0.963036	5	ITGB4,KLK10
HALLMARK_UNFOLDED_PROTEIN_RESPONSE	0.529197	0.827981	0.0714786	-0.409613	-0.962616	5	DDIT4,EIF4A1,NPM1
GSE17186_NAIVE_VS_CD21HIGH_TRANSITIONAL_BCELL_CORD_BLOOD_UP	0.52921	0.827981	0.0684715	-0.320506	-0.94754	10	MIF,ALDOA,ATP5F1D,TSPO,NOP10
GSE17186_NAIVE_VS_CD21LOW_TRANSITIONAL_BCELL_UP	0.52921	0.827981	0.0684715	-0.319144	-0.943512	10	EMP1,PKM
GUENTHER_GROWTH_SPHERICAL_VS_ADHERENT_DN	0.530189	0.828179	0.0730744	-0.578059	-0.987943	2	PLAUR
BIOCARTA_IL1R_PATHWAY	0.530189	0.828179	0.0730744	-0.576923	-0.986001	2	IL1RN,MAP2K6
BIOCARTA_MAPK_PATHWAY	0.530189	0.828179	0.0730744	-0.576923	-0.986001	2	RAC1,MAP2K6
GOBP_ICOSANOID_SECRETION	0.530189	0.828179	0.0730744	-0.576923	-0.986001	2	ANXA1,MAP2K6
GOBP_ICOSANOID_TRANSPORT	0.530189	0.828179	0.0730744	-0.576923	-0.986001	2	ANXA1,MAP2K6
GOBP_RESPONSE_TO_ISCHEMIA	0.530189	0.828179	0.0730744	-0.576923	-0.986001	2	CIB1,MAP2K6
PID_IL1_PATHWAY	0.530189	0.828179	0.0730744	-0.576923	-0.986001	2	IL1RN,MAP2K6
PID_P38_ALPHA_BETA_PATHWAY	0.530189	0.828179	0.0730744	-0.576923	-0.986001	2	RAC1,MAP2K6
WP_AMYOTROPHIC_LATERAL_SCLEROSIS_ALS	0.530189	0.828179	0.0730744	-0.576923	-0.986001	2	RAC1,MAP2K6
WP_MAPK_AND_NFKB_SIGNALING_PATHWAYS_INHIBITED_BY_YERSINIA_YOPJ	0.530189	0.828179	0.0730744	-0.576923	-0.986001	2	RRAS,MAP2K6
WP_MAPK_CASCADE	0.530189	0.828179	0.0730744	-0.576923	-0.986001	2	RRAS,MAP2K6
WP_SIGNAL_TRANSDUCTION_THROUGH_IL1R	0.530189	0.828179	0.0730744	-0.576923	-0.986001	2	IL1RN,MAP2K6
WP_TOLLLIKE_RECEPTOR_SIGNALING_PATHWAY	0.530189	0.828179	0.0730744	-0.576923	-0.986001	2	RAC1,MAP2K6
GOMF_PROTEIN_TYROSINE_KINASE_BINDING	0.530189	0.828179	0.0730744	-0.575689	-0.983892	2	HSP90AA1
BURTON_ADIPOGENESIS_4	0.530189	0.828179	0.0730744	-0.498246	-0.969334	3	LDHA
GSE14415_NATURAL_TREG_VS_TCONV_DN	0.530189	0.828179	0.0730744	-0.498029	-0.968914	3	ACTB
GSE7831_UNSTIM_VS_INFLUENZA_STIM_PDC_4H_DN	0.529524	0.828179	0.0736213	-0.452045	-0.96868	4	FDPS,DDIT4
MIR5579_5P	0.530189	0.828179	0.0730744	-0.497663	-0.9682	3	GAPDH
HP_RECURRENT_BACTERIAL_INFECTIONS	0.530189	0.828179	0.0730744	-0.497523	-0.967928	3	LAMA3,LAMB3
FAN_EMBRYONIC_CTX_BRAIN_ENDOTHELIAL_1	0.529412	0.828179	0.0633597	-0.233221	-0.953817	25	S100A10,S100A16,CLIC1,TM4SF1,BHLHE40,ID1,TAGLN2,POMP
GOBP_REGULATION_OF_CELL_GROWTH	0.5296	0.828179	0.0649408	-0.26221	-0.951739	17	SFN,ENO1,HSPA1A
BUSSLINGER_GASTRIC_LYZ_POSITIVE_CELLS	0.53012	0.828179	0.0860347	0.282591	0.948727	11	SLC12A2,FUT9,GOLM1
GOBP_POSITIVE_REGULATION_OF_CATABOLIC_PROCESS	0.529577	0.828179	0.0949752	0.198705	0.939684	28	ZBTB20,BTG2,MDM2,APP,NEDD4L,PTK2,TIPARP,COP1,PABPC1,RC3H1,FAF1,SMURF1,ARIH1,TPCN1
GSE14308_INDUCED_VS_NATURAL_TREG_DN	0.529545	0.828179	0.0828962	0.359184	0.925376	6	FBXO32,ITPR2,AP3B1,PLEKHS1,EPS8L1,VILL
MIR6776_5P	0.529545	0.828179	0.0828962	0.359068	0.925078	6	CHRM3,MYO6,ZNF292
GSE19941_UNSTIM_VS_LPS_AND_IL10_STIM_IL10_KO_NFKBP50_KO_MACROPHAGE_UP	0.530526	0.828486	0.0787114	0.57085	0.965162	2	INPP4B,PLEKHA6
MIR874_5P	0.530526	0.828486	0.0787114	0.57085	0.965162	2	IVNS1ABP,PLEKHA6
BENPORATH_EED_TARGETS	0.530556	0.828486	0.0940503	0.210308	0.942034	24	BTG2,PIP5K1B,CD44,JMJD1C,CASZ1,ATF3,DACH1,PARD3,ASCL2,H4C5,CHN2,CDX2,SLC25A33,ELAPOR1,LGR5,DDAH1
MGGAAGTG_GABP_B	0.530556	0.828486	0.0940503	0.20998	0.940563	24	VMP1,BCAS3,FOXP1,VPS13B,DMBT1,SSH2,LIMK2,SIK3,ITPR2,MBNL1,TCF12
TP73_TARGET_GENES	0.530556	0.828486	0.0940503	0.189756	0.931934	32	MDM2,ETNK1,VMP1,TBC1D5,ENC1,PVT1,SERINC5,TIPARP,MALAT1,LRBA,PDE7A,ARID1B,TCF12,SEMA6A
REACTOME_G_ALPHA_12_13_SIGNALLING_EVENTS	0.530655	0.828588	0.078921	0.488844	0.959673	3	MCF2L,ABR,ARHGEF11
GSE33292_DN3_THYMOCYTE_VS_TCELL_LYMPHOMA_FROM_TCF1_KO_UP	0.531022	0.828937	0.0713053	-0.409369	-0.96204	5	NME1,SRM,NOP16,SLC25A33,TMEM87A
GSE6259_BCELL_VS_CD4_TCELL_UP	0.531083	0.828937	0.0699459	-0.373914	-0.950223	6	TMSB10,TM4SF1
HP_ABNORMAL_ADIPOSE_TISSUE_MORPHOLOGY	0.531083	0.828937	0.0699459	-0.373603	-0.949433	6	ACTB,AGPAT2
DOANE_RESPONSE_TO_ANDROGEN_UP	0.530928	0.828937	0.0683111	-0.319081	-0.943326	10	NDRG1,SCD,FASN,S100P
MODULE_15	0.531046	0.828937	0.0658312	-0.271007	-0.936225	15	KRT18,S100A4,DDIT4,SERPINB1
GSE19401_PAM2CSK4_VS_RETINOIC_ACID_STIM_FOLLICULAR_DC_DN	0.531083	0.828937	0.0699459	-0.323457	-0.9266	9	KRT18
GAUTAM_EYE_CHOROID_SCLERA_ACTIVATED_T_CELLS	0.531621	0.829118	0.0753094	-0.739394	-0.985471	1	TOMM5
GOCC_MITOCHONDRIAL_OUTER_MEMBRANE_TRANSLOCASE_COMPLEX	0.531621	0.829118	0.0753094	-0.739394	-0.985471	1	TOMM5
GOCC_OUTER_MITOCHONDRIAL_MEMBRANE_PROTEIN_COMPLEX	0.531621	0.829118	0.0753094	-0.739394	-0.985471	1	TOMM5
GOBP_ANGIOGENIC_SPROUT_FUSION	0.532258	0.829118	0.0762797	0.723232	0.970891	1	SEMA6A
GOBP_CELL_ADHESION_INVOLVED_IN_SPROUTING_ANGIOGENESIS	0.532258	0.829118	0.0762797	0.723232	0.970891	1	SEMA6A
GOBP_NEGATIVE_REGULATION_OF_CELLULAR_RESPONSE_TO_VASCULAR_ENDOTHELIAL_GROWTH_FACTOR_STIMULUS	0.532258	0.829118	0.0762797	0.723232	0.970891	1	SEMA6A
GOBP_NEGATIVE_REGULATION_OF_CELL_ADHESION_INVOLVED_IN_SPROUTING_ANGIOGENESIS	0.532258	0.829118	0.0762797	0.723232	0.970891	1	SEMA6A
GOBP_NEGATIVE_REGULATION_OF_VASCULAR_ENDOTHELIAL_GROWTH_FACTOR_SIGNALING_PATHWAY	0.532258	0.829118	0.0762797	0.723232	0.970891	1	SEMA6A
GOBP_POSITIVE_REGULATION_OF_NEURON_MIGRATION	0.532258	0.829118	0.0762797	0.723232	0.970891	1	SEMA6A
GOBP_REGULATION_OF_CELLULAR_RESPONSE_TO_VASCULAR_ENDOTHELIAL_GROWTH_FACTOR_STIMULUS	0.532258	0.829118	0.0762797	0.723232	0.970891	1	SEMA6A
GOBP_REGULATION_OF_CELL_ADHESION_INVOLVED_IN_SPROUTING_ANGIOGENESIS	0.532258	0.829118	0.0762797	0.723232	0.970891	1	SEMA6A
GOBP_REGULATION_OF_NEURON_MIGRATION	0.532258	0.829118	0.0762797	0.723232	0.970891	1	SEMA6A
GOBP_REGULATION_OF_VASCULAR_ENDOTHELIAL_GROWTH_FACTOR_SIGNALING_PATHWAY	0.532258	0.829118	0.0762797	0.723232	0.970891	1	SEMA6A
LI_CISPLATIN_RESISTANCE_DN	0.532258	0.829118	0.0762797	0.723232	0.970891	1	SEMA6A
MIR4491	0.532258	0.829118	0.0762797	0.723232	0.970891	1	SEMA6A
MIR4657	0.532258	0.829118	0.0762797	0.723232	0.970891	1	SEMA6A
REACTOME_OTHER_SEMAPHORIN_INTERACTIONS	0.532258	0.829118	0.0762797	0.723232	0.970891	1	SEMA6A
GOBP_CEREBELLUM_VASCULATURE_DEVELOPMENT	0.532258	0.829118	0.0762797	0.721212	0.968179	1	IMMP2L
GOBP_MITOCHONDRIAL_PROTEIN_PROCESSING	0.532258	0.829118	0.0762797	0.721212	0.968179	1	IMMP2L
GOBP_OVARIAN_FOLLICLE_DEVELOPMENT	0.532258	0.829118	0.0762797	0.721212	0.968179	1	IMMP2L
GOBP_OVULATION	0.532258	0.829118	0.0762797	0.721212	0.968179	1	IMMP2L
GOBP_PROTEIN_PROCESSING_INVOLVED_IN_PROTEIN_TARGETING_TO_MITOCHONDRION	0.532258	0.829118	0.0762797	0.721212	0.968179	1	IMMP2L
GOBP_SIGNAL_PEPTIDE_PROCESSING	0.532258	0.829118	0.0762797	0.721212	0.968179	1	IMMP2L
GOCC_MITOCHONDRIAL_INNER_MEMBRANE_PEPTIDASE_COMPLEX	0.532258	0.829118	0.0762797	0.721212	0.968179	1	IMMP2L
MATZUK_PREOVULATORY_FOLLICLE	0.532258	0.829118	0.0762797	0.721212	0.968179	1	IMMP2L
GOBP_ANOIKIS	0.531429	0.829118	0.0734381	-0.451321	-0.967128	4	CEACAM5,CEACAM6
GSE29618_PRE_VS_DAY7_POST_TIV_FLU_VACCINE_BCELL_UP	0.532075	0.829118	0.0728939	-0.496957	-0.966828	3	KRT6B,NF1,LGR5
GSE9878_CTRL_VS_EBF_TRANSDUCED_PAX5_KO_PRO_BCELL_DN	0.532075	0.829118	0.0728939	-0.496957	-0.966828	3	FDPS,TIMM8B,LGR5
MIR4695_3P	0.532075	0.829118	0.0728939	-0.496957	-0.966828	3	FARP1,ENAH,LGR5
AP4_Q5	0.531818	0.829118	0.0826646	0.340762	0.946649	7	YPEL5,ALDH1A1,UBE2H,ABR,PLEKHA6,ANKRD12
GSE13522_CTRL_VS_T_CRUZI_Y_STRAIN_INF_SKIN_129_MOUSE_DN	0.531818	0.829118	0.0826646	0.340715	0.946518	7	GLIS3,PHLPP1,STAG1,NFIB
GSE43863_LY6C_INT_CXCR5POS_VS_LY6C_LOW_CXCR5NEG_EFFECTOR_CD4_TCELL_DN	0.532407	0.829297	0.0835991	0.323832	0.941678	8	PRKCA,TIPARP,ATF3,TPD52,CHKA,MYO1D
GOBP_POSITIVE_REGULATION_OF_PROTEIN_LOCALIZATION_TO_NUCLEUS	0.532847	0.829417	0.0711327	-0.408079	-0.959009	5	RAN,HSP90AB1,NPM1
GOBP_REGULATION_OF_PROTEIN_LOCALIZATION_TO_NUCLEUS	0.532847	0.829417	0.0711327	-0.408079	-0.959009	5	RAN,HSP90AB1,NPM1
GOMF_G_PROTEIN-COUPLED_RECEPTOR_ACTIVITY	0.53277	0.829417	0.0787114	0.488364	0.958731	3	CHRM3,LGR5
MIR375_3P	0.53277	0.829417	0.0787114	0.487116	0.956281	3	ZBTB20,APBB2
HP_FAILURE_TO_THRIVE	0.532544	0.829417	0.0975449	0.174111	0.954007	45	CHRM3,MT-ATP6,MT-ND6,FOXP1,RERE,VPS13B,ATP8B1,FUT8,JMJD1C,LRBA,MT-ND3,MED13L,CASZ1
DITTMER_PTHLH_TARGETS_UP	0.53286	0.829417	0.0697793	-0.373469	-0.949092	6	TPI1,BHLHE40,VDAC2,ANXA1,DLG1,STK39
MIR192_3P	0.53286	0.829417	0.0697793	-0.373469	-0.949092	6	CAMK2N1,TMEM117,KANSL1,NFAT5,NSD3,STK39
GSE20366_CD103_POS_VS_CD103_KLRG1_DP_TREG_DN	0.53286	0.829417	0.0697793	-0.357381	-0.947513	7	S100A6
GSE32423_MEMORY_VS_NAIVE_CD8_TCELL_IL7_IL4_UP	0.532646	0.829417	0.0681513	-0.318514	-0.94165	10	C19orf33,CLIC1,SERPINB1,ARHGDIA
GOBP_PROTEIN_LOCALIZATION_TO_ORGANELLE	0.53271	0.829417	0.0633597	-0.235631	-0.938873	23	TXN,HSP90AA1,SEC61G,DNAJC15,RAN,TSPO,HSP90AB1,NPM1,ROMO1,TOMM5
GSE16266_CTRL_VS_HEATSHOCK_AND_LPS_STIM_MEF_DN	0.532646	0.829417	0.0681513	-0.317562	-0.938837	10	SH3BGRL3,FASN,ATP5MF
NFMUE1_Q6	0.53303	0.829522	0.0826646	0.303901	0.934478	9	EXT1,STAG1,ASH1L,PPP1R12B,UBR5,MARK3,CCND1,RAC1,VDAC2
GSE40273_GATA1_KO_VS_WT_TREG_DN	0.53303	0.829522	0.0826646	0.303817	0.934218	9	TBC1D5,PHLPP1,FBXO34,ITPR2,NFATC2
GSE29617_DAY3_VS_DAY7_TIV_FLU_VACCINE_PBMC_2008_DN	0.53303	0.829522	0.0826646	0.303432	0.933034	9	OLFM4,TPD52,COBLL1,GABPB1-AS1,UBR5,PRKN,MSI2,TP53INP1
GOBP_LIPID_BIOSYNTHETIC_PROCESS	0.533141	0.829642	0.0959207	0.202712	0.939333	27	PIK3C2G,ZBTB20,ETNK1,PIP5K1B
PRDM12_TARGET_GENES	0.533333	0.829782	0.0732559	-0.45122	-0.96691	4	ALDOA,TNFRSF12A,GTF2I,RB1CC1
GOBP_SKIN_DEVELOPMENT	0.533333	0.829782	0.0891647	0.255822	0.934013	14	FGFR2,EXT1,ITGA6
GSE17721_4_VS_24H_GARDIQUIMOD_BMDC_DN	0.533333	0.829782	0.0891647	0.236287	0.927906	16	YPEL5,NEAT1,SPIDR,CBX4,LRBA,ADH1C,CUX1,LPIN2
GGCNNMSMYNTTG_UNKNOWN	0.533473	0.829945	0.0780892	0.429579	0.952123	4	BCAS3,CD164,STAG1
GOBP_SYSTEM_DEVELOPMENT	0.533602	0.830093	0.0562941	-0.159658	-0.960886	154	KRT19,KRT18,SFN,S100A6,PHLDA2,ACTB,PKM,KRT8,LDHA,S100A4,ACTG1,PFN1,NDRG1,HSPA1A,ANXA2,CD24,GSTP1,PRDX1,HSP90AA1,ITGB4,TACSTD2,CLDN4,DDIT4,FASN,BHLHE40,KLF2,ZFP36L2,LAMA3,PPIA,ZFP36,CFL1,HSPA1B,HSPB1,ID1,CIB1
GOBP_GLYCOSYL_COMPOUND_METABOLIC_PROCESS	0.533962	0.830225	0.0727141	-0.574899	-0.982541	2	AKR1B10,MACROD2
GSE7509_UNSTIM_VS_TNFA_IL1B_IL6_PGE_STIM_DC_DN	0.533962	0.830225	0.0727141	-0.574899	-0.982541	2	AHNAK2,MACROD2
GOBP_EPIDERMAL_GROWTH_FACTOR_RECEPTOR_SIGNALING_PATHWAY	0.533962	0.830225	0.0727141	-0.574056	-0.981101	2	PLAUR
GOBP_ERBB_SIGNALING_PATHWAY	0.533962	0.830225	0.0727141	-0.574056	-0.981101	2	PLAUR
LOPES_METHYLATED_IN_COLON_CANCER_DN	0.533962	0.830225	0.0727141	-0.574052	-0.981095	2	GSTP1
GOBP_B_CELL_APOPTOTIC_PROCESS	0.534737	0.830225	0.0782955	0.569108	0.962216	2	FOXP1,PTEN
GOBP_REGULATION_OF_B_CELL_APOPTOTIC_PROCESS	0.534737	0.830225	0.0782955	0.569108	0.962216	2	FOXP1,PTEN
GSE45365_NK_CELL_VS_CD8A_DC_DN	0.534737	0.830225	0.0782955	0.568826	0.96174	2	FBXO32,AGAP1
MIR1269A_MIR1269B	0.534737	0.830225	0.0782955	0.568826	0.96174	2	BPTF,AGAP1
MIR3183	0.534737	0.830225	0.0782955	0.568826	0.96174	2	CASZ1,AGAP1
MIR3670	0.534737	0.830225	0.0782955	0.568826	0.96174	2	CBX4,AGAP1
MIR4268	0.534737	0.830225	0.0782955	0.568826	0.96174	2	PAN3,AGAP1
MIR4723_3P	0.534737	0.830225	0.0782955	0.568826	0.96174	2	CASZ1,AGAP1
MIR6506_5P	0.534737	0.830225	0.0782955	0.568826	0.96174	2	NFATC2,AGAP1
MIR6752_3P	0.534737	0.830225	0.0782955	0.568826	0.96174	2	ETV6,AGAP1
MIR6769B_3P	0.534737	0.830225	0.0782955	0.568826	0.96174	2	CASZ1,AGAP1
AMIT_EGF_RESPONSE_60_HELA	0.534672	0.830225	0.0709609	-0.407815	-0.958389	5	PKM,BHLHE40
GOBP_ESTABLISHMENT_OF_CENTROSOME_LOCALIZATION	0.534884	0.830225	0.0785029	0.486815	0.955691	3	PARD3,PARD3B,DLG1
GOBP_REGULATION_OF_ACTIN_FILAMENT-BASED_MOVEMENT	0.534884	0.830225	0.0785029	0.486815	0.955691	3	PDE4D,CAMK2D,DLG1
GOBP_REGULATION_OF_CARDIAC_MUSCLE_CELL_CONTRACTION	0.534884	0.830225	0.0785029	0.486815	0.955691	3	PDE4D,CAMK2D,DLG1
GOBP_REGULATION_OF_CARDIAC_MUSCLE_CONTRACTION	0.534884	0.830225	0.0785029	0.486815	0.955691	3	PDE4D,CAMK2D,DLG1
GOBP_REGULATION_OF_P38MAPK_CASCADE	0.534884	0.830225	0.0785029	0.486815	0.955691	3	PHLPP1,STK39,DLG1
GOBP_REGULATION_OF_STRIATED_MUSCLE_CONTRACTION	0.534884	0.830225	0.0785029	0.486815	0.955691	3	PDE4D,CAMK2D,DLG1
GOCC_POSTSYNAPTIC_SPECIALIZATION_MEMBRANE	0.534884	0.830225	0.0785029	0.486815	0.955691	3	GPHN,ABHD17B,DLG1
MIR6815_5P	0.534884	0.830225	0.0785029	0.486815	0.955691	3	GOLM1,ABR,DLG1
MIR6865_5P	0.534884	0.830225	0.0785029	0.486815	0.955691	3	GOLM1,ABR,DLG1
ZNF708_TARGET_GENES	0.534884	0.830225	0.0785029	0.486502	0.955075	3	PDE7A,INPP4B,PLCH1
GOBP_PROTEIN_TARGETING	0.533981	0.830225	0.0650878	-0.252499	-0.943945	19	HSP90AA1,SEC61G,DNAJC15,CDC37,CIB1,TSPO,ROMO1,TOMM5
GSE20366_TREG_VS_NAIVE_CD4_TCELL_DN	0.534722	0.830225	0.0833634	0.323463	0.940606	8	GOLM1,ENC1,PLEKHA5,PDE7A,ADH1C
GSE11057_CD4_CENT_MEM_VS_PBMC_UP	0.534636	0.830225	0.0696133	-0.322382	-0.923521	9	HSPB1,RHOF,LRIG1,WWP1,ANKRD12,HECA,ARID5B,ASH1L,PHACTR2
GSE30971_WBP7_HET_VS_KO_MACROPHAGE_4H_LPS_STIM_DN	0.534091	0.830225	0.0824344	0.357746	0.921671	6	SPIDR,MBNL2,MAML3,CHN2,DEPTOR
GSE30083_SP2_VS_SP3_THYMOCYTE_UP	0.534091	0.830225	0.0824344	0.357563	0.9212	6	EXT1,CAMK2D,TPD52,STK39
KRAS.600.LUNG.BREAST_UP.V1_DN	0.534091	0.830225	0.0824344	0.357143	0.920118	6	MAML3,PBX1,FGGY,MAP2K6,MMP28,AKR1B10
HP_HYPOPIGMENTED_SKIN_PATCHES	0.534091	0.830225	0.0824344	0.356621	0.918774	6	FGFR2,JMJD1C
GOBP_KERATINOCYTE_PROLIFERATION	0.534091	0.830225	0.0824344	0.356568	0.918637	6	FGFR2,PTPRK
GOCC_MUSCLE_THIN_FILAMENT_TROPOMYOSIN	0.535573	0.830662	0.0749279	-0.737374	-0.982778	1	TPM4
GOCC_MYOFILAMENT	0.535573	0.830662	0.0749279	-0.737374	-0.982778	1	TPM4
GOCC_STRIATED_MUSCLE_THIN_FILAMENT	0.535573	0.830662	0.0749279	-0.737374	-0.982778	1	TPM4
HOLLEMAN_ASPARAGINASE_RESISTANCE_B_ALL_UP	0.535573	0.830662	0.0749279	-0.737374	-0.982778	1	TPM4
LIEN_BREAST_CARCINOMA_METAPLASTIC	0.535573	0.830662	0.0749279	-0.737374	-0.982778	1	TPM4
MIR3085_5P	0.535573	0.830662	0.0749279	-0.737374	-0.982778	1	TPM4
MORI_PLASMA_CELL_DN	0.535573	0.830662	0.0749279	-0.737374	-0.982778	1	TPM4
REACTOME_RHOV_GTPASE_CYCLE	0.535573	0.830662	0.0749279	-0.737374	-0.982778	1	TPM4
REACTOME_STRIATED_MUSCLE_CONTRACTION	0.535573	0.830662	0.0749279	-0.737374	-0.982778	1	TPM4
GSE21546_UNSTIM_VS_ANTI_CD3_STIM_SAP1A_KO_DP_THYMOCYTES_DN	0.535849	0.830662	0.0725352	-0.572874	-0.979082	2	KLK8,USP3-AS1
GOBP_REGULATION_OF_MONONUCLEAR_CELL_MIGRATION	0.535238	0.830662	0.0730744	-0.450144	-0.964606	4	S100A14
HP_VERTIGO	0.535238	0.830662	0.0730744	-0.449187	-0.962555	4	NPM1,CCND1,NF1,IRF2BP2
PRMT5_TARGET_GENES	0.535849	0.830662	0.0725352	-0.494102	-0.961273	3	TAGLN2,PGK1
LINDGREN_BLADDER_CANCER_CLUSTER_1_UP	0.535849	0.830662	0.0725352	-0.493973	-0.961023	3	FABP5,GUK1
IKEDA_MIR133_TARGETS_UP	0.535849	0.830662	0.0725352	-0.493602	-0.9603	3	NDRG1
GOCC_FILAMENTOUS_ACTIN	0.535849	0.830662	0.0725352	-0.492926	-0.958985	3	ACTG1
GOMF_HELICASE_ACTIVITY	0.535849	0.830662	0.0725352	-0.492901	-0.958936	3	EIF4A1,ANXA1,CHD9
LIU_BREAST_CANCER	0.535849	0.830662	0.0725352	-0.492901	-0.958936	3	PTMA,EIF1,CHD9
GSE7460_CTRL_VS_FOXP3_OVEREXPR_TCONV_1_UP	0.535849	0.830662	0.0725352	-0.492864	-0.958865	3	PLAUR
GOBP_GLAND_DEVELOPMENT	0.535809	0.830662	0.0908241	0.231136	0.927442	17	FGFR2,EXT1
CDC73_TARGET_GENES	0.535897	0.830684	0.0888945	0.255187	0.931693	14	DLEU1,TIPARP,FBXO34,MBNL1,INPP4B,KDM3B,CHD9,SQLE,NCL,RBIS,FAM162A,TPM4,RHOF,MYL12A
GOMF_SIGNALING_RECEPTOR_ACTIVATOR_ACTIVITY	0.536082	0.830705	0.0678338	-0.316896	-0.936868	10	TFF1,MIF
ERR1_Q2	0.536082	0.830705	0.0678338	-0.315943	-0.93405	10	GAPDH,ATP5MF,HSPE1,VDAC2,PHB,TIMM8B
GSE7831_UNSTIM_VS_CPG_STIM_PDC_4H_DN	0.536082	0.830705	0.0678338	-0.315588	-0.933	10	FDPS,PRDX1,ATP5MF,POMP
AP4_Q6_01	0.536082	0.830705	0.0678338	-0.315473	-0.93266	10	ACTB,JPT1
YAGI_AML_WITH_11Q23_REARRANGED	0.535948	0.830705	0.0653834	-0.269451	-0.930849	15	S100A10,PLAUR,PRDX1
GOCC_SYNAPSE	0.536145	0.830749	0.0982123	0.17771	0.962458	44	FGFR2,CHRM3,EXT1,MDM2,APP,GPHN,PTK2,ALDH1A1
HP_DIALEPTIC_SEIZURE	0.536412	0.830951	0.0694481	-0.372214	-0.945902	6	CSTB
HP_NON_MOTOR_SEIZURE	0.536412	0.830951	0.0694481	-0.372214	-0.945902	6	CSTB
MIR6134	0.536364	0.830951	0.0822055	0.339762	0.943871	7	GLIS3,VPS13B,MLXIP
MIR7_5P	0.536408	0.830951	0.0857844	0.268597	0.930484	12	FOXN3,OXR1,PTK2,PDE4D,TCF12,DACH1,FHIT,KDM3B,UBR5
PAL_PRMT5_TARGETS_UP	0.536627	0.831231	0.0673624	-0.303856	-0.924346	11	JPT1,NME1,TOMM5,MRPS21,PRELID1,ODC1,CAPG
MORI_MATURE_B_LYMPHOCYTE_UP	0.536842	0.831495	0.0780892	0.568513	0.961211	2	NEAT1,LPP
ABBUD_LIF_SIGNALING_1_DN	0.536998	0.831495	0.0782955	0.485667	0.953437	3	ITGA6,PELI1
GSE13484_UNSTIM_VS_12H_YF17D_VACCINE_STIM_PBMC_UP	0.537037	0.831495	0.0831291	0.323272	0.94005	8	RERE,INPP4B,YBX3,TPD52,PARD3,PLEKHA6
GSE22886_NAIVE_CD4_TCELL_VS_NKCELL_UP	0.537037	0.831495	0.0831291	0.322727	0.938465	8	RERE,PRKCA,SERINC5,INPP4B,MCF2L
GSE37532_VISCERAL_ADIPOSE_TISSUE_VS_LN_DERIVED_TCONV_CD4_TCELL_UP	0.537037	0.831495	0.0831291	0.322426	0.93759	8	GLIS3,MGAT5,PVT1
GOBP_T_CELL_DIFFERENTIATION	0.537037	0.831495	0.0831291	0.322249	0.937076	8	PTPRK,FOXP1,RC3H1,AP3B1,ZFPM1
GSE10463_CD40L_AND_VA347_VS_CD40L_IN_DC_UP	0.537037	0.831495	0.0831291	0.32174	0.935594	8	MAP1LC3B,PDE4D,TIPARP,ATF3,DGKH,MAP3K20,PTEN
GSE17721_0.5H_VS_4H_LPS_BMDC_UP	0.537143	0.831553	0.0728939	-0.448838	-0.961806	4	LDHA,FAM162A,AKR1B10
GSE27896_HDAC6_KO_VS_WT_TREG_UP	0.537143	0.831553	0.0728939	-0.448004	-0.960021	4	S100A11
NIKOLSKY_BREAST_CANCER_8Q12_Q22_AMPLICON	0.537349	0.831819	0.0852885	0.279773	0.939268	11	VPS13B,STK3,PABPC1,NCOA2,TPD52,YWHAZ,RALYL,GRHL2
AZARE_NEOPLASTIC_TRANSFORMATION_BY_STAT3_DN	0.537736	0.832152	0.0723571	-0.57085	-0.975622	2	ADIRF,FARP1
GOBP_RETROGRADE_TRANS-SYNAPTIC_SIGNALING	0.537736	0.832152	0.0723571	-0.57085	-0.975622	2	FABP5,FARP1
MIR3152_5P	0.537736	0.832152	0.0723571	-0.57085	-0.975622	2	EIF4A1,FARP1
GSE18893_CTRL_VS_TNF_TREATED_TREG_24H_UP	0.537736	0.832152	0.0723571	-0.57035	-0.974768	2	CSTB
GOBP_RECEPTOR_CATABOLIC_PROCESS	0.537736	0.832152	0.0723571	-0.569891	-0.973983	2	ANXA2
GOBP_POSITIVE_REGULATION_OF_TELOMERASE_RNA_LOCALIZATION_TO_CAJAL_BODY	0.539526	0.832217	0.0745501	-0.735354	-0.980086	1	NOP10
GOBP_PSEUDOURIDINE_SYNTHESIS	0.539526	0.832217	0.0745501	-0.735354	-0.980086	1	NOP10
GOBP_REGULATION_OF_TELOMERASE_RNA_LOCALIZATION_TO_CAJAL_BODY	0.539526	0.832217	0.0745501	-0.735354	-0.980086	1	NOP10
GOBP_RNA_LOCALIZATION_TO_CAJAL_BODY	0.539526	0.832217	0.0745501	-0.735354	-0.980086	1	NOP10
GOBP_RNA_LOCALIZATION_TO_NUCLEUS	0.539526	0.832217	0.0745501	-0.735354	-0.980086	1	NOP10
GOBP_RRNA_MODIFICATION	0.539526	0.832217	0.0745501	-0.735354	-0.980086	1	NOP10
GOBP_RRNA_PSEUDOURIDINE_SYNTHESIS	0.539526	0.832217	0.0745501	-0.735354	-0.980086	1	NOP10
GOBP_SNORNA_GUIDED_RRNA_PSEUDOURIDINE_SYNTHESIS	0.539526	0.832217	0.0745501	-0.735354	-0.980086	1	NOP10
GOBP_SNRNA_METABOLIC_PROCESS	0.539526	0.832217	0.0745501	-0.735354	-0.980086	1	NOP10
GOBP_SNRNA_MODIFICATION	0.539526	0.832217	0.0745501	-0.735354	-0.980086	1	NOP10
GOBP_SNRNA_PSEUDOURIDINE_SYNTHESIS	0.539526	0.832217	0.0745501	-0.735354	-0.980086	1	NOP10
GOBP_TELOMERASE_RNA_LOCALIZATION	0.539526	0.832217	0.0745501	-0.735354	-0.980086	1	NOP10
GOBP_TELOMERASE_RNA_LOCALIZATION_TO_CAJAL_BODY	0.539526	0.832217	0.0745501	-0.735354	-0.980086	1	NOP10
GOCC_BOX_H/ACA_RNP_COMPLEX	0.539526	0.832217	0.0745501	-0.735354	-0.980086	1	NOP10
GOCC_BOX_H/ACA_SCARNP_COMPLEX	0.539526	0.832217	0.0745501	-0.735354	-0.980086	1	NOP10
GOCC_BOX_H/ACA_SNORNP_COMPLEX	0.539526	0.832217	0.0745501	-0.735354	-0.980086	1	NOP10
GOCC_BOX_H/ACA_TELOMERASE_RNP_COMPLEX	0.539526	0.832217	0.0745501	-0.735354	-0.980086	1	NOP10
GOCC_TELOMERASE_HOLOENZYME_COMPLEX	0.539526	0.832217	0.0745501	-0.735354	-0.980086	1	NOP10
GOMF_BOX_H/ACA_SNORNA_BINDING	0.539526	0.832217	0.0745501	-0.735354	-0.980086	1	NOP10
GOMF_TELOMERASE_RNA_BINDING	0.539526	0.832217	0.0745501	-0.735354	-0.980086	1	NOP10
GSE17721_LPS_VS_CPG_16H_BMDC_DN	0.539526	0.832217	0.0745501	-0.735354	-0.980086	1	NOP10
HP_APLASTIC_ANEMIA	0.539526	0.832217	0.0745501	-0.735354	-0.980086	1	NOP10
REACTOME_EXTENSION_OF_TELOMERES	0.539526	0.832217	0.0745501	-0.735354	-0.980086	1	NOP10
REACTOME_TELOMERE_EXTENSION_BY_TELOMERASE	0.539526	0.832217	0.0745501	-0.735354	-0.980086	1	NOP10
ANDERSON_BLOOD_CN54GP140_ADJUVANTED_WITH_GLA_AF_AGE_18_45YO_1DY_UP	0.539526	0.832217	0.0745501	-0.733333	-0.977393	1	FAM162A
DESCARTES_FETAL_STOMACH_PARIETAL_AND_CHIEF_CELLS	0.539526	0.832217	0.0745501	-0.733333	-0.977393	1	FAM162A
chr3q21	0.539526	0.832217	0.0745501	-0.733333	-0.977393	1	FAM162A
GOMF_ION_BINDING	0.538153	0.832217	0.116234	0.131564	0.960762	173	FGFR2,GLIS3,CHRM3,MECOM,PIK3C2G,ZBTB20,EXT1,H1-4,MDM2,CMPK1,GMDS,ETNK1,YPEL5,PIP5K1B,APP,ITGA6,MGAT5,CRY1,FOXP1,CDK6,RERE,GPHN,PTK2,PRKCA,ATP8B1,PDE4D,SMYD3,MAGI1,NSMCE2,MBNL2,ARL15,TIPARP,JMJD1C,STK3,CEMIP2,UBE2H,CASZ1,PHLPP1,COP1,LIMK2,MARCHF3,SRPK2,SIK3,RC3H1,WEE1,ITPR2,NR6A1,PCCA,MYO10,MBNL1,PLEKHA5,MYO6,PDE7A,ADH1C
GSE37301_MULTIPOTENT_PROGENITOR_VS_PRO_BCELL_UP	0.539048	0.832217	0.0727141	-0.446969	-0.957803	4	GAPDH
GSE43863_NAIVE_VS_MEMORY_TH1_CD4_TCELL_D150_LCMV_DN	0.539112	0.832217	0.0780892	0.485511	0.95313	3	VPS13B,LINC01091,MAP2K6
REACTOME_NEGATIVE_REGULATION_OF_FGFR2_SIGNALING	0.539112	0.832217	0.0780892	0.485131	0.952384	3	FGFR2
GOMF_SMAD_BINDING	0.539112	0.832217	0.0780892	0.484989	0.952105	3	TCF12,SMURF1,BMPR1A
HALLMARK_ANGIOGENESIS	0.539112	0.832217	0.0780892	0.484842	0.951818	3	APP,PTK2
VANLOO_SP3_TARGETS_DN	0.538188	0.832217	0.0692836	-0.356302	-0.944654	7	KRT8,SERPINB6,TSPO,KLK8,CAVIN3,DAPK2
GOBP_SUBSTRATE_ADHESION-DEPENDENT_CELL_SPREADING	0.538188	0.832217	0.0692836	-0.356062	-0.944017	7	S100A10,TACSTD2,CIB1,LAMB3
GOBP_REGULATION_OF_INSULIN_SECRETION	0.538188	0.832217	0.0692836	-0.371429	-0.943906	6	RAC1,CAMK2N1,TCF7L2,PRKN,UCP2,SYBU
GOBP_REGULATION_OF_PEPTIDE_HORMONE_SECRETION	0.538188	0.832217	0.0692836	-0.371429	-0.943906	6	RAC1,CAMK2N1,TCF7L2,PRKN,UCP2,SYBU
GOBP_REGULATION_OF_PEPTIDE_SECRETION	0.538188	0.832217	0.0692836	-0.371429	-0.943906	6	RAC1,CAMK2N1,TCF7L2,PRKN,UCP2,SYBU
GOBP_REGULATION_OF_PEPTIDE_TRANSPORT	0.538188	0.832217	0.0692836	-0.371429	-0.943906	6	RAC1,CAMK2N1,TCF7L2,PRKN,UCP2,SYBU
GSE3720_UNSTIM_VS_LPS_STIM_VD2_GAMMADELTA_TCELL_UP	0.538188	0.832217	0.0692836	-0.371407	-0.943852	6	TMSB10
GSE2770_UNTREATED_VS_ACT_CD4_TCELL_48H_UP	0.538188	0.832217	0.0692836	-0.355828	-0.943396	7	ZFP36,HSP90AB1,SPRR1A,HPDL,SLC25A33,PDZD8,DGKH
FONTAINE_FOLLICULAR_THYROID_ADENOMA_UP	0.538462	0.832217	0.0802023	0.389791	0.937388	5	PTK2,NR6A1,MBNL1
HAY_BONE_MARROW_FOLLICULAR_B_CELL	0.538462	0.832217	0.0802023	0.389707	0.937187	5	SLC38A11,TPD52,COBLL1
GSE32986_UNSTIM_VS_CURDLAN_HIGHDOSE_STIM_DC_DN	0.539352	0.832217	0.0828962	0.321085	0.933691	8	SYNE2,NFIA,CD44,EXOC4
GSE13484_UNSTIM_VS_YF17D_VACCINE_STIM_PBMC_DN	0.539352	0.832217	0.0828962	0.321034	0.933541	8	ETS2,CD164,ATF3,LPIN2,ARID5B
GSE17721_CTRL_VS_GARDIQUIMOD_4H_BMDC_UP	0.539352	0.832217	0.0828962	0.320992	0.933421	8	GOLM1,RERE,CBX4,WEE1
ER_Q6	0.539352	0.832217	0.0828962	0.320793	0.932842	8	ZBTB20,JMJD1C,MAML3
GOBP_OSTEOBLAST_DIFFERENTIATION	0.538462	0.832217	0.0886261	0.254759	0.93013	14	FGFR2,CDK6,PTK2
GOBP_REGULATION_OF_SODIUM_ION_TRANSMEMBRANE_TRANSPORT	0.538636	0.832217	0.0819779	0.354971	0.914522	6	NEDD4L,CAMK2D,ANK3,STK39
GOBP_REGULATION_OF_SODIUM_ION_TRANSPORT	0.538636	0.832217	0.0819779	0.354971	0.914522	6	NEDD4L,CAMK2D,ANK3,STK39
MIR1273H_3P	0.538636	0.832217	0.0819779	0.354926	0.914406	6	SAMD12,VPS13B
HASLINGER_B_CLL_WITH_6Q21_DELETION	0.539623	0.832314	0.0721798	-0.568826	-0.972162	2	CAPG,H2AC16
GSE21360_PRIMARY_VS_SECONDARY_MEMORY_CD8_TCELL_UP	0.539863	0.832579	0.0819779	0.301745	0.927847	9	H1-4,SPINK1,DMBT1
GSE42724_MEMORY_BCELL_VS_PLASMABLAST_UP	0.539863	0.832579	0.0819779	0.30149	0.927062	9	ETNK1,RALGAPA2,SERINC5,TRAK1,ARIH1
GSE15767_MED_VS_SCS_MAC_LN_DN	0.540146	0.832645	0.0704501	-0.407332	-0.957254	5	FASN,FARP1,GTF2I,UBR5,ABHD17B
GSE27896_HDAC6_KO_VS_WT_TREG_DN	0.540146	0.832645	0.0704501	-0.40717	-0.956873	5	ANXA2,AGPAT2
MA_MYELOID_DIFFERENTIATION_UP	0.540146	0.832645	0.0704501	-0.406967	-0.956395	5	RAN,PPIA,UBB,NCL
GSE21927_GMCSF_IL6_VS_GMCSF_GCSF_TREATED_BONE_MARROW_DN	0.540146	0.832645	0.0704501	-0.406716	-0.955807	5	MIF,ATP5MF
GSE22443_NAIVE_VS_ACT_AND_IL12_TREATED_CD8_TCELL_UP	0.539964	0.832645	0.0691198	-0.355754	-0.943201	7	KLF2,NME1,NOP10,AMACR,FGGY,LRIG1
GSE14415_INDUCED_TREG_VS_FOXP3_KO_INDUCED_TREG_DN	0.540034	0.832645	0.0670513	-0.30332	-0.922716	11	S100A11,GSTP1,TXNDC17
HAY_BONE_MARROW_PRO_B	0.540034	0.832645	0.0670513	-0.303318	-0.922712	11	ACTG1,CD24,PPIA,UBB,PTMA
HP_ABNORMALITY_OF_NEURONAL_MIGRATION	0.54026	0.832768	0.0891647	0.228569	0.936466	18	SLC12A2,NEDD4L,CDK6,GPHN,TRAPPC9,MBD5,ARID1B,CUX1,ASH1L,ZNF292
DIAZ_CHRONIC_MYELOGENOUS_LEUKEMIA_UP	0.540541	0.833147	0.0609039	-0.191067	-0.94592	50	S100A10,S100A6,MIF,PFN1,TXN,FDPS,TPI1,SCD,FASN,ATP5MF,CDC37,ATP5MC3,TAGLN2,HSP90AB1,SNRPG,PGK1
MIR4665_5P	0.540659	0.833225	0.0799859	0.388874	0.935185	5	NAALADL2,SPIDR,PRKCA
IL21_UP.V1_UP	0.540659	0.833225	0.0799859	0.38847	0.934212	5	H1-4,EHF,ARHGAP32,KLK11
ZNF8_TARGET_GENES	0.540845	0.833458	0.0937465	0.196924	0.931264	28	NFIA,NEAT1,MAP1LC3B,ENC1,PTK2,RABGAP1L,JMJD1C,H3-3B,FAF1,TCF12,YBX3,DLEU2
REACTOME_RESOLUTION_OF_SISTER_CHROMATID_COHESION	0.540952	0.833465	0.0725352	-0.444757	-0.953063	4	TUBB4B,TUBA1C,TUBA4A
MIR3184_5P	0.540952	0.833465	0.0725352	-0.444302	-0.952086	4	S100A16
MIR423_5P	0.540952	0.833465	0.0725352	-0.444302	-0.952086	4	S100A16
GSE9650_EFFECTOR_VS_MEMORY_CD8_TCELL_DN	0.541026	0.833525	0.0883594	0.244473	0.921516	15	ZBTB20,NEDD4L,RERE,ETS2
PARK_HSC_MARKERS	0.541226	0.833692	0.077884	0.484082	0.950325	3	MECOM,ASH1L
GSE360_L_DONOVANI_VS_T_GONDII_DC_DN	0.541237	0.833692	0.0673624	-0.314688	-0.930339	10	FDPS,GSTP1,RAN,ID1,NME1,SQLE
GOBP_GLIAL_CELL_DIFFERENTIATION	0.541237	0.833692	0.0673624	-0.314529	-0.929869	10	NDRG1,GSTP1,ITGB4
GOBP_CELLULAR_CARBOHYDRATE_CATABOLIC_PROCESS	0.541509	0.83396	0.0720033	-0.568336	-0.971324	2	TPI1
GOBP_NEGATIVE_REGULATION_OF_EPITHELIAL_CELL_MIGRATION	0.541509	0.83396	0.0720033	-0.56766	-0.97017	2	TACSTD2
GOBP_POSITIVE_REGULATION_OF_DENDRITE_MORPHOGENESIS	0.542339	0.83396	0.0753094	0.719192	0.965467	1	CUX1
GOBP_RETROGRADE_TRANSPORT,_VESICLE_RECYCLING_WITHIN_GOLGI	0.542339	0.83396	0.0753094	0.719192	0.965467	1	CUX1
GSE6090_UNSTIM_VS_DC_SIGN_STIM_DC_UP	0.542339	0.83396	0.0753094	0.719192	0.965467	1	CUX1
GSE9946_MATURE_STIMULATORY_VS_LISTERIA_INF_MATURE_DC_UP	0.542339	0.83396	0.0753094	0.719192	0.965467	1	CUX1
MODULE_366	0.542339	0.83396	0.0753094	0.719192	0.965467	1	CUX1
NIKOLSKY_OVERCONNECTED_IN_BREAST_CANCER	0.542339	0.83396	0.0753094	0.719192	0.965467	1	CUX1
POU3F2_01	0.542339	0.83396	0.0753094	0.719192	0.965467	1	CUX1
REACTOME_FGFR1_MUTANT_RECEPTOR_ACTIVATION	0.542339	0.83396	0.0753094	0.719192	0.965467	1	CUX1
REACTOME_SIGNALING_BY_CYTOSOLIC_FGFR1_FUSION_MUTANTS	0.542339	0.83396	0.0753094	0.719192	0.965467	1	CUX1
REACTOME_SIGNALING_BY_FGFR1_IN_DISEASE	0.542339	0.83396	0.0753094	0.719192	0.965467	1	CUX1
RIZ_ERYTHROID_DIFFERENTIATION_HBZ	0.542339	0.83396	0.0753094	0.719192	0.965467	1	CUX1
RIZ_ERYTHROID_DIFFERENTIATION_HEMGN	0.542339	0.83396	0.0753094	0.719192	0.965467	1	CUX1
VISALA_AGING_LYMPHOCYTE_UP	0.542339	0.83396	0.0753094	0.719192	0.965467	1	CUX1
REACTOME_MITOPHAGY	0.541971	0.83396	0.0702813	-0.406226	-0.954655	5	UBC,UBB,TOMM5
REACTOME_PINK1_PRKN_MEDIATED_MITOPHAGY	0.541971	0.83396	0.0702813	-0.406226	-0.954655	5	UBC,UBB,TOMM5
REACTOME_REGULATION_OF_RUNX2_EXPRESSION_AND_ACTIVITY	0.541971	0.83396	0.0702813	-0.405976	-0.954067	5	UBC,UBB,PSMB3
DESCARTES_MAIN_FETAL_BIPOLAR_CELLS	0.541841	0.83396	0.0772747	0.428862	0.950535	4	NFIB,CADPS,AGAP1,MACROD2
GCAAGGA_MIR502	0.541841	0.83396	0.0772747	0.428862	0.950535	4	PABPC1,PAN3,SRGAP3,MACROD2
LAKE_ADULT_KIDNEY_C1_EPITHELIAL_CELLS_UNASSIGNED	0.541841	0.83396	0.0772747	0.428862	0.950535	4	MEIS2,PBX1,FARP1,MACROD2
ZHAN_MULTIPLE_MYELOMA_CD1_AND_CD2_UP	0.541841	0.83396	0.0772747	0.428862	0.950535	4	DLEU2,NSD3,CASK,MACROD2
GSE17721_LPS_VS_PAM3CSK4_0.5H_BMDC_DN	0.541741	0.83396	0.0689567	-0.354788	-0.940639	7	SH3BGRL3,LAMA3,FTL
GSE30083_SP2_VS_SP4_THYMOCYTE_UP	0.541667	0.83396	0.0826646	0.320354	0.931566	8	SAMD12,CRY1,PTK2
GSE1460_INTRATHYMIC_T_PROGENITOR_VS_NAIVE_CD4_TCELL_ADULT_BLOOD_DN	0.541738	0.83396	0.0668966	-0.302628	-0.920613	11	S100A6,NDRG1,CIB1,FTL,RHOF
GSE17721_POLYIC_VS_PAM3CSK4_16H_BMDC_DN	0.541738	0.83396	0.0668966	-0.302612	-0.920562	11	PKM,FASN,ATP5F1D,HSP90AB1,TIMM8B,S100A13,RRAS
GSE14308_NAIVE_CD4_TCELL_VS_NATURAL_TREG_DN	0.541741	0.83396	0.0689567	-0.320451	-0.91799	9	PFN1,ANXA2,SLC39A4
GOMF_PHOSPHATIDYLINOSITOL_BINDING	0.542484	0.83413	0.0647943	-0.261801	-0.918566	16	PHLDA2,PFN1,ANXA2,CEACAM5
DESCARTES_FETAL_PANCREAS_LYMPHOID_CELLS	0.543396	0.834319	0.0718276	-0.566802	-0.968703	2	LAIR2,CHRM3-AS2
GOBP_AXON_REGENERATION	0.543396	0.834319	0.0718276	-0.490872	-0.95499	3	TSPO,KLK8,PTEN
GOBP_NEGATIVE_REGULATION_OF_PROTEIN_SERINE/THREONINE_KINASE_ACTIVITY	0.543396	0.834319	0.0718276	-0.490872	-0.95499	3	GSTP1,NF1,PTEN
GOBP_NEURON_PROJECTION_REGENERATION	0.543396	0.834319	0.0718276	-0.490872	-0.95499	3	TSPO,KLK8,PTEN
GOBP_OLIGODENDROCYTE_DIFFERENTIATION	0.543396	0.834319	0.0718276	-0.490872	-0.95499	3	GSTP1,NF1,PTEN
HP_ABNORMALITY_OF_SUBCUTANEOUS_FAT_TISSUE	0.543396	0.834319	0.0718276	-0.490872	-0.95499	3	AGPAT2,BMPR1A,PTEN
HP_ABNORMAL_CIRCULATING_ALBUMIN_CONCENTRATION	0.543396	0.834319	0.0718276	-0.490872	-0.95499	3	ARHGDIA,BMPR1A,PTEN
HP_FEMALE_REPRODUCTIVE_SYSTEM_NEOPLASM	0.543396	0.834319	0.0718276	-0.490872	-0.95499	3	CCND1,BMPR1A,PTEN
HP_FIBROUS_TISSUE_NEOPLASM	0.543396	0.834319	0.0718276	-0.490872	-0.95499	3	BMPR1A,NF1,PTEN
HP_HAMARTOMA_OF_THE_EYE	0.543396	0.834319	0.0718276	-0.490872	-0.95499	3	CCND1,NF1,PTEN
HP_RENAL_CELL_CARCINOMA	0.543396	0.834319	0.0718276	-0.490872	-0.95499	3	CCND1,NF1,PTEN
HP_RETINAL_HAMARTOMA	0.543396	0.834319	0.0718276	-0.490872	-0.95499	3	CCND1,NF1,PTEN
PID_PI3KCI_PATHWAY	0.543396	0.834319	0.0718276	-0.490872	-0.95499	3	HSP90AA1,RAC1,PTEN
chr10q23	0.543396	0.834319	0.0718276	-0.490872	-0.95499	3	ADIRF,BMPR1A,PTEN
GOBP_WATER_HOMEOSTASIS	0.542857	0.834319	0.0723571	-0.443371	-0.950091	4	SFN,CLDN4
PID_NETRIN_PATHWAY	0.54334	0.834319	0.0776799	0.483671	0.949519	3	PTK2,MYO10
REACTOME_NETRIN_1_SIGNALING	0.54334	0.834319	0.0776799	0.483671	0.949519	3	PTK2,MYO10
KYNG_DNA_DAMAGE_BY_4NQO_OR_UV	0.54334	0.834319	0.0776799	0.483484	0.949151	3	PTPRK,PTPRN2,TCF7L2
GSE2770_UNTREATED_VS_TGFB_AND_IL12_TREATED_ACT_CD4_TCELL_6H_DN	0.54334	0.834319	0.0776799	0.483463	0.949109	3	SYNE2,MBD5
PUJANA_BREAST_CANCER_LIT_INT_NETWORK	0.54334	0.834319	0.0776799	0.483316	0.948822	3	MDM2
SREBP1_02	0.543182	0.834319	0.0815265	0.338809	0.941224	7	CHRM3,SIK3,JUND
RUTELLA_RESPONSE_TO_CSF2RB_AND_IL4_DN	0.542857	0.834319	0.0840746	0.290068	0.924984	10	VMP1,RERE,PELI1,ETS2
GROSS_HYPOXIA_VIA_ELK3_DN	0.542904	0.834319	0.0652353	-0.280513	-0.922745	13	ENO1,NDRG1,TM4SF1,BHLHE40,ZFP36
WP_DNA_DAMAGE_RESPONSE	0.543796	0.834555	0.0701132	-0.405289	-0.952454	5	SFN
WP_MIRNA_REGULATION_OF_DNA_DAMAGE_RESPONSE	0.543796	0.834555	0.0701132	-0.405289	-0.952454	5	SFN
GSE27786_CD8_TCELL_VS_NEUTROPHIL_DN	0.543796	0.834555	0.0701132	-0.405053	-0.951899	5	ENO1,TPI1
MIKKELSEN_MEF_HCP_WITH_H3K27ME3	0.54386	0.834555	0.0681513	-0.340164	-0.936694	8	TACSTD2,CLDN4,LAD1,CALB2,GRHL2,CDX2,MCF2L,PTPRN2
GSE32128_INOS_DEPENDENT_VS_INOS_INDEPENDENT_ACTIVATED_TCELL_UP	0.54386	0.834555	0.0681513	-0.339796	-0.93568	8	CSTB,ANXA2,HSPA1B
GSE36888_UNTREATED_VS_IL2_TREATED_TCELL_6H_UP	0.54386	0.834555	0.0681513	-0.339594	-0.935125	8	IER3,DDIT4,SERPINB1
GSE40274_FOXP3_VS_FOXP3_AND_LEF1_TRANSDUCED_ACTIVATED_CD4_TCELL_DN	0.54386	0.834555	0.0681513	-0.339231	-0.934126	8	KRT8,CAPN8
GSE17721_PAM3CSK4_VS_GADIQUIMOD_4H_BMDC_UP	0.54386	0.834555	0.0681513	-0.339045	-0.933612	8	SLC6A8,LAD1,FTL,SRM,SQLE
ACEVEDO_LIVER_CANCER_UP	0.543614	0.834555	0.0623861	-0.230199	-0.926501	24	S100A10,HSPA1A,JPT1,SERPINB1,HSPA1B,HSPB1,TAGLN2,HSP90AB1,FAM162A,IL32,ELOC
MIF1_01	0.543981	0.834637	0.0824344	0.318431	0.925972	8	CD44,CBX4,TPCN1,ELAPOR1,ITGB8,WWP1,PRKN
GSE2826_XID_VS_BTK_KO_BCELL_DN	0.543981	0.834637	0.0824344	0.31769	0.923819	8	CMPK1,ETNK1,PRKCA
GSE9988_LPS_VS_VEHICLE_TREATED_MONOCYTE_DN	0.544068	0.834716	0.0664364	-0.29536	-0.929468	12	S100A11,GSTP1,CLIC1,PRR13,PRELID1,LGALS1,RAB5IF
HP_ABNORMAL_BRAINSTEM_MORPHOLOGY	0.544419	0.835044	0.0815265	0.299497	0.920936	9	RERE,GPHN,MT-ND3,COG5,MT-ND1,CASK,PTEN
GSE22443_IL2_VS_IL12_TREATED_ACT_CD8_TCELL_DN	0.544419	0.835044	0.0815265	0.298698	0.918476	9	EXT1,SPATA13
HP_ABNORMAL_RENAL_CORTEX_MORPHOLOGY	0.544419	0.835044	0.0815265	0.298576	0.918102	9	MT-ATP6,MT-ND6,MT-ND3,LPIN2,MT-ND1
ETS1_B	0.544419	0.835044	0.0815265	0.298449	0.917711	9	FOXN3,FOXP1,PTK2,PABPC1,ITPR2,ETV6
MYOGENIN_Q6	0.544578	0.835183	0.0845557	0.278741	0.935803	11	NEDD4L,BCAS3,ITGA6
HP_HETEROGENEOUS	0.544578	0.835183	0.0845557	0.278538	0.935122	11	MT-ATP6,APP,MT-ND6
GSE22601_IMMATURE_CD4_SINGLE_POSITIVE_VS_DOUBLE_POSITIVE_THYMOCYTE_UP	0.544762	0.835253	0.0721798	-0.443089	-0.949489	4	DSG3,FARP1,AMACR,CDX2
GSE2405_0H_VS_3H_A_PHAGOCYTOPHILUM_STIM_NEUTROPHIL_DN	0.544762	0.835253	0.0721798	-0.443089	-0.949489	4	DSG3,GJB3,AMACR,CDX2
GSE360_HIGH_VS_LOW_DOSE_B_MALAYI_DC_DN	0.544762	0.835253	0.0721798	-0.443089	-0.949489	4	ANXA2,S100A13,PLCH1,CDX2
GSE5679_PPARG_LIGAND_ROSIGLITAZONE_VS_ROSIGLITAZONE_AND_RARA_AGONIST_AM580_TREATED_DC_DN	0.544762	0.835253	0.0721798	-0.442965	-0.949222	4	SFN
MIR377_5P	0.545283	0.835382	0.0716527	-0.564777	-0.965243	2	ANGPTL4,ACER2
MIR6086	0.545283	0.835382	0.0716527	-0.564777	-0.965243	2	ANGPTL4,ACER2
GOBP_REGULATION_OF_TORC2_SIGNALING	0.545263	0.835382	0.0772747	0.566802	0.958317	2	SIK3,DEPTOR
GOBP_TORC2_SIGNALING	0.545263	0.835382	0.0772747	0.566802	0.958317	2	SIK3,DEPTOR
GSE46606_DAY1_VS_DAY3_CD40L_IL2_IL5_STIMULATED_BCELL_UP	0.545263	0.835382	0.0772747	0.566802	0.958317	2	FOXP1,DEPTOR
MIR2053	0.545263	0.835382	0.0772747	0.566802	0.958317	2	PDE4D,DEPTOR
MIR4522	0.545263	0.835382	0.0772747	0.566802	0.958317	2	PPP1R12B,DEPTOR
MIR301A_5P	0.545263	0.835382	0.0772747	0.566696	0.958139	2	TBC1D5,SEMA4B
MIR301B_5P	0.545263	0.835382	0.0772747	0.566696	0.958139	2	TBC1D5,SEMA4B
GOBP_POSITIVE_REGULATION_OF_LEUKOCYTE_MIGRATION	0.545293	0.835382	0.0686326	-0.369971	-0.940202	6	S100A14
GOBP_CHEMOTAXIS	0.545171	0.835382	0.062249	-0.232919	-0.928068	23	S100A14,PLAUR,MIF,GSTP1,LAMA3,PPIA,HSPB1
GOBP_TAXIS	0.545171	0.835382	0.062249	-0.232919	-0.928068	23	S100A14,PLAUR,MIF,GSTP1,LAMA3,PPIA,HSPB1
GSE17721_LPS_VS_GARDIQUIMOD_24H_BMDC_UP	0.545293	0.835382	0.0686326	-0.319893	-0.91639	9	LDHA,MIF
GOMF_STRUCTURAL_CONSTITUENT_OF_SKIN_EPIDERMIS	0.545455	0.835419	0.0739901	-0.731313	-0.974701	1	SPRR1A
GSE19888_NO_PRETREAT_VS_ADENOSINE_A3R_INHIBITOR_PRETREATED_MAST_CELL_TCELL_MEMBRANES_ACT_DN	0.545455	0.835419	0.0739901	-0.729293	-0.972008	1	RBIS
BENPORATH_NOS_TARGETS	0.545455	0.835419	0.0813027	0.337695	0.938129	7	FGFR2,ARID1B,ROR1,UBR5,GRHL2
MIR2054	0.545455	0.835419	0.0813027	0.337599	0.937861	7	ZBTB20,FUT9,FBXO32,DACH1
GSE13411_NAIVE_BCELL_VS_PLASMA_CELL_DN	0.545614	0.83561	0.0679923	-0.338923	-0.933277	8	IER3,GSTP1
HP_ABNORMAL_MITOCHONDRIA_IN_MUSCLE_TISSUE	0.546025	0.835871	0.0768737	0.427291	0.947054	4	MT-ND6,MT-ND3,MT-ND1
HP_PROXIMAL_TUBULOPATHY	0.546025	0.835871	0.0768737	0.427291	0.947054	4	MT-ND6,MT-ND3,MT-ND1
HP_RENAL_TUBULAR_DYSFUNCTION	0.546025	0.835871	0.0768737	0.427291	0.947054	4	MT-ND6,MT-ND3,MT-ND1
WP_MALIGNANT_PLEURAL_MESOTHELIOMA	0.545946	0.835871	0.0908241	0.222512	0.939088	20	FGFR2,MDM2,ITGA6,PTK2,CD44,STK3,ATF3
GOBP_CATION_HOMEOSTASIS	0.545946	0.835871	0.0908241	0.222461	0.938874	20	EXT1,SLC12A2,APP,NEDD4L
GOBP_INORGANIC_ION_HOMEOSTASIS	0.545946	0.835871	0.0908241	0.222461	0.938874	20	EXT1,SLC12A2,APP,NEDD4L
GOBP_METAL_ION_HOMEOSTASIS	0.545946	0.835871	0.0908241	0.222461	0.938874	20	EXT1,SLC12A2,APP,NEDD4L
HP_ABNORMAL_CEREBRAL_VASCULAR_MORPHOLOGY	0.546205	0.836093	0.0649408	-0.279988	-0.92102	13	ACTB,ACTG1,CLDN4
GOBP_DNA_REPAIR	0.546697	0.836794	0.0813027	0.297806	0.915736	9	BTG2,SPIDR,NSMCE2
GOMF_RACEMASE_AND_EPIMERASE_ACTIVITY	0.54717	0.836937	0.0714786	-0.562753	-0.961783	2	DHRS9,AMACR
GSE43863_NAIVE_VS_LY6C_INT_CXCR5POS_CD4_EFF_TCELL_D6_LCMV_DN	0.54717	0.836937	0.0714786	-0.562753	-0.961783	2	LAMA3,AMACR
HOWLIN_CITED1_TARGETS_2_DN	0.54717	0.836937	0.0714786	-0.562753	-0.961783	2	CAVIN3,AMACR
MIR7843_3P	0.54717	0.836937	0.0714786	-0.488938	-0.951226	3	BHLHE40,PA2G4
REACTOME_CELL_CYCLE	0.547141	0.836937	0.0617054	-0.223539	-0.946771	28	SFN,UBC,TUBB4B,HSP90AA1,RAN,HSP90AB1,TUBA1C,NPM1,UBB,POLR2L,NOP10
REACTOME_C_TYPE_LECTIN_RECEPTORS_CLRS	0.547069	0.836937	0.0684715	-0.354538	-0.939976	7	UBC,MUC17,UBB,PSMB3
GSE21774_CD62L_POS_CD56_BRIGHT_VS_CD62L_NEG_CD56_DIM_NK_CELL_UP	0.547069	0.836937	0.0684715	-0.354158	-0.938968	7	S100A11,ANXA2
MODULE_188	0.547069	0.836937	0.0684715	-0.369462	-0.938909	6	CD24,ZFP36L2,NME1,OAS1
GOBP_REGULATION_OF_ORGANELLE_ASSEMBLY	0.547069	0.836937	0.0684715	-0.369398	-0.938746	6	HSPA1A,HSPA1B,NPM1
HP_RECURRENT_SKIN_INFECTIONS	0.547069	0.836937	0.0684715	-0.353681	-0.937703	7	ITGB4,LAMA3,CIB1,LAMB3
GAUSSMANN_MLL_AF4_FUSION_TARGETS_G_UP	0.547069	0.836937	0.0684715	-0.353671	-0.937677	7	TMSB10
HP_EPICANTHUS	0.547278	0.836946	0.0940503	0.21048	0.951593	26	FGFR2,GLIS3,RERE,TRAPPC9,PDE4D,JMJD1C,MED13L,CASZ1
GOBP_CELLULAR_RESPONSE_TO_AMINO_ACID_STARVATION	0.547569	0.836946	0.0772747	0.482759	0.947727	3	ATF3,UCP2,SESN1
GOBP_REGULATION_OF_TORC1_SIGNALING	0.547569	0.836946	0.0772747	0.482759	0.947727	3	SIK3,DEPTOR,SESN1
GOBP_RESPONSE_TO_AMINO_ACID_STARVATION	0.547569	0.836946	0.0772747	0.482759	0.947727	3	ATF3,UCP2,SESN1
GOBP_TORC1_SIGNALING	0.547569	0.836946	0.0772747	0.482759	0.947727	3	SIK3,DEPTOR,SESN1
GSE35825_UNTREATED_VS_IFNA_STIM_MACROPHAGE_UP	0.547569	0.836946	0.0772747	0.482759	0.947727	3	TPCN1,CHKA,SESN1
HOXA9_DN.V1_UP	0.547569	0.836946	0.0772747	0.482759	0.947727	3	CRY1,STK39,SESN1
MIR4436B_5P	0.547569	0.836946	0.0772747	0.482647	0.947507	3	SAMD12,YWHAZ
HP_TYPE_II_DIABETES_MELLITUS	0.547727	0.836946	0.0810802	0.337271	0.936951	7	SPINK1,MT-ND6,MT-ND1,GTF2I,TCF7L2,AMACR
GSE14908_ATOPIC_VS_NONATOPIC_PATIENT_HDM_STIM_CD4_TCELL_UP	0.547727	0.836946	0.0810802	0.336691	0.935339	7	SPIDR,NSMCE2,CEMIP2,MYO10,PHACTR2
GSE17186_BLOOD_VS_CORD_BLOOD_NAIVE_BCELL_UP	0.547727	0.836946	0.0810802	0.336524	0.934877	7	APP,CD44,COP1,PHACTR2
GSE11057_NAIVE_VS_EFF_MEMORY_CD4_TCELL_UP	0.547727	0.836946	0.0810802	0.336366	0.934436	7	ITGA6,FOXP1,PRKCA,CERS6,PDE7A,TPCN1
GSE360_L_DONOVANI_VS_L_MAJOR_MAC_DN	0.547368	0.836946	0.0678338	-0.338774	-0.932866	8	PLAUR,CD24
HP_THORACIC_AORTIC_ANEURYSM	0.547619	0.836946	0.0835991	0.289789	0.924095	10	SLC12A2,RERE,CASZ1,MED13,BPTF,TNRC6B,GTF2I,KANSL1
GSE2128_CTRL_VS_MIMETOPE_NEGATIVE_SELECTION_DP_THYMOCYTE_NOD_DN	0.547727	0.836946	0.0810802	0.351519	0.90563	6	EXT1,RERE
GSE22886_NAIVE_CD8_TCELL_VS_NKCELL_DN	0.547727	0.836946	0.0810802	0.351118	0.904597	6	RAB11FIP1,NCOA2,ARIH1,TMEM87A,NFAT5
GOBP_EPITHELIAL_TUBE_FORMATION	0.548117	0.837121	0.0766747	0.427204	0.946861	4	FGFR2,STK3
GOBP_MORPHOGENESIS_OF_EMBRYONIC_EPITHELIUM	0.548117	0.837121	0.0766747	0.427204	0.946861	4	FGFR2,STK3
GSE5589_LPS_VS_LPS_AND_IL10_STIM_IL10_KO_MACROPHAGE_45MIN_DN	0.548117	0.837121	0.0766747	0.426546	0.945402	4	OLFM4
GSE17721_CTRL_VS_PAM3CSK4_0.5H_BMDC_UP	0.548117	0.837121	0.0766747	0.425741	0.943618	4	NEAT1,CD44
MIR215_3P	0.548117	0.837121	0.0766747	0.425506	0.943096	4	RERE,ARIH1,NFIB
GOBP_REGULATION_OF_WOUND_HEALING	0.54811	0.837121	0.0667426	-0.312299	-0.923276	10	ACTG1,ANXA2,CLDN4
GSE1925_CTRL_VS_24H_IFNG_STIM_IFNG_PRIMED_MACROPHAGE_UP	0.54811	0.837121	0.0667426	-0.311953	-0.922254	10	EMP1,LGALS4,DDIT4
HP_RETROGNATHIA	0.54811	0.837121	0.0667426	-0.310278	-0.9173	10	ACTB,ACTG1
GSE12845_IGD_NEG_BLOOD_VS_DARKZONE_GC_TONSIL_BCELL_UP	0.548571	0.837762	0.0718276	-0.442241	-0.947669	4	S100A11
GSE26351_UNSTIM_VS_WNT_PATHWAY_STIM_HEMATOPOIETIC_PROGENITORS_DN	0.548611	0.83777	0.0819779	0.316558	0.920527	8	GLIS3,MAP1LC3B,MED13,JDP2,MAP3K20,FBXL20
HP_ABNORMAL_SKIN_MORPHOLOGY_OF_THE_PALM	0.548649	0.837774	0.0905429	0.220824	0.931963	20	FGFR2,EXT1,FOXP1,VPS13B
HALLMARK_COAGULATION	0.548845	0.838022	0.0683111	-0.369358	-0.938645	6	CTSE,RAC1,KLK8,S100A13,ANXA1
GSE3982_BCELL_VS_TH2_DN	0.54927	0.838618	0.0696133	-0.402317	-0.945469	5	JPT1,BHLHE40
MIR4764_3P	0.549474	0.838665	0.0768737	0.565633	0.956341	2	FUT9
RYBP_TARGET_GENES	0.549401	0.838665	0.0599892	-0.189327	-0.936378	51	S100A10,KRT8,PLAUR,UBC,NDRG1,CD24,SCD,BHLHE40,KLF2,HSPE1,ZFP36,TAGLN2,TSPO,HSP90AB1,TUBA1C,UBB,NME1,PTMA,PSMB3,VDAC2,PHB
GOBP_CELLULAR_AMINO_ACID_METABOLIC_PROCESS	0.549451	0.838665	0.0791317	0.386465	0.92939	5	ALDH1A1,SERINC5
DESCARTES_FETAL_STOMACH_MUC13_DMBT1_POSITIVE_CELLS	0.549451	0.838665	0.0791317	0.386211	0.928779	5	OLFM4,DMBT1
GOCC_ENDOPLASMIC_RETICULUM_LUMEN	0.549451	0.838665	0.0791317	0.385745	0.92766	5	APP,GOLM1
GOBP_INORGANIC_CATION_TRANSMEMBRANE_TRANSPORT	0.549921	0.839099	0.0626618	-0.240737	-0.938022	21	NPSR1,ANXA2,ATP5MF,ATP5ME,ATP5MC3,ATP5F1D,SLC39A4,SLC6A8,TESC
GOBP_INORGANIC_ION_TRANSMEMBRANE_TRANSPORT	0.549921	0.839099	0.0626618	-0.240737	-0.938022	21	NPSR1,ANXA2,ATP5MF,ATP5ME,ATP5MC3,ATP5F1D,SLC39A4,SLC6A8,TESC
GOBP_REGULATED_EXOCYTOSIS	0.55	0.839099	0.0808589	0.335378	0.931693	7	RAB11FIP1,CADPS,FBXL20,CASK,CADPS2,S100A13,SYNGR2
GSE21546_WT_VS_ELK1_KO_DP_THYMOCYTES_UP	0.55	0.839099	0.0808589	0.335378	0.931693	7	CD44,IMMP2L,YBX3,TMEM87A,PLEKHA6
HP_NEONATAL_HYPOTONIA	0.55	0.839099	0.0833634	0.289436	0.922968	10	H1-4,VPS13B,PDE4D
HP_ABNORMALITY_OF_THE_SPLEEN	0.55	0.839099	0.0919686	0.208773	0.922665	23	FGFR2,GLIS3,RERE,ATP8B1,JMJD1C,LRBA,CASZ1,LPIN2,COG5,AP3B1
GSE35825_IFNA_VS_IFNG_STIM_MACROPHAGE_DN	0.55	0.839099	0.0833634	0.289332	0.922636	10	FOXP1,SSH2,FBXO32,MBNL1,TCF12,IRF2BP2,RB1CC1,TNRC6B
GOBP_ACYLGLYCEROL_BIOSYNTHETIC_PROCESS	0.552419	0.839205	0.0743625	0.717172	0.962755	1	LPIN2
GOBP_NEUTRAL_LIPID_BIOSYNTHETIC_PROCESS	0.552419	0.839205	0.0743625	0.717172	0.962755	1	LPIN2
GOBP_TRIGLYCERIDE_BIOSYNTHETIC_PROCESS	0.552419	0.839205	0.0743625	0.717172	0.962755	1	LPIN2
GOBP_TRIGLYCERIDE_METABOLIC_PROCESS	0.552419	0.839205	0.0743625	0.717172	0.962755	1	LPIN2
GOMF_PHOSPHATIDATE_PHOSPHATASE_ACTIVITY	0.552419	0.839205	0.0743625	0.717172	0.962755	1	LPIN2
HP_ABNORMAL_MEAN_CORPUSCULAR_VOLUME	0.552419	0.839205	0.0743625	0.717172	0.962755	1	LPIN2
HP_ABNORMAL_NUMBER_OF_ERYTHROID_PRECURSORS	0.552419	0.839205	0.0743625	0.717172	0.962755	1	LPIN2
HP_DECREASED_MEAN_CORPUSCULAR_VOLUME	0.552419	0.839205	0.0743625	0.717172	0.962755	1	LPIN2
HP_ERYTHROID_HYPERPLASIA	0.552419	0.839205	0.0743625	0.717172	0.962755	1	LPIN2
HP_GLOMERULOPATHY	0.552419	0.839205	0.0743625	0.717172	0.962755	1	LPIN2
HP_HYPOCHROMIC_ANEMIA	0.552419	0.839205	0.0743625	0.717172	0.962755	1	LPIN2
HP_HYPOCHROMIC_MICROCYTIC_ANEMIA	0.552419	0.839205	0.0743625	0.717172	0.962755	1	LPIN2
HP_HYPOPLASTIC_ANEMIA	0.552419	0.839205	0.0743625	0.717172	0.962755	1	LPIN2
HP_MICROCYTIC_ANEMIA	0.552419	0.839205	0.0743625	0.717172	0.962755	1	LPIN2
HP_MICROSCOPIC_HEMATURIA	0.552419	0.839205	0.0743625	0.717172	0.962755	1	LPIN2
HP_RECURRENT_FEVER	0.552419	0.839205	0.0743625	0.717172	0.962755	1	LPIN2
HP_SYNOVITIS	0.552419	0.839205	0.0743625	0.717172	0.962755	1	LPIN2
MIR4432	0.552419	0.839205	0.0743625	0.717172	0.962755	1	LPIN2
REACTOME_TRIGLYCERIDE_BIOSYNTHESIS	0.552419	0.839205	0.0743625	0.717172	0.962755	1	LPIN2
WP_GLYCEROPHOSPHOLIPID_BIOSYNTHETIC_PATHWAY	0.552419	0.839205	0.0743625	0.717172	0.962755	1	LPIN2
chr1q22	0.550943	0.839205	0.0711327	-0.561976	-0.960455	2	FDPS
CGTCTTA_MIR208	0.552419	0.839205	0.0743625	0.715152	0.960043	1	MED13
GAUSSMANN_MLL_AF4_FUSION_TARGETS_D_UP	0.552419	0.839205	0.0743625	0.715152	0.960043	1	MED13
GCM_SUFU	0.552419	0.839205	0.0743625	0.715152	0.960043	1	MED13
GOBP_POSITIVE_REGULATION_OF_DNA-TEMPLATED_TRANSCRIPTION,_INITIATION	0.552419	0.839205	0.0743625	0.715152	0.960043	1	MED13
GOBP_POSITIVE_REGULATION_OF_TRANSCRIPTION_INITIATION_FROM_RNA_POLYMERASE_II_PROMOTER	0.552419	0.839205	0.0743625	0.715152	0.960043	1	MED13
GOBP_REGULATION_OF_DNA-TEMPLATED_TRANSCRIPTION,_INITIATION	0.552419	0.839205	0.0743625	0.715152	0.960043	1	MED13
GOBP_REGULATION_OF_TRANSCRIPTION_INITIATION_FROM_RNA_POLYMERASE_II_PROMOTER	0.552419	0.839205	0.0743625	0.715152	0.960043	1	MED13
GOBP_TRANSCRIPTION_INITIATION_FROM_RNA_POLYMERASE_II_PROMOTER	0.552419	0.839205	0.0743625	0.715152	0.960043	1	MED13
GOMF_VITAMIN_D_RECEPTOR_BINDING	0.552419	0.839205	0.0743625	0.715152	0.960043	1	MED13
HP_GENERALIZED_MYOCLONIC_ATONIC_SEIZURE	0.552419	0.839205	0.0743625	0.715152	0.960043	1	MED13
MIR1225_5P	0.552419	0.839205	0.0743625	0.715152	0.960043	1	MED13
MIR6082	0.552419	0.839205	0.0743625	0.715152	0.960043	1	MED13
ZNF707_TARGET_GENES	0.552419	0.839205	0.0743625	0.715152	0.960043	1	MED13
chr15q21	0.551579	0.839205	0.0766747	0.564777	0.954894	2	TCF12,GABPB1-AS1
GOMF_LAMININ_BINDING	0.551579	0.839205	0.0766747	0.56477	0.954883	2	ITGA6,LGALS1
NRL_DN.V1_UP	0.551095	0.839205	0.0694481	-0.402162	-0.945105	5	TFF3,ZFP36L2,LAD1
MEBARKI_HCC_PROGENITOR_WNT_UP_BLOCKED_BY_FZD8CRD	0.551095	0.839205	0.0694481	-0.401897	-0.944482	5	ALDH3A1
GSE13411_NAIVE_VS_MEMORY_BCELL_UP	0.551095	0.839205	0.0694481	-0.401222	-0.942895	5	BHLHE40,LGR5,CASK,MEIS2,CHN2
GSE24634_TREG_VS_TCONV_POST_DAY10_IL4_CONVERSION_DN	0.551095	0.839205	0.0694481	-0.401222	-0.942895	5	SCD,FTL,CAPG,MAP2K6,CHN2
HP_POOR_EYE_CONTACT	0.552301	0.839205	0.0762797	0.424644	0.941186	4	GPHN,MT-ND3,MT-ND1
GOBP_CELL_GROWTH	0.551506	0.839205	0.0625237	-0.240431	-0.936829	21	SFN,ENO1,HSPA1A,HSP90AA1,HSPA1B,CIB1,HSP90AB1,NPM1
GOBP_POSITIVE_REGULATION_OF_LEUKOCYTE_PROLIFERATION	0.550622	0.839205	0.0681513	-0.352719	-0.935154	7	MIF,CD24
GSE557_CIITA_KO_VS_I_AB_KO_DC_UP	0.552398	0.839205	0.0679923	-0.367811	-0.934714	6	S100A11,LGALS4
GSE32423_CTRL_VS_IL7_MEMORY_CD8_TCELL_DN	0.550622	0.839205	0.0681513	-0.352259	-0.933933	7	IER3,TXN
GOBP_REGULATION_OF_ATP_METABOLIC_PROCESS	0.550622	0.839205	0.0681513	-0.35203	-0.933327	7	ENO1,DNAJC15,DDIT4
SCHERER_PBMC_APSV_WETVAX_AGE_18_32YO_5_TO_7DY_DN	0.550622	0.839205	0.0681513	-0.352001	-0.93325	7	ALDH3A1
GSE360_HIGH_VS_LOW_DOSE_B_MALAYI_MAC_UP	0.552398	0.839205	0.0679923	-0.351602	-0.932192	7	ATP5MF,SERPINB1,EIF4A1
GOBP_REGULATION_OF_STRESS-ACTIVATED_MAPK_CASCADE	0.551807	0.839205	0.0838361	0.276884	0.92957	11	MECOM,APP,STK3,PHLPP1
GOBP_REGULATION_OF_STRESS-ACTIVATED_PROTEIN_KINASE_SIGNALING_CASCADE	0.551807	0.839205	0.0838361	0.276884	0.92957	11	MECOM,APP,STK3,PHLPP1
CAIRO_HEPATOBLASTOMA_DN	0.552273	0.839205	0.0806388	0.334399	0.928973	7	EXT1,ETS2,ADH1C,LPIN2
GOBP_ORGANELLE_LOCALIZATION	0.551913	0.839205	0.0908241	0.212662	0.928714	22	VMP1,SYNE2,LIMK2,EXOC4,TRAK1,MYO6,AP3B1,PARD3,YWHAZ,SYBU,MYO1D,PDZD8,PARD3B,PTEN,DLG1,LLGL2,PRKN
GSE41978_ID2_KO_VS_BIM_KO_KLRG1_LOW_EFFECTOR_CD8_TCELL_DN	0.552273	0.839205	0.0806388	0.33392	0.927642	7	MDM2,RABGAP1L
GSE15324_NAIVE_VS_ACTIVATED_CD8_TCELL_DN	0.552273	0.839205	0.0806388	0.333918	0.927637	7	GMDS,CD44,NSMCE2
GSE34156_UNTREATED_VS_6H_NOD2_AND_TLR1_TLR2_LIGAND_TREATED_MONOCYTE_DN	0.551648	0.839205	0.078921	0.385297	0.926582	5	ETNK1,MED13L,TMEM87A,NSD3
WP_CCL18_SIGNALING_PATHWAY	0.551648	0.839205	0.078921	0.385213	0.926379	5	VMP1,CD44,ATF3
GSE8868_SPLEEN_VS_INTESTINE_CD11B_POS_CD11C_NEG_DC_DN	0.551807	0.839205	0.0838361	0.275782	0.92587	11	BNIP5,NCOA7,CD164,WEE1,NFATC2,TCF12,LIMA1
GSE15659_RESTING_VS_ACTIVATED_TREG_UP	0.551648	0.839205	0.078921	0.384929	0.925696	5	ARIH1,DEPTOR,CHD9,C6orf223,DHRS9
GSE6092_B_BURGDOFERI_VS_B_BURGDORFERI_AND_IFNG_STIM_ENDOTHELIAL_CELL_UP	0.551648	0.839205	0.078921	0.384684	0.925108	5	NEDD4L,LIMA1,PHACTR2,ZSWIM6
GSE21670_STAT3_KO_VS_WT_CD4_TCELL_TGFB_IL6_TREATED_DN	0.551648	0.839205	0.078921	0.384145	0.923811	5	ALDH1A1,CEMIP2,PDE7A
TBX3_TARGET_GENES	0.550971	0.839205	0.0843144	0.266213	0.922225	12	ENC1,VPS13B,ETS2,TIPARP,JMJD1C
DACH1_TARGET_GENES	0.551402	0.839205	0.0617054	-0.231319	-0.92169	23	ACTB,KRT8,TXN,NDRG1
GTACTGT_MIR101	0.550505	0.839205	0.08654	0.260442	0.921505	13	APP,CDK6,PDE4D,MAGI1,SRPK2,MBNL1,REV3L,JDP2,ABHD17B,TNRC6B,CBFA2T2
HP_ABNORMALITY_OF_THE_LYMPHATIC_SYSTEM	0.552113	0.839205	0.0925529	0.194743	0.920948	28	FGFR2,GLIS3,FOXP1,RERE,ATP8B1,JMJD1C,LRBA,CASZ1
HP_NASAL_SPEECH	0.551253	0.839205	0.0808589	0.297488	0.914755	9	SLC12A2,JMJD1C,MED13,BPTF,TNRC6B,DLG1,KANSL1
DELYS_THYROID_CANCER_DN	0.551253	0.839205	0.0808589	0.297396	0.914473	9	FGFR2,ALDH1A1,LIMK2
GSE19198_1H_VS_6H_IL21_TREATED_TCELL_DN	0.552398	0.839205	0.0679923	-0.318725	-0.913044	9	UBC,TXN,SOCS3,PROCR,SRM
GSE12845_IGD_POS_BLOOD_VS_NAIVE_TONSIL_BCELL_DN	0.551155	0.839205	0.0645031	-0.277538	-0.912958	13	GAPDH,ACTG1,BHLHE40,PA2G4,MRPL52,NCL
VANTVEER_BREAST_CANCER_ESR1_UP	0.552542	0.839339	0.0656814	-0.293473	-0.923532	12	KRT18,TFF3,BHLHE40
GSE34156_TLR1_TLR2_LIGAND_VS_NOD2_AND_TLR1_TLR2_LIGAND_6H_TREATED_MONOCYTE_DN	0.55283	0.839566	0.0709609	-0.560729	-0.958324	2	AKR1B10,SLC9A3-AS1
GSE34156_UNTREATED_VS_24H_NOD2_AND_TLR1_TLR2_LIGAND_TREATED_MONOCYTE_DN	0.55283	0.839566	0.0709609	-0.560729	-0.958324	2	AKR1B10,SLC9A3-AS1
OVSYANNIKOVA_PBMC_FLUARIX_AGE_50_74YO_COMMON_WITH_BOTH_HAI_AND_VNA_28DY_VS_3DY_USED_IN_HAI_AND_VNA_RESPONSE_MODELS_UP	0.55283	0.839566	0.0709609	-0.559811	-0.956755	2	FASN
NEMETH_INFLAMMATORY_RESPONSE_LPS_DN	0.55283	0.839566	0.0709609	-0.559215	-0.955736	2	SCD
GSE3982_MAST_CELL_VS_TH2_DN	0.553265	0.840173	0.0662842	-0.308314	-0.911495	10	MIF,JPT1,RAN,PA2G4
GSE37301_MULTIPOTENT_PROGENITOR_VS_CD4_TCELL_UP	0.553684	0.840653	0.0764767	0.563523	0.952773	2	EXT1
PID_ERBB1_INTERNALIZATION_PATHWAY	0.553684	0.840653	0.0764767	0.563429	0.952615	2	PTK2,LRIG1
HP_NARROW_PALM	0.553684	0.840653	0.0764767	0.562842	0.951622	2	VPS13B,KANSL1
GOBP_DIENCEPHALON_DEVELOPMENT	0.554717	0.840854	0.0707899	-0.558704	-0.954864	2	UBB,BMPR1A
GOBP_POSITIVE_REGULATION_OF_TRANSMEMBRANE_RECEPTOR_PROTEIN_SERINE/THREONINE_KINASE_SIGNALING_PATHWAY	0.554717	0.840854	0.0707899	-0.558704	-0.954864	2	HSP90AB1,BMPR1A
GOCC_CAVEOLA	0.554717	0.840854	0.0707899	-0.558704	-0.954864	2	CAVIN3,BMPR1A
GOMF_PHOSPHATASE_ACTIVATOR_ACTIVITY	0.554717	0.840854	0.0707899	-0.558704	-0.954864	2	MAP2K6,BMPR1A
HP_BASAL_CELL_CARCINOMA	0.554717	0.840854	0.0707899	-0.558704	-0.954864	2	CIB1,BMPR1A
HP_GASTROINTESTINAL_CARCINOMA	0.554717	0.840854	0.0707899	-0.558704	-0.954864	2	CCND1,BMPR1A
MIR1914_5P	0.554717	0.840854	0.0707899	-0.558704	-0.954864	2	TOMM5,BMPR1A
GOBP_PROTEIN_TETRAMERIZATION	0.554717	0.840854	0.0707899	-0.557844	-0.953393	2	ALDOA
RBL1_TARGET_GENES	0.554717	0.840854	0.0707899	-0.557705	-0.953156	2	LDHA
GOUYER_TATI_TARGETS_UP	0.554717	0.840854	0.0707899	-0.55723	-0.952343	2	TFF3
MODULE_522	0.554717	0.840854	0.0707899	-0.557127	-0.952167	2	TXN
MMS_MOUSE_LYMPH_HIGH_4HRS_UP	0.554717	0.840854	0.0707899	-0.556939	-0.951846	2	ACTG1
HP_ABNORMAL_BRAIN_LACTATE_LEVEL_BY_MRS	0.553911	0.840854	0.0766747	0.479971	0.942254	3	MT-ND6,MT-ND1,HPDL
GOBP_ANTIGEN_PROCESSING_AND_PRESENTATION	0.553911	0.840854	0.0766747	0.47981	0.94194	3	EXT1,AP3B1
HP_PHOTOPHOBIA	0.554286	0.840854	0.0713053	-0.439549	-0.941901	4	TACSTD2,SLC39A4
GSE40274_CTRL_VS_FOXP3_AND_SATB1_TRANSDUCED_ACTIVATED_CD4_TCELL_DN	0.554393	0.840854	0.0760837	0.422723	0.936929	4	ALDH1A1,ATP8B1
GSE42021_TREG_PLN_VS_CD24LO_TREG_THYMUS_DN	0.554393	0.840854	0.0760837	0.422329	0.936054	4	EXT1
MIR6760_3P	0.554393	0.840854	0.0760837	0.422176	0.935716	4	ITGA6,OXR1
GSE22611_NOD2_VS_MUTANT_NOD2_TRANSDUCED_HEK293T_CELL_UP	0.554174	0.840854	0.0678338	-0.367417	-0.933712	6	SFN
GOBP_ANATOMICAL_STRUCTURE_FORMATION_INVOLVED_IN_MORPHOGENESIS	0.554711	0.840854	0.0602484	-0.191288	-0.931666	47	KRT19,PKM,KRT8,ACTG1,PFN1,ANXA2,ITGB4,KLF2,LAMA3,HSPB1,ID1,CIB1,LAMB3
ZNF22_TARGET_GENES	0.554688	0.840854	0.0615707	-0.208379	-0.927008	34	KRT19,PLAUR,ATP5MK,ANXA2,HSP90AA1,ATP5MF
WP_ALPHA_6_BETA_4_SIGNALING_PATHWAY	0.554545	0.840854	0.08042	0.333369	0.92611	7	ITGA6,PTK2,PRKCA
GSE27786_LSK_VS_NEUTROPHIL_DN	0.554217	0.840854	0.0835991	0.275336	0.924373	11	CHRM3,MAP1LC3B,MALAT1,MED13L
GSE26030_UNSTIM_VS_RESTIM_TH1_DAY15_POST_POLARIZATION_UP	0.553922	0.840854	0.0637845	-0.257759	-0.904383	16	LDHA,UBC,JPT1,CLIC1
GCM_RAN	0.554545	0.840854	0.08042	0.350342	0.902597	6	RERE,PTK2,SIK3,KDM3B,CHD9
MIR4269	0.554545	0.840854	0.08042	0.34986	0.901356	6	APP,MAGI1,PDE7A,STK39
HOFT_CD4_POSITIVE_ALPHA_BETA_MEMORY_T_CELL_BCG_VACCINE_AGE_18_45YO_56D_TOP_100_DEG_AFTER_IN_VITRO_RE_STIMULATION_UP	0.555336	0.841515	0.0730744	-0.727273	-0.969316	1	PTMA
GAUSSMANN_MLL_AF4_FUSION_TARGETS_E_DN	0.559289	0.841515	0.0727141	-0.725253	-0.966623	1	MGST1
GOBP_CELLULAR_RESPONSE_TO_LIPID_HYDROPEROXIDE	0.559289	0.841515	0.0727141	-0.725253	-0.966623	1	MGST1
GOBP_GLUTATHIONE_TRANSPORT	0.559289	0.841515	0.0727141	-0.725253	-0.966623	1	MGST1
GOBP_OLIGOPEPTIDE_TRANSPORT	0.559289	0.841515	0.0727141	-0.725253	-0.966623	1	MGST1
GOBP_RESPONSE_TO_LIPID_HYDROPEROXIDE	0.559289	0.841515	0.0727141	-0.725253	-0.966623	1	MGST1
GOBP_SULFUR_COMPOUND_TRANSPORT	0.559289	0.841515	0.0727141	-0.725253	-0.966623	1	MGST1
GOBP_TRIPEPTIDE_TRANSPORT	0.559289	0.841515	0.0727141	-0.725253	-0.966623	1	MGST1
GOCC_MICROBODY_MEMBRANE	0.559289	0.841515	0.0727141	-0.725253	-0.966623	1	MGST1
GOCC_PEROXISOMAL_MEMBRANE	0.559289	0.841515	0.0727141	-0.725253	-0.966623	1	MGST1
GOMF_GLUTATHIONE_BINDING	0.559289	0.841515	0.0727141	-0.725253	-0.966623	1	MGST1
GOMF_OLIGOPEPTIDE_BINDING	0.559289	0.841515	0.0727141	-0.725253	-0.966623	1	MGST1
MATSUMIYA_PBMC_MODIFIED_VACCINIA_ANKARA_VACCINE_AGE_18_55YO_HIGH_RESPONDERS_VS_LOW_RESPONDERS_0DY_UP	0.559289	0.841515	0.0727141	-0.725253	-0.966623	1	MGST1
REACTOME_AFLATOXIN_ACTIVATION_AND_DETOXIFICATION	0.559289	0.841515	0.0727141	-0.725253	-0.966623	1	MGST1
WP_OXIDATIVE_STRESS_RESPONSE	0.559289	0.841515	0.0727141	-0.725253	-0.966623	1	MGST1
GOBP_INTER-GOLGI_CISTERNA_VESICLE-MEDIATED_TRANSPORT	0.560484	0.841515	0.0736213	0.713131	0.957331	1	COG5
GOCC_GOLGI_TRANSPORT_COMPLEX	0.560484	0.841515	0.0736213	0.713131	0.957331	1	COG5
HP_ABNORMAL_GLYCOSYLATION	0.560484	0.841515	0.0736213	0.713131	0.957331	1	COG5
HP_ABNORMAL_PROTEIN_GLYCOSYLATION	0.560484	0.841515	0.0736213	0.713131	0.957331	1	COG5
HP_ATROPHY_DEGENERATION_AFFECTING_THE_BRAINSTEM	0.560484	0.841515	0.0736213	0.713131	0.957331	1	COG5
HP_CEREBRAL_WHITE_MATTER_ATROPHY	0.560484	0.841515	0.0736213	0.713131	0.957331	1	COG5
HP_NEUROGENIC_BLADDER	0.560484	0.841515	0.0736213	0.713131	0.957331	1	COG5
HP_TRUNCAL_ATAXIA	0.560484	0.841515	0.0736213	0.713131	0.957331	1	COG5
HP_TYPE_II_TRANSFERRIN_ISOFORM_PROFILE	0.560484	0.841515	0.0736213	0.713131	0.957331	1	COG5
HP_URINARY_INCONTINENCE	0.560484	0.841515	0.0736213	0.713131	0.957331	1	COG5
MIR9900	0.560484	0.841515	0.0736213	0.713131	0.957331	1	COG5
REACTOME_RETROGRADE_TRANSPORT_AT_THE_TRANS_GOLGI_NETWORK	0.560484	0.841515	0.0736213	0.713131	0.957331	1	COG5
ASTON_MAJOR_DEPRESSIVE_DISORDER_UP	0.5625	0.841515	0.0734381	0.711111	0.954619	1	REV3L
GOBP_DNA_SYNTHESIS_INVOLVED_IN_DNA_REPAIR	0.5625	0.841515	0.0734381	0.711111	0.954619	1	REV3L
GOBP_ERROR-PRONE_TRANSLESION_SYNTHESIS	0.5625	0.841515	0.0734381	0.711111	0.954619	1	REV3L
GOBP_POSTREPLICATION_REPAIR	0.5625	0.841515	0.0734381	0.711111	0.954619	1	REV3L
GOBP_TRANSLESION_SYNTHESIS	0.5625	0.841515	0.0734381	0.711111	0.954619	1	REV3L
GOCC_DNA_POLYMERASE_COMPLEX	0.5625	0.841515	0.0734381	0.711111	0.954619	1	REV3L
GOCC_ZETA_DNA_POLYMERASE_COMPLEX	0.5625	0.841515	0.0734381	0.711111	0.954619	1	REV3L
GOMF_DNA-DIRECTED_DNA_POLYMERASE_ACTIVITY	0.5625	0.841515	0.0734381	0.711111	0.954619	1	REV3L
GOMF_DNA_POLYMERASE_ACTIVITY	0.5625	0.841515	0.0734381	0.711111	0.954619	1	REV3L
HP_ABSENT_HAND	0.5625	0.841515	0.0734381	0.711111	0.954619	1	REV3L
HP_APLASIA_OF_THE_MUSCULATURE	0.5625	0.841515	0.0734381	0.711111	0.954619	1	REV3L
HP_APLASIA_OF_THE_PECTORALIS_MAJOR_MUSCLE	0.5625	0.841515	0.0734381	0.711111	0.954619	1	REV3L
HP_BREAST_APLASIA	0.5625	0.841515	0.0734381	0.711111	0.954619	1	REV3L
HP_PECTORAL_MUSCLE_HYPOPLASIA_APLASIA	0.5625	0.841515	0.0734381	0.711111	0.954619	1	REV3L
MIR3189_5P	0.5625	0.841515	0.0734381	0.711111	0.954619	1	REV3L
MIR4796_5P	0.5625	0.841515	0.0734381	0.711111	0.954619	1	REV3L
MORF_PPP5C	0.5625	0.841515	0.0734381	0.711111	0.954619	1	REV3L
WAKASUGI_HAVE_ZNF143_BINDING_SITES	0.5625	0.841515	0.0734381	0.711111	0.954619	1	REV3L
WP_DNA_REPAIR_PATHWAYS_FULL_NETWORK	0.5625	0.841515	0.0734381	0.711111	0.954619	1	REV3L
GGARNTKYCCA_UNKNOWN	0.555789	0.841515	0.0762797	0.562753	0.951472	2	NFIB,UBR5
GOBP_REGULATION_OF_DNA_REPAIR	0.555789	0.841515	0.0762797	0.562753	0.951472	2	SPIDR,UBR5
GOBP_REGULATION_OF_DOUBLE-STRAND_BREAK_REPAIR	0.555789	0.841515	0.0762797	0.562753	0.951472	2	SPIDR,UBR5
GOMF_UBIQUITIN-UBIQUITIN_LIGASE_ACTIVITY	0.555789	0.841515	0.0762797	0.562753	0.951472	2	PELI1,UBR5
GSE7548_DAY7_VS_DAY28_PCC_IMMUNIZATION_CD4_TCELL_UP	0.555789	0.841515	0.0762797	0.562753	0.951472	2	VWA8,UBR5
HEDENFALK_BREAST_CANCER_BRACX_DN	0.555789	0.841515	0.0762797	0.562753	0.951472	2	DLEU2,UBR5
MODULE_233	0.555789	0.841515	0.0762797	0.562753	0.951472	2	UBE2H,UBR5
MODULE_278	0.555789	0.841515	0.0762797	0.562753	0.951472	2	UBE2H,UBR5
MODULE_4	0.555789	0.841515	0.0762797	0.562753	0.951472	2	UBE2H,UBR5
MODULE_82	0.555789	0.841515	0.0762797	0.562753	0.951472	2	UBE2H,UBR5
MORF_RAB11A	0.555789	0.841515	0.0762797	0.562753	0.951472	2	CUX1,UBR5
GSE46606_UNSTIM_VS_CD40L_IL2_IL5_1DAY_STIMULATED_IRF4MID_SORTED_BCELL_DN	0.556604	0.841515	0.0706196	-0.55668	-0.951404	2	PPIA,TMEM117
PTPRA_TARGET_GENES	0.556604	0.841515	0.0706196	-0.55668	-0.951404	2	PGK1,TMEM117
HP_SLOPING_FOREHEAD	0.555789	0.841515	0.0762797	0.56214	0.950435	2	CDK6,CASK
BCAT.100_UP.V1_UP	0.56	0.841515	0.0758887	0.560729	0.948049	2	ENC1,CDX2
GOBP_ANTERIOR/POSTERIOR_AXIS_SPECIFICATION	0.56	0.841515	0.0758887	0.560729	0.948049	2	ETS2,CDX2
GOBP_ENDOSOME_TO_LYSOSOME_TRANSPORT	0.56	0.841515	0.0758887	0.560729	0.948049	2	TRAK1,CDX2
GCM_ERBB2IP	0.56	0.841515	0.0758887	0.560502	0.947666	2	VPS13B,DLG1
BIOCARTA_RANBP2_PATHWAY	0.56	0.841515	0.0758887	0.560464	0.947602	2	MDM2
PID_AURORA_A_PATHWAY	0.56	0.841515	0.0758887	0.560464	0.947602	2	MDM2
PID_RANBP2_PATHWAY	0.56	0.841515	0.0758887	0.560464	0.947602	2	MDM2
MCDOWELL_ACUTE_LUNG_INJURY_DN	0.556604	0.841515	0.0706196	-0.55381	-0.946499	2	FASN
HAY_BONE_MARROW_CD34_POS_MULTILIN	0.556604	0.841515	0.0706196	-0.553768	-0.946427	2	ENO1
GSE36888_UNTREATED_VS_IL2_TREATED_TCELL_6H_DN	0.556604	0.841515	0.0706196	-0.486306	-0.946106	3	PRDX1,FABP5
GSE14000_4H_VS_16H_LPS_DC_DN	0.56	0.841515	0.0758887	0.559194	0.945455	2	RALGAPA2
UBE2I_TARGET_GENES	0.556604	0.841515	0.0706196	-0.485894	-0.945304	3	ZFP36,NME1
BOGNI_TREATMENT_RELATED_MYELOID_LEUKEMIA_DN	0.56	0.841515	0.0758887	0.558995	0.945117	2	TBC1D5,CCND1
HP_PROGRESSIVE_MUSCLE_WEAKNESS	0.558491	0.841515	0.0704501	-0.552946	-0.945022	2	TPI1
GOBP_NEGATIVE_REGULATION_OF_INTRINSIC_APOPTOTIC_SIGNALING_PATHWAY_IN_RESPONSE_TO_DNA_DAMAGE	0.558491	0.841515	0.0704501	-0.552673	-0.944557	2	MIF
GOBP_NEGATIVE_REGULATION_OF_INTRINSIC_APOPTOTIC_SIGNALING_PATHWAY_IN_RESPONSE_TO_DNA_DAMAGE_BY_P53_CLASS_MEDIATOR	0.558491	0.841515	0.0704501	-0.552673	-0.944557	2	MIF
GOBP_REGULATION_OF_INTRINSIC_APOPTOTIC_SIGNALING_PATHWAY_IN_RESPONSE_TO_DNA_DAMAGE	0.558491	0.841515	0.0704501	-0.552673	-0.944557	2	MIF
GOBP_REGULATION_OF_INTRINSIC_APOPTOTIC_SIGNALING_PATHWAY_IN_RESPONSE_TO_DNA_DAMAGE_BY_P53_CLASS_MEDIATOR	0.558491	0.841515	0.0704501	-0.552673	-0.944557	2	MIF
GSE3920_UNTREATED_VS_IFNG_TREATED_ENDOTHELIAL_CELL_DN	0.558491	0.841515	0.0704501	-0.552632	-0.944485	2	SRM,CDCA7
HOLLERN_EMT_BREAST_TUMOR_UP	0.556604	0.841515	0.0706196	-0.485291	-0.944132	3	S100A4
GOBP_REGULATION_OF_CELLULAR_RESPIRATION	0.556604	0.841515	0.0706196	-0.484975	-0.943517	3	DNAJC15,PRELID1
NRL_DN.V1_DN	0.558491	0.841515	0.0704501	-0.484787	-0.943151	3	CLIC1,SOCS3,GTF2I
GSE2770_IL12_AND_TGFB_ACT_VS_ACT_CD4_TCELL_48H_DN	0.558491	0.841515	0.0704501	-0.484787	-0.943151	3	PA2G4,SRM,GTF2I
HP_ABNORMAL_ATRIOVENTRICULAR_VALVE_PHYSIOLOGY	0.558491	0.841515	0.0704501	-0.484787	-0.943151	3	CLDN4,NF1,GTF2I
HP_ABNORMAL_CAROTID_ARTERY_MORPHOLOGY	0.558491	0.841515	0.0704501	-0.484787	-0.943151	3	CLDN4,NF1,GTF2I
HP_ABNORMAL_MITRAL_VALVE_PHYSIOLOGY	0.558491	0.841515	0.0704501	-0.484787	-0.943151	3	CLDN4,NF1,GTF2I
HP_APLASIA_HYPOPLASIA_AFFECTING_THE_ANTERIOR_SEGMENT_OF_THE_EYE	0.558491	0.841515	0.0704501	-0.484787	-0.943151	3	CLDN4,NF1,GTF2I
HP_ARTERIAL_STENOSIS	0.558491	0.841515	0.0704501	-0.484787	-0.943151	3	CLDN4,NF1,GTF2I
HP_BOWEL_DIVERTICULOSIS	0.558491	0.841515	0.0704501	-0.484787	-0.943151	3	CLDN4,PTEN,GTF2I
HP_DYSMETRIA	0.558491	0.841515	0.0704501	-0.484787	-0.943151	3	CLDN4,NF1,GTF2I
HP_FLAT_CORNEA	0.558491	0.841515	0.0704501	-0.484787	-0.943151	3	CLDN4,MARK3,GTF2I
HP_INCREASED_NUCHAL_TRANSLUCENCY	0.558491	0.841515	0.0704501	-0.484787	-0.943151	3	CLDN4,ODC1,GTF2I
HP_PULMONARY_ARTERY_STENOSIS	0.558491	0.841515	0.0704501	-0.484787	-0.943151	3	CLDN4,RRAS,GTF2I
HP_RENOVASCULAR_HYPERTENSION	0.558491	0.841515	0.0704501	-0.484787	-0.943151	3	CLDN4,NF1,GTF2I
GOBP_REGULATION_OF_AEROBIC_RESPIRATION	0.558491	0.841515	0.0704501	-0.551834	-0.943121	2	DNAJC15
GOBP_REGULATION_OF_OXIDATIVE_PHOSPHORYLATION	0.558491	0.841515	0.0704501	-0.551834	-0.943121	2	DNAJC15
GSE21927_SPLEEN_VS_TUMOR_MONOCYTE_C57BL6_DN	0.558491	0.841515	0.0704501	-0.48408	-0.941775	3	ACTG1
GOCC_RECYCLING_ENDOSOME_MEMBRANE	0.558394	0.841515	0.0687943	-0.400558	-0.941334	5	NDRG1,SLC39A4,RAC1
GOBP_NEGATIVE_REGULATION_OF_ACUTE_INFLAMMATORY_RESPONSE	0.558491	0.841515	0.0704501	-0.550631	-0.941065	2	GSTP1
GOBP_NEGATIVE_REGULATION_OF_I-KAPPAB_KINASE/NF-KAPPAB_SIGNALING	0.558491	0.841515	0.0704501	-0.550631	-0.941065	2	GSTP1
GOBP_REGULATION_OF_ACUTE_INFLAMMATORY_RESPONSE	0.558491	0.841515	0.0704501	-0.550631	-0.941065	2	GSTP1
GOBP_NEGATIVE_REGULATION_OF_EPITHELIAL_CELL_APOPTOTIC_PROCESS	0.560377	0.841515	0.0702813	-0.550607	-0.941025	2	ANGPTL4,TCF7L2
GOBP_REGULATION_OF_GLYCOPROTEIN_BIOSYNTHETIC_PROCESS	0.560377	0.841515	0.0702813	-0.550607	-0.941025	2	ACER2,TCF7L2
GOBP_REGULATION_OF_GLYCOPROTEIN_METABOLIC_PROCESS	0.560377	0.841515	0.0702813	-0.550607	-0.941025	2	ACER2,TCF7L2
LEIN_MIDBRAIN_MARKERS	0.560377	0.841515	0.0702813	-0.550607	-0.941025	2	ALDOC,TCF7L2
MIR328_5P	0.560377	0.841515	0.0702813	-0.550607	-0.941025	2	ARHGDIA,TCF7L2
MIR6820_5P	0.560377	0.841515	0.0702813	-0.550607	-0.941025	2	KLK8,TCF7L2
MIR6885_5P	0.560377	0.841515	0.0702813	-0.550607	-0.941025	2	ARHGDIA,TCF7L2
REACTOME_RUNX3_REGULATES_WNT_SIGNALING	0.560377	0.841515	0.0702813	-0.550607	-0.941025	2	CCND1,TCF7L2
TRAVAGLINI_LUNG_CD4_MEMORY_EFFECTOR_T_CELL	0.55814	0.841515	0.0762797	0.479051	0.940449	3	SYNE2,INPP4B
GSE10239_MEMORY_VS_DAY4.5_EFF_CD8_TCELL_DN	0.562044	0.841515	0.0684715	-0.399997	-0.940017	5	LDHA,PGK1,SQLE
GSE360_CTRL_VS_L_MAJOR_MAC_UP	0.562264	0.841515	0.0701132	-0.48308	-0.93983	3	ENO1,SPRR1A
GOMF_HISTONE_ACETYLTRANSFERASE_BINDING	0.55814	0.841515	0.0762797	0.478702	0.939763	3	BCAS3,KANSL1L,KANSL1
HP_ABNORMALITY_OF_THE_PINEAL_GLAND	0.55814	0.841515	0.0762797	0.478702	0.939763	3	ATP8B1,BPTF,KANSL1
HP_DEVELOPMENTAL_CATARACT	0.55814	0.841515	0.0762797	0.478702	0.939763	3	MT-ND6,MT-ND1,KANSL1
HP_FAIR_HAIR	0.55814	0.841515	0.0762797	0.478702	0.939763	3	PDE4D,AP3B1,KANSL1
HP_STUTTERING	0.55814	0.841515	0.0762797	0.478702	0.939763	3	MT-ND6,MT-ND1,KANSL1
GOBP_ENDOTHELIAL_CELL_DIFFERENTIATION	0.562264	0.841515	0.0701132	-0.482805	-0.939295	3	FASN,ID1
GSE42724_MEMORY_VS_B1_BCELL_UP	0.562264	0.841515	0.0701132	-0.482779	-0.939243	3	UBC
BIOCARTA_PDZS_PATHWAY	0.562264	0.841515	0.0701132	-0.482759	-0.939205	3	GUK1,DLG1,CASK
GOBP_GDP_METABOLIC_PROCESS	0.562264	0.841515	0.0701132	-0.482759	-0.939205	3	GUK1,DLG1,CASK
GOBP_GMP_METABOLIC_PROCESS	0.562264	0.841515	0.0701132	-0.482759	-0.939205	3	GUK1,DLG1,CASK
GOBP_PURINE_NUCLEOSIDE_MONOPHOSPHATE_METABOLIC_PROCESS	0.562264	0.841515	0.0701132	-0.482759	-0.939205	3	GUK1,DLG1,CASK
GOBP_PURINE_RIBONUCLEOSIDE_MONOPHOSPHATE_METABOLIC_PROCESS	0.562264	0.841515	0.0701132	-0.482759	-0.939205	3	GUK1,DLG1,CASK
GOMF_GUANYLATE_KINASE_ACTIVITY	0.562264	0.841515	0.0701132	-0.482759	-0.939205	3	GUK1,DLG1,CASK
GSE22045_TREG_VS_TCONV_UP	0.562264	0.841515	0.0701132	-0.482759	-0.939205	3	DNAJC15,KRT7,CASK
HP_HYPOPLASIA_OF_THE_BRAINSTEM	0.562264	0.841515	0.0701132	-0.482759	-0.939205	3	RAC1,PTEN,CASK
SENGUPTA_NASOPHARYNGEAL_CARCINOMA_UP	0.562264	0.841515	0.0701132	-0.482759	-0.939205	3	RAN,CDCA7,CASK
SYED_ESTRADIOL_RESPONSE	0.562264	0.841515	0.0701132	-0.482759	-0.939205	3	CLIC1,UCP2,CASK
GSE2770_IL12_VS_IL4_TREATED_ACT_CD4_TCELL_2H_UP	0.562264	0.841515	0.0701132	-0.482626	-0.938946	3	CFL1,EIF4A1
GSE42021_TREG_VS_TCONV_PLN_UP	0.562264	0.841515	0.0701132	-0.482583	-0.938863	3	PLAUR
HP_ABNORMALITY_OF_URINE_CALCIUM_CONCENTRATION	0.562264	0.841515	0.0701132	-0.548861	-0.938042	2	CLDN4
HP_ABNORMAL_ENDOCARDIUM_MORPHOLOGY	0.562264	0.841515	0.0701132	-0.548861	-0.938042	2	CLDN4
HP_ABNORMAL_RENAL_INSTERSTITIAL_MORPHOLOGY	0.562264	0.841515	0.0701132	-0.548861	-0.938042	2	CLDN4
HP_ABNORMAL_URINARY_ELECTROLYTE_CONCENTRATION	0.562264	0.841515	0.0701132	-0.548861	-0.938042	2	CLDN4
HP_ACUTE_CORONARY_SYNDROME	0.562264	0.841515	0.0701132	-0.548861	-0.938042	2	CLDN4
HP_ADDUCTED_THUMB	0.562264	0.841515	0.0701132	-0.548861	-0.938042	2	CLDN4
HP_BLADDER_DIVERTICULUM	0.562264	0.841515	0.0701132	-0.548861	-0.938042	2	CLDN4
HP_ELFIN_FACIES	0.562264	0.841515	0.0701132	-0.548861	-0.938042	2	CLDN4
HP_HYPERACUSIS	0.562264	0.841515	0.0701132	-0.548861	-0.938042	2	CLDN4
HP_NYSTAGMUS_INDUCED_HEAD_NODDING	0.562264	0.841515	0.0701132	-0.548861	-0.938042	2	CLDN4
HP_PELVIC_KIDNEY	0.562264	0.841515	0.0701132	-0.548861	-0.938042	2	CLDN4
HP_PERIPHERAL_PULMONARY_ARTERY_STENOSIS	0.562264	0.841515	0.0701132	-0.548861	-0.938042	2	CLDN4
HP_PHONOPHOBIA	0.562264	0.841515	0.0701132	-0.548861	-0.938042	2	CLDN4
HP_SOUND_SENSITIVITY	0.562264	0.841515	0.0701132	-0.548861	-0.938042	2	CLDN4
HP_SUPRAVALVULAR_AORTIC_STENOSIS	0.562264	0.841515	0.0701132	-0.548861	-0.938042	2	CLDN4
GOBP_PROTEIN_PHOSPHORYLATION	0.556391	0.841515	0.0596037	-0.185958	-0.937578	56	SFN,ACTB,PLAUR,MIF,TXN,ANXA2,CD24,GSTP1,HSP90AA1,DDIT4
RAMJAUN_APOPTOSIS_BY_TGFB1_VIA_MAPK1_UP	0.562264	0.841515	0.0701132	-0.548583	-0.937566	2	HSPA1B,TP53INP1
REACTOME_TP53_REGULATES_TRANSCRIPTION_OF_GENES_INVOLVED_IN_CYTOCHROME_C_RELEASE	0.562264	0.841515	0.0701132	-0.548583	-0.937566	2	PRELID1,TP53INP1
WILLIAMS_ESR1_TARGETS_DN	0.562264	0.841515	0.0701132	-0.548583	-0.937566	2	ZFP36L2,TP53INP1
GSE22443_IL2_VS_IL12_TREATED_ACT_CD8_TCELL_UP	0.55814	0.841515	0.0762797	0.477563	0.937528	3	BNIP5,ASCL2,HPDL
GENTILE_UV_HIGH_DOSE_UP	0.55814	0.841515	0.0762797	0.477546	0.937495	3	LRBA,ATF3
FOSTER_TOLERANT_MACROPHAGE_DN	0.561605	0.841515	0.0925529	0.207272	0.93709	26	EXT1,SPATA13,ETNK1,FOXP1,TIPARP,CEMIP2,MED13L,NCOA7,TRA2A,MYO10,CAMK2D,ETV6,DGKH,MCF2L,JDP2,MTUS1
GOMF_NADP_BINDING	0.562264	0.841515	0.0701132	-0.54807	-0.936688	2	GAPDH
MIR3150A_3P	0.556485	0.841515	0.0758887	0.421531	0.934286	4	ETNK1,COP1
MCBRYAN_PUBERTAL_TGFB1_TARGETS_DN	0.556485	0.841515	0.0758887	0.421432	0.934067	4	SLC12A2,ALDH1A1
GSE34156_UNTREATED_VS_24H_NOD2_LIGAND_TREATED_MONOCYTE_UP	0.556485	0.841515	0.0758887	0.421375	0.933941	4	H1-4,RC3H1
PID_RHOA_REG_PATHWAY	0.55595	0.841515	0.067676	-0.367347	-0.933533	6	ARHGDIA,ARHGAP6,FARP1,ARHGEF11,ABR,MCF2L
REACTOME_CELL_DEATH_SIGNALLING_VIA_NRAGE_NRIF_AND_NADE	0.55595	0.841515	0.067676	-0.367347	-0.933533	6	UBC,UBB,RAC1,ARHGEF11,ABR,MCF2L
GSE14308_TH2_VS_NATURAL_TREG_UP	0.558577	0.841515	0.0756946	0.420801	0.932668	4	FBXO34,WEE1,YBX3
REACTOME_ASSEMBLY_OF_THE_ORC_COMPLEX_AT_THE_ORIGIN_OF_REPLICATION	0.558577	0.841515	0.0756946	0.420732	0.932515	4	H3-3B,H4C5,H3C4,H3C11
REACTOME_CONDENSATION_OF_PROPHASE_CHROMOSOMES	0.558577	0.841515	0.0756946	0.420732	0.932515	4	H3-3B,H4C5,H3C4,H3C11
REACTOME_DNA_METHYLATION	0.558577	0.841515	0.0756946	0.420732	0.932515	4	H3-3B,H4C5,H3C4,H3C11
REACTOME_ERCC6_CSB_AND_EHMT2_G9A_POSITIVELY_REGULATE_RRNA_EXPRESSION	0.558577	0.841515	0.0756946	0.420732	0.932515	4	H3-3B,H4C5,H3C4,H3C11
REACTOME_HCMV_LATE_EVENTS	0.558577	0.841515	0.0756946	0.420732	0.932515	4	H4C5,H2AC16,H3C4,H3C11
REACTOME_HDACS_DEACETYLATE_HISTONES	0.558577	0.841515	0.0756946	0.420732	0.932515	4	H4C5,H2AC16,H3C4,H3C11
REACTOME_MEIOTIC_RECOMBINATION	0.558577	0.841515	0.0756946	0.420732	0.932515	4	H3-3B,H4C5,H3C4,H3C11
REACTOME_PRC2_METHYLATES_HISTONES_AND_DNA	0.558577	0.841515	0.0756946	0.420732	0.932515	4	H3-3B,H4C5,H3C4,H3C11
REACTOME_SIRT1_NEGATIVELY_REGULATES_RRNA_EXPRESSION	0.558577	0.841515	0.0756946	0.420732	0.932515	4	H3-3B,H4C5,H3C4,H3C11
REACTOME_TRANSCRIPTIONAL_REGULATION_OF_GRANULOPOIESIS	0.558577	0.841515	0.0756946	0.420732	0.932515	4	H3-3B,H4C5,H3C4,H3C11
GSE24972_WT_VS_IRF8_KO_MARGINAL_ZONE_SPLEEN_BCELL_DN	0.559503	0.841515	0.0673624	-0.366715	-0.931929	6	REG4,PRDX1
GOBP_NEGATIVE_REGULATION_OF_RESPONSE_TO_DNA_DAMAGE_STIMULUS	0.558577	0.841515	0.0756946	0.420221	0.931382	4	MDM2,CD44
GOBP_MEMBRANE_DEPOLARIZATION	0.558577	0.841515	0.0756946	0.420165	0.93126	4	NEDD4L,CAMK2D,ANK3
GOBP_REGULATION_OF_MEMBRANE_DEPOLARIZATION	0.558577	0.841515	0.0756946	0.420165	0.93126	4	NEDD4L,CAMK2D,ANK3
PID_SYNDECAN_4_PATHWAY	0.558577	0.841515	0.0756946	0.419962	0.930808	4	PTK2,PRKCA
GSE24574_BCL6_HIGH_TFH_VS_TCONV_CD4_TCELL_DN	0.559503	0.841515	0.0673624	-0.350604	-0.929544	7	S100A11
GSE39110_DAY3_VS_DAY6_POST_IMMUNIZATION_CD8_TCELL_DN	0.55614	0.841515	0.0670513	-0.337424	-0.92915	8	NDRG1,TPI1,FABP5
GSE41176_UNSTIM_VS_ANTI_IGM_STIM_TAK1_KO_BCELL_24H_UP	0.561279	0.841515	0.0672065	-0.350347	-0.928864	7	PPIA,ATP5MC3,GPI,S100A13,DHRS9
GOBP_LYMPHOCYTE_PROLIFERATION	0.561404	0.841515	0.0665892	-0.336605	-0.926893	8	MIF,CD24
GOBP_MONONUCLEAR_CELL_PROLIFERATION	0.561404	0.841515	0.0665892	-0.336605	-0.926893	8	MIF,CD24
GOBP_REGULATION_OF_LYMPHOCYTE_PROLIFERATION	0.561404	0.841515	0.0665892	-0.336605	-0.926893	8	MIF,CD24
GOBP_REGULATION_OF_MONONUCLEAR_CELL_PROLIFERATION	0.561404	0.841515	0.0665892	-0.336605	-0.926893	8	MIF,CD24
GSE17721_0.5H_VS_4H_GARDIQUIMOD_BMDC_UP	0.561404	0.841515	0.0665892	-0.336098	-0.925497	8	LDHA,ZFP36L2,ID1,MRPS21
CAIRO_LIVER_DEVELOPMENT_DN	0.559091	0.841515	0.0799859	0.33179	0.921725	7	OLFM4,HMGCS2,LPIN2
GSE369_SOCS3_KO_VS_WT_LIVER_DN	0.559091	0.841515	0.0799859	0.331756	0.921629	7	JMJD1C,SIK3,NCOA2,FTX,NSD3,DLG1
AML1_01	0.558974	0.841515	0.08654	0.251835	0.919457	14	FOXN3,CRY1,RABGAP1L,JMJD1C,RASAL2,TCF12,ANK3,JDP2,MEIS2,PLEKHA6,ARHGAP32
AML1_Q6	0.558974	0.841515	0.08654	0.251835	0.919457	14	FOXN3,CRY1,RABGAP1L,JMJD1C,RASAL2,TCF12,ANK3,JDP2,MEIS2,PLEKHA6,ARHGAP32
GSE19941_LPS_VS_LPS_AND_IL10_STIM_IL10_KO_NFKBP50_KO_MACROPHAGE_DN	0.555932	0.841515	0.0653834	-0.292157	-0.91939	12	KRT18,NDRG1
MIR4670_3P	0.56044	0.841515	0.0780892	0.382244	0.919239	5	SAMD12,ARL15
TGATTTRY_GFI1_01	0.561039	0.841515	0.0870516	0.224177	0.91847	18	ZBTB20,FOXN3,JMJD1C,DMBT1,FBXO32,SRPK2,TCF12,MEIS2,RALYL,DEPTOR,CDX2,ITGB8,PTEN
GOMF_SERINE-TYPE_ENDOPEPTIDASE_INHIBITOR_ACTIVITY	0.56044	0.841515	0.0780892	0.38152	0.917499	5	SPINK1,APP
MIR3664_3P	0.56044	0.841515	0.0780892	0.381485	0.917414	5	ZBTB20,ARIH1,MTUS1,NFAT5
GSE36476_CTRL_VS_TSST_ACT_16H_MEMORY_CD4_TCELL_OLD_UP	0.558974	0.841515	0.08654	0.233037	0.915142	16	YPEL5,TBC1D5,PDE4D,SERINC5,FUT8
HP_ABNORMAL_MYOCARDIUM_MORPHOLOGY	0.558544	0.841515	0.0618406	-0.23881	-0.91477	20	ATP5MK,TPI1,CLDN4,AGPAT2,LAMA3,ATP5F1D,NDUFB9,LAMB3
GSE42021_TCONV_PLN_VS_CD24HI_TCONV_THYMUS_DN	0.55719	0.841515	0.0635008	-0.270194	-0.914201	14	KRT19,NDRG1
CAGCTTT_MIR320	0.558081	0.841515	0.0857844	0.257873	0.912417	13	FOXN3,CDK6,CEMIP2,CUX1,YWHAZ,ARID5B,PAN3,TNRC6B,ENAH,MSI2,BMPR1A
USF_01	0.555366	0.841515	0.0656814	-0.299931	-0.912406	11	PFDN2,NPM1,PTMA,PRELID1,ODC1,ANKRD12,ZCCHC7,PLEKHA6,RALYL,ABHD17B
GSE43863_DAY6_EFF_VS_DAY150_MEM_LY6C_INT_CXCR5POS_CD4_TCELL_DN	0.5625	0.841515	0.0806388	0.313582	0.911873	8	RERE,SSH2,CEMIP2,AP3B1,JUND
GROSS_HYPOXIA_VIA_ELK3_AND_HIF1A_UP	0.560458	0.841515	0.0632191	-0.269412	-0.911556	14	NDRG1,ANXA2,TPI1,TM4SF1,ZFP36,PGK1,FAM162A,ANGPTL4
GSE14769_UNSTIM_VS_40MIN_LPS_BMDM_DN	0.560458	0.841515	0.0632191	-0.26926	-0.91104	14	IER3,UBC,HSPA1A,ZFP36,HSPA1B,SOCS3,PROCR,ODC1
GSE24142_ADULT_VS_FETAL_EARLY_THYMIC_PROGENITOR_DN	0.560364	0.841515	0.0799859	0.295852	0.909726	9	CMPK1,ITGA6
GSE13306_TREG_VS_TCONV_SPLEEN_UP	0.560364	0.841515	0.0799859	0.295688	0.909222	9	NFATC2,CAMK2D,PARD3,DGKH,WWP1,SESN1,FGGY,ODC1,PROCR
ZNF746_TARGET_GENES	0.558419	0.841515	0.0658312	-0.307183	-0.90815	10	PKM,ALDOA
GSE9650_NAIVE_VS_MEMORY_CD8_TCELL_UP	0.558419	0.841515	0.0658312	-0.307116	-0.907953	10	PLAUR,NDRG1,DDIT4
HP_IMMUNODEFICIENCY	0.561056	0.841515	0.0636424	-0.275554	-0.906434	13	ACTB,MIF,CEACAM6,NPM1,NOP10
GSE37605_C57BL6_VS_NOD_FOXP3_FUSION_GFP_TREG_DN	0.55719	0.841515	0.0635008	-0.26217	-0.905697	15	PLAUR,IER3,TM4SF1,BHLHE40,ZFP36
GSE23308_WT_VS_MINERALCORTICOID_REC_KO_MACROPHAGE_CORTICOSTERONE_TREATED_DN	0.561856	0.841515	0.0655321	-0.305552	-0.903328	10	DDIT4,RAN,CIAO2B,PGK1,MRPL52
MODULE_37	0.55719	0.841515	0.0635008	-0.256179	-0.898841	16	KRT19,ALDOA,SCD
GOBP_REGULATION_OF_DNA-BINDING_TRANSCRIPTION_FACTOR_ACTIVITY	0.55719	0.841515	0.0635008	-0.256166	-0.898796	16	HSPA1A,BHLHE40,PPIA,HSPA1B,ID1,CIB1,NPM1
GSE24102_GRANULOCYSTIC_MDSC_VS_NEUTROPHIL_UP	0.561364	0.841515	0.0797706	0.348612	0.898141	6	PTPRK,OXR1
GSE2770_TGFB_AND_IL4_ACT_VS_ACT_CD4_TCELL_2H_DN	0.561364	0.841515	0.0797706	0.348582	0.898063	6	PELI1,TIPARP,NCOA7
GSE43863_TFH_VS_LY6C_INT_CXCR5POS_MEMORY_CD4_TCELL_DN	0.561364	0.841515	0.0797706	0.348009	0.896585	6	CHRM3
GSE29949_DC_BRAIN_VS_MONOCYTE_BONE_MARROW_DN	0.562637	0.841565	0.077884	0.381425	0.917271	5	H1-4,MAML3
GSE20198_UNTREATED_VS_IL12_IL18_TREATED_ACT_CD4_TCELL_DN	0.562637	0.841565	0.077884	0.380855	0.9159	5	CERS6,UBR5,NFAT5,NF1,ALDOC
GSE6259_FLT3L_INDUCED_DEC205_POS_DC_VS_CD8_TCELL_UP	0.562637	0.841565	0.077884	0.380855	0.9159	5	YPEL5,TPCN1,COQ8A,MAP2K6,ALDOC
REACTOME_SYNDECAN_INTERACTIONS	0.562762	0.841698	0.0753094	0.418648	0.927897	4	ITGA6,PRKCA
MIR4510	0.563055	0.841878	0.0670513	-0.349074	-0.925489	7	S100A16
MIR6127	0.563055	0.841878	0.0670513	-0.349074	-0.925489	7	S100A16
MIR6129	0.563055	0.841878	0.0670513	-0.349074	-0.925489	7	S100A16
MIR6130	0.563055	0.841878	0.0670513	-0.349074	-0.925489	7	S100A16
MIR6133	0.563055	0.841878	0.0670513	-0.349074	-0.925489	7	S100A16
ELF5_TARGET_GENES	0.563359	0.842281	0.0597318	-0.221505	-0.928628	27	KRT8,UBC,NDRG1,MYL12B,SEC61G,HSPE1,ATP5MJ,TUBA1C,MRPL52,NOP10,RBIS
WP_ALZHEIMERS_DISEASE	0.563574	0.842498	0.0653834	-0.305053	-0.901855	10	GAPDH,TUBB4B,TUBA1C,PSMB3,VDAC2,TUBA4A
GSE22025_UNTREATED_VS_TGFB1_TREATED_CD4_TCELL_UP	0.563574	0.842498	0.0653834	-0.304854	-0.901266	10	CSTB,TUBB4B,S100P
MILI_PSEUDOPODIA_CHEMOTAXIS_DN	0.563636	0.84254	0.086795	0.222957	0.913471	18	APP,NEDD4L,NEAT1,MALAT1,TRA2A,H3-3B,PDE7A,CUX1
LIN_MELANOMA_COPY_NUMBER_DN	0.563869	0.842651	0.0683111	-0.399185	-0.938109	5	ATP5MJ,PRKN,MARK3,PTEN,WWOX
HP_DEATH_IN_INFANCY	0.563869	0.842651	0.0683111	-0.398266	-0.935949	5	ITGB4,LAMA3,LAMB3
MIR3167	0.563869	0.842651	0.0683111	-0.397578	-0.934332	5	TFF2
GSE17721_PAM3CSK4_VS_GADIQUIMOD_6H_BMDC_DN	0.563855	0.842651	0.0826646	0.271364	0.911036	11	EXT1,RABGAP1L,PELI1,FUT8
GSE17974_0H_VS_4H_IN_VITRO_ACT_CD4_TCELL_UP	0.563884	0.842651	0.0649408	-0.298626	-0.908438	11	S100A6,NDRG1
GOMF_TPR_DOMAIN_BINDING	0.564151	0.842998	0.0699459	-0.481662	-0.937071	3	HSP90AA1,HSP90AB1
GSE12392_CD8A_POS_VS_NEG_SPLEEN_IFNB_KO_DC_DN	0.564407	0.843276	0.0646485	-0.290331	-0.913645	12	S100A4,PFDN2,KLF2,ZFP36L2,ZFP36,SERPINB6
GSE29618_MONOCYTE_VS_PDC_DN	0.564407	0.843276	0.0646485	-0.290275	-0.913468	12	LINC00342,NDRG1,FABP5,AHNAK2,ODC1,PHB
GOBP_VISUAL_BEHAVIOR	0.564482	0.843285	0.0756946	0.476568	0.935574	3	APP,MEIS2,NF1
GOBP_VISUAL_LEARNING	0.564482	0.843285	0.0756946	0.476568	0.935574	3	APP,MEIS2,NF1
CCGNMNNTNACG_UNKNOWN	0.564854	0.843524	0.0751182	0.418084	0.926647	4	VMP1,UBE2H
HP_CONGENITAL_CONTRACTURE	0.564854	0.843524	0.0751182	0.417601	0.925575	4	ITGA6,MED13L,REV3L
GSE17721_LPS_VS_CPG_12H_BMDC_DN	0.564831	0.843524	0.0668966	-0.348469	-0.923886	7	PLAUR,FDPS,TMA7
GOBP_CIRCULATORY_SYSTEM_DEVELOPMENT	0.564841	0.843524	0.0925529	0.171812	0.92115	42	FGFR2,EXT1,SLC12A2,MDM2,BCAS3,PTK2,PRKCA,TIPARP,STK3,CEMIP2
HP_STATUS_EPILEPTICUS	0.564815	0.843524	0.08042	0.312764	0.909493	8	TRAK1,MBD5,CUX1,ASH1L,WWOX,UCP2,AMACR
GSE411_100MIN_VS_400MIN_IL6_STIM_SOCS3_KO_MACROPHAGE_UP	0.564815	0.843524	0.08042	0.312132	0.907656	8	APP,OXR1,MBNL2
GSE24972_WT_VS_IRF8_KO_SPLEEN_FOLLICULAR_BCELL_DN	0.56492	0.843524	0.0795565	0.294707	0.906207	9	MDM2,SPATA13,SMYD3,CEMIP2
PBX1_01	0.56492	0.843524	0.0795565	0.294457	0.905437	9	NEDD4L,NR6A1,MBNL1,CAMK2D,YWHAZ,NFIB,RALYL
GOCC_MITOCHONDRIAL_SMALL_RIBOSOMAL_SUBUNIT	0.565217	0.843709	0.0721798	-0.723232	-0.963931	1	MRPS21
GOCC_ORGANELLAR_SMALL_RIBOSOMAL_SUBUNIT	0.565217	0.843709	0.0721798	-0.723232	-0.963931	1	MRPS21
GNF2_HLA_C	0.565217	0.843709	0.0721798	-0.721212	-0.961238	1	PRR13
GSE22103_UNSTIM_VS_LPS_STIM_NEUTROPHIL_UP	0.565217	0.843709	0.0721798	-0.721212	-0.961238	1	PRR13
GTF3C1_TARGET_GENES	0.565217	0.843709	0.0721798	-0.721212	-0.961238	1	PRR13
GOBP_CELLULAR_RESPONSE_TO_ORGANIC_SUBSTANCE	0.565527	0.844067	0.0562941	-0.169203	-0.939195	91	KRT18,ACTB,GAPDH,PKM,TFF2,KRT8,ACTG1,HSPA1A,CD24,GSTP1,DDIT4,FASN,KLF2,TXNDC17,CDC37,ZFP36L2,AGPAT2,ZFP36,HSPA1B,HSPB1,ID1,CIB1,ARHGDIA,TSPO,HSP90AB1,EIF5A,NPM1,TESC,NME1,MGST1,SOCS3,SRM,NCL,RAC1,PHB
AREB6_01	0.56564	0.844067	0.0623861	-0.252887	-0.930414	18	S100A14,KRT8,JPT1
GOMF_MOLECULAR_ADAPTOR_ACTIVITY	0.565909	0.844067	0.0793435	0.331101	0.91981	7	SYNE2,MAGI1,CUX1,ANK3,RB1CC1,DLG1
GSE36009_UNSTIM_VS_LPS_STIM_NLRP10_KO_DC_UP	0.565657	0.844067	0.0850427	0.256419	0.907273	13	FOXN3,MGAT5,MAP1LC3B,LIMK2,IMMP2L,LPIN2,AP3B1,KANSL1L
BONCI_TARGETS_OF_MIR15A_AND_MIR16_1	0.565909	0.844067	0.0793435	0.346939	0.893829	6	BTG2,WEE1,BPTF,WWP1,BMPR1A
GOBP_REGULATION_OF_CELL_CYCLE_G1/S_PHASE_TRANSITION	0.565909	0.844067	0.0793435	0.346939	0.893829	6	MDM2,WEE1,PTEN,DLG1,ANXA1,CCND1
GOBP_REGULATION_OF_G1/S_TRANSITION_OF_MITOTIC_CELL_CYCLE	0.565909	0.844067	0.0793435	0.346939	0.893829	6	MDM2,WEE1,PTEN,DLG1,ANXA1,CCND1
HP_NEOPLASM_OF_THE_ENDOCRINE_SYSTEM	0.565909	0.844067	0.0793435	0.346939	0.893829	6	MDM2,ARID1B,PTEN,NF1,BMPR1A
HP_URINARY_TRACT_NEOPLASM	0.565909	0.844067	0.0793435	0.346939	0.893829	6	MDM2,WWOX,PTEN,NF1,BMPR1A
MIR593_5P	0.565909	0.844067	0.0793435	0.346939	0.893829	6	FUT8,MAP3K20,FOXK2,SRGAP3,TMEM117,CCND1
MIR9851_3P	0.565909	0.844067	0.0793435	0.346939	0.893829	6	FUT8,MAP3K20,FOXK2,SRGAP3,TMEM117,CCND1
PID_AP1_PATHWAY	0.565909	0.844067	0.0793435	0.346939	0.893829	6	ATF3,NFATC2,JUND,PTEN,TCF7L2,CCND1
REACTOME_RMTS_METHYLATE_HISTONE_ARGININES	0.565909	0.844067	0.0793435	0.346939	0.893829	6	ARID1B,H4C5,H2AC16,H3C4,H3C11,CCND1
HP_YOUNG_ADULT_ONSET	0.566038	0.844207	0.0697793	-0.48131	-0.936387	3	ACTG1
GOBP_STEROID_METABOLIC_PROCESS	0.566265	0.844494	0.0824344	0.269335	0.904225	11	APP,ATP8B1,TIPARP,HMGCS2
MIKKELSEN_MEF_ICP_WITH_H3K27ME3	0.566596	0.844745	0.0755015	0.475691	0.933853	3	SLC38A11,SYBU
HP_ECTRODACTYLY	0.566596	0.844745	0.0755015	0.475412	0.933305	3	FGFR2
GSE17721_PAM3CSK4_VS_CPG_0.5H_BMDC_UP	0.566596	0.844745	0.0755015	0.475298	0.933081	3	LRBA,TRA2A
MIR643	0.566596	0.844745	0.0755015	0.474671	0.93185	3	COG5,ANK3,MAP2K6
GOCC_ENDOCYTIC_VESICLE	0.566607	0.844745	0.0667426	-0.316077	-0.905458	9	ACTG1,UBC,HSP90AA1
ALK_DN.V1_DN	0.567033	0.84512	0.0774768	0.380472	0.914977	5	OLFM4
GOBP_CHEMOKINE_PRODUCTION	0.567033	0.84512	0.0774768	0.380266	0.914482	5	APP,FOXP1
GOBP_REGULATION_OF_CHEMOKINE_PRODUCTION	0.567033	0.84512	0.0774768	0.380266	0.914482	5	APP,FOXP1
GSE9988_ANTI_TREM1_VS_ANTI_TREM1_AND_LPS_MONOCYTE_DN	0.56701	0.84512	0.0650878	-0.303841	-0.898269	10	PLAUR,IER3,ZFP36,RHOF,SOCS3
GSE16385_UNTREATED_VS_12H_IFNG_TNF_TREATED_MACROPHAGE_DN	0.56701	0.84512	0.0650878	-0.303763	-0.898041	10	IER3,HSP90AA1,SLC39A4,NCL,TIMM8B,CCND1
GOBP_REGULATION_OF_TRANSMEMBRANE_RECEPTOR_PROTEIN_SERINE/THREONINE_KINASE_SIGNALING_PATHWAY	0.567619	0.84579	0.0701132	-0.437477	-0.937461	4	HSPA1A,HSP90AB1
FURUKAWA_DUSP6_TARGETS_PCI35_DN	0.567619	0.84579	0.0701132	-0.437273	-0.937025	4	PHLDA2
GSE5463_CTRL_VS_DEXAMETHASONE_TREATED_THYMOCYTE_DN	0.567619	0.84579	0.0701132	-0.437071	-0.936592	4	PLAUR,POMP
KARLSSON_TGFB1_TARGETS_UP	0.567657	0.84579	0.063079	-0.273752	-0.900505	13	ANXA2,BHLHE40,HSPE1,EIF5A,TPM4,SRM,NCL,TNFRSF12A
GOBP_REGULATION_OF_ERK1_AND_ERK2_CASCADE	0.567639	0.84579	0.0875697	0.224146	0.899395	17	FGFR2,APP,CD44,PRKCA
GOBP_NEGATIVE_REGULATION_OF_MEMBRANE_POTENTIAL	0.56917	0.845815	0.0718276	-0.719192	-0.958545	1	PRELID1
GOBP_NEGATIVE_REGULATION_OF_MITOCHONDRIAL_MEMBRANE_POTENTIAL	0.56917	0.845815	0.0718276	-0.719192	-0.958545	1	PRELID1
GOBP_POSITIVE_REGULATION_OF_CELLULAR_RESPIRATION	0.56917	0.845815	0.0718276	-0.719192	-0.958545	1	PRELID1
GOBP_POSITIVE_REGULATION_OF_LYMPHOCYTE_APOPTOTIC_PROCESS	0.56917	0.845815	0.0718276	-0.719192	-0.958545	1	PRELID1
GOBP_POSITIVE_REGULATION_OF_PHOSPHOLIPID_TRANSPORT	0.56917	0.845815	0.0718276	-0.719192	-0.958545	1	PRELID1
GOBP_POSITIVE_REGULATION_OF_T_CELL_APOPTOTIC_PROCESS	0.56917	0.845815	0.0718276	-0.719192	-0.958545	1	PRELID1
GOBP_REGULATION_OF_PHOSPHOLIPID_TRANSPORT	0.56917	0.845815	0.0718276	-0.719192	-0.958545	1	PRELID1
GOBP_REGULATION_OF_T_CELL_APOPTOTIC_PROCESS	0.56917	0.845815	0.0718276	-0.719192	-0.958545	1	PRELID1
GOBP_T_CELL_APOPTOTIC_PROCESS	0.56917	0.845815	0.0718276	-0.719192	-0.958545	1	PRELID1
GOMF_PHOSPHATIDIC_ACID_TRANSFER_ACTIVITY	0.56917	0.845815	0.0718276	-0.719192	-0.958545	1	PRELID1
GOMF_PHOSPHOLIPID_TRANSFER_ACTIVITY	0.56917	0.845815	0.0718276	-0.719192	-0.958545	1	PRELID1
MIR1238_5P_MIR4758_5P	0.56917	0.845815	0.0718276	-0.719192	-0.958545	1	PRELID1
BCAT_BILD_ET_AL_UP	0.570565	0.845815	0.0727141	0.709091	0.951907	1	DACH1
CACGTTT_MIR302A	0.570565	0.845815	0.0727141	0.709091	0.951907	1	DACH1
GOBP_CELL_CYCLE_DNA_REPLICATION	0.570565	0.845815	0.0727141	0.709091	0.951907	1	DACH1
GOBP_NEGATIVE_REGULATION_OF_CELL_PROLIFERATION_INVOLVED_IN_CONTACT_INHIBITION	0.570565	0.845815	0.0727141	0.709091	0.951907	1	DACH1
GOBP_NEGATIVE_REGULATION_OF_DNA_BIOSYNTHETIC_PROCESS	0.570565	0.845815	0.0727141	0.709091	0.951907	1	DACH1
GOBP_NUCLEAR_DNA_REPLICATION	0.570565	0.845815	0.0727141	0.709091	0.951907	1	DACH1
GOBP_REGULATION_OF_DNA-DEPENDENT_DNA_REPLICATION	0.570565	0.845815	0.0727141	0.709091	0.951907	1	DACH1
GOBP_REGULATION_OF_NUCLEAR_CELL_CYCLE_DNA_REPLICATION	0.570565	0.845815	0.0727141	0.709091	0.951907	1	DACH1
GSE13547_WT_VS_ZFX_KO_BCELL_ANTI_IGM_STIM_12H_UP	0.570565	0.845815	0.0727141	0.709091	0.951907	1	DACH1
MIR125A_3P	0.570565	0.845815	0.0727141	0.709091	0.951907	1	DACH1
MIR1322	0.570565	0.845815	0.0727141	0.709091	0.951907	1	DACH1
VALK_AML_WITH_11Q23_REARRANGED	0.570565	0.845815	0.0727141	0.709091	0.951907	1	DACH1
chr13q21	0.570565	0.845815	0.0727141	0.709091	0.951907	1	DACH1
DACOSTA_UV_RESPONSE_VIA_ERCC3_XPCS_UP	0.570565	0.845815	0.0727141	0.707071	0.949195	1	ZKSCAN1
MIR4687_5P	0.570565	0.845815	0.0727141	0.707071	0.949195	1	ZKSCAN1
GOBP_ANIMAL_ORGAN_DEVELOPMENT	0.569252	0.845815	0.0546808	-0.16346	-0.937512	106	KRT19,KRT18,SFN,PHLDA2,ACTB,KRT8,LDHA,S100A4,HSPA1A,ANXA2,CD24,GSTP1,ITGB4,TACSTD2,CLDN4,DDIT4,FASN
GSE18203_CTRL_VS_INTRATUMORAL_CPG_INJ_MC38_TUMOR_UP	0.569524	0.845815	0.0699459	-0.436992	-0.936422	4	FASN,SLC6A8,SESN1,DEPTOR
WP_NEURODEGENERATION_WITH_BRAIN_IRON_ACCUMULATION_NBIA_SUBTYPES_PATHWAY	0.569524	0.845815	0.0699459	-0.436992	-0.936422	4	FTL,ATG10,RB1CC1,DEPTOR
TAKEDA_TARGETS_OF_NUP98_HOXA9_FUSION_6HR_DN	0.567925	0.845815	0.0696133	-0.480752	-0.935301	3	TM4SF1,ZFP36
MIR4264	0.569811	0.845815	0.0694481	-0.48073	-0.935258	3	NF1,GTF2I,NFAT5
MIR6754_5P	0.569811	0.845815	0.0694481	-0.48073	-0.935258	3	C6orf223,ARHGEF11,NFAT5
chr16q22	0.569811	0.845815	0.0694481	-0.48073	-0.935258	3	CIAO2B,CALB2,NFAT5
HP_DEHYDRATION	0.569811	0.845815	0.0694481	-0.48029	-0.934403	3	LAMA3,LAMB3
GCAAGAC_MIR431	0.567925	0.845815	0.0696133	-0.546559	-0.934106	2	PDLIM7,MSI2
MIR3927_5P	0.567925	0.845815	0.0696133	-0.546559	-0.934106	2	NPM1,MSI2
YU_MYC_TARGETS_DN	0.569811	0.845815	0.0694481	-0.479682	-0.933219	3	KLF2,MGST1
BCAT.100_UP.V1_DN	0.569811	0.845815	0.0694481	-0.544534	-0.930646	2	DSG3,PRKN
GOBP_MODULATION_BY_HOST_OF_VIRAL_GENOME_REPLICATION	0.569811	0.845815	0.0694481	-0.544534	-0.930646	2	PHB,PRKN
GOBP_NEGATIVE_REGULATION_OF_EXOCYTOSIS	0.569811	0.845815	0.0694481	-0.544534	-0.930646	2	ANXA1,PRKN
GOBP_NEGATIVE_REGULATION_OF_RELEASE_OF_CYTOCHROME_C_FROM_MITOCHONDRIA	0.569811	0.845815	0.0694481	-0.544534	-0.930646	2	PRELID1,PRKN
GOBP_POSITIVE_REGULATION_OF_AUTOPHAGY_OF_MITOCHONDRION_IN_RESPONSE_TO_MITOCHONDRIAL_DEPOLARIZATION	0.569811	0.845815	0.0694481	-0.544534	-0.930646	2	CDC37,PRKN
GOBP_POSITIVE_REGULATION_OF_MITOPHAGY_IN_RESPONSE_TO_MITOCHONDRIAL_DEPOLARIZATION	0.569811	0.845815	0.0694481	-0.544534	-0.930646	2	CDC37,PRKN
GOBP_REGULATION_OF_AUTOPHAGY_OF_MITOCHONDRION	0.569811	0.845815	0.0694481	-0.544534	-0.930646	2	TSPO,PRKN
GOBP_REGULATION_OF_AUTOPHAGY_OF_MITOCHONDRION_IN_RESPONSE_TO_MITOCHONDRIAL_DEPOLARIZATION	0.569811	0.845815	0.0694481	-0.544534	-0.930646	2	CDC37,PRKN
GOBP_RESPONSE_TO_MITOCHONDRIAL_DEPOLARISATION	0.569811	0.845815	0.0694481	-0.544534	-0.930646	2	CDC37,PRKN
GOMF_PHOSPHOLIPASE_BINDING	0.569811	0.845815	0.0694481	-0.544534	-0.930646	2	ARHGAP6,PRKN
HP_FRONTAL_LOBE_DEMENTIA	0.569811	0.845815	0.0694481	-0.544534	-0.930646	2	FTL,PRKN
HP_MIDDLE_AGE_ONSET	0.569811	0.845815	0.0694481	-0.544534	-0.930646	2	FTL,PRKN
HP_RESTLESS_LEGS	0.569811	0.845815	0.0694481	-0.544534	-0.930646	2	FTL,PRKN
WP_PARKINSONS_DISEASE_PATHWAY	0.569811	0.845815	0.0694481	-0.544534	-0.930646	2	UBB,PRKN
GSE29618_PRE_VS_DAY7_FLU_VACCINE_PDC_UP	0.569811	0.845815	0.0694481	-0.543914	-0.929585	2	TM4SF1
DESCARTES_FETAL_INTESTINE_CHROMAFFIN_CELLS	0.569811	0.845815	0.0694481	-0.542588	-0.92732	2	REG4
BRCA2_TARGET_GENES	0.570359	0.845815	0.0582216	-0.186823	-0.923994	51	S100A10,CSTB,SH3BGRL3,PKM,S100A4,HSPA1A,MYL12B,TXNDC17,PPIA,EIF4A1,PA2G4,UBB,POLR2L,MYL12A,RHOF,GPI,FAM162A,KRT7,MRPL12,INO80C,LGALS1,CCND1,EIF1,VILL
REACTOME_INTERFERON_SIGNALING	0.568421	0.845815	0.0659816	-0.334103	-0.920005	8	UBC,EIF4A1,UBB,SOCS3,OAS1
GSE25147_UNSTIM_VS_HELIOBACTER_PYLORI_LPS_STIM_MKN45_CELL_UP	0.568421	0.845815	0.0659816	-0.334016	-0.919765	8	PRDX1,PA2G4,TBCA,ELOC,CHD9,AGAP1,ANK3,DENND4C
GSE17721_CTRL_VS_GARDIQUIMOD_4H_BMDC_DN	0.568421	0.845815	0.0659816	-0.333705	-0.918909	8	IER3,PRDX1
GOBP_POSITIVE_REGULATION_OF_LYMPHOCYTE_ACTIVATION	0.568421	0.845815	0.0659816	-0.333397	-0.918059	8	MIF,CD24
ZHENG_CORD_BLOOD_C10_MULTILYMPHOID_PROGENITOR	0.568182	0.845815	0.0791317	0.330262	0.917481	7	RERE,MALAT1,MED13L,NCOA7
MEF2_Q6_01	0.568182	0.845815	0.0791317	0.33003	0.916834	7	FOXP1,RERE,MBNL2,CUX1,PTCHD4
GSE7852_LN_VS_FAT_TCONV_UP	0.570455	0.845815	0.078921	0.329321	0.914865	7	RERE,CERS6,REV3L,STAG1,DLG1,SESN1
GAUTAM_EYE_CORNEA_MELANOCYTES	0.567797	0.845815	0.0643583	-0.290076	-0.912841	12	CFL1,PA2G4,ARHGDIA,NPM1,NME1,PTMA,SRM
GSE16522_MEMORY_VS_NAIVE_CD8_TCELL_DN	0.570175	0.845815	0.0658312	-0.331494	-0.912819	8	NDRG1,RAN,HSPA1B,ID1
DESCARTES_MAIN_FETAL_PDE1C_ACSM3_POSITIVE_CELLS	0.570455	0.845815	0.078921	0.328049	0.911332	7	H1-4,FOXP1,SERINC5
LANDIS_ERBB2_BREAST_TUMORS_324_UP	0.569231	0.845815	0.0855357	0.231275	0.908224	16	SLC12A2,ETNK1,XIST,FUT8,WEE1,ITPR2,EHF,TPD52,ANK3,STK39
GOCC_ENDOSOME_MEMBRANE	0.568627	0.845815	0.0625237	-0.268163	-0.90733	14	UBC,NDRG1,ANXA2
MORF_DDX11	0.569444	0.845815	0.0799859	0.311231	0.905035	8	PVT1,TRA2A,SIK3,AP3B1,WWOX,ANKRD12
GSE35825_UNTREATED_VS_IFNG_STIM_MACROPHAGE_UP	0.568384	0.845815	0.0665892	-0.315768	-0.904575	9	TPI1,HSPA1B,LAD1,RHOF,PROCR
GSE21360_SECONDARY_VS_QUATERNARY_MEMORY_CD8_TCELL_UP	0.57016	0.845815	0.0664364	-0.315571	-0.90401	9	NDRG1,ZFP36,DSG3,SOCS3,PROCR
GSE20152_SPHK1_KO_VS_WT_HTNFA_OVERXPRESS_ANKLE_UP	0.569476	0.845815	0.0791317	0.293634	0.902908	9	CBX4,SEMA6A,DLEU2,ASH1L,TMEM87A,IL1RN,EPS8L1,TNS4,SOCS3
GSE2770_UNTREATED_VS_TGFB_AND_IL4_TREATED_ACT_CD4_TCELL_4H_UP	0.569476	0.845815	0.0791317	0.293634	0.902908	9	MAP1LC3B,MED13,ETV6,HECA,IRF2BP2,TNRC6B,COQ8A,PROCR,SOCS3
GSE7460_CTRL_VS_TGFB_TREATED_ACT_FOXP3_MUT_TCONV_DN	0.569476	0.845815	0.0791317	0.29351	0.902523	9	BCAS3,SMYD3,CEMIP2,WEE1
GACTGTT_MIR212_MIR132	0.569476	0.845815	0.0791317	0.293502	0.902501	9	BTG2,SSH2,H3-3B,SEMA6A,NSD3,ARHGAP32,ARHGEF11,SRGAP3
HP_HYPERMETROPIA	0.568675	0.845815	0.0822055	0.268352	0.900924	11	RERE,PDE4D,MED13L,CASZ1,MBD5
GSE27241_CTRL_VS_DIGOXIN_TREATED_CD4_TCELL_IN_TH17_POLARIZING_CONDITIONS_DN	0.568675	0.845815	0.0822055	0.268041	0.899881	11	PABPC1,NFATC2,TPD52,ANK3,MTUS1,NOP16,TUBA4A,OAS1,PHB,SRM,TPM4
GSE22886_NAIVE_VS_MEMORY_TCELL_DN	0.570261	0.845815	0.0623861	-0.260051	-0.898377	15	SFN,LDHA
KLF14_TARGET_GENES	0.568729	0.845815	0.0649408	-0.303666	-0.897753	10	PKM,ATP5MF,HSPE1,TAGLN2
TST1_01	0.570447	0.845815	0.0647943	-0.302993	-0.895763	10	FABP1
GSE360_L_MAJOR_VS_B_MALAYI_LOW_DOSE_DC_DN	0.570455	0.845815	0.078921	0.34686	0.893626	6	ZBTB20,PTK2
GSE42021_TREG_PLN_VS_CD24HI_TREG_THYMUS_DN	0.570455	0.845815	0.078921	0.346165	0.891835	6	RERE,CBX4,SRPK2
MIR6845_3P	0.570455	0.845815	0.078921	0.345732	0.890719	6	RC3H1,AGAP1,CDX2,TNRC6B,LPP
GSE5542_IFNG_VS_IFNA_AND_IFNG_TREATED_EPITHELIAL_CELLS_24H_DN	0.570455	0.845815	0.078921	0.345529	0.890198	6	FGFR2
GSE42021_TCONV_PLN_VS_TREG_PRECURSORS_THYMUS_UP	0.570707	0.845923	0.0845557	0.254658	0.901043	13	YPEL5,DLEU1,PRKCA,JUND,NFIB,IVNS1ABP,PDZD8,AGAP1
GSE12366_PLASMA_CELL_VS_MEMORY_BCELL_DN	0.570707	0.845923	0.0845557	0.254206	0.899441	13	TBC1D5,CEMIP2,PABPC1,MBNL1,ARID1B,MED13,PHACTR2,DENND4C
NKX2_2_TARGET_GENES	0.570992	0.846242	0.0590955	-0.19794	-0.935	42	TMSB10,S100A14,EMP1,REG4
TTANTCA_UNKNOWN	0.570992	0.846242	0.0590955	-0.197929	-0.934946	42	SFN,S100A10,S100A16,EMP1
REACTOME_MAPK_FAMILY_SIGNALING_CASCADES	0.5712	0.846499	0.0613026	-0.248857	-0.903272	17	ACTB,ACTG1,UBC,HSPB1,UBB,PSMB3,RAC1,PHB
GOBP_NEGATIVE_REGULATION_OF_VIRAL_PROCESS	0.571429	0.846786	0.0697793	-0.436763	-0.935931	4	PPIA,ZFP36,OAS1
GSE3982_NEUTROPHIL_VS_BASOPHIL_UP	0.571754	0.847216	0.078921	0.292929	0.900739	9	MAGI1,ATF3,LIMK2,YBX3,ZNF292,MCF2L
MIR513B_5P	0.571795	0.847225	0.0852885	0.236849	0.892778	15	FUT9,PTPRK,WEE1,EHF,STAG1,CHN2,IVNS1ABP,ABHD17B,MAP3K20
GOMF_METAL_ION_BINDING	0.571956	0.847257	0.10673	0.139874	0.945795	113	GLIS3,MECOM,ZBTB20,EXT1,H1-4,MDM2,YPEL5,APP,ITGA6,MGAT5,FOXP1,RERE,GPHN,PRKCA,ATP8B1,PDE4D,SMYD3,NSMCE2,MBNL2,TIPARP,JMJD1C,STK3,CEMIP2,CASZ1,PHLPP1,COP1,LIMK2,MARCHF3,SRPK2,SIK3,RC3H1,WEE1,ITPR2,NR6A1,PCCA,MBNL1,PDE7A,ADH1C
JISON_SICKLE_CELL_DISEASE_DN	0.571936	0.847257	0.0662842	-0.365306	-0.928347	6	EIF4A1,NPM1,PTMA,CDX2,MCF2L,COBLL1
REACTOME_S_PHASE	0.571936	0.847257	0.0662842	-0.364943	-0.927425	6	UBC,UBB,PSMB3,CCND1
GSE21360_SECONDARY_VS_TERTIARY_MEMORY_CD8_TCELL_DN	0.571936	0.847257	0.0662842	-0.346474	-0.918596	7	TUBB4B,FASN,CFL1
HOSHIDA_LIVER_CANCER_SUBCLASS_S3	0.572402	0.847866	0.0642141	-0.297507	-0.905033	11	CSTB,GPX2
FOURNIER_ACINAR_DEVELOPMENT_LATE_UP	0.573123	0.848045	0.0714786	-0.717172	-0.955853	1	DSG3
GOCC_DESMOSOME	0.573123	0.848045	0.0714786	-0.717172	-0.955853	1	DSG3
MIR218_2_3P	0.573123	0.848045	0.0714786	-0.717172	-0.955853	1	DSG3
MIR758_5P	0.573123	0.848045	0.0714786	-0.717172	-0.955853	1	DSG3
REACTOME_APOPTOTIC_CLEAVAGE_OF_CELL_ADHESION_PROTEINS	0.573123	0.848045	0.0714786	-0.717172	-0.955853	1	DSG3
DESCARTES_FETAL_KIDNEY_STROMAL_CELLS	0.573123	0.848045	0.0714786	-0.715152	-0.95316	1	AHNAK2
FIGUEROA_AML_METHYLATION_CLUSTER_1_DN	0.573123	0.848045	0.0714786	-0.715152	-0.95316	1	AHNAK2
FIGUEROA_AML_METHYLATION_CLUSTER_3_DN	0.573123	0.848045	0.0714786	-0.715152	-0.95316	1	AHNAK2
FIGUEROA_AML_METHYLATION_CLUSTER_6_DN	0.573123	0.848045	0.0714786	-0.715152	-0.95316	1	AHNAK2
NAKAYAMA_SOFT_TISSUE_TUMORS_PCA2_UP	0.573123	0.848045	0.0714786	-0.715152	-0.95316	1	AHNAK2
PID_FGF_PATHWAY	0.572632	0.848045	0.0747385	0.557907	0.943278	2	FGFR2
GSE3039_NKT_CELL_VS_ALPHAALPHA_CD8_TCELL_DN	0.572632	0.848045	0.0747385	0.557008	0.941759	2	FOXP1,VILL
REACTOME_INOSITOL_PHOSPHATE_METABOLISM	0.572939	0.848045	0.0749279	0.474645	0.931799	3	INPP4B,PTEN,PLCH1
GSE3920_IFNB_VS_IFNG_TREATED_ENDOTHELIAL_CELL_DN	0.573222	0.848045	0.0743625	0.417014	0.924275	4	NCOA7,CERS6,CHD9,AKR1B10
GSE411_UNSTIM_VS_400MIN_IL6_STIM_SOCS3_KO_MACROPHAGE_DN	0.573222	0.848045	0.0743625	0.416849	0.923908	4	SLC12A2,UBE2H
GOBP_NEGATIVE_REGULATION_OF_PROTEIN_SECRETION	0.573222	0.848045	0.0743625	0.416667	0.923505	4	RAB11FIP1,UCP2,PRKN,ANXA1
GOBP_PANCREAS_DEVELOPMENT	0.573222	0.848045	0.0743625	0.416667	0.923505	4	CDK6,MEIS2,TCF7L2,ANXA1
GSE5503_LIVER_DC_VS_MLN_DC_ACTIVATED_ALLOGENIC_TCELL_DN	0.573222	0.848045	0.0743625	0.416591	0.923337	4	FOXN3,LIMK2,PDZD8
TGTYNNNNNRGCARM_UNKNOWN	0.573222	0.848045	0.0743625	0.415934	0.92188	4	BTG2,CAMK2D,GRHL2
GSE17721_LPS_VS_GARDIQUIMOD_0.5H_BMDC_DN	0.572727	0.848045	0.0787114	0.343658	0.885376	6	SLC12A2,DMBT1,LIMK2
WP_16P112_PROXIMAL_DELETION_SYNDROME	0.573333	0.848056	0.0696133	-0.434686	-0.931481	4	ALDOA
CHESLER_BRAIN_HIGHEST_EXPRESSION	0.573333	0.848056	0.0696133	-0.434557	-0.931204	4	ACTB
HP_BRADYKINESIA	0.573333	0.848056	0.0696133	-0.433971	-0.929948	4	ATP5MK,FTL
GNF2_CDC27	0.573585	0.848203	0.0691198	-0.54251	-0.927187	2	CTSE,MARK3
GNF2_MAP2K3	0.573585	0.848203	0.0691198	-0.54251	-0.927187	2	CTSE,MARK3
HP_MYALGIA	0.573712	0.848203	0.0661326	-0.345985	-0.9173	7	LDHA,ALDOA
GOBP_PROTEIN_LOCALIZATION_TO_NUCLEUS	0.573712	0.848203	0.0661326	-0.345801	-0.91681	7	TXN,RAN,HSP90AB1,NPM1
GSE9006_1MONTH_VS_4MONTH_POST_TYPE_1_DIABETES_DX_PBMC_DN	0.573712	0.848203	0.0661326	-0.345523	-0.916076	7	TFF1,NDUFA3,POMP
DACOSTA_UV_RESPONSE_VIA_ERCC3_TTD_DN	0.573626	0.848203	0.0768737	0.378805	0.91097	5	VPS13B,NFIB,ROR1,RB1CC1
HP_ABNORMALITY_OF_THE_PERIPHERAL_NERVOUS_SYSTEM	0.573712	0.848203	0.0661326	-0.314885	-0.902044	9	NDRG1,TPI1,HSPB1,SLC6A8
GSE19923_WT_VS_HEB_AND_E2A_KO_DP_THYMOCYTE_DN	0.573529	0.848203	0.0621124	-0.264847	-0.896109	14	IER3,NDRG1,ATP5MF,BHLHE40,ZFP36
LET_7G_5P	0.57381	0.848243	0.0810802	0.286111	0.912366	10	CEMIP2,CD164,NR6A1,MTUS1,MEIS2,AGAP1,GTF2I,PBX1,ACER2
LET_7I_5P	0.57381	0.848243	0.0810802	0.286111	0.912366	10	CEMIP2,CD164,NR6A1,MTUS1,MEIS2,AGAP1,GTF2I,PBX1,ACER2
HP_ANGULAR_CHEILITIS	0.579051	0.848348	0.0709609	-0.713131	-0.950468	1	KRT6B
HP_EAR_PAIN	0.579051	0.848348	0.0709609	-0.713131	-0.950468	1	KRT6B
HP_EPIDERMOID_CYST	0.579051	0.848348	0.0709609	-0.713131	-0.950468	1	KRT6B
HP_FINGERNAIL_DYSPLASIA	0.579051	0.848348	0.0709609	-0.713131	-0.950468	1	KRT6B
HP_FOLLICULAR_HYPERKERATOSIS	0.579051	0.848348	0.0709609	-0.713131	-0.950468	1	KRT6B
HP_HYPERPLASTIC_CALLUS_FORMATION	0.579051	0.848348	0.0709609	-0.713131	-0.950468	1	KRT6B
HP_ONYCHOGRYPOSIS_OF_FINGERNAIL	0.579051	0.848348	0.0709609	-0.713131	-0.950468	1	KRT6B
HP_ONYCHOGRYPOSIS_OF_TOENAILS	0.579051	0.848348	0.0709609	-0.713131	-0.950468	1	KRT6B
HP_PALMOPLANTAR_HYPERHIDROSIS	0.579051	0.848348	0.0709609	-0.713131	-0.950468	1	KRT6B
MIR5681B	0.579051	0.848348	0.0709609	-0.713131	-0.950468	1	KRT6B
BIOCARTA_IL22BP_PATHWAY	0.579051	0.848348	0.0709609	-0.711111	-0.947775	1	SOCS3
BOQUEST_STEM_CELL_CULTURED_VS_FRESH_DN	0.579051	0.848348	0.0709609	-0.711111	-0.947775	1	SOCS3
BUSSLINGER_DUODENAL_K_CELLS	0.579051	0.848348	0.0709609	-0.711111	-0.947775	1	SOCS3
CHANG_POU5F1_TARGETS_DN	0.579051	0.848348	0.0709609	-0.711111	-0.947775	1	SOCS3
GOBP_INSULIN_RECEPTOR_SIGNALING_PATHWAY	0.579051	0.848348	0.0709609	-0.711111	-0.947775	1	SOCS3
GOBP_NEGATIVE_REGULATION_OF_CELLULAR_RESPONSE_TO_INSULIN_STIMULUS	0.579051	0.848348	0.0709609	-0.711111	-0.947775	1	SOCS3
GOBP_NEGATIVE_REGULATION_OF_INSULIN_RECEPTOR_SIGNALING_PATHWAY	0.579051	0.848348	0.0709609	-0.711111	-0.947775	1	SOCS3
GOBP_NEGATIVE_REGULATION_OF_RECEPTOR_SIGNALING_PATHWAY_VIA_JAK-STAT	0.579051	0.848348	0.0709609	-0.711111	-0.947775	1	SOCS3
GOBP_NEGATIVE_REGULATION_OF_RECEPTOR_SIGNALING_PATHWAY_VIA_STAT	0.579051	0.848348	0.0709609	-0.711111	-0.947775	1	SOCS3
GOBP_NEGATIVE_REGULATION_OF_TYROSINE_PHOSPHORYLATION_OF_STAT_PROTEIN	0.579051	0.848348	0.0709609	-0.711111	-0.947775	1	SOCS3
GOBP_RECEPTOR_SIGNALING_PATHWAY_VIA_JAK-STAT	0.579051	0.848348	0.0709609	-0.711111	-0.947775	1	SOCS3
GOBP_REGULATION_OF_CELLULAR_RESPONSE_TO_INSULIN_STIMULUS	0.579051	0.848348	0.0709609	-0.711111	-0.947775	1	SOCS3
GOBP_REGULATION_OF_INSULIN_RECEPTOR_SIGNALING_PATHWAY	0.579051	0.848348	0.0709609	-0.711111	-0.947775	1	SOCS3
GOBP_REGULATION_OF_RECEPTOR_SIGNALING_PATHWAY_VIA_JAK-STAT	0.579051	0.848348	0.0709609	-0.711111	-0.947775	1	SOCS3
GOBP_REGULATION_OF_TYROSINE_PHOSPHORYLATION_OF_STAT_PROTEIN	0.579051	0.848348	0.0709609	-0.711111	-0.947775	1	SOCS3
GOBP_TROPHOBLAST_GIANT_CELL_DIFFERENTIATION	0.579051	0.848348	0.0709609	-0.711111	-0.947775	1	SOCS3
GOBP_TYROSINE_PHOSPHORYLATION_OF_STAT_PROTEIN	0.579051	0.848348	0.0709609	-0.711111	-0.947775	1	SOCS3
GOMF_1-PHOSPHATIDYLINOSITOL-3-KINASE_REGULATOR_ACTIVITY	0.579051	0.848348	0.0709609	-0.711111	-0.947775	1	SOCS3
GOMF_PHOSPHATIDYLINOSITOL_3-KINASE_REGULATOR_ACTIVITY	0.579051	0.848348	0.0709609	-0.711111	-0.947775	1	SOCS3
HAN_JNK_SINGALING_DN	0.579051	0.848348	0.0709609	-0.711111	-0.947775	1	SOCS3
MODULE_474	0.579051	0.848348	0.0709609	-0.711111	-0.947775	1	SOCS3
NAKAYA_PBMC_FLUMIST_AGE_18_50YO_7DY_IFN_SUBSET_DN	0.579051	0.848348	0.0709609	-0.711111	-0.947775	1	SOCS3
PID_EPO_PATHWAY	0.579051	0.848348	0.0709609	-0.711111	-0.947775	1	SOCS3
PID_IL23_PATHWAY	0.579051	0.848348	0.0709609	-0.711111	-0.947775	1	SOCS3
PID_IL2_1PATHWAY	0.579051	0.848348	0.0709609	-0.711111	-0.947775	1	SOCS3
REACTOME_GROWTH_HORMONE_RECEPTOR_SIGNALING	0.579051	0.848348	0.0709609	-0.711111	-0.947775	1	SOCS3
REACTOME_INTERLEUKIN_20_FAMILY_SIGNALING	0.579051	0.848348	0.0709609	-0.711111	-0.947775	1	SOCS3
REACTOME_INTERLEUKIN_6_FAMILY_SIGNALING	0.579051	0.848348	0.0709609	-0.711111	-0.947775	1	SOCS3
REACTOME_INTERLEUKIN_6_SIGNALING	0.579051	0.848348	0.0709609	-0.711111	-0.947775	1	SOCS3
REACTOME_REGULATION_OF_IFNA_SIGNALING	0.579051	0.848348	0.0709609	-0.711111	-0.947775	1	SOCS3
REACTOME_REGULATION_OF_IFNG_SIGNALING	0.579051	0.848348	0.0709609	-0.711111	-0.947775	1	SOCS3
REACTOME_RUNX1_REGULATES_TRANSCRIPTION_OF_GENES_INVOLVED_IN_DIFFERENTIATION_OF_KERATINOCYTES	0.579051	0.848348	0.0709609	-0.711111	-0.947775	1	SOCS3
REACTOME_SIGNALING_BY_LEPTIN	0.579051	0.848348	0.0709609	-0.711111	-0.947775	1	SOCS3
SARTIPY_BLUNTED_BY_INSULIN_RESISTANCE_UP	0.579051	0.848348	0.0709609	-0.711111	-0.947775	1	SOCS3
SHIN_B_CELL_LYMPHOMA_CLUSTER_5	0.579051	0.848348	0.0709609	-0.711111	-0.947775	1	SOCS3
WORSCHECH_TUMOR_EVASION_AND_TOLEROGENICITY_DN	0.579051	0.848348	0.0709609	-0.711111	-0.947775	1	SOCS3
WP_IL2_SIGNALING_PATHWAY	0.579051	0.848348	0.0709609	-0.711111	-0.947775	1	SOCS3
WP_IL4_SIGNALING_PATHWAY	0.579051	0.848348	0.0709609	-0.711111	-0.947775	1	SOCS3
WP_INTERLEUKIN11_SIGNALING_PATHWAY	0.579051	0.848348	0.0709609	-0.711111	-0.947775	1	SOCS3
WP_LEPTININSULIN_SIGNALING_OVERLAP	0.579051	0.848348	0.0709609	-0.711111	-0.947775	1	SOCS3
WP_MAMMARY_GLAND_DEVELOPMENT_PATHWAY_INVOLUTION_STAGE_4_OF_4	0.579051	0.848348	0.0709609	-0.711111	-0.947775	1	SOCS3
MIR6742_5P	0.574737	0.848348	0.0745501	0.55668	0.941204	2	SEMA6A,R3HDM2
SENGUPTA_EBNA1_ANTICORRELATED	0.574737	0.848348	0.0745501	0.55668	0.941204	2	MCF2L,R3HDM2
BURTON_ADIPOGENESIS_PEAK_AT_8HR	0.578947	0.848348	0.0741759	0.554769	0.937972	2	CD44,UCP2
GOBP_NEGATIVE_REGULATION_OF_EPITHELIAL_CELL_DIFFERENTIATION	0.575472	0.848348	0.0689567	-0.478702	-0.931312	3	ID1,CCND1,GRHL2
GSE13485_DAY1_VS_DAY3_YF17D_VACCINE_PBMC_UP	0.575472	0.848348	0.0689567	-0.478702	-0.931312	3	KRT7,TNS4,GRHL2
GSE6681_DELETED_FOXP3_VS_WT_TREG_UP	0.575472	0.848348	0.0689567	-0.478702	-0.931312	3	TM4SF1,TMEM117,GRHL2
HP_GENERALIZED_MUSCLE_WEAKNESS	0.575472	0.848348	0.0689567	-0.47834	-0.930609	3	PFN1
GOBP_ANION_TRANSMEMBRANE_TRANSPORT	0.575053	0.848348	0.0747385	0.473854	0.930246	3	SLC12A2
GOCC_INTEGRAL_COMPONENT_OF_ENDOPLASMIC_RETICULUM_MEMBRANE	0.575053	0.848348	0.0747385	0.473637	0.929821	3	EXT1
GOCC_INTRINSIC_COMPONENT_OF_ENDOPLASMIC_RETICULUM_MEMBRANE	0.575053	0.848348	0.0747385	0.473637	0.929821	3	EXT1
GOMF_SODIUM_ION_TRANSMEMBRANE_TRANSPORTER_ACTIVITY	0.575053	0.848348	0.0747385	0.473633	0.929813	3	SLC12A2,TPCN1
AIZARANI_LIVER_C1_NK_NKT_CELLS_1	0.576642	0.848348	0.0672065	-0.3955	-0.929449	5	SH3BGRL3,ZFP36L2
PID_IL4_2PATHWAY	0.575053	0.848348	0.0747385	0.473156	0.928876	3	RETNLB
GOCC_SPECIFIC_GRANULE	0.575053	0.848348	0.0747385	0.472796	0.928169	3	OLFM4
SCHLESINGER_METHYLATED_DE_NOVO_IN_CANCER	0.575238	0.848348	0.0694481	-0.433093	-0.928068	4	NDRG1,LAMA3
REACTOME_DEACTIVATION_OF_THE_BETA_CATENIN_TRANSACTIVATING_COMPLEX	0.575238	0.848348	0.0694481	-0.432748	-0.927327	4	UBC,UBB
GSE24492_LYVE_NEG_VS_POS_MACROPHAGE_DN	0.575238	0.848348	0.0694481	-0.432558	-0.92692	4	TFF3
LIEN_BREAST_CARCINOMA_METAPLASTIC_VS_DUCTAL_UP	0.575238	0.848348	0.0694481	-0.43248	-0.926754	4	FABP5,ANGPTL4,TNFRSF12A
MATZUK_SPERMATOZOA	0.577167	0.848348	0.0745501	0.471643	0.925905	3	SLC12A2,JUND
GSE9601_UNTREATED_VS_PI3K_INHIBITOR_TREATED_HCMV_INF_MONOCYTE_DN	0.577167	0.848348	0.0745501	0.471574	0.92577	3	PTPRK,PABPC1
CHIANG_LIVER_CANCER_SUBCLASS_POLYSOMY7_DN	0.575488	0.848348	0.0659816	-0.36403	-0.925104	6	GPX2,SERPINB1,RBIS,AKR1B10
GOBP_PROTEIN_TRANSPORT	0.575182	0.848348	0.0566484	-0.178775	-0.925098	60	KRT18,SFN,TXN,CD24,HSP90AA1,SEC61G,DNAJC15,RAN,CDC37,PPIA,HSPB1,CIB1,GUK1,TSPO,HSP90AB1,EIF5A,NPM1,TESC,ROMO1,TOMM5
CEBPE_TARGET_GENES	0.575238	0.848348	0.0694481	-0.431611	-0.924892	4	REG4
GOBP_ARTERY_DEVELOPMENT	0.577358	0.848348	0.0687943	-0.540486	-0.923727	2	BMPR1A,NF1
GOBP_ARTERY_MORPHOGENESIS	0.577358	0.848348	0.0687943	-0.540486	-0.923727	2	BMPR1A,NF1
GOMF_PHOSPHATIDYLCHOLINE_BINDING	0.577358	0.848348	0.0687943	-0.540486	-0.923727	2	VDAC2,NF1
GSE37301_PRO_BCELL_VS_CD4_TCELL_UP	0.577358	0.848348	0.0687943	-0.540486	-0.923727	2	SEMA4B,NF1
HP_LARGE_HANDS	0.577358	0.848348	0.0687943	-0.540486	-0.923727	2	AGPAT2,NF1
HP_LONG_FOOT	0.577358	0.848348	0.0687943	-0.540486	-0.923727	2	AGPAT2,NF1
HP_NAUSEA	0.577358	0.848348	0.0687943	-0.540486	-0.923727	2	PRKN,NF1
HP_NEOPLASM_OF_THE_PERIPHERAL_NERVOUS_SYSTEM	0.577358	0.848348	0.0687943	-0.540486	-0.923727	2	CCND1,NF1
HP_NEUROENDOCRINE_NEOPLASM	0.577358	0.848348	0.0687943	-0.540486	-0.923727	2	CCND1,NF1
HP_PARAGANGLIOMA	0.577358	0.848348	0.0687943	-0.540486	-0.923727	2	CCND1,NF1
HP_PHEOCHROMOCYTOMA	0.577358	0.848348	0.0687943	-0.540486	-0.923727	2	CCND1,NF1
HP_PROPORTIONATE_TALL_STATURE	0.577358	0.848348	0.0687943	-0.540486	-0.923727	2	AGPAT2,NF1
HP_SPINAL_CORD_TUMOR	0.577358	0.848348	0.0687943	-0.540486	-0.923727	2	CCND1,NF1
HP_TINNITUS	0.577358	0.848348	0.0687943	-0.540486	-0.923727	2	CCND1,NF1
GOBP_ACTIVATED_T_CELL_PROLIFERATION	0.577358	0.848348	0.0687943	-0.540373	-0.923534	2	CD24
GOBP_REGULATION_OF_ACTIVATED_T_CELL_PROLIFERATION	0.577358	0.848348	0.0687943	-0.540373	-0.923534	2	CD24
WESTON_VEGFA_TARGETS_3HR	0.575238	0.848348	0.0694481	-0.430876	-0.923317	4	SLC6A8,KRT7,IL32
GSE17721_LPS_VS_PAM3CSK4_8H_BMDC_DN	0.577143	0.848348	0.0692836	-0.430656	-0.922844	4	ZFP36L2,NPM1,MRPL52
GOMF_HYDRO-LYASE_ACTIVITY	0.577143	0.848348	0.0692836	-0.430114	-0.921683	4	ENO1,FASN
MIR6736_3P	0.577143	0.848348	0.0692836	-0.430113	-0.921682	4	LDHA
DESCARTES_FETAL_PLACENTA_LYMPHOID_CELLS	0.577358	0.848348	0.0687943	-0.538462	-0.920267	2	IL32,DAPK2
GOBP_POSITIVE_REGULATION_OF_NEUTROPHIL_CHEMOTAXIS	0.577358	0.848348	0.0687943	-0.538462	-0.920267	2	RAC1,DAPK2
GOBP_POSITIVE_REGULATION_OF_NEUTROPHIL_MIGRATION	0.577358	0.848348	0.0687943	-0.538462	-0.920267	2	RAC1,DAPK2
GOBP_REGULATION_OF_NEUTROPHIL_CHEMOTAXIS	0.577358	0.848348	0.0687943	-0.538462	-0.920267	2	RAC1,DAPK2
GOBP_REGULATION_OF_NEUTROPHIL_MIGRATION	0.577358	0.848348	0.0687943	-0.538462	-0.920267	2	RAC1,DAPK2
MIR5088_3P	0.575314	0.848348	0.0741759	0.414842	0.919461	4	MED13,ANK3,PTCHD4
WP_HIPPOYAP_SIGNALING_PATHWAY	0.577358	0.848348	0.0687943	-0.537593	-0.918782	2	NDRG1
BANP_TARGET_GENES	0.575277	0.848348	0.0605093	-0.235624	-0.918099	21	EMP1,FDPS,PRDX1,CLIC1,PA2G4,SNRPG,NPM1,MRPL52,NCL,PHB,MRPL12,NOP16,SNHG9
GSE37301_HEMATOPOIETIC_STEM_CELL_VS_CD4_TCELL_DN	0.575314	0.848348	0.0741759	0.41284	0.915023	4	RERE,CD44
GOBP_MACROPHAGE_ACTIVATION	0.575314	0.848348	0.0741759	0.412807	0.914951	4	APP,FOXP1
REACTOME_SIGNALING_BY_FGFR	0.575314	0.848348	0.0741759	0.412459	0.91418	4	FGFR2
REACTOME_SIGNALING_BY_FGFR2	0.575314	0.848348	0.0741759	0.412459	0.91418	4	FGFR2
GOCC_CELL_JUNCTION	0.575672	0.848348	0.0551352	-0.166493	-0.912425	81	KRT18,S100A11,ACTB,KRT8,PLAUR,ACTG1,PFN1,NDRG1,HSPA1A,ANXA2
HP_ATTENTION_DEFICIT_HYPERACTIVITY_DISORDER	0.574124	0.848348	0.0878313	0.211608	0.911027	21	SLC12A2,FOXP1,RERE,JMJD1C,TRAK1,MED13,ZNF292,BPTF,GNAQ,WWOX,KDM3B,TNRC6B,GTF2I,KANSL1,NF1,BMPR1A
GOBP_PROTEIN_UBIQUITINATION	0.576369	0.848348	0.0913924	0.19656	0.910825	27	MDM2,NEDD4L,CRY1,ENC1,PELI1,FBXO32,UBE2H,COP1,MARCHF3,RC3H1
GSE17721_POLYIC_VS_GARDIQUIMOD_16H_BMDC_UP	0.578571	0.848348	0.0806388	0.285485	0.910368	10	TIPARP,MALAT1,JMJD1C,CAMK2D,RHOU,DENND4C,CADPS
GOBP_REGULATION_OF_CELL_DIVISION	0.575314	0.848348	0.0741759	0.410576	0.910007	4	FGFR2,MACC1
GSE35543_IN_VIVO_NTREG_VS_IN_VITRO_ITREG_DN	0.575314	0.848348	0.0741759	0.410569	0.90999	4	RABGAP1L,MYO1D,TP53INP1,KLK11
MIR1304_3P	0.575314	0.848348	0.0741759	0.410569	0.90999	4	CERS6,PARD3B,ZSWIM6,KLK11
HP_ABNORMAL_RENAL_PHYSIOLOGY	0.578616	0.848348	0.0598603	-0.231694	-0.909857	22	LDHA,ALDOA,PRDX1,ITGB4,CLDN4,NDUFB9,ARHGDIA,PGK1,NPM1
YAO_TEMPORAL_RESPONSE_TO_PROGESTERONE_CLUSTER_7	0.575314	0.848348	0.0741759	0.410321	0.909441	4	PTK2,CBX4,ZFPM1
SIMBULAN_PARP1_TARGETS_UP	0.575314	0.848348	0.0741759	0.410195	0.909162	4	MDM2,APP
GSE37301_COMMON_LYMPHOID_PROGENITOR_VS_GRAN_MONO_PROGENITOR_DN	0.577273	0.848348	0.0782955	0.327162	0.908869	7	ITGA6,SMYD3,SERINC5
GSE15330_LYMPHOID_MULTIPOTENT_VS_GRANULOCYTE_MONOCYTE_PROGENITOR_IKAROS_KO_DN	0.575439	0.848348	0.0653834	-0.330023	-0.908769	8	IER3,KLK10,TXNDC17,TSPO
GSE2770_TGFB_AND_IL4_VS_IL4_TREATED_ACT_CD4_TCELL_6H_DN	0.575439	0.848348	0.0653834	-0.330005	-0.908721	8	PLAUR,NDRG1
HP_PERIPHERAL_AXONAL_DEGENERATION	0.575824	0.848348	0.0766747	0.377778	0.9085	5	MT-ATP6,MT-ND6
GOBP_NEGATIVE_REGULATION_OF_STRESS-ACTIVATED_MAPK_CASCADE	0.575824	0.848348	0.0766747	0.377738	0.908404	5	MECOM
GOBP_NEGATIVE_REGULATION_OF_STRESS-ACTIVATED_PROTEIN_KINASE_SIGNALING_CASCADE	0.575824	0.848348	0.0766747	0.377738	0.908404	5	MECOM
GSE360_L_DONOVANI_VS_B_MALAYI_HIGH_DOSE_DC_DN	0.575824	0.848348	0.0766747	0.37764	0.908167	5	BTG2,ALDH1A1
GSE17721_PAM3CSK4_VS_CPG_24H_BMDC_DN	0.575439	0.848348	0.0653834	-0.329732	-0.907967	8	NDRG1,TUBB4B,LAMA3,TSPO,MRPL12,RAB5IF
SRC_UP.V1_DN	0.578022	0.848348	0.0764767	0.376694	0.905893	5	PIK3C2G,ARL15,COP1
GSE31082_DN_VS_CD8_SP_THYMOCYTE_DN	0.574576	0.848348	0.0637845	-0.287746	-0.905508	12	S100A10,ENO1
GSE27786_CD4_TCELL_VS_MONO_MAC_DN	0.574576	0.848348	0.0637845	-0.287745	-0.905506	12	PKM,PFN1,TXN
GSE43955_1H_VS_10H_ACT_CD4_TCELL_DN	0.574106	0.848348	0.0640704	-0.297435	-0.904813	11	S100A6,FABP5,CIB1,FTL,FAM162A,INO80C,CALB2
MORF_RAF1	0.578022	0.848348	0.0764767	0.376227	0.904769	5	CUX1,YWHAZ,ABR,KDM3B
HSF1_01	0.578022	0.848348	0.0764767	0.376131	0.90454	5	ZBTB20,MBNL2
GSE8685_IL2_STARVED_VS_IL2_ACT_IL2_STARVED_CD4_TCELL_DN	0.578022	0.848348	0.0764767	0.375529	0.90309	5	GMDS,FUT8
GTGTGAG_MIR342	0.578022	0.848348	0.0764767	0.375375	0.90272	5	FUT8,RASAL2,ARID1B,MAP3K20
GSE21670_TGFB_VS_TGFB_AND_IL6_TREATED_CD4_TCELL_UP	0.575809	0.848348	0.0639272	-0.296658	-0.90245	11	KRT18,ANXA2,BHLHE40
GSE24142_EARLY_THYMIC_PROGENITOR_VS_DN3_THYMOCYTE_FETAL_DN	0.576389	0.848348	0.0793435	0.31028	0.902271	8	NEDD4L,SYNE2,CD164,ITPR2
GSE29618_BCELL_VS_PDC_DAY7_FLU_VACCINE_DN	0.576271	0.848348	0.0636424	-0.286704	-0.902231	12	TXN,NDRG1,GSTP1
ZNF669_TARGET_GENES	0.576389	0.848348	0.0793435	0.310193	0.902016	8	RERE,RABGAP1L,TRAK1,SEMA6A
GSE5542_UNTREATED_VS_IFNA_TREATED_EPITHELIAL_CELLS_24H_UP	0.57767	0.848348	0.0817516	0.260118	0.901113	12	NCOA7,SIK3,LPIN2,PHACTR2,ABR,CBFA2T2,LRIG1,NF1,TP53INP1,BMPR1A
GOCC_TERTIARY_GRANULE	0.574032	0.848348	0.0787114	0.292889	0.900617	9	OLFM4,YPEL5
MIR101_3P	0.577465	0.848348	0.0899861	0.189714	0.897166	28	SLC12A2,ETNK1,APP,PDE4D,MAGI1,MAML3,MBNL1,MED13,REV3L,PHACTR2,ARID5B,JDP2,ABHD17B,MEIS2,KDM3B,AGAP1,ZDHHC20,TNRC6B,ZSWIM6
GSE40274_GATA1_VS_FOXP3_AND_GATA1_TRANSDUCED_ACTIVATED_CD4_TCELL_DN	0.575758	0.848348	0.0840746	0.253551	0.897126	13	EXT1,SLC12A2,MGAT5,WEE1,CUX1,LPIN2,PHACTR2
GSE31082_DP_VS_CD4_SP_THYMOCYTE_DN	0.575904	0.848348	0.0815265	0.266982	0.896324	11	FOXN3,RERE,PVT1,CBX4
MIR34B_5P	0.578588	0.848348	0.0782955	0.291278	0.895661	9	FUT9,ARID1B,PARD3,YWHAZ,STK39,ZC3H12B,NFAT5,DLG1
MIR449C_5P	0.578588	0.848348	0.0782955	0.291278	0.895661	9	FUT9,ARID1B,PARD3,YWHAZ,STK39,ZC3H12B,NFAT5,DLG1
GSE5099_CLASSICAL_M1_VS_ALTERNATIVE_M2_MACROPHAGE_UP	0.575758	0.848348	0.0840746	0.252251	0.892525	13	SPATA13,FOXP1,XIST,PABPC1,FBXO34,INPP4B,LPIN2
GSE13411_IGM_VS_SWITCHED_MEMORY_BCELL_DN	0.57732	0.848348	0.0642141	-0.301713	-0.89198	10	S100A10,SERPINB1,KLF2
HP_ABNORMALITY_OF_COORDINATION	0.575	0.848348	0.0894367	0.181368	0.890738	32	MT-ATP6,APP,OXR1,MT-ND6,GPHN,SPIDR,MT-ATP8,MT-ND3,MED13L,TRAK1,MBD5,ARID1B,COG5
GOCC_PRESYNAPSE	0.578431	0.848348	0.0617054	-0.263257	-0.89073	14	ACTB,ACTG1
BUSSLINGER_GASTRIC_X_CELLS	0.578283	0.848348	0.0838361	0.251482	0.889803	13	BTG2,ALDH1A1,ATF3,H3-3B,REV3L,ZKSCAN1,JUND,IRF2BP2,LPP,PBX1,UCP2
HP_MULTIPLE_LIPOMAS	0.579245	0.848428	0.0686326	-0.476673	-0.927366	3	BMPR1A,PTEN,ZSWIM6
HP_NEOPLASM_OF_FATTY_TISSUE	0.579245	0.848428	0.0686326	-0.476673	-0.927366	3	BMPR1A,PTEN,ZSWIM6
GOBP_CELL-MATRIX_ADHESION	0.5792	0.848428	0.0606404	-0.247778	-0.899356	17	S100A10,ACTG1,ITGB4,CEACAM6
GOBP_POSITIVE_REGULATION_OF_KINASE_ACTIVITY	0.5792	0.848428	0.0606404	-0.247366	-0.897863	17	TXN,CD24,HSP90AA1,PPIA,CIB1,HSP90AB1,NPM1
IBRAHIM_NRF2_UP	0.579288	0.848439	0.0611693	-0.242936	-0.908194	19	UBC,PRDX1,FTL,HSP90AB1,MGST1,NCL,VDAC2,ODC1,TNFRSF12A,TUBA4A,RAB5IF,AKR1B10
BARHL1_TARGET_GENES	0.579439	0.848558	0.0593488	-0.210361	-0.924879	32	PKM,REG4,LDHA,UBC,ANXA2,ATP5MJ,TMA7,EIF4A1,GUK1,RHOF,PTMA,MGST1
ZNF660_TARGET_GENES	0.579439	0.848558	0.0593488	-0.224931	-0.905298	24	PKM,LDHA,ALDOA,PRDX1,HSP90AA1
HP_ABNORMALITY_OF_THE_HALLUX	0.579487	0.848577	0.0845557	0.236191	0.890297	15	FGFR2,SLC12A2,PDE4D,TCF12,MED13,BPTF,MEIS2,TNRC6B,ZSWIM6,GTF2I,PTEN
CHANGOLKAR_H2AFY_TARGETS_DN	0.580645	0.848982	0.0718276	0.705051	0.946483	1	YBX3
FIGUEROA_AML_METHYLATION_CLUSTER_7_UP	0.580645	0.848982	0.0718276	0.705051	0.946483	1	YBX3
GOBP_CELLULAR_HYPEROSMOTIC_RESPONSE	0.580645	0.848982	0.0718276	0.705051	0.946483	1	YBX3
GOBP_INTRINSIC_APOPTOTIC_SIGNALING_PATHWAY_IN_RESPONSE_TO_OSMOTIC_STRESS	0.580645	0.848982	0.0718276	0.705051	0.946483	1	YBX3
GOBP_NEGATIVE_REGULATION_OF_INTRINSIC_APOPTOTIC_SIGNALING_PATHWAY_IN_RESPONSE_TO_OSMOTIC_STRESS	0.580645	0.848982	0.0718276	0.705051	0.946483	1	YBX3
GOBP_NEGATIVE_REGULATION_OF_MUSCLE_ORGAN_DEVELOPMENT	0.580645	0.848982	0.0718276	0.705051	0.946483	1	YBX3
GOBP_NEGATIVE_REGULATION_OF_MUSCLE_TISSUE_DEVELOPMENT	0.580645	0.848982	0.0718276	0.705051	0.946483	1	YBX3
GOBP_NEGATIVE_REGULATION_OF_SKELETAL_MUSCLE_TISSUE_DEVELOPMENT	0.580645	0.848982	0.0718276	0.705051	0.946483	1	YBX3
GOBP_NEGATIVE_REGULATION_OF_STRIATED_MUSCLE_TISSUE_DEVELOPMENT	0.580645	0.848982	0.0718276	0.705051	0.946483	1	YBX3
GOBP_REGULATION_OF_CELLULAR_RESPONSE_TO_OSMOTIC_STRESS	0.580645	0.848982	0.0718276	0.705051	0.946483	1	YBX3
GOBP_REGULATION_OF_INTRINSIC_APOPTOTIC_SIGNALING_PATHWAY_IN_RESPONSE_TO_OSMOTIC_STRESS	0.580645	0.848982	0.0718276	0.705051	0.946483	1	YBX3
GOBP_REGULATION_OF_MUSCLE_ORGAN_DEVELOPMENT	0.580645	0.848982	0.0718276	0.705051	0.946483	1	YBX3
GOBP_REGULATION_OF_MUSCLE_TISSUE_DEVELOPMENT	0.580645	0.848982	0.0718276	0.705051	0.946483	1	YBX3
GOBP_REGULATION_OF_RESPONSE_TO_OSMOTIC_STRESS	0.580645	0.848982	0.0718276	0.705051	0.946483	1	YBX3
GOBP_REGULATION_OF_SKELETAL_MUSCLE_TISSUE_DEVELOPMENT	0.580645	0.848982	0.0718276	0.705051	0.946483	1	YBX3
GOBP_REGULATION_OF_STRIATED_MUSCLE_TISSUE_DEVELOPMENT	0.580645	0.848982	0.0718276	0.705051	0.946483	1	YBX3
GOMF_POLYSOME_BINDING	0.580645	0.848982	0.0718276	0.705051	0.946483	1	YBX3
GSE37534_UNTREATED_VS_PIOGLITAZONE_TREATED_CD4_TCELL_PPARG1_AND_FOXP3_TRASDUCED_UP	0.580645	0.848982	0.0718276	0.705051	0.946483	1	YBX3
GSE3982_BCELL_VS_TH2_UP	0.580645	0.848982	0.0718276	0.705051	0.946483	1	YBX3
HOWARD_NEUTROPHIL_INACT_MONOV_INFLUENZA_A_INDONESIA_05_2005_H5N1_AGE_18_49YO_3DY_DN	0.580645	0.848982	0.0718276	0.705051	0.946483	1	YBX3
MIR191_5P	0.580645	0.848982	0.0718276	0.705051	0.946483	1	YBX3
MIR4703_3P	0.580645	0.848982	0.0718276	0.705051	0.946483	1	YBX3
KDM1B_TARGET_GENES	0.580952	0.848982	0.0689567	-0.429496	-0.92036	4	LDHA
GSE15624_CTRL_VS_6H_HALOFUGINONE_TREATED_CD4_TCELL_DN	0.580817	0.848982	0.0655321	-0.344833	-0.914245	7	CDC37,PA2G4,EIF5A,ANGPTL4
GSE17721_LPS_VS_POLYIC_8H_BMDC_DN	0.580817	0.848982	0.0655321	-0.344085	-0.912261	7	LDHA,SCD,SERPINB1
GSE17721_LPS_VS_PAM3CSK4_12H_BMDC_UP	0.580817	0.848982	0.0655321	-0.344024	-0.912099	7	TXN,KLK10,TAGLN2
GSE6674_CPG_VS_CPG_AND_ANTI_IGM_STIM_BCELL_DN	0.580952	0.848982	0.08042	0.284126	0.906035	10	CDK6,SMYD3,ATF3,FAF1,TPD52,ZNF292,MCF2L
MORF_TPR	0.58022	0.848982	0.0762797	0.375229	0.90237	5	REV3L,WWOX,FOXK2,KDM3B
GSE39556_CD8A_DC_VS_NK_CELL_UP	0.58092	0.848982	0.0635008	-0.295384	-0.898574	11	LDHA,TXN,HSPB1,SERPINB6,NME1
GOCC_BASAL_PART_OF_CELL	0.5808	0.848982	0.0605093	-0.246688	-0.895402	17	ANXA2,ITGB4,TACSTD2,CLDN4,CEACAM5
GOCC_BASAL_PLASMA_MEMBRANE	0.5808	0.848982	0.0605093	-0.246688	-0.895402	17	ANXA2,ITGB4,TACSTD2,CLDN4,CEACAM5
CUI_DEVELOPING_HEART_VASCULAR_ENDOTHELIAL_CELL	0.5808	0.848982	0.0605093	-0.246542	-0.894871	17	HSPA1A,DDIT4,BHLHE40,KLF2,ZFP36,HSPA1B,AHNAK2,PROCR,MALL,SYNGR2
HP_ABNORMALITY_OF_DENTAL_STRUCTURE	0.580902	0.848982	0.0862866	0.221679	0.889497	17	FGFR2,SLC12A2,ITGA6,PDE4D,JMJD1C
HP_NEOPLASM_BY_HISTOLOGY	0.580808	0.848982	0.0835991	0.250808	0.887419	13	EXT1,MDM2,RERE,CASZ1,ARID1B,GNAQ,WWOX,PTEN,KANSL1,NF1,BMPR1A
GOBP_CALCIUM_ION_TRANSMEMBRANE_TRANSPORT_VIA_HIGH_VOLTAGE-GATED_CALCIUM_CHANNEL	0.582661	0.849139	0.0716527	0.70101	0.941059	1	CAMK2D
GOBP_REGULATION_OF_CALCIUM_ION_TRANSMEMBRANE_TRANSPORT_VIA_HIGH_VOLTAGE-GATED_CALCIUM_CHANNEL	0.582661	0.849139	0.0716527	0.70101	0.941059	1	CAMK2D
GOBP_REGULATION_OF_CARDIAC_MUSCLE_CELL_ACTION_POTENTIAL_INVOLVED_IN_REGULATION_OF_CONTRACTION	0.582661	0.849139	0.0716527	0.70101	0.941059	1	CAMK2D
GOBP_REGULATION_OF_CARDIAC_MUSCLE_CONTRACTION_BY_CALCIUM_ION_SIGNALING	0.582661	0.849139	0.0716527	0.70101	0.941059	1	CAMK2D
GOBP_REGULATION_OF_CARDIAC_MUSCLE_CONTRACTION_BY_REGULATION_OF_THE_RELEASE_OF_SEQUESTERED_CALCIUM_ION	0.582661	0.849139	0.0716527	0.70101	0.941059	1	CAMK2D
GOBP_REGULATION_OF_DEACETYLASE_ACTIVITY	0.582661	0.849139	0.0716527	0.70101	0.941059	1	CAMK2D
GOBP_REGULATION_OF_HEART_RATE_BY_CARDIAC_CONDUCTION	0.582661	0.849139	0.0716527	0.70101	0.941059	1	CAMK2D
GOBP_REGULATION_OF_HISTONE_DEACETYLASE_ACTIVITY	0.582661	0.849139	0.0716527	0.70101	0.941059	1	CAMK2D
GOBP_REGULATION_OF_THE_FORCE_OF_HEART_CONTRACTION	0.582661	0.849139	0.0716527	0.70101	0.941059	1	CAMK2D
GOCC_CALCIUM-_AND_CALMODULIN-DEPENDENT_PROTEIN_KINASE_COMPLEX	0.582661	0.849139	0.0716527	0.70101	0.941059	1	CAMK2D
GOMF_CALMODULIN-DEPENDENT_PROTEIN_KINASE_ACTIVITY	0.582661	0.849139	0.0716527	0.70101	0.941059	1	CAMK2D
GOMF_TITIN_BINDING	0.582661	0.849139	0.0716527	0.70101	0.941059	1	CAMK2D
GSE2585_CD80_HIGH_VS_LOW_AIRE_KO_MTEC_DN	0.582661	0.849139	0.0716527	0.70101	0.941059	1	CAMK2D
HOEGERKORP_CD44_TARGETS_DIRECT_UP	0.582661	0.849139	0.0716527	0.70101	0.941059	1	CAMK2D
LEE_TARGETS_OF_PTCH1_AND_SUFU_DN	0.582661	0.849139	0.0716527	0.70101	0.941059	1	CAMK2D
MIR1262	0.582661	0.849139	0.0716527	0.70101	0.941059	1	CAMK2D
MIR4701_3P	0.582661	0.849139	0.0716527	0.70101	0.941059	1	CAMK2D
MIR6736_5P	0.582661	0.849139	0.0716527	0.70101	0.941059	1	CAMK2D
PID_IFNG_PATHWAY	0.582661	0.849139	0.0716527	0.70101	0.941059	1	CAMK2D
REACTOME_CAMK_IV_MEDIATED_PHOSPHORYLATION_OF_CREB	0.582661	0.849139	0.0716527	0.70101	0.941059	1	CAMK2D
REACTOME_PHASE_0_RAPID_DEPOLARISATION	0.582661	0.849139	0.0716527	0.70101	0.941059	1	CAMK2D
WP_SRF_AND_MIRS_IN_SMOOTH_MUSCLE_DIFFERENTIATION_AND_PROLIFERATION	0.582661	0.849139	0.0716527	0.70101	0.941059	1	CAMK2D
chr4q26	0.582661	0.849139	0.0716527	0.70101	0.941059	1	CAMK2D
GSE36888_STAT5_AB_KNOCKIN_VS_WT_TCELL_IL2_TREATED_2H_DN	0.583158	0.849139	0.0738053	0.554656	0.937782	2	PTPRN2,IRF2BP2
GSE7348_UNSTIM_VS_LPS_STIM_MACROPHAGE_UP	0.583158	0.849139	0.0738053	0.554656	0.937782	2	PVT1,IRF2BP2
HP_ABNORMAL_B_CELL_SUBSET_DISTRIBUTION	0.583158	0.849139	0.0738053	0.554656	0.937782	2	LRBA,IRF2BP2
HP_ABNORMAL_PROPORTION_OF_CLASS_SWITCHED_MEMORY_B_CELLS	0.583158	0.849139	0.0738053	0.554656	0.937782	2	LRBA,IRF2BP2
HP_DECREASED_CIRCULATING_LEVEL_OF_SPECIFIC_ANTIBODY	0.583158	0.849139	0.0738053	0.554656	0.937782	2	LRBA,IRF2BP2
HP_DECREASED_SPECIFIC_ANTIBODY_RESPONSE_TO_VACCINATION	0.583158	0.849139	0.0738053	0.554656	0.937782	2	LRBA,IRF2BP2
HP_IMPAIRED_ANTIGEN_SPECIFIC_RESPONSE	0.583158	0.849139	0.0738053	0.554656	0.937782	2	LRBA,IRF2BP2
MIR1261	0.583158	0.849139	0.0738053	0.554656	0.937782	2	ATF3,IRF2BP2
XPO1_TARGET_GENES	0.583158	0.849139	0.0738053	0.554656	0.937782	2	PTK2,IRF2BP2
GNF2_SERPINI2	0.583158	0.849139	0.0738053	0.553821	0.93637	2	SPINK1
GNF2_SPINK1	0.583158	0.849139	0.0738053	0.553821	0.93637	2	SPINK1
TAKEDA_TARGETS_OF_NUP98_HOXA9_FUSION_8D_UP	0.582117	0.849139	0.0667426	-0.394283	-0.926588	5	KRT18,DDIT4
GSE19888_CTRL_VS_T_CELL_MEMBRANES_ACT_MAST_CELL_UP	0.582117	0.849139	0.0667426	-0.394044	-0.926027	5	NDUFA3,POMP,RBIS
ERWIN_COHEN_BLOOD_VACCINE_TC_83_AGE_23_48YO_VACCINATED_VS_CONTROL_2DY_DN	0.583019	0.849139	0.0683111	-0.47597	-0.925998	3	CD24
GOBP_POSITIVE_REGULATION_OF_PROTEIN_MODIFICATION_PROCESS	0.582555	0.849139	0.0590955	-0.210138	-0.923898	32	PLAUR,MIF,TXN,ANXA2,CD24,HSP90AA1,PPIA,CIB1,HSP90AB1,NPM1,UBB
CHANDRAN_METASTASIS_TOP50_UP	0.582593	0.849139	0.0653834	-0.362788	-0.921948	6	JPT1,HSP90AA1
HP_EXERCISE_INTOLERANCE	0.582593	0.849139	0.0653834	-0.362685	-0.921687	6	LDHA,ATP5F1D,PGK1
GSE26351_WNT_VS_BMP_PATHWAY_STIM_HEMATOPOIETIC_PROGENITORS_DN	0.582857	0.849139	0.0687943	-0.428862	-0.919	4	DDIT4,RAB5IF,FARP1,PDZD8
GSE31622_WT_VS_KLF3_KO_BCELL_DN	0.582857	0.849139	0.0687943	-0.428862	-0.919	4	SOCS3,CA9,SEMA4B,PDZD8
GOBP_POSITIVE_REGULATION_OF_CELLULAR_COMPONENT_ORGANIZATION	0.582043	0.849139	0.0588438	-0.203664	-0.918293	35	S100A10,PLAUR,PFN1,HSPA1A,ANXA2,HSP90AA1,PFDN2
GOBP_POSITIVE_REGULATION_OF_CELL_COMMUNICATION	0.582202	0.849139	0.0576091	-0.182098	-0.912012	55	GAPDH,PLAUR,MIF,S100A4,TXN,HSPA1A,CD24,HSP90AA1,KLF2,AGPAT2,PPIA,FABP5,HSPA1B,CIB1,HSP90AB1,EIF5A,UBB
BLANCO_MELO_COVID19_SARS_COV_2_LOW_MOI_INFECTION_A594_ACE2_EXPRESSING_CELLS_UP	0.582593	0.849139	0.0653834	-0.343362	-0.910344	7	IER3,ZFP36,ID1,SOCS3
BROWNE_HCMV_INFECTION_18HR_UP	0.582593	0.849139	0.0653834	-0.343352	-0.910318	7	TM4SF1,BHLHE40,NOP16,IL1RN,NF1,WWP1
GSE24574_BCL6_HIGH_TFH_VS_NAIVE_CD4_TCELL_UP	0.582593	0.849139	0.0653834	-0.343235	-0.91001	7	TMSB10
GOBP_MYELOID_LEUKOCYTE_ACTIVATION	0.582593	0.849139	0.0653834	-0.343137	-0.909748	7	MIF,NDRG1
GOCC_MIDBODY	0.582593	0.849139	0.0653834	-0.343124	-0.909715	7	ANXA2,RAN,CIAO2B
GSE43955_TH0_VS_TGFB_IL6_IL23_TH17_ACT_CD4_TCELL_60H_DN	0.582593	0.849139	0.0653834	-0.342951	-0.909255	7	FDPS,ZFP36,POMP,GPI
GSE41867_NAIVE_VS_EFFECTOR_CD8_TCELL_UP	0.582593	0.849139	0.0653834	-0.342897	-0.909113	7	DDIT4,BHLHE40,ROMO1,GPI,S100A13
WAKABAYASHI_ADIPOGENESIS_PPARG_RXRA_BOUND_36HR	0.58159	0.849139	0.0736213	0.409453	0.907517	4	CMPK1,TMEM87A,UCP2
GOMF_PROTEIN-MACROMOLECULE_ADAPTOR_ACTIVITY	0.58159	0.849139	0.0736213	0.409426	0.907457	4	SYNE2,CUX1,ANK3
MIR4715_3P	0.58159	0.849139	0.0736213	0.40917	0.906888	4	OXR1,CD164,BPTF
MISSIAGLIA_REGULATED_BY_METHYLATION_DN	0.58159	0.849139	0.0736213	0.408385	0.905151	4	MECOM,FUT8
NIKOLSKY_BREAST_CANCER_17Q21_Q25_AMPLICON	0.582524	0.849139	0.0609039	-0.241823	-0.904036	19	ACTG1,JPT1,ITGB4,FASN,ARHGDIA,NME1,SOCS3,PHB,SYNGR2,MRPL12
STAT_01	0.582418	0.849139	0.0760837	0.374745	0.901206	5	ARIH1,ANK3,PTCHD4,MAP2K6,RRAS
GSE3039_CD4_TCELL_VS_B1_BCELL_UP	0.583144	0.849139	0.077884	0.290319	0.892713	9	H1-4,MBD5,ITPR2,MBNL1,JUND
GSE3982_MAC_VS_NEUTROPHIL_UP	0.581699	0.849139	0.0614364	-0.262127	-0.886906	14	PKM,TACSTD2,RAN,HSPE1
GSE3982_BCELL_VS_EFF_MEMORY_CD4_TCELL_DN	0.581818	0.849139	0.077884	0.342046	0.881223	6	SPINK1,MYO10,LPIN2,ETV6
GSE11884_WT_VS_FURIN_KO_NAIVE_CD4_TCELL_DN	0.58351	0.849291	0.0739901	0.470855	0.924358	3	MLXIP,WEE1
MIR329_3P	0.58351	0.849291	0.0739901	0.470588	0.923835	3	ANK3,TNRC6B,CADPS2
MIR362_3P	0.58351	0.849291	0.0739901	0.470588	0.923835	3	ANK3,TNRC6B,CADPS2
GSE36476_YOUNG_VS_OLD_DONOR_MEMORY_CD4_TCELL_DN	0.58351	0.849291	0.0739901	0.470422	0.923508	3	MGAT5,IL1RN,PDLIM7
LEE_CALORIE_RESTRICTION_NEOCORTEX_UP	0.58351	0.849291	0.0739901	0.468786	0.920296	3	SLC12A2,STK39
MIR5089_5P	0.58351	0.849291	0.0739901	0.468764	0.920254	3	ETNK1,ROR1
FRANCO_BLOOD_SANOFI_PASTEUR_SA_INACTIVATED_INFLUENZA_VACCINE_CORRELATED_WITH_ANTIBODY_RESPONSE_AGE_18_40YO_1DY_POSITIVE	0.583682	0.849291	0.0734381	0.40768	0.903587	4	NCOA7,ATF3
GOBP_NUCLEOSIDE_MONOPHOSPHATE_METABOLIC_PROCESS	0.583682	0.849291	0.0734381	0.407612	0.903436	4	CMPK1,CASK,DLG1
GOBP_RIBONUCLEOSIDE_MONOPHOSPHATE_METABOLIC_PROCESS	0.583682	0.849291	0.0734381	0.407612	0.903436	4	CMPK1,CASK,DLG1
GOMF_NUCLEOSIDE_MONOPHOSPHATE_KINASE_ACTIVITY	0.583682	0.849291	0.0734381	0.407612	0.903436	4	CMPK1,CASK,DLG1
NIKOLSKY_BREAST_CANCER_7Q21_Q22_AMPLICON	0.583682	0.849291	0.0734381	0.407594	0.903397	4	CDK6,ZKSCAN1,SMURF1
MIR7156_5P	0.583333	0.849291	0.0802023	0.282638	0.901291	10	ZBTB20,MBNL1,TCF12,NFIB,CHN2,UBR5,TNRC6B,SRGAP3,AMACR
GSE6259_FLT3L_INDUCED_DEC205_POS_DC_VS_CD8_TCELL_DN	0.583942	0.849618	0.0665892	-0.393402	-0.924517	5	CSTB
GSE32423_IL7_VS_IL7_IL4_MEMORY_CD8_TCELL_DN	0.584091	0.849784	0.0776799	0.341545	0.879932	6	TRAPPC9,ITPR2,ASCL2,JUND
GSE3982_NEUTROPHIL_VS_NKCELL_UP	0.584158	0.849831	0.0617054	-0.271699	-0.893751	13	S100A11,CEACAM5,S100P,KLF2
BLANCO_MELO_COVID19_SARS_COV_2_POS_PATIENT_LUNG_TISSUE_DN	0.584211	0.849856	0.0646485	-0.328028	-0.903277	8	SFN
GOBP_DEVELOPMENTAL_PROCESS_INVOLVED_IN_REPRODUCTION	0.584375	0.849943	0.0590955	-0.205391	-0.913713	34	KRT19,PHLDA2,KRT8
GSE17721_POLYIC_VS_CPG_6H_BMDC_DN	0.584369	0.849943	0.0652353	-0.34163	-0.905753	7	CSTB,SEC61G,TMA7
EGFR_UP.V1_DN	0.584369	0.849943	0.0652353	-0.341513	-0.905444	7	ID1,CALB2,LLGL2,GTF2I,ELAPOR1,ANK3,APBB2
HP_MUSCLE_WEAKNESS	0.584615	0.850241	0.0583453	-0.214382	-0.917434	29	ALDOA,PFN1,NDRG1,TPI1,ITGB4,ATP5F1D,HSPB1,NDUFB9,PGK1,NPM1,GPI
GOBP_REGULATION_OF_MEGAKARYOCYTE_DIFFERENTIATION	0.584906	0.850307	0.0681513	-0.475655	-0.925384	3	CIB1,TESC
GSE13485_CTRL_VS_DAY3_YF17D_VACCINE_PBMC_UP	0.584906	0.850307	0.0681513	-0.475635	-0.925345	3	TFF3
REACTOME_PROTEIN_UBIQUITINATION	0.584906	0.850307	0.0681513	-0.47562	-0.925316	3	UBC,UBB
REACTOME_SYNTHESIS_OF_ACTIVE_UBIQUITIN_ROLES_OF_E1_AND_E2_ENZYMES	0.584906	0.850307	0.0681513	-0.47562	-0.925316	3	UBC,UBB
GSE14350_TREG_VS_TEFF_IN_IL2RB_KO_DN	0.584906	0.850307	0.0681513	-0.536437	-0.916808	2	TKT,SRGAP3
HOWARD_MONOCYTE_INACT_MONOV_INFLUENZA_A_INDONESIA_05_2005_H5N1_AGE_18_49YO_1DY_DN	0.584906	0.850307	0.0681513	-0.536437	-0.916808	2	CDCA7,SRGAP3
REACTOME_INACTIVATION_OF_CDC42_AND_RAC1	0.584906	0.850307	0.0681513	-0.536437	-0.916808	2	RAC1,SRGAP3
GSE13229_MATURE_VS_INTMATURE_NKCELL_DN	0.585263	0.850617	0.0736213	0.552632	0.934359	2	SPIDR,RB1CC1
MIR4761_3P	0.585263	0.850617	0.0736213	0.552632	0.934359	2	DGKH,RB1CC1
chr8q11	0.585263	0.850617	0.0736213	0.552632	0.934359	2	SPIDR,RB1CC1
HP_ATROPHY_DEGENERATION_INVOLVING_THE_CORTICOSPINAL_TRACTS	0.585624	0.850617	0.0738053	0.468103	0.918955	3	MT-ATP6,GTF2I
HP_MORPHOLOGICAL_ABNORMALITY_OF_THE_CORTICOSPINAL_TRACT	0.585624	0.850617	0.0738053	0.468103	0.918955	3	MT-ATP6,GTF2I
HP_MORPHOLOGICAL_ABNORMALITY_OF_THE_PYRAMIDAL_TRACT	0.585624	0.850617	0.0738053	0.468103	0.918955	3	MT-ATP6,GTF2I
HP_ABNORMALITY_OF_PANCREAS_PHYSIOLOGY	0.585714	0.850617	0.0799859	0.282255	0.90007	10	SPINK1,MT-ND6,ATP8B1,NSMCE2,PCCA
ZHANG_BREAST_CANCER_PROGENITORS_UP	0.585714	0.850617	0.0799859	0.282152	0.899741	10	NFIA,ITGA6,LRBA,WEE1,KANSL1L,PDZD8,GRHL2,CDCA7,TMEM117
LEF1_Q2	0.585421	0.850617	0.0776799	0.290112	0.892075	9	RERE,RABGAP1L,CASZ1,RASAL2,ANK3,UCP2,FGGY,TCF7L2
SCHAEFFER_PROSTATE_DEVELOPMENT_12HR_UP	0.585648	0.850617	0.0785029	0.306497	0.89127	8	FGFR2,NEAT1
HP_SMALL_NAIL	0.585648	0.850617	0.0785029	0.306095	0.890101	8	FGFR2,RERE
MIR1284	0.585648	0.850617	0.0785029	0.305835	0.889344	8	PHLPP1,REV3L,TPD52,ZC3H12B,UBR5,RB1CC1,MARK3
MORF_IKBKG	0.585421	0.850617	0.0776799	0.289045	0.888796	9	PVT1,TRA2A,SIK3,AP3B1,WWOX,KDM3B,ANKRD12
GSE15735_2H_VS_12H_HDAC_INHIBITOR_TREATED_CD4_TCELL_DN	0.585648	0.850617	0.0785029	0.305614	0.888702	8	MECOM,RAB11FIP1
CAGCCTC_MIR4855P	0.585648	0.850617	0.0785029	0.305328	0.88787	8	SSH2,JUND,TNRC6B,ARHGAP32,CHD9,MSI2,PDLIM7,RAC1
GSE41978_ID2_KO_AND_BIM_KO_VS_BIM_KO_KLRG1_LOW_EFFECTOR_CD8_TCELL_DN	0.585648	0.850617	0.0785029	0.305328	0.88787	8	DLEU1,JUND,NFIB,PDZD8,AGAP1,DLG1,ODC1,RAC1
HP_LEUKOENCEPHALOPATHY	0.585648	0.850617	0.0785029	0.304763	0.886227	8	MT-ND3,MBD5,CUX1,ASH1L,MT-ND1
GSE17721_0.5H_VS_8H_LPS_BMDC_UP	0.585766	0.850642	0.0664364	-0.392531	-0.92247	5	SH3BGRL3
GOCC_ORGANELLE_MEMBRANE	0.586111	0.850899	0.0534572	-0.161674	-0.926638	107	GAPDH,PLAUR,UBC,ATP5MK,NDRG1,ANXA2,JPT1,ITGB4,SEC61G,DNAJC15,SCD,CLIC1,CEACAM6,ATP5MF,ATP5ME,AGPAT2,ATP5MJ,NDUFA3,ATP5MC3,ATP5F1D,SLC39A4,FABP5,NDUFB9,SERPINB6,TSPO,HSP90AB1,EIF5A,UBB,RHOF,ROMO1,GPI,NME1,MRPL52,TOMM5,FAM162A,MGST1,MRPS21,VDAC2,RAC1,PHB,SQLE,TIMM8B,TKT,MALL,SYNGR2,MRPL12,CCND1,RAB5IF
GOBP_NEGATIVE_REGULATION_OF_PROTEIN_MODIFICATION_PROCESS	0.586154	0.850899	0.0582216	-0.213754	-0.914747	29	SFN,HSPA1A,GSTP1,DDIT4,PPIA,HSPA1B,HSPB1,CIB1,TSPO,NPM1
GSE10239_MEMORY_VS_KLRG1HIGH_EFF_CD8_TCELL_DN	0.586146	0.850899	0.0650878	-0.340805	-0.903565	7	NDRG1,ANXA2
GOMF_CATALYTIC_ACTIVITY,_ACTING_ON_A_NUCLEIC_ACID	0.586031	0.850899	0.063079	-0.294845	-0.896936	11	EIF4A1,POLR2L,NME1,ANXA1,CHD9,CDKAL1,PAN3,ZC3H12B,BPTF,POLR2J3,REV3L
GSE17721_POLYIC_VS_PAM3CSK4_12H_BMDC_UP	0.586146	0.850899	0.0650878	-0.31257	-0.895412	9	SFN
TRAVAGLINI_LUNG_NONCLASSICAL_MONOCYTE_CELL	0.586146	0.850899	0.0650878	-0.312487	-0.895174	9	S100A11,GSTP1
GOBP_LEUKOCYTE_ACTIVATION_INVOLVED_IN_IMMUNE_RESPONSE	0.586364	0.851153	0.0774768	0.340816	0.878055	6	FOXP1,RC3H1,ZFPM1,ANXA1,LGALS1,S100A13
TORCHIA_TARGETS_OF_EWSR1_FLI1_FUSION_DN	0.586441	0.851214	0.0628004	-0.284691	-0.895896	12	TMSB10,MIF
GSE7218_IGM_VS_IGG_SIGNAL_THGOUGH_ANTIGEN_BCELL_DN	0.586667	0.851491	0.0684715	-0.428106	-0.91738	4	HSPB1,TSPO,PROCR
AAACCAC_MIR140	0.586792	0.851551	0.0679923	-0.47541	-0.924908	3	PFN1
GCM_RAP2A	0.586792	0.851551	0.0679923	-0.535943	-0.915963	2	RAN
HP_ABNORMALITY_OF_MALE_INTERNAL_GENITALIA	0.586813	0.851551	0.0756946	0.372899	0.896766	5	MDM2,EPHB2,PTEN,BMPR1A,CCND1
HP_ABNORMAL_CORNEA_MORPHOLOGY	0.587079	0.851885	0.0888945	0.200344	0.902168	25	FGFR2,H1-4,SLC12A2
PAX4_02	0.587179	0.85198	0.0838361	0.235453	0.887516	15	NAALADL2,FOXN3,NFIA,FOXP1,MBNL2,PABPC1,PDE7A,ETV6,TMEM87A,MEIS2,PLEKHA6
TRAVAGLINI_LUNG_PROXIMAL_CILIATED_CELL	0.587859	0.852455	0.0962406	0.145976	0.932748	88	GLIS3,MDM2,CMPK1,GMDS,ETNK1,RALGAPA2,SYNE2,GOLM1,BCAS3,NFIA,MACC1,MGAT5,NEAT1,FOXP1
GSE37301_HEMATOPOIETIC_STEM_CELL_VS_COMMON_LYMPHOID_PROGENITOR_UP	0.587922	0.852455	0.0649408	-0.361815	-0.919475	6	ENO1,HSPA1A
MIR4504	0.587738	0.852455	0.0736213	0.466888	0.916571	3	FUT9,NSD3
GSE13306_RA_VS_UNTREATED_TCONV_DN	0.587738	0.852455	0.0736213	0.466817	0.916432	3	RALGAPA2,WWP1,ODC1
GOBP_SYSTEM_PROCESS	0.587798	0.852455	0.05653	-0.181772	-0.913171	54	FABP1,TFF1,TFF2,ENO1,TFF3,ALDOA
GSE21670_TGFB_VS_TGFB_AND_IL6_TREATED_STAT3_KO_CD4_TCELL_DN	0.587922	0.852455	0.0649408	-0.340345	-0.902347	7	PFN1,SLC39A4,SERPINB6
GSE22103_LPS_VS_GMCSF_AND_IFNG_STIM_NEUTROPHIL_DN	0.587719	0.852455	0.0643583	-0.327327	-0.901344	8	CSTB,ANXA2
HP_ABNORMALITY_OF_THE_HELIX	0.587699	0.852455	0.0774768	0.288634	0.887532	9	FGFR2,FOXP1,JMJD1C
GSE3982_NKCELL_VS_TH2_DN	0.587963	0.852455	0.0782955	0.303348	0.882113	8	MDM2,PIP5K1B
GSE22886_NAIVE_VS_IGG_IGA_MEMORY_BCELL_UP	0.587963	0.852455	0.0782955	0.303051	0.88125	8	CEMIP2,MARCHF3,YBX3,SMURF1,TPCN1
GSE27786_BCELL_VS_NEUTROPHIL_DN	0.587963	0.852455	0.0782955	0.302656	0.8801	8	CHRM3,GOLM1
GSE360_L_MAJOR_VS_M_TUBERCULOSIS_MAC_UP	0.587963	0.852455	0.0782955	0.302031	0.878282	8	SPINK1,JMJD1C,PABPC1,PLEKHA6,DAPK2,PRKN,IL1RN
GSE27786_NKCELL_VS_NEUTROPHIL_DN	0.587963	0.852455	0.0782955	0.301572	0.876949	8	CHRM3,CRY1,MED13L
GSE21063_WT_VS_NFATC1_KO_3H_ANTI_IGM_STIM_BCELL_UP	0.588095	0.852596	0.0797706	0.280755	0.895285	10	YPEL5,PTPRK,PHLPP1,EXOC4,MBNL1
GSE7852_LN_VS_FAT_TREG_DN	0.588235	0.852697	0.0609039	-0.260687	-0.882035	14	CSTB,IER3
GOBP_REGULATION_OF_CELL-MATRIX_ADHESION	0.588235	0.852697	0.0609039	-0.260604	-0.881755	14	S100A10,ACTG1,CEACAM6,CIB1
HP_SPARSE_BODY_HAIR	0.588571	0.853075	0.0683111	-0.427114	-0.915255	4	ITGB4,LAMA3,LAMB3
GSE11961_MEMORY_BCELL_DAY7_VS_GERMINAL_CENTER_BCELL_DAY40_DN	0.588636	0.853075	0.0772747	0.325766	0.904991	7	MAP1LC3B,ENC1,FUT8
GSE7768_OVA_ALONE_VS_OVA_WITH_MPL_IMMUNIZED_MOUSE_WHOLE_SPLEEN_6H_UP	0.588636	0.853075	0.0772747	0.339982	0.875907	6	OXR1,CRY1,NR6A1
GSE6259_33D1_POS_DC_VS_CD8_TCELL_UP	0.588636	0.853075	0.0772747	0.33983	0.875514	6	FGFR2,PTK2
MIR645	0.588679	0.853086	0.0678338	-0.535811	-0.915737	2	SCD
MIR127_5P	0.589011	0.853465	0.0755015	0.371958	0.894503	5	OXR1,VPS13B,KANSL1L,PDZD8
PTEN_DN.V1_DN	0.589011	0.853465	0.0755015	0.37165	0.893763	5	PIK3C2G,INPP4B
GOBP_CELLULAR_RESPONSE_TO_ORGANONITROGEN_COMPOUND	0.589189	0.853672	0.08654	0.214973	0.907272	20	CHRM3,MDM2,APP,PTK2,SPIDR
MIR4489	0.589474	0.853932	0.0732559	0.550933	0.931487	2	PRKCA,IL1RN
DESCARTES_FETAL_PANCREAS_ERYTHROBLASTS	0.589474	0.853932	0.0732559	0.550813	0.931285	2	PIP5K1B
GOBP_PROTEIN_GLYCOSYLATION_IN_GOLGI	0.589474	0.853932	0.0732559	0.550792	0.931249	2	FUT8,ACER2
GSE1740_MCSF_VS_MCSF_AND_IFNG_DAY2_DERIVED_MACROPHAGE_WITH_IFNA_STIM_UP	0.589698	0.854104	0.0647943	-0.361299	-0.918164	6	GSTP1,SCD
MIR6745	0.589698	0.854104	0.0647943	-0.361235	-0.918001	6	S100A4,KLK10
REACTOME_ACTIVATION_OF_NMDA_RECEPTORS_AND_POSTSYNAPTIC_EVENTS	0.589698	0.854104	0.0647943	-0.34003	-0.901512	7	TUBB4B,TUBA1C,RAC1,TUBA4A,DLG1,CASK
MIR6791_3P	0.589852	0.854123	0.0734381	0.466531	0.915871	3	ARIH1,NFIB,SRGAP3
MIR6829_3P	0.589852	0.854123	0.0734381	0.466531	0.915871	3	ARIH1,NFIB,SRGAP3
TCCAGAT_MIR5165P	0.589852	0.854123	0.0734381	0.466531	0.915871	3	NCOA7,FBXL20,SRGAP3
SESTO_RESPONSE_TO_UV_C5	0.589852	0.854123	0.0734381	0.466487	0.915783	3	EXT1,WWP1
GOBP_POSITIVE_REGULATION_OF_MRNA_METABOLIC_PROCESS	0.589977	0.854253	0.0772747	0.287669	0.884566	9	BTG2,TRA2A,PABPC1,RC3H1
GSE44649_NAIVE_VS_ACTIVATED_CD8_TCELL_DN	0.590476	0.85467	0.0681513	-0.426829	-0.914645	4	ALDOC,TP53INP1,PTEN,HECA
CCCNNNNNNAAGWT_UNKNOWN	0.590476	0.85467	0.0681513	-0.426747	-0.914468	4	IER3
GOBP_AXON_EXTENSION	0.590476	0.85467	0.0681513	-0.426432	-0.913793	4	HSP90AA1,HSP90AB1,SEMA4B
GAO_LARGE_INTESTINE_24W_C11_PANETH_LIKE_CELL	0.590476	0.85467	0.0681513	-0.425691	-0.912205	4	PLAUR
GSE10325_CD4_TCELL_VS_LUPUS_CD4_TCELL_UP	0.590476	0.85467	0.0795565	0.280465	0.894361	10	FOXN3,RERE,MAML3,MYO6,CUX1
GSE34515_CD16_NEG_MONOCYTE_VS_DC_UP	0.590361	0.85467	0.0802023	0.264084	0.886598	11	EXT1,MDM2
GOMF_RNA_POLYMERASE_II_ACTIVITY	0.590726	0.854927	0.0709609	0.69899	0.938347	1	POLR2J3
GSE26290_CTRL_VS_AKT_INHIBITOR_TREATED_ANTI_CD3_AND_IL2_STIM_CD8_TCELL_DN	0.590759	0.854927	0.0611693	-0.270027	-0.888251	13	PLAUR,S100A4,FDPS
GSE20715_0H_VS_24H_OZONE_TLR4_KO_LUNG_UP	0.590759	0.854927	0.0611693	-0.269959	-0.888027	13	FABP1
MIR6830_5P	0.590909	0.855042	0.0770737	0.339385	0.874369	6	RERE,GPHN,TRAK1,DGKH
GSE17721_LPS_VS_PAM3CSK4_2H_BMDC_UP	0.590909	0.855042	0.0770737	0.339365	0.874316	6	NEDD4L,PELI1,ETS2
GSE27786_CD8_TCELL_VS_NKCELL_UP	0.591065	0.855166	0.063079	-0.299761	-0.88621	10	TFF2,MIF
GSE12198_CTRL_VS_LOW_IL2_STIM_NK_CELL_UP	0.591065	0.855166	0.063079	-0.299357	-0.885015	10	S100A11,NDRG1
GOMF_SERINE-TYPE_ENDOPEPTIDASE_ACTIVITY	0.591241	0.855216	0.0659816	-0.391353	-0.919702	5	KLK10,PRSS3,KLK8,KLK11
GOMF_SERINE-TYPE_PEPTIDASE_ACTIVITY	0.591241	0.855216	0.0659816	-0.391353	-0.919702	5	KLK10,PRSS3,KLK8,KLK11
GOMF_SERINE_HYDROLASE_ACTIVITY	0.591241	0.855216	0.0659816	-0.391353	-0.919702	5	KLK10,PRSS3,KLK8,KLK11
REACTOME_NEDDYLATION	0.591228	0.855216	0.0640704	-0.326473	-0.898994	8	UBC,UBB,SOCS3,PSMB3,ELOC
GOBP_NEUROTRANSMITTER_TRANSPORT	0.591474	0.855452	0.0646485	-0.339468	-0.900022	7	SLC6A8,PRKN,CADPS2,CASK,FBXL20,CADPS,PTPRN2
MYAATNNNNNNNGGC_UNKNOWN	0.591474	0.855452	0.0646485	-0.339401	-0.899842	7	TMSB10
AIZARANI_LIVER_C9_LSECS_1	0.591667	0.855628	0.0878313	0.20003	0.895996	24	APP,PELI1,JMJD1C,CEMIP2,NCOA7,MYO10,MYO6,RASAL2,SEMA6A,YBX3,LIMA1,PHACTR2,DENND4C,JUND,MCF2L
NCOA4_TARGET_GENES	0.591667	0.855628	0.0878313	0.180074	0.88438	32	MT-ATP6,PIP5K1B,NFIA,NEAT1,FOXP1,VPS13B,ARL15,LRBA,MED13L,H3-3B,PABPC1
HP_ABNORMALITY_OF_THE_AXILLARY_HAIR	0.591966	0.855857	0.0732559	0.465185	0.913228	3	ZBTB20,WWOX
GOBP_POSITIVE_REGULATION_OF_G2/M_TRANSITION_OF_MITOTIC_CELL_CYCLE	0.591966	0.855857	0.0732559	0.464879	0.912627	3	APP,PBX1,CCND1
BIOCARTA_BCR_PATHWAY	0.591966	0.855857	0.0732559	0.464619	0.912116	3	PRKCA,NFATC2
BIOCARTA_TCR_PATHWAY	0.591966	0.855857	0.0732559	0.464619	0.912116	3	PRKCA,NFATC2
MIR374C_5P	0.592308	0.856198	0.0833634	0.245144	0.895027	14	MBNL2,WEE1,DACH1,DGKH,NFIB,BPTF,ROR1,CHN2,CASK,NF1,TCF7L2,TMEM117
MIR655_3P	0.592308	0.856198	0.0833634	0.245144	0.895027	14	MBNL2,WEE1,DACH1,DGKH,NFIB,BPTF,ROR1,CHN2,CASK,NF1,TCF7L2,TMEM117
GOCC_LAMELLIPODIUM	0.592308	0.856198	0.0833634	0.245051	0.894687	14	SPATA13,APP,SYNE2,CD44,PABPC1,MYO10
KRAS.LUNG_UP.V1_UP	0.592453	0.856306	0.0675189	-0.474645	-0.92342	3	ANGPTL4,LRIG1,ATG10
MIR211_3P	0.592453	0.856306	0.0675189	-0.474645	-0.92342	3	LAD1,ARHGEF11,ATG10
GOBP_WOUND_HEALING	0.592649	0.856539	0.0574877	-0.217669	-0.903828	26	ACTB,PLAUR,ACTG1,ANXA2,CLDN4,CLIC1,PPIA,HSPB1
DESCARTES_MAIN_FETAL_ENDOCARDIAL_CELLS	0.592885	0.856625	0.0697793	-0.709091	-0.945083	1	PROCR
REACTOME_COMMON_PATHWAY_OF_FIBRIN_CLOT_FORMATION	0.592885	0.856625	0.0697793	-0.709091	-0.945083	1	PROCR
REACTOME_FORMATION_OF_FIBRIN_CLOT_CLOTTING_CASCADE	0.592885	0.856625	0.0697793	-0.709091	-0.945083	1	PROCR
WAMUNYOKOLI_OVARIAN_CANCER_GRADES_1_2_DN	0.592885	0.856625	0.0697793	-0.709091	-0.945083	1	PROCR
GSE3982_MAC_VS_NKCELL_UP	0.592845	0.856625	0.0625237	-0.291475	-0.886683	11	PLAUR,SCD,FABP5,NOP10,AHNAK2,ELOC
GSE360_CTRL_VS_B_MALAYI_LOW_DOSE_DC_UP	0.592982	0.856663	0.0639272	-0.325792	-0.897119	8	S100A10
GSE3982_EOSINOPHIL_VS_MAC_UP	0.592982	0.856663	0.0639272	-0.325777	-0.897076	8	ACTB,S100P,ADIRF
GOBP_ANTEROGRADE_SYNAPTIC_VESICLE_TRANSPORT	0.596774	0.85683	0.0704501	0.69697	0.935636	1	AP3B1
GOBP_ANTIGEN_PROCESSING_AND_PRESENTATION,_EXOGENOUS_LIPID_ANTIGEN_VIA_MHC_CLASS_IB	0.596774	0.85683	0.0704501	0.69697	0.935636	1	AP3B1
GOBP_ANTIGEN_PROCESSING_AND_PRESENTATION_OF_LIPID_ANTIGEN_VIA_MHC_CLASS_IB	0.596774	0.85683	0.0704501	0.69697	0.935636	1	AP3B1
GOBP_ANTIGEN_PROCESSING_AND_PRESENTATION_VIA_MHC_CLASS_IB	0.596774	0.85683	0.0704501	0.69697	0.935636	1	AP3B1
GOBP_CELLULAR_PIGMENTATION	0.596774	0.85683	0.0704501	0.69697	0.935636	1	AP3B1
GOBP_ESTABLISHMENT_OF_PROTEIN_LOCALIZATION_TO_MITOCHONDRIAL_MEMBRANE_INVOLVED_IN_MITOCHONDRIAL_FISSION	0.596774	0.85683	0.0704501	0.69697	0.935636	1	AP3B1
GOBP_LYSOSOME_ORGANIZATION	0.596774	0.85683	0.0704501	0.69697	0.935636	1	AP3B1
GOBP_LYTIC_VACUOLE_ORGANIZATION	0.596774	0.85683	0.0704501	0.69697	0.935636	1	AP3B1
GOBP_MELANOSOME_ORGANIZATION	0.596774	0.85683	0.0704501	0.69697	0.935636	1	AP3B1
GOBP_MRNA_TRANSCRIPTION	0.596774	0.85683	0.0704501	0.69697	0.935636	1	AP3B1
GOBP_MRNA_TRANSCRIPTION_BY_RNA_POLYMERASE_II	0.596774	0.85683	0.0704501	0.69697	0.935636	1	AP3B1
GOBP_NK_T_CELL_DIFFERENTIATION	0.596774	0.85683	0.0704501	0.69697	0.935636	1	AP3B1
GOBP_PIGMENT_GRANULE_ORGANIZATION	0.596774	0.85683	0.0704501	0.69697	0.935636	1	AP3B1
GOBP_PLATELET_DENSE_GRANULE_ORGANIZATION	0.596774	0.85683	0.0704501	0.69697	0.935636	1	AP3B1
GOBP_POSITIVE_REGULATION_OF_NK_T_CELL_DIFFERENTIATION	0.596774	0.85683	0.0704501	0.69697	0.935636	1	AP3B1
GOBP_PROTEIN_LOCALIZATION_TO_LYSOSOME	0.596774	0.85683	0.0704501	0.69697	0.935636	1	AP3B1
GOBP_PROTEIN_TARGETING_TO_LYSOSOME	0.596774	0.85683	0.0704501	0.69697	0.935636	1	AP3B1
GOBP_REGULATION_OF_NK_T_CELL_DIFFERENTIATION	0.596774	0.85683	0.0704501	0.69697	0.935636	1	AP3B1
GOBP_SECRETORY_GRANULE_ORGANIZATION	0.596774	0.85683	0.0704501	0.69697	0.935636	1	AP3B1
GOBP_SYNAPTIC_VESICLE_BUDDING	0.596774	0.85683	0.0704501	0.69697	0.935636	1	AP3B1
GOBP_SYNAPTIC_VESICLE_BUDDING_FROM_ENDOSOME	0.596774	0.85683	0.0704501	0.69697	0.935636	1	AP3B1
GOBP_SYNAPTIC_VESICLE_CYTOSKELETAL_TRANSPORT	0.596774	0.85683	0.0704501	0.69697	0.935636	1	AP3B1
GOBP_SYNAPTIC_VESICLE_ENDOSOMAL_PROCESSING	0.596774	0.85683	0.0704501	0.69697	0.935636	1	AP3B1
GOBP_SYNAPTIC_VESICLE_RECYCLING_VIA_ENDOSOME	0.596774	0.85683	0.0704501	0.69697	0.935636	1	AP3B1
GOBP_SYNAPTIC_VESICLE_TRANSPORT_ALONG_MICROTUBULE	0.596774	0.85683	0.0704501	0.69697	0.935636	1	AP3B1
GOCC_AP-3_ADAPTOR_COMPLEX	0.596774	0.85683	0.0704501	0.69697	0.935636	1	AP3B1
GOCC_AP-TYPE_MEMBRANE_COAT_ADAPTOR_COMPLEX	0.596774	0.85683	0.0704501	0.69697	0.935636	1	AP3B1
GOCC_CLATHRIN_ADAPTOR_COMPLEX	0.596774	0.85683	0.0704501	0.69697	0.935636	1	AP3B1
GOCC_CLATHRIN_COAT	0.596774	0.85683	0.0704501	0.69697	0.935636	1	AP3B1
GOCC_COATED_MEMBRANE	0.596774	0.85683	0.0704501	0.69697	0.935636	1	AP3B1
GOCC_MEMBRANE_COAT	0.596774	0.85683	0.0704501	0.69697	0.935636	1	AP3B1
GOMF_GTP-DEPENDENT_PROTEIN_BINDING	0.596774	0.85683	0.0704501	0.69697	0.935636	1	AP3B1
HP_ABNORMALITY_OF_DERMAL_MELANOSOMES	0.596774	0.85683	0.0704501	0.69697	0.935636	1	AP3B1
HP_ABNORMAL_CD4_CD8_RATIO	0.596774	0.85683	0.0704501	0.69697	0.935636	1	AP3B1
HP_ABNORMAL_DENSE_GRANULES	0.596774	0.85683	0.0704501	0.69697	0.935636	1	AP3B1
HP_ABNORMAL_NATURAL_KILLER_CELL_MORPHOLOGY	0.596774	0.85683	0.0704501	0.69697	0.935636	1	AP3B1
HP_ABNORMAL_NATURAL_KILLER_CELL_PHYSIOLOGY	0.596774	0.85683	0.0704501	0.69697	0.935636	1	AP3B1
HP_ABNORMAL_PLATELET_GRANULES	0.596774	0.85683	0.0704501	0.69697	0.935636	1	AP3B1
HP_ABNORMAL_PLATELET_MORPHOLOGY	0.596774	0.85683	0.0704501	0.69697	0.935636	1	AP3B1
HP_ACETABULAR_DYSPLASIA	0.596774	0.85683	0.0704501	0.69697	0.935636	1	AP3B1
HP_ALBINISM	0.596774	0.85683	0.0704501	0.69697	0.935636	1	AP3B1
HP_CHRONIC_MUCOCUTANEOUS_CANDIDIASIS	0.596774	0.85683	0.0704501	0.69697	0.935636	1	AP3B1
HP_CHRONIC_ORAL_CANDIDIASIS	0.596774	0.85683	0.0704501	0.69697	0.935636	1	AP3B1
HP_DECREASED_CD4_CD8_RATIO	0.596774	0.85683	0.0704501	0.69697	0.935636	1	AP3B1
HP_GENERALIZED_HYPOPIGMENTATION	0.596774	0.85683	0.0704501	0.69697	0.935636	1	AP3B1
HP_IMPAIRED_ADP_INDUCED_PLATELET_AGGREGATION	0.596774	0.85683	0.0704501	0.69697	0.935636	1	AP3B1
HP_RECURRENT_ABSCESS_FORMATION	0.596774	0.85683	0.0704501	0.69697	0.935636	1	AP3B1
HP_REDUCED_NATURAL_KILLER_CELL_COUNT	0.596774	0.85683	0.0704501	0.69697	0.935636	1	AP3B1
REACTOME_NOTCH1_INTRACELLULAR_DOMAIN_REGULATES_TRANSCRIPTION	0.59434	0.85683	0.0673624	-0.473166	-0.920543	3	UBC,UBB
REACTOME_SIGNALING_BY_NOTCH1	0.59434	0.85683	0.0673624	-0.473166	-0.920543	3	UBC,UBB
REACTOME_SIGNALING_BY_NOTCH1_PEST_DOMAIN_MUTANTS_IN_CANCER	0.59434	0.85683	0.0673624	-0.473166	-0.920543	3	UBC,UBB
REACTOME_SIGNALING_BY_NOTCH2	0.59434	0.85683	0.0673624	-0.473166	-0.920543	3	UBC,UBB
GOBP_REGULATION_OF_COAGULATION	0.59434	0.85683	0.0673624	-0.473004	-0.920227	3	ANXA2,PROCR
GSE21360_PRIMARY_VS_SECONDARY_MEMORY_CD8_TCELL_DN	0.59434	0.85683	0.0673624	-0.472617	-0.919473	3	KLK10,SNU13,ITGB8
OHGUCHI_LIVER_HNF4A_TARGETS_UP	0.596226	0.85683	0.0672065	-0.470588	-0.915527	3	CTSE,IL1RN,ELAPOR1
MIR6843_3P	0.596226	0.85683	0.0672065	-0.470404	-0.915168	3	GPX2
MIR6848_3P	0.596226	0.85683	0.0672065	-0.470404	-0.915168	3	GPX2
GSE1460_INTRATHYMIC_T_PROGENITOR_VS_CD4_THYMOCYTE_UP	0.596803	0.85683	0.0642141	-0.359364	-0.913247	6	TXN,CD24
FIRESTEIN_CTNNB1_PATHWAY	0.59408	0.85683	0.0730744	0.464503	0.911889	3	DGKH,MAP3K20,DAPK2
GSE37532_TREG_VS_TCONV_CD4_TCELL_FROM_VISCERAL_ADIPOSE_TISSUE_UP	0.59408	0.85683	0.0730744	0.464503	0.911889	3	ENC1,MUC20,DAPK2
MORF_RUNX1	0.59408	0.85683	0.0730744	0.464503	0.911889	3	EPHB2,CHD9,DAPK2
HP_PREMATURE_GRAYING_OF_HAIR	0.596195	0.85683	0.0728939	0.462791	0.908529	3	MDM2,NOP10,NPM1
GOBP_ION_TRANSMEMBRANE_TRANSPORT	0.595385	0.85683	0.0574877	-0.212268	-0.908388	29	S100A6,NPSR1,ANXA2,CLIC1,ATP5MF,ATP5ME,ATP5MC3,ATP5F1D,SLC39A4
EPPERT_LSC_R	0.596195	0.85683	0.0728939	0.462475	0.907907	3	UBR5,PLCH1,NF1
GOBP_ENDOTHELIAL_CELL_PROLIFERATION	0.596195	0.85683	0.0728939	0.462475	0.907907	3	PRKCA,DLG1,NF1
GOBP_SMOOTH_MUSCLE_TISSUE_DEVELOPMENT	0.596195	0.85683	0.0728939	0.462475	0.907907	3	TIPARP,DLG1,NF1
HP_COARCTATION_OF_AORTA	0.596195	0.85683	0.0728939	0.462475	0.907907	3	MED13L,MEIS2,NF1
HP_CUBITUS_VALGUS	0.596195	0.85683	0.0728939	0.462475	0.907907	3	VPS13B,BPTF,NF1
HP_RECURRENT_PAROXYSMAL_HEADACHE	0.596195	0.85683	0.0728939	0.462475	0.907907	3	MT-ND6,MT-ND1,NF1
MORF_ETV3	0.596195	0.85683	0.0728939	0.462475	0.907907	3	EPHB2,DAPK2,NF1
MORF_PRKACA	0.596195	0.85683	0.0728939	0.462475	0.907907	3	ATP8B1,EPHB2,NF1
WP_MECP2_AND_ASSOCIATED_RETT_SYNDROME	0.596195	0.85683	0.0728939	0.462475	0.907907	3	FUT8,PTEN,NF1
SA_G1_AND_S_PHASES	0.596195	0.85683	0.0728939	0.461697	0.906381	3	MDM2
LEE_AGING_MUSCLE_UP	0.596195	0.85683	0.0728939	0.461214	0.905433	3	ALDH1A1,ATF3
HP_POLYHYDRAMNIOS	0.593182	0.85683	0.0768737	0.325414	0.904013	7	ITGA6,FUT8,JMJD1C
HP_PARESTHESIA	0.596234	0.85683	0.0723571	0.405261	0.898225	4	APP,BMPR1A,HPDL,CCND1
TAF9B_TARGET_GENES	0.594814	0.85683	0.0599892	-0.244126	-0.898182	18	TXN,ATP5MF,BHLHE40,ID1,FTL,HSP90AB1,FAM162A,PTMA,ODC1
GSE360_CTRL_VS_L_MAJOR_MAC_DN	0.596234	0.85683	0.0723571	0.405139	0.897955	4	PTPRK,MBNL2
HUMMEL_BURKITTS_LYMPHOMA_UP	0.596234	0.85683	0.0723571	0.404887	0.897397	4	DLEU1,SERINC5,APBB2
GAUTAM_EYE_IRIS_CILIARY_BODY_CYTOTOXIC_T_CELLS	0.596234	0.85683	0.0723571	0.404495	0.896528	4	DLEU1,LRBA
MIR3144_5P	0.596234	0.85683	0.0723571	0.404403	0.896324	4	TBC1D5,SIK3
WP_ALZHEIMERS_DISEASE_AND_MIRNA_EFFECTS	0.59322	0.85683	0.062249	-0.284119	-0.894096	12	GAPDH,ATP5MK,TUBB4B
HP_ABNORMAL_THUMB_MORPHOLOGY	0.594872	0.85683	0.0831291	0.24486	0.893989	14	FGFR2,SLC12A2
HDGF_TARGET_GENES	0.596491	0.85683	0.0636424	-0.324334	-0.893104	8	ANXA2,HSP90AA1,PPIA
MIR7978	0.593407	0.85683	0.0751182	0.371155	0.892573	5	JMJD1C,NFATC2,DACH1,ARHGAP32
GSE16451_CTRL_VS_WEST_EQUINE_ENC_VIRUS_IMMATURE_NEURON_CELL_LINE_DN	0.593407	0.85683	0.0751182	0.370916	0.891998	5	CDK6,SMYD3
REACTOME_MITOCHONDRIAL_BIOGENESIS	0.596491	0.85683	0.0636424	-0.323734	-0.891452	8	ATP5MF,ATP5ME,ATP5MC3,ATP5F1D
ZNF410_TARGET_GENES	0.594805	0.85683	0.0838361	0.217573	0.891415	18	MECOM,MAP1LC3B,NSMCE2,MBD5,FAF1,CAMK2D,ZNF292,NFIB,GNAQ,MEIS2
GOBP_NEGATIVE_REGULATION_OF_CELL-MATRIX_ADHESION	0.595604	0.85683	0.0749279	0.370672	0.891411	5	BCAS3,CASK,PTEN,ACER2,ARHGAP6
GSE17721_CTRL_VS_POLYIC_6H_BMDC_DN	0.595604	0.85683	0.0749279	0.370672	0.891411	5	ETS2,ARID5B,LPP,GRHL2,ARHGAP6
CEBP_01	0.596803	0.85683	0.0642141	-0.310908	-0.890651	9	FABP1
GSE37534_UNTREATED_VS_PIOGLITAZONE_TREATED_CD4_TCELL_PPARG1_AND_FOXP3_TRASDUCED_DN	0.596491	0.85683	0.0636424	-0.323422	-0.890591	8	NDRG1,DDIT4,KRT7,OAS1,S100A13
GOBP_NEGATIVE_REGULATION_OF_PHOSPHATE_METABOLIC_PROCESS	0.596519	0.85683	0.0587186	-0.232431	-0.890337	20	SFN,GSTP1,DDIT4,PPIA,HSPB1,CIB1,NPM1
GOBP_NEGATIVE_REGULATION_OF_PHOSPHORUS_METABOLIC_PROCESS	0.596519	0.85683	0.0587186	-0.232431	-0.890337	20	SFN,GSTP1,DDIT4,PPIA,HSPB1,CIB1,NPM1
GSE40274_FOXP3_VS_FOXP3_AND_PBX1_TRANSDUCED_ACTIVATED_CD4_TCELL_DN	0.595604	0.85683	0.0749279	0.370169	0.890201	5	SLC12A2,ETS2
GSE26030_UNSTIM_VS_RESTIM_TH17_DAY15_POST_POLARIZATION_DN	0.596491	0.85683	0.0636424	-0.321847	-0.886254	8	CSTB,UBC
MODULE_41	0.594549	0.85683	0.0623861	-0.291237	-0.885959	11	GPX2,S100A4
GOCC_DENDRITE	0.594444	0.85683	0.0875697	0.200444	0.885854	23	CHRM3,APP,GPHN,PTK2,TRAK1,ANK3,BPTF,EPHB2,ABR,ABHD17B,MYO1D,ARHGAP32,PTEN,NF1,MARK3,BMPR1A,FARP1
GOCC_DENDRITIC_TREE	0.594444	0.85683	0.0875697	0.200444	0.885854	23	CHRM3,APP,GPHN,PTK2,TRAK1,ANK3,BPTF,EPHB2,ABR,ABHD17B,MYO1D,ARHGAP32,PTEN,NF1,MARK3,BMPR1A,FARP1
PEDRIOLI_MIR31_TARGETS_UP	0.596491	0.85683	0.0636424	-0.321528	-0.885377	8	DDIT4,FASN,RHOF,KRT7,ANGPTL4
HAHTOLA_MYCOSIS_FUNGOIDES_SKIN_UP	0.594549	0.85683	0.0623861	-0.290722	-0.884392	11	PFN1,TM4SF1,GPI,PSMB3,EIF1,CASK,NFIB,YWHAZ,JUND,ZNF292,MED13
GSE3982_MAC_VS_TH2_UP	0.595181	0.85683	0.0797706	0.263346	0.884118	11	TBC1D5,MAP1LC3B,PTK2,ITPR2,MYO6,RASAL2
GSE26343_WT_VS_NFAT5_KO_MACROPHAGE_DN	0.59622	0.85683	0.0626618	-0.298697	-0.883062	10	SLC39A4,HSPA1B,LAD1,RHOF,SOCS3,PROCR
MCCABE_BOUND_BY_HOXC6	0.594533	0.85683	0.0768737	0.286712	0.88162	9	FGFR2,COP1,ARIH1,CHD9,CBFA2T2,ARHGEF11,SQLE,MRPL52,RHOF
GOBP_REGULATION_OF_HEMOPOIESIS	0.5952	0.85683	0.0593488	-0.242024	-0.878472	17	HSPA1A,ZFP36L2,ZFP36,HSPA1B,CIB1,TESC,NME1,PRELID1
GSE29618_MONOCYTE_VS_MDC_DN	0.59736	0.857579	0.0606404	-0.269202	-0.885536	13	ACTG1,SCD,FABP5,NME1,FAM162A,AHNAK2
PODAR_RESPONSE_TO_ADAPHOSTIN_UP	0.597436	0.857638	0.0828962	0.226707	0.890284	16	YPEL5,NEAT1,MAP1LC3B,CD44,MBNL2,ATF3,NCOA2
GOBP_REGULATION_OF_NEURON_DEATH	0.597619	0.85785	0.078921	0.279928	0.892648	10	BTG2,OXR1,NCOA7,SRPK2
MIR1193	0.597895	0.858144	0.0725352	0.549139	0.928455	2	PTK2,CHD9
GSE41867_DAY15_EFFECTOR_VS_DAY30_MEMORY_CD8_TCELL_LCMV_ARMSTRONG_DN	0.597895	0.858144	0.0725352	0.549033	0.928274	2	OXR1,TNFRSF12A
GSE5589_UNSTIM_VS_180MIN_LPS_STIM_MACROPHAGE_UP	0.597938	0.858156	0.0625237	-0.297493	-0.879505	10	LDHA,C19orf33,HSPB1,SERPINB6
CAMP_UP.V1_DN	0.598039	0.85825	0.0601186	-0.247382	-0.867974	16	NDRG1,HSPA1A,TUBB4B,HSP90AA1
AR_01	0.598113	0.858255	0.0670513	-0.469681	-0.913762	3	PA2G4,FAM162A
GSE11961_GERMINAL_CENTER_BCELL_DAY7_VS_MEMORY_BCELL_DAY40_DN	0.598113	0.858255	0.0670513	-0.46856	-0.911581	3	LAD1,TCF7L2,ARHGAP32
GSE17721_POLYIC_VS_GARDIQUIMOD_1H_BMDC_UP	0.598326	0.85851	0.0721798	0.403831	0.895057	4	ZBTB20,MALAT1
MIR6131	0.598579	0.858822	0.0640704	-0.359184	-0.912788	6	VDAC2,ARHGAP6,RB1CC1,PDZD8,PAN3,NFIB
GSE43955_TGFB_IL6_VS_TGFB_IL6_IL23_TH17_ACT_CD4_TCELL_60H_UP	0.599089	0.859502	0.0764767	0.286097	0.879729	9	H1-4,VMP1
FOXN3_TARGET_GENES	0.599379	0.859868	0.0576091	-0.207289	-0.896332	31	PFN1,JPT1,GSTP1,ITGB4,FASN,TXNDC17,CDC37,ATP5ME,HSPA1B,ID1,ARHGDIA,HSP90AB1,ROMO1,PTMA
GCM_DFFA	0.6	0.860047	0.0673624	-0.424797	-0.910289	4	RAN,PA2G4,SLC25A33,KDM3B
CORRE_MULTIPLE_MYELOMA_DN	0.6	0.860047	0.0668966	-0.532389	-0.909889	2	ZFP36L2,CADPS2
GSE46606_UNSTIM_VS_CD40L_IL2_IL5_3DAY_STIMULATED_IRF4HIGH_SORTED_BCELL_DN	0.6	0.860047	0.0668966	-0.532389	-0.909889	2	LAD1,CADPS2
HP_CORNEAL_DYSTROPHY	0.6	0.860047	0.0668966	-0.531387	-0.908176	2	TACSTD2
GSE17974_IL4_AND_ANTI_IL12_VS_UNTREATED_1H_ACT_CD4_TCELL_DN	0.6	0.860047	0.0668966	-0.466681	-0.907926	3	DDIT4,DSG3
GSE37336_LY6C_POS_VS_NEG_NAIVE_CD4_TCELL_DN	0.6	0.860047	0.0668966	-0.530984	-0.907487	2	CLDN4
ZSCAN30_TARGET_GENES	0.6	0.860047	0.0546808	-0.175329	-0.907265	60	S100A10,CSTB,ACTB,PKM,KRT8,S100A4,UBC
GOBP_ESTABLISHMENT_OF_SPINDLE_LOCALIZATION	0.6	0.860047	0.0668966	-0.530364	-0.906429	2	CFL1,LLGL2
GOBP_SPINDLE_LOCALIZATION	0.6	0.860047	0.0668966	-0.530364	-0.906429	2	CFL1,LLGL2
GSE3982_EFF_MEMORY_CD4_TCELL_VS_TH1_UP	0.6	0.860047	0.0633597	-0.320902	-0.883653	8	S100A14
GSE13306_TREG_VS_TCONV_SPLEEN_DN	0.6	0.860047	0.0633597	-0.320735	-0.883194	8	PHLDA2,DNAJC15,ZFP36L2
TONKS_TARGETS_OF_RUNX1_RUNX1T1_FUSION_HSC_UP	0.599673	0.860047	0.0599892	-0.254137	-0.877946	15	EMP1,ANXA2,TM4SF1,HSPB1,ID1
GSE3982_MAST_CELL_VS_NKCELL_UP	0.599673	0.860047	0.0599892	-0.253454	-0.875586	15	HSPA1A,SCD,PFDN2,HSPE1,ATP5MC3,PGK1
GSE3982_BCELL_VS_CENT_MEMORY_CD4_TCELL_UP	0.6	0.860047	0.0762797	0.33787	0.870466	6	PIP5K1B,YBX3,COBLL1,CHKA
BREDEMEYER_RAG_SIGNALING_NOT_VIA_ATM_DN	0.600806	0.860238	0.0701132	0.694949	0.932924	1	SMURF1
GOBP_ENGULFMENT_OF_TARGET_BY_AUTOPHAGOSOME	0.600806	0.860238	0.0701132	0.694949	0.932924	1	SMURF1
GOBP_NEGATIVE_REGULATION_OF_BMP_SIGNALING_PATHWAY	0.600806	0.860238	0.0701132	0.694949	0.932924	1	SMURF1
GOBP_PROTEIN_TARGETING_TO_VACUOLE_INVOLVED_IN_AUTOPHAGY	0.600806	0.860238	0.0701132	0.694949	0.932924	1	SMURF1
GOBP_REGULATION_OF_BMP_SIGNALING_PATHWAY	0.600806	0.860238	0.0701132	0.694949	0.932924	1	SMURF1
GOBP_SUBSTRATE_LOCALIZATION_TO_AUTOPHAGOSOME	0.600806	0.860238	0.0701132	0.694949	0.932924	1	SMURF1
GOBP_UBIQUITIN-DEPENDENT_SMAD_PROTEIN_CATABOLIC_PROCESS	0.600806	0.860238	0.0701132	0.694949	0.932924	1	SMURF1
GOMF_ACTIVIN_BINDING	0.600806	0.860238	0.0701132	0.694949	0.932924	1	SMURF1
GOMF_I-SMAD_BINDING	0.600806	0.860238	0.0701132	0.694949	0.932924	1	SMURF1
GOMF_R-SMAD_BINDING	0.600806	0.860238	0.0701132	0.694949	0.932924	1	SMURF1
MIR3654	0.600806	0.860238	0.0701132	0.694949	0.932924	1	SMURF1
MIR7704	0.600806	0.860238	0.0701132	0.694949	0.932924	1	SMURF1
GSE34156_NOD2_LIGAND_VS_NOD2_AND_TLR1_TLR2_LIGAND_6H_TREATED_MONOCYTE_DN	0.600355	0.860238	0.0639272	-0.359118	-0.912621	6	GPX2,ATP5MF
MCAATNNNNNGCG_UNKNOWN	0.600355	0.860238	0.0639272	-0.358841	-0.911918	6	SH3BGRL3
GSE17721_PAM3CSK4_VS_GADIQUIMOD_8H_BMDC_UP	0.600355	0.860238	0.0639272	-0.358802	-0.911819	6	ANXA2,FASN,MRPL52,TKT
WIERENGA_STAT5A_TARGETS_GROUP1	0.600355	0.860238	0.0639272	-0.358189	-0.910261	6	NDRG1,DDIT4
WP_ANGIOPOIETINLIKE_PROTEIN_8_REGULATORY_PATHWAY	0.600418	0.860238	0.0720033	0.401507	0.889906	4	PIK3C2G
HP_IRRITABILITY	0.600418	0.860238	0.0720033	0.40146	0.889802	4	MT-ATP6
GSE39152_CD103_NEG_VS_POS_MEMORY_CD8_TCELL_UP	0.60066	0.860238	0.0603786	-0.268832	-0.884321	13	TFF2,HSPA1A,KLF2,HSPA1B,HSP90AB1
GOBP_NEGATIVE_REGULATION_OF_BIOLOGICAL_PROCESS	0.601043	0.860526	0.049391	-0.14868	-0.923254	190	FABP1,TFF1,KRT18,TMSB10,SFN,S100A11,CSTB,GAPDH,TFF2,PLAUR,ENO1,IER3,MIF,NPSR1,PFN1,TXN,NDRG1,HSPA1A,ANXA2,CD24,GSTP1,TACSTD2,DNAJC15,PFDN2,DDIT4,CEACAM5,CEACAM6,RAN,BHLHE40,SERPINB1,KLF2
GOBP_NEGATIVE_REGULATION_OF_CELLULAR_PROCESS	0.601594	0.861264	0.0501934	-0.152204	-0.928052	173	FABP1,TFF1,KRT18,TMSB10,SFN,S100A11,CSTB,GAPDH,PLAUR,ENO1,IER3,MIF,NPSR1,PFN1,TXN,NDRG1,HSPA1A,ANXA2,GSTP1,TACSTD2,DNAJC15,PFDN2,DDIT4,CEACAM5,CEACAM6,BHLHE40,SERPINB1,KLF2,ZFP36L2,PPIA,ZFP36,CFL1,FABP5,HSPA1B,HSPB1,ID1,PA2G4,CIB1
GOBP_REGULATION_OF_CYTOSOLIC_CALCIUM_ION_CONCENTRATION	0.601754	0.861291	0.0632191	-0.320594	-0.882804	8	NPSR1,CD24
GSE46606_IRF4MID_VS_WT_CD40L_IL2_IL5_DAY1_STIMULATED_BCELL_DN	0.601754	0.861291	0.0632191	-0.320417	-0.882317	8	TFF1
STK33_SKM_DN	0.601754	0.861291	0.0632191	-0.319672	-0.880266	8	SCD,LAMB3,PROCR,TUBA4A,DHRS9,PLCH1,APBB2,TPD52
GSE40666_STAT1_KO_VS_STAT4_KO_CD8_TCELL_UP	0.601754	0.861291	0.0632191	-0.31952	-0.879847	8	NDUFA3,EPS8L1,TP53INP1,MARK3,KANSL1,COQ8A,SESN1
MIR4687_3P	0.602105	0.861316	0.0721798	0.548085	0.926673	2	GOLM1
GOBP_POSITIVE_REGULATION_OF_MUSCLE_CONTRACTION	0.602105	0.861316	0.0721798	0.547516	0.92571	2	CHRM3
WP_HEPATOCYTE_GROWTH_FACTOR_RECEPTOR_SIGNALING	0.602105	0.861316	0.0721798	0.547184	0.925148	2	PTK2,PTEN
GSE46606_DAY1_VS_DAY3_CD40L_IL2_IL5_STIMULATED_IRF4_KO_BCELL_DN	0.602131	0.861316	0.0637845	-0.357832	-0.909352	6	S100A11,LAMA3,MRPS21
MIR3616_3P	0.602131	0.861316	0.0637845	-0.35754	-0.90861	6	S100A10
GSE19772_CTRL_VS_HCMV_INF_MONOCYTES_AND_PI3K_INHIBITION_UP	0.602131	0.861316	0.0637845	-0.357441	-0.908359	6	FASN,TUBA1C,SRM,RAB5IF
GOMF_ACYLTRANSFERASE_ACTIVITY,_TRANSFERRING_GROUPS_OTHER_THAN_AMINO-ACYL_GROUPS	0.601905	0.861316	0.0672065	-0.423721	-0.907983	4	FASN,AGPAT2
GSE26030_UNSTIM_VS_RESTIM_TH17_DAY5_POST_POLARIZATION_UP	0.602198	0.861316	0.0743625	0.369255	0.888002	5	ETNK1,CD44,LRBA,ETV6
E2F_03	0.601942	0.861316	0.0795565	0.256323	0.887965	12	MECOM,YPEL5
GSE3982_CENT_MEMORY_CD4_TCELL_VS_TH1_UP	0.602198	0.861316	0.0743625	0.369115	0.887666	5	CD44,JMJD1C,SMURF1
GSE22886_NAIVE_CD8_TCELL_VS_NKCELL_UP	0.602198	0.861316	0.0743625	0.369055	0.887523	5	PRKCA,INPP4B,YBX3
RAAGNYNNCTTY_UNKNOWN	0.602198	0.861316	0.0743625	0.368815	0.886944	5	OLFM4
MIR7151_3P	0.602273	0.861373	0.0760837	0.322925	0.897098	7	FGFR2,RAB11FIP1
DESCARTES_MAIN_FETAL_SATB2_LRRC7_POSITIVE_CELLS	0.602767	0.861775	0.0689567	-0.707071	-0.94239	1	SRM
GOBP_SPERMIDINE_BIOSYNTHETIC_PROCESS	0.602767	0.861775	0.0689567	-0.707071	-0.94239	1	SRM
GOBP_SPERMIDINE_METABOLIC_PROCESS	0.602767	0.861775	0.0689567	-0.707071	-0.94239	1	SRM
GOMF_SPERMIDINE_SYNTHASE_ACTIVITY	0.602767	0.861775	0.0689567	-0.707071	-0.94239	1	SRM
WP_NUCLEOTIDE_METABOLISM	0.602767	0.861775	0.0689567	-0.707071	-0.94239	1	SRM
ZHONG_PFC_C6_PLXNA4_POS_EXCITATORY_NEURON	0.602767	0.861775	0.0689567	-0.707071	-0.94239	1	SRM
SRF_C	0.603093	0.86219	0.0621124	-0.296678	-0.877095	10	ACTB,PFN1
BIOCARTA_SARS_PATHWAY	0.604743	0.862193	0.0687943	-0.705051	-0.939698	1	NCL
GNF2_DEK	0.604743	0.862193	0.0687943	-0.705051	-0.939698	1	NCL
GNF2_KPNB1	0.604743	0.862193	0.0687943	-0.705051	-0.939698	1	NCL
GNF2_TDG	0.604743	0.862193	0.0687943	-0.705051	-0.939698	1	NCL
GOBP_NUCLEOLAR_LARGE_RRNA_TRANSCRIPTION_BY_RNA_POLYMERASE_I	0.604743	0.862193	0.0687943	-0.705051	-0.939698	1	NCL
GOBP_POSITIVE_REGULATION_OF_TRANSCRIPTION_BY_RNA_POLYMERASE_I	0.604743	0.862193	0.0687943	-0.705051	-0.939698	1	NCL
GOBP_POSITIVE_REGULATION_OF_TRANSCRIPTION_OF_NUCLEOLAR_LARGE_RRNA_BY_RNA_POLYMERASE_I	0.604743	0.862193	0.0687943	-0.705051	-0.939698	1	NCL
GOBP_REGULATION_OF_TRANSCRIPTION_OF_NUCLEOLAR_LARGE_RRNA_BY_RNA_POLYMERASE_I	0.604743	0.862193	0.0687943	-0.705051	-0.939698	1	NCL
GOBP_RRNA_TRANSCRIPTION	0.604743	0.862193	0.0687943	-0.705051	-0.939698	1	NCL
GOMF_DNA_TOPOISOMERASE_BINDING	0.604743	0.862193	0.0687943	-0.705051	-0.939698	1	NCL
GOMF_MRNA_5'-UTR_BINDING	0.604743	0.862193	0.0687943	-0.705051	-0.939698	1	NCL
GOMF_TELOMERIC_DNA_BINDING	0.604743	0.862193	0.0687943	-0.705051	-0.939698	1	NCL
MIR135A_2_3P	0.604743	0.862193	0.0687943	-0.705051	-0.939698	1	NCL
MIR135B_3P	0.604743	0.862193	0.0687943	-0.705051	-0.939698	1	NCL
MORF_SMC1L1	0.604743	0.862193	0.0687943	-0.705051	-0.939698	1	NCL
MORF_SNRP70	0.604743	0.862193	0.0687943	-0.705051	-0.939698	1	NCL
BIOCARTA_PROTEASOME_PATHWAY	0.608696	0.862193	0.0684715	-0.70303	-0.937005	1	PSMB3
GOCC_PROTEASOME_CORE_COMPLEX	0.608696	0.862193	0.0684715	-0.70303	-0.937005	1	PSMB3
GOCC_PROTEASOME_CORE_COMPLEX,_BETA-SUBUNIT_COMPLEX	0.608696	0.862193	0.0684715	-0.70303	-0.937005	1	PSMB3
GOMF_THREONINE-TYPE_ENDOPEPTIDASE_ACTIVITY	0.608696	0.862193	0.0684715	-0.70303	-0.937005	1	PSMB3
GOMF_THREONINE-TYPE_PEPTIDASE_ACTIVITY	0.608696	0.862193	0.0684715	-0.70303	-0.937005	1	PSMB3
MODULE_28	0.608696	0.862193	0.0684715	-0.70303	-0.937005	1	PSMB3
MODULE_50	0.608696	0.862193	0.0684715	-0.70303	-0.937005	1	PSMB3
MODULE_91	0.608696	0.862193	0.0684715	-0.70303	-0.937005	1	PSMB3
REACTOME_CROSS_PRESENTATION_OF_SOLUBLE_EXOGENOUS_ANTIGENS_ENDOSOMES	0.608696	0.862193	0.0684715	-0.70303	-0.937005	1	PSMB3
GALLUZZI_PERMEABILIZE_MITOCHONDRIA	0.610672	0.862193	0.0683111	-0.70101	-0.934313	1	VDAC2
GOCC_ACROSOMAL_VESICLE	0.610672	0.862193	0.0683111	-0.70101	-0.934313	1	VDAC2
GOCC_MITOCHONDRIAL_NUCLEOID	0.610672	0.862193	0.0683111	-0.70101	-0.934313	1	VDAC2
GOCC_NUCLEOID	0.610672	0.862193	0.0683111	-0.70101	-0.934313	1	VDAC2
GOCC_PORE_COMPLEX	0.610672	0.862193	0.0683111	-0.70101	-0.934313	1	VDAC2
GOMF_PORIN_ACTIVITY	0.610672	0.862193	0.0683111	-0.70101	-0.934313	1	VDAC2
GOMF_VOLTAGE-GATED_ANION_CHANNEL_ACTIVITY	0.610672	0.862193	0.0683111	-0.70101	-0.934313	1	VDAC2
MORF_PAPSS1	0.610672	0.862193	0.0683111	-0.70101	-0.934313	1	VDAC2
BIOCARTA_ACTINY_PATHWAY	0.612648	0.862193	0.0681513	-0.69899	-0.93162	1	RAC1
BIOCARTA_CDC42RAC_PATHWAY	0.612648	0.862193	0.0681513	-0.69899	-0.93162	1	RAC1
BIOCARTA_MAL_PATHWAY	0.612648	0.862193	0.0681513	-0.69899	-0.93162	1	RAC1
BIOCARTA_NKCELLS_PATHWAY	0.612648	0.862193	0.0681513	-0.69899	-0.93162	1	RAC1
BIOCARTA_PTDINS_PATHWAY	0.612648	0.862193	0.0681513	-0.69899	-0.93162	1	RAC1
BIOCARTA_RAS_PATHWAY	0.612648	0.862193	0.0681513	-0.69899	-0.93162	1	RAC1
BIOCARTA_SALMONELLA_PATHWAY	0.612648	0.862193	0.0681513	-0.69899	-0.93162	1	RAC1
BIOCARTA_UCALPAIN_PATHWAY	0.612648	0.862193	0.0681513	-0.69899	-0.93162	1	RAC1
BYSTRYKH_HEMATOPOIESIS_STEM_CELL_IL3RA	0.612648	0.862193	0.0681513	-0.69899	-0.93162	1	RAC1
CALVET_IRINOTECAN_SENSITIVE_VS_REVERTED_UP	0.612648	0.862193	0.0681513	-0.69899	-0.93162	1	RAC1
GOBP_ENGULFMENT_OF_APOPTOTIC_CELL	0.612648	0.862193	0.0681513	-0.69899	-0.93162	1	RAC1
GOBP_INTERLEUKIN-23_PRODUCTION	0.612648	0.862193	0.0681513	-0.69899	-0.93162	1	RAC1
GOBP_MAST_CELL_CHEMOTAXIS	0.612648	0.862193	0.0681513	-0.69899	-0.93162	1	RAC1
GOBP_MAST_CELL_MIGRATION	0.612648	0.862193	0.0681513	-0.69899	-0.93162	1	RAC1
GOBP_MOTOR_NEURON_AXON_GUIDANCE	0.612648	0.862193	0.0681513	-0.69899	-0.93162	1	RAC1
GOBP_NEGATIVE_REGULATION_OF_ENDOCYTOSIS	0.612648	0.862193	0.0681513	-0.69899	-0.93162	1	RAC1
GOBP_NEGATIVE_REGULATION_OF_FIBROBLAST_MIGRATION	0.612648	0.862193	0.0681513	-0.69899	-0.93162	1	RAC1
GOBP_NEGATIVE_REGULATION_OF_INTERLEUKIN-23_PRODUCTION	0.612648	0.862193	0.0681513	-0.69899	-0.93162	1	RAC1
GOBP_NEGATIVE_REGULATION_OF_RECEPTOR-MEDIATED_ENDOCYTOSIS	0.612648	0.862193	0.0681513	-0.69899	-0.93162	1	RAC1
GOBP_PHAGOCYTOSIS,_ENGULFMENT	0.612648	0.862193	0.0681513	-0.69899	-0.93162	1	RAC1
GOBP_PLASMA_MEMBRANE_INVAGINATION	0.612648	0.862193	0.0681513	-0.69899	-0.93162	1	RAC1
GOBP_POSITIVE_REGULATION_OF_LAMELLIPODIUM_ASSEMBLY	0.612648	0.862193	0.0681513	-0.69899	-0.93162	1	RAC1
GOBP_POSITIVE_REGULATION_OF_LAMELLIPODIUM_ORGANIZATION	0.612648	0.862193	0.0681513	-0.69899	-0.93162	1	RAC1
GOBP_POSITIVE_REGULATION_OF_RAS_PROTEIN_SIGNAL_TRANSDUCTION	0.612648	0.862193	0.0681513	-0.69899	-0.93162	1	RAC1
GOBP_POSITIVE_REGULATION_OF_RHO_PROTEIN_SIGNAL_TRANSDUCTION	0.612648	0.862193	0.0681513	-0.69899	-0.93162	1	RAC1
GOBP_POSITIVE_REGULATION_OF_SMALL_GTPASE_MEDIATED_SIGNAL_TRANSDUCTION	0.612648	0.862193	0.0681513	-0.69899	-0.93162	1	RAC1
GOBP_RAC_PROTEIN_SIGNAL_TRANSDUCTION	0.612648	0.862193	0.0681513	-0.69899	-0.93162	1	RAC1
GOBP_REGULATION_OF_HYDROGEN_PEROXIDE_METABOLIC_PROCESS	0.612648	0.862193	0.0681513	-0.69899	-0.93162	1	RAC1
GOBP_REGULATION_OF_INTERLEUKIN-23_PRODUCTION	0.612648	0.862193	0.0681513	-0.69899	-0.93162	1	RAC1
GOBP_REGULATION_OF_LAMELLIPODIUM_ASSEMBLY	0.612648	0.862193	0.0681513	-0.69899	-0.93162	1	RAC1
GOBP_REGULATION_OF_RESPIRATORY_BURST	0.612648	0.862193	0.0681513	-0.69899	-0.93162	1	RAC1
GOBP_SPHINGOLIPID_MEDIATED_SIGNALING_PATHWAY	0.612648	0.862193	0.0681513	-0.69899	-0.93162	1	RAC1
GOBP_SPHINGOSINE-1-PHOSPHATE_RECEPTOR_SIGNALING_PATHWAY	0.612648	0.862193	0.0681513	-0.69899	-0.93162	1	RAC1
GOMF_GDP-DISSOCIATION_INHIBITOR_BINDING	0.612648	0.862193	0.0681513	-0.69899	-0.93162	1	RAC1
GOMF_RHO_GDP-DISSOCIATION_INHIBITOR_BINDING	0.612648	0.862193	0.0681513	-0.69899	-0.93162	1	RAC1
GOMF_THIOESTERASE_BINDING	0.612648	0.862193	0.0681513	-0.69899	-0.93162	1	RAC1
GSE17721_POLYIC_VS_CPG_1H_BMDC_UP	0.612648	0.862193	0.0681513	-0.69899	-0.93162	1	RAC1
HP_ACROMESOMELIA	0.612648	0.862193	0.0681513	-0.69899	-0.93162	1	RAC1
HP_ENLARGED_CISTERNA_MAGNA	0.612648	0.862193	0.0681513	-0.69899	-0.93162	1	RAC1
HP_MODERATELY_REDUCED_VISUAL_ACUITY	0.612648	0.862193	0.0681513	-0.69899	-0.93162	1	RAC1
HP_TRACHEOBRONCHOMALACIA	0.612648	0.862193	0.0681513	-0.69899	-0.93162	1	RAC1
MORF_DAP	0.612648	0.862193	0.0681513	-0.69899	-0.93162	1	RAC1
MORF_MTA1	0.612648	0.862193	0.0681513	-0.69899	-0.93162	1	RAC1
MORF_RPA1	0.612648	0.862193	0.0681513	-0.69899	-0.93162	1	RAC1
MORF_UBE2A	0.612648	0.862193	0.0681513	-0.69899	-0.93162	1	RAC1
PID_ARF_3PATHWAY	0.612648	0.862193	0.0681513	-0.69899	-0.93162	1	RAC1
PID_ECADHERIN_KERATINOCYTE_PATHWAY	0.612648	0.862193	0.0681513	-0.69899	-0.93162	1	RAC1
PID_ERBB2_ERBB3_PATHWAY	0.612648	0.862193	0.0681513	-0.69899	-0.93162	1	RAC1
PID_INTEGRIN_A9B1_PATHWAY	0.612648	0.862193	0.0681513	-0.69899	-0.93162	1	RAC1
PID_LIS1_PATHWAY	0.612648	0.862193	0.0681513	-0.69899	-0.93162	1	RAC1
PID_NCADHERIN_PATHWAY	0.612648	0.862193	0.0681513	-0.69899	-0.93162	1	RAC1
PID_NEPHRIN_NEPH1_PATHWAY	0.612648	0.862193	0.0681513	-0.69899	-0.93162	1	RAC1
PID_PRL_SIGNALING_EVENTS_PATHWAY	0.612648	0.862193	0.0681513	-0.69899	-0.93162	1	RAC1
PID_S1P_S1P1_PATHWAY	0.612648	0.862193	0.0681513	-0.69899	-0.93162	1	RAC1
REACTOME_ACTIVATED_NTRK2_SIGNALS_THROUGH_CDK5	0.612648	0.862193	0.0681513	-0.69899	-0.93162	1	RAC1
REACTOME_ACTIVATED_NTRK2_SIGNALS_THROUGH_FYN	0.612648	0.862193	0.0681513	-0.69899	-0.93162	1	RAC1
REACTOME_ACTIVATION_OF_RAC1	0.612648	0.862193	0.0681513	-0.69899	-0.93162	1	RAC1
REACTOME_ACTIVATION_OF_RAC1_DOWNSTREAM_OF_NMDARS	0.612648	0.862193	0.0681513	-0.69899	-0.93162	1	RAC1
REACTOME_CD28_CO_STIMULATION	0.612648	0.862193	0.0681513	-0.69899	-0.93162	1	RAC1
REACTOME_CD28_DEPENDENT_VAV1_PATHWAY	0.612648	0.862193	0.0681513	-0.69899	-0.93162	1	RAC1
REACTOME_COSTIMULATION_BY_THE_CD28_FAMILY	0.612648	0.862193	0.0681513	-0.69899	-0.93162	1	RAC1
REACTOME_DAP12_INTERACTIONS	0.612648	0.862193	0.0681513	-0.69899	-0.93162	1	RAC1
REACTOME_DAP12_SIGNALING	0.612648	0.862193	0.0681513	-0.69899	-0.93162	1	RAC1
REACTOME_DSCAM_INTERACTIONS	0.612648	0.862193	0.0681513	-0.69899	-0.93162	1	RAC1
REACTOME_FCERI_MEDIATED_MAPK_ACTIVATION	0.612648	0.862193	0.0681513	-0.69899	-0.93162	1	RAC1
REACTOME_GPVI_MEDIATED_ACTIVATION_CASCADE	0.612648	0.862193	0.0681513	-0.69899	-0.93162	1	RAC1
REACTOME_KILLING_MECHANISMS	0.612648	0.862193	0.0681513	-0.69899	-0.93162	1	RAC1
REACTOME_MET_ACTIVATES_RAP1_AND_RAC1	0.612648	0.862193	0.0681513	-0.69899	-0.93162	1	RAC1
REACTOME_NEF_AND_SIGNAL_TRANSDUCTION	0.612648	0.862193	0.0681513	-0.69899	-0.93162	1	RAC1
REACTOME_NTRK2_ACTIVATES_RAC1	0.612648	0.862193	0.0681513	-0.69899	-0.93162	1	RAC1
REACTOME_PTK6_REGULATES_RHO_GTPASES_RAS_GTPASE_AND_MAP_KINASES	0.612648	0.862193	0.0681513	-0.69899	-0.93162	1	RAC1
REACTOME_RHO_GTPASES_ACTIVATE_KTN1	0.612648	0.862193	0.0681513	-0.69899	-0.93162	1	RAC1
REACTOME_SIGNALING_BY_NTRK2_TRKB	0.612648	0.862193	0.0681513	-0.69899	-0.93162	1	RAC1
REACTOME_SIGNAL_TRANSDUCTION_BY_L1	0.612648	0.862193	0.0681513	-0.69899	-0.93162	1	RAC1
REACTOME_THE_ROLE_OF_NEF_IN_HIV_1_REPLICATION_AND_DISEASE_PATHOGENESIS	0.612648	0.862193	0.0681513	-0.69899	-0.93162	1	RAC1
SA_B_CELL_RECEPTOR_COMPLEXES	0.612648	0.862193	0.0681513	-0.69899	-0.93162	1	RAC1
WP_MICROGLIA_PATHOGEN_PHAGOCYTOSIS_PATHWAY	0.612648	0.862193	0.0681513	-0.69899	-0.93162	1	RAC1
WP_PDGF_PATHWAY	0.612648	0.862193	0.0681513	-0.69899	-0.93162	1	RAC1
WP_ROBO4_AND_VEGF_SIGNALING_PATHWAYS_CROSSTALK	0.612648	0.862193	0.0681513	-0.69899	-0.93162	1	RAC1
GOBP_ORNITHINE_METABOLIC_PROCESS	0.612648	0.862193	0.0681513	-0.69697	-0.928928	1	ODC1
GOBP_PUTRESCINE_BIOSYNTHETIC_PROCESS	0.612648	0.862193	0.0681513	-0.69697	-0.928928	1	ODC1
GOBP_PUTRESCINE_BIOSYNTHETIC_PROCESS_FROM_ORNITHINE	0.612648	0.862193	0.0681513	-0.69697	-0.928928	1	ODC1
GOBP_PUTRESCINE_METABOLIC_PROCESS	0.612648	0.862193	0.0681513	-0.69697	-0.928928	1	ODC1
GOMF_CARBOXY-LYASE_ACTIVITY	0.612648	0.862193	0.0681513	-0.69697	-0.928928	1	ODC1
GOMF_ORNITHINE_DECARBOXYLASE_ACTIVITY	0.612648	0.862193	0.0681513	-0.69697	-0.928928	1	ODC1
GOTZMANN_EPITHELIAL_TO_MESENCHYMAL_TRANSITION_UP	0.612648	0.862193	0.0681513	-0.69697	-0.928928	1	ODC1
GSE21546_UNSTIM_VS_ANTI_CD3_STIM_SAP1A_KO_AND_ELK1_KO_DP_THYMOCYTES_DN	0.612648	0.862193	0.0681513	-0.69697	-0.928928	1	ODC1
HP_ABSENT_EYEBROW	0.612648	0.862193	0.0681513	-0.69697	-0.928928	1	ODC1
HP_BILATERAL_PTOSIS	0.612648	0.862193	0.0681513	-0.69697	-0.928928	1	ODC1
HP_DILATED_THIRD_VENTRICLE	0.612648	0.862193	0.0681513	-0.69697	-0.928928	1	ODC1
HP_DILATION_OF_VIRCHOW_ROBIN_SPACES	0.612648	0.862193	0.0681513	-0.69697	-0.928928	1	ODC1
HP_DYSPLASTIC_CORPUS_CALLOSUM	0.612648	0.862193	0.0681513	-0.69697	-0.928928	1	ODC1
HP_HYPERINTENSITY_OF_CEREBRAL_WHITE_MATTER_ON_MRI	0.612648	0.862193	0.0681513	-0.69697	-0.928928	1	ODC1
HP_KERATOSIS_PILARIS	0.612648	0.862193	0.0681513	-0.69697	-0.928928	1	ODC1
HP_MACROCEPHALY_AT_BIRTH	0.612648	0.862193	0.0681513	-0.69697	-0.928928	1	ODC1
HP_NON_CONVULSIVE_STATUS_EPILEPTICUS_WITHOUT_COMA	0.612648	0.862193	0.0681513	-0.69697	-0.928928	1	ODC1
HP_PERIVENTRICULAR_CYSTS	0.612648	0.862193	0.0681513	-0.69697	-0.928928	1	ODC1
HP_RECURRENT_EAR_INFECTIONS	0.612648	0.862193	0.0681513	-0.69697	-0.928928	1	ODC1
HP_STATUS_EPILEPTICUS_WITHOUT_PROMINENT_MOTOR_SYMPTOMS	0.612648	0.862193	0.0681513	-0.69697	-0.928928	1	ODC1
MODULE_440	0.612648	0.862193	0.0681513	-0.69697	-0.928928	1	ODC1
chr2p25	0.612648	0.862193	0.0681513	-0.69697	-0.928928	1	ODC1
GCM_USP6	0.604211	0.862193	0.0720033	0.546559	0.924091	2	COG5,FBXL20
GOCC_SCF_UBIQUITIN_LIGASE_COMPLEX	0.604211	0.862193	0.0720033	0.546559	0.924091	2	FBXO32,FBXL20
MIR3170	0.604211	0.862193	0.0720033	0.546559	0.924091	2	RASAL2,FBXL20
MIR4514	0.604211	0.862193	0.0720033	0.546559	0.924091	2	ABR,FBXL20
MIR6855_5P	0.604211	0.862193	0.0720033	0.546559	0.924091	2	RASAL2,FBXL20
YAO_TEMPORAL_RESPONSE_TO_PROGESTERONE_CLUSTER_3	0.606316	0.862193	0.0718276	0.544392	0.920428	2	RABGAP1L,PTEN
GOBP_REGULATION_OF_PROTEIN_LOCALIZATION_TO_CELL_SURFACE	0.608421	0.862193	0.0716527	0.543237	0.918476	2	NEDD4L
ONGUSAHA_TP53_TARGETS	0.608421	0.862193	0.0716527	0.542949	0.917988	2	MDM2
WP_MFAP5_EFFECT_ON_PERMEABILITY_AND_MOTILITY_OF_ENDOTHELIAL_CELLS_VIA_CYTOSKELETON_REARRANGEMENT	0.608421	0.862193	0.0716527	0.542934	0.917964	2	PTK2,LPP
CAFFAREL_RESPONSE_TO_THC_DN	0.608421	0.862193	0.0716527	0.542646	0.917476	2	SPIDR,SESN1
HP_CONTRACTURES_INVOLVING_THE_JOINTS_OF_THE_FEET	0.610526	0.862193	0.0714786	0.542488	0.917208	2	SYNE2
ZHAN_MULTIPLE_MYELOMA_SPIKED	0.610526	0.862193	0.0714786	0.542444	0.917134	2	NEAT1,CCND1
HP_RENAL_DUPLICATION	0.605839	0.862193	0.0647943	-0.389679	-0.915768	5	ITGB4,CLDN4
PDGF_ERK_DN.V1_UP	0.605839	0.862193	0.0647943	-0.389492	-0.915328	5	PHLDA2,ANXA10
MALTA_CURATED_STEMNESS_MARKERS	0.610526	0.862193	0.0714786	0.541259	0.915131	2	CD44,LGR5
REACTOME_INTERLEUKIN_4_AND_INTERLEUKIN_13_SIGNALING	0.607664	0.862193	0.0646485	-0.389102	-0.914413	5	HSP90AA1,SOCS3,CCND1,ANXA1
GSE34179_THPOK_KO_VS_WT_VA14I_NKTCELL_UP	0.607664	0.862193	0.0646485	-0.389002	-0.914178	5	LAMB3,MACROD2,SESN1,SLC25A33,PPP1R12B
GSE15330_LYMPHOID_MULTIPOTENT_VS_PRO_BCELL_DN	0.607664	0.862193	0.0646485	-0.388978	-0.914121	5	LDHA,EIF5A,SOCS3
GSE45365_HEALTHY_VS_MCMV_INFECTION_CD11B_DC_IFNAR_KO_DN	0.607664	0.862193	0.0646485	-0.388897	-0.913932	5	GAPDH,NDUFB9,TKT
MIR10524_5P	0.612632	0.862193	0.0713053	0.540486	0.913824	2	KANSL1L,TNRC6B
MIR12125	0.612632	0.862193	0.0713053	0.540486	0.913824	2	PDE4D,TNRC6B
MIR219A_1_3P	0.612632	0.862193	0.0713053	0.540486	0.913824	2	MBNL1,TNRC6B
MIR6732_3P	0.612632	0.862193	0.0713053	0.540486	0.913824	2	DENND4C,TNRC6B
MIR6749_3P	0.612632	0.862193	0.0713053	0.540486	0.913824	2	UBE2H,TNRC6B
REACTOME_REGULATION_OF_MECP2_EXPRESSION_AND_ACTIVITY	0.612632	0.862193	0.0713053	0.540486	0.913824	2	CAMK2D,TNRC6B
GOBP_SULFUR_COMPOUND_BIOSYNTHETIC_PROCESS	0.612632	0.862193	0.0713053	0.540324	0.913551	2	EXT1
GSE36009_UNSTIM_VS_LPS_STIM_DC_UP	0.607664	0.862193	0.0646485	-0.388232	-0.912367	5	NDRG1,KLF2
MIR4722_5P	0.607664	0.862193	0.0646485	-0.388208	-0.912313	5	REG4
GOBP_REGULATION_OF_BONE_REMODELING	0.612632	0.862193	0.0713053	0.53921	0.911666	2	PRKCA,NF1
GOBP_REGULATION_OF_BONE_RESORPTION	0.612632	0.862193	0.0713053	0.53921	0.911666	2	PRKCA,NF1
GOBP_REGULATION_OF_ENDOTHELIAL_CELL_PROLIFERATION	0.612632	0.862193	0.0713053	0.53921	0.911666	2	PRKCA,NF1
GOBP_REGULATION_OF_TISSUE_REMODELING	0.612632	0.862193	0.0713053	0.53921	0.911666	2	PRKCA,NF1
MIR3115	0.612632	0.862193	0.0713053	0.539192	0.911636	2	RAB11FIP1,ELOC
HP_B_CELL_LYMPHOMA	0.612632	0.862193	0.0713053	0.538781	0.910942	2	FOXP1,CCND1
GOBP_INTERLEUKIN-1_BETA_PRODUCTION	0.607664	0.862193	0.0646485	-0.38712	-0.909755	5	GSTP1,SERPINB1,HSPB1
GOBP_REGULATION_OF_INTERLEUKIN-1_BETA_PRODUCTION	0.607664	0.862193	0.0646485	-0.38712	-0.909755	5	GSTP1,SERPINB1,HSPB1
MODULE_145	0.609489	0.862193	0.0645031	-0.385848	-0.906766	5	CD24,ZFP36L2,NME1
GOMF_ACTIVE_TRANSMEMBRANE_TRANSPORTER_ACTIVITY	0.60381	0.862193	0.0670513	-0.423013	-0.906467	4	NDUFA3,NDUFB9,SLC6A8
DIRMEIER_LMP1_RESPONSE_EARLY	0.60746	0.862193	0.0633597	-0.356586	-0.906186	6	ACTB,ZFP36,HSP90AB1
HP_RIB_FUSION	0.60381	0.862193	0.0670513	-0.422841	-0.906099	4	ACTB
GSE17721_CPG_VS_GARDIQUIMOD_8H_BMDC_UP	0.60746	0.862193	0.0633597	-0.356544	-0.906079	6	PA2G4,LAD1,PHB,ELOC
GSE17974_1H_VS_72H_UNTREATED_IN_VITRO_CD4_TCELL_DN	0.60746	0.862193	0.0633597	-0.356496	-0.905958	6	PKM,RAN,MRPL52
GSE21927_SPLENIC_VS_TUMOR_MONOCYTES_FROM_C26GM_TUMOROUS_MICE_BALBC_DN	0.60381	0.862193	0.0670513	-0.422772	-0.90595	4	S100A10
GSE17721_0.5H_VS_8H_LPS_BMDC_DN	0.60381	0.862193	0.0670513	-0.422764	-0.905934	4	ELOC,ANXA1,BMPR1A,MYO1D
GSE27786_LSK_VS_NKCELL_UP	0.60381	0.862193	0.0670513	-0.422764	-0.905934	4	TPI1,TUBA4A,FGGY,MYO1D
GOMF_LIGASE_ACTIVITY	0.611314	0.862193	0.0643583	-0.384963	-0.904687	5	ATP5MF,ATP5ME,ATP5F1D
GSE3982_EOSINOPHIL_VS_NKCELL_DN	0.611314	0.862193	0.0643583	-0.384956	-0.90467	5	DNAJC15,HSPE1
GSE46606_IRF4_KO_VS_WT_CD40L_IL2_IL5_3DAY_STIMULATED_BCELL_DN	0.604651	0.862193	0.0721798	0.460446	0.903925	3	REV3L,JDP2,MARK3
HP_ABNORMALITY_OF_TIBIA_MORPHOLOGY	0.605714	0.862193	0.0668966	-0.421708	-0.903671	4	ACTB
GSE31082_DN_VS_CD4_SP_THYMOCYTE_UP	0.605714	0.862193	0.0668966	-0.421698	-0.90365	4	DNAJC15,ROMO1,PHB
MIR876_5P	0.611012	0.862193	0.063079	-0.355511	-0.903455	6	TFF2
YANG_BREAST_CANCER_ESR1_DN	0.603774	0.862193	0.0665892	-0.52834	-0.902969	2	FABP5,PLCH1
GNF2_MCL1	0.603774	0.862193	0.0665892	-0.528323	-0.902939	2	S100A4
SHETH_LIVER_CANCER_VS_TXNIP_LOSS_PAM3	0.611012	0.862193	0.063079	-0.355194	-0.902648	6	TFF3,SCD,FABP5
ZIRN_TRETINOIN_RESPONSE_UP	0.603774	0.862193	0.0665892	-0.528079	-0.902522	2	PLAUR
MIR6872_3P	0.605714	0.862193	0.0668966	-0.421097	-0.902361	4	ACTB
REACTOME_INTERCONVERSION_OF_NUCLEOTIDE_DI_AND_TRIPHOSPHATES	0.605714	0.862193	0.0668966	-0.420999	-0.902152	4	TXN,GUK1,NME1
REACTOME_METABOLISM_OF_NUCLEOTIDES	0.605714	0.862193	0.0668966	-0.420999	-0.902152	4	TXN,GUK1,NME1
GSE27786_NKCELL_VS_ERYTHROBLAST_DN	0.603774	0.862193	0.0665892	-0.527763	-0.901982	2	FDPS
GSE5542_IFNA_VS_IFNA_AND_IFNG_TREATED_EPITHELIAL_CELLS_6H_DN	0.606765	0.862193	0.0720033	0.459266	0.901608	3	FGFR2
GSE3982_BCELL_VS_TH1_UP	0.606765	0.862193	0.0720033	0.459223	0.901523	3	SRPK2,SYBU,MAP2K6
GSE17974_0H_VS_2H_IN_VITRO_ACT_CD4_TCELL_DN	0.605714	0.862193	0.0668966	-0.420667	-0.901439	4	EMP1
GSE41867_NAIVE_VS_DAY15_LCMV_ARMSTRONG_EFFECTOR_CD8_TCELL_UP	0.612789	0.862193	0.0629395	-0.354629	-0.901215	6	ACTG1,ATP5F1D,MRPL52
GSE45365_WT_VS_IFNAR_KO_CD8A_DC_UP	0.612789	0.862193	0.0629395	-0.354517	-0.900929	6	ACTB,ATP5MC3,TSPO
MIR1182	0.603774	0.862193	0.0665892	-0.526736	-0.900228	2	NPSR1
GOBP_PROTEIN_K63-LINKED_UBIQUITINATION	0.610994	0.862193	0.0716527	0.458418	0.899943	3	PELI1,UBR5,PRKN
GOBP_REGULATION_OF_NEUROTRANSMITTER_SECRETION	0.610994	0.862193	0.0716527	0.458418	0.899943	3	FBXL20,CASK,PRKN
GOBP_REGULATION_OF_NEUROTRANSMITTER_TRANSPORT	0.610994	0.862193	0.0716527	0.458418	0.899943	3	FBXL20,CASK,PRKN
GOBP_RETROGRADE_TRANSPORT,_ENDOSOME_TO_GOLGI	0.610994	0.862193	0.0716527	0.458418	0.899943	3	TBC1D5,TMEM87A,PRKN
GOBP_SYNAPTIC_VESICLE_LOCALIZATION	0.610994	0.862193	0.0716527	0.458418	0.899943	3	AP3B1,PTEN,PRKN
GSE37532_WT_VS_PPARG_KO_VISCERAL_ADIPOSE_TISSUE_TCONV_DN	0.611314	0.862193	0.0643583	-0.382892	-0.899819	5	IER3,TIMM8B,DLG1,PDZD8,ROR1
GSE29618_LAIV_VS_TIV_FLU_VACCINE_DAY7_PDC_UP	0.610994	0.862193	0.0716527	0.458331	0.899773	3	YPEL5,DLEU2
GOBP_HEPATOCYTE_GROWTH_FACTOR_RECEPTOR_SIGNALING_PATHWAY	0.607547	0.862193	0.0662842	-0.526316	-0.89951	2	RAC1,MUC20
REACTOME_DECTIN_2_FAMILY	0.607547	0.862193	0.0662842	-0.526316	-0.89951	2	MUC17,MUC20
REACTOME_DEFECTIVE_C1GALT1C1_CAUSES_TNPS	0.607547	0.862193	0.0662842	-0.526316	-0.89951	2	MUC17,MUC20
REACTOME_DEFECTIVE_GALNT3_CAUSES_HFTC	0.607547	0.862193	0.0662842	-0.526316	-0.89951	2	MUC17,MUC20
REACTOME_DISEASES_ASSOCIATED_WITH_O_GLYCOSYLATION_OF_PROTEINS	0.607547	0.862193	0.0662842	-0.526316	-0.89951	2	MUC17,MUC20
REACTOME_O_LINKED_GLYCOSYLATION	0.607547	0.862193	0.0662842	-0.526316	-0.89951	2	MUC17,MUC20
REACTOME_O_LINKED_GLYCOSYLATION_OF_MUCINS	0.607547	0.862193	0.0662842	-0.526316	-0.89951	2	MUC17,MUC20
REACTOME_TERMINATION_OF_O_GLYCAN_BIOSYNTHESIS	0.607547	0.862193	0.0662842	-0.526316	-0.89951	2	MUC17,MUC20
GSE14769_40MIN_VS_360MIN_LPS_BMDM_DN	0.611429	0.862193	0.0664364	-0.419689	-0.899344	4	TXN,LAD1
GSE22432_UNTREATED_VS_TGFB1_TREATED_COMMON_DC_PROGENITOR_UP	0.611429	0.862193	0.0664364	-0.419446	-0.898822	4	UBC,TSPO
REACTOME_SIGNALING_BY_ERBB4	0.611429	0.862193	0.0664364	-0.41888	-0.897611	4	UBC,UBB
GGCNRNWCTTYS_UNKNOWN	0.611321	0.862193	0.0659816	-0.524291	-0.89605	2	EIF4A1,KANSL1
GOCC_HISTONE_METHYLTRANSFERASE_COMPLEX	0.611321	0.862193	0.0659816	-0.524291	-0.89605	2	INO80C,KANSL1
GOCC_MLL1/2_COMPLEX	0.611321	0.862193	0.0659816	-0.524291	-0.89605	2	INO80C,KANSL1
GOCC_MLL1_COMPLEX	0.611321	0.862193	0.0659816	-0.524291	-0.89605	2	INO80C,KANSL1
HP_ABNORMAL_SPINAL_MENINGEAL_MORPHOLOGY	0.611321	0.862193	0.0659816	-0.524291	-0.89605	2	NF1,KANSL1
HP_FETAL_ULTRASOUND_SOFT_MARKER	0.611321	0.862193	0.0659816	-0.524291	-0.89605	2	RRAS,KANSL1
HP_UNDERDEVELOPED_NASAL_ALAE	0.611321	0.862193	0.0659816	-0.524291	-0.89605	2	EIF5A,KANSL1
ZNF16_TARGET_GENES	0.611321	0.862193	0.0659816	-0.524291	-0.89605	2	TPM4,KANSL1
HOWARD_NEUTROPHIL_INACT_MONOV_INFLUENZA_A_INDONESIA_05_2005_H5N1_AGE_18_49YO_1DY_UP	0.611012	0.862193	0.063079	-0.336855	-0.893093	7	TMSB10
GSE24634_TEFF_VS_TCONV_DAY10_IN_CULTURE_DN	0.611012	0.862193	0.063079	-0.336693	-0.892664	7	NDRG1,FTL,TSPO,S100A13,CAPG
MIR6817_3P	0.611364	0.862193	0.0753094	0.321063	0.891926	7	NFATC2,PLEKHA6,PARD3B,LPP,NFAT5,RERGL
GSE15330_GRANULOCYTE_MONOCYTE_PROGENITOR_VS_PRO_BCELL_DN	0.612789	0.862193	0.0629395	-0.336383	-0.891843	7	S100A6
GSE21033_CTRL_VS_POLYIC_STIM_DC_6H_DN	0.604762	0.862193	0.0782955	0.27964	0.891729	10	YPEL5,TRAPPC9,MBNL2,FUT8,CD164
GSE22033_UNTREATED_VS_MRL24_TREATED_MEF_UP	0.612789	0.862193	0.0629395	-0.336178	-0.891297	7	ATP5MC3,EIF5A,TIMM8B,TKT,CAMK2N1
GSE17721_PAM3CSK4_VS_CPG_12H_BMDC_UP	0.612789	0.862193	0.0629395	-0.336055	-0.890972	7	S100A6,EIF5A,NPM1,PHB
GSE360_T_GONDII_VS_B_MALAYI_LOW_DOSE_DC_UP	0.612789	0.862193	0.0629395	-0.335832	-0.89038	7	TXN,DDIT4,TAGLN2
CASORELLI_ACUTE_PROMYELOCYTIC_LEUKEMIA_UP	0.60339	0.862193	0.0614364	-0.282062	-0.887623	12	KRT18,S100P,KLF2,ZFP36
JOHNSTONE_PARVB_TARGETS_3_DN	0.605714	0.862193	0.0880945	0.185284	0.887391	30	OXR1,MT-ND6,CDK6,MAP1LC3B,PTK2,RABGAP1L,TIPARP,TRA2A,MBNL1,RASAL2,TCF12,DLEU2
HP_WIDE_MOUTH	0.605085	0.862193	0.0613026	-0.281845	-0.886939	12	ACTB,ACTG1,CLDN4
GOBP_ION_HOMEOSTASIS	0.612022	0.862193	0.0850427	0.203022	0.886617	22	EXT1,SLC12A2,APP,NEDD4L
GOCC_CELL_PROJECTION_MEMBRANE	0.612022	0.862193	0.0850427	0.20302	0.886606	22	SLC12A2,SPATA13,SYNE2,CD44,ATP8B1
MIR4496	0.609223	0.862193	0.078921	0.255784	0.886099	12	UBE2H,MED13L,H3-3B,MBNL1,ASH1L,NFAT5,ARHGEF11,ENAH,SRGAP3,TCF7L2
GSE39556_UNTREATED_VS_3H_POLYIC_INJ_MOUSE_CD8A_DC_DN	0.610256	0.862193	0.0817516	0.242668	0.885986	14	APP,ETS2,MLXIP,SERINC5,CERS6
REACTOME_CELL_CYCLE_MITOTIC	0.612342	0.862193	0.0574877	-0.231258	-0.885841	20	UBC,TUBB4B,HSP90AA1,RAN,HSP90AB1,TUBA1C,UBB,PSMB3,CCND1,TUBA4A
MIR1253	0.606593	0.862193	0.0739901	0.368142	0.885327	5	ZBTB20,MED13,LPP,PHB,KRT6B
GSE24142_ADULT_VS_FETAL_EARLY_THYMIC_PROGENITOR_UP	0.603908	0.862193	0.0636424	-0.308934	-0.884997	9	GPX2,NDRG1
HP_PATELLAR_DISLOCATION	0.606695	0.862193	0.0714786	0.399272	0.884952	4	NEDD4L,JMJD1C
GOBP_BODY_FLUID_SECRETION	0.608791	0.862193	0.0738053	0.367826	0.884566	5	CHRM3,STK39
GSE17721_0.5H_VS_24H_POLYIC_BMDC_UP	0.608791	0.862193	0.0738053	0.367736	0.884349	5	FGFR2,CD164
GOBP_POSITIVE_REGULATION_OF_NIK/NF-KAPPAB_SIGNALING	0.608787	0.862193	0.0713053	0.39855	0.88335	4	APP,RC3H1
KAAB_HEART_ATRIUM_VS_VENTRICLE_UP	0.61165	0.862193	0.0787114	0.254908	0.883063	12	FGFR2,MGAT5,RABGAP1L
GSE40274_IRF4_VS_FOXP3_AND_IRF4_TRANSDUCED_ACTIVATED_CD4_TCELL_DN	0.609236	0.862193	0.0632191	-0.308117	-0.882657	9	GPX2,TACSTD2,LAD1
MODULE_238	0.609236	0.862193	0.0632191	-0.308107	-0.882629	9	CD24,ZFP36L2,NME1,SPRR1A,OAS1
GSE46242_TH1_VS_ANERGIC_TH1_CD4_TCELL_WITH_EGR2_DELETED_DN	0.609236	0.862193	0.0632191	-0.307828	-0.881828	9	ACTG1,ALDOA,AGPAT2,UBB,OAS1
GSE30962_ACUTE_VS_CHRONIC_LCMV_SECONDARY_INF_CD8_TCELL_UP	0.61165	0.862193	0.0787114	0.25451	0.881686	12	BTG2,GOLM1,RERE,SSH2
GOBP_RESPONSE_TO_INSULIN	0.612789	0.862193	0.0629395	-0.306263	-0.877345	9	PKM,GSTP1
GSE37301_COMMON_LYMPHOID_PROGENITOR_VS_CD4_TCELL_UP	0.605923	0.862193	0.0758887	0.285308	0.877304	9	BTG2,CD44,SERINC5
MEK_UP.V1_DN	0.609639	0.862193	0.0785029	0.261228	0.877009	11	ATP8B1,JMJD1C,ATF3,TCF12,INPP4B,APBB2
GSE29618_BCELL_VS_MONOCYTE_DAY7_FLU_VACCINE_UP	0.605263	0.862193	0.0629395	-0.318186	-0.876173	8	LINC00342,CD24
HP_HIGH_FOREHEAD	0.610256	0.862193	0.0817516	0.223075	0.876022	16	FGFR2,SLC12A2
GSE3565_CTRL_VS_LPS_INJECTED_SPLENOCYTES_DN	0.610478	0.862193	0.0755015	0.28481	0.875774	9	EXT1,NEDD4L,PELI1
GSE21670_STAT3_KO_VS_WT_CD4_TCELL_DN	0.603535	0.862193	0.0815265	0.247504	0.875729	13	SLC12A2,ETNK1,SYNE2
GOBP_INTRACELLULAR_RECEPTOR_SIGNALING_PATHWAY	0.608247	0.862193	0.0617054	-0.296142	-0.875508	10	HSPA1A,KLF2,FABP5,HSPA1B
GSE36476_CTRL_VS_TSST_ACT_16H_MEMORY_CD4_TCELL_YOUNG_UP	0.612048	0.862193	0.0782955	0.260752	0.875409	11	YPEL5,PDE4D,SERINC5,MBNL2
GOBP_RESPONSE_TO_STARVATION	0.612048	0.862193	0.0782955	0.260616	0.874954	11	BCAS3,TBC1D5,MAP1LC3B,ATF3
FOXO4_TARGET_GENES	0.609881	0.862193	0.0611693	-0.286919	-0.872824	11	FASN,ATP5MF,PPIA,NME1,PTMA,KRT7
GSE28783_ANTI_MIR33_VS_CTRL_ATHEROSCLEROSIS_MACROPHAGE_UP	0.609966	0.862193	0.0615707	-0.294753	-0.871404	10	S100A11,S100P
HP_RETINAL_DEGENERATION	0.606481	0.862193	0.0766747	0.298958	0.869346	8	SLC12A2,TRAK1,MED13,BPTF,WWOX,TNRC6B
GSE15930_NAIVE_VS_72H_IN_VITRO_STIM_CD8_TCELL_UP	0.606481	0.862193	0.0766747	0.298431	0.867814	8	APP,NEDD4L
AREB6_03	0.611111	0.862193	0.0808589	0.245215	0.867631	13	APP,ITGA6,FUT8,JMJD1C,LIMK2,FAF1,LIMA1,MTUS1,MEIS2
GSE46606_IRF4HIGH_VS_IRF4MID_CD40L_IL2_IL5_DAY1_STIMULATED_BCELL_DN	0.604545	0.862193	0.0758887	0.336511	0.866963	6	ETNK1,ATF3,ETV6,NF1,BMPR1A
WP_INTEGRINMEDIATED_CELL_ADHESION	0.604545	0.862193	0.0758887	0.33634	0.866522	6	ITGA6,PTK2
GSE12366_GC_BCELL_VS_PLASMA_CELL_DN	0.611364	0.862193	0.0753094	0.335579	0.864562	6	BTG2,WWOX,DAPK2,TP53INP1,AMACR
CTAWWWATA_RSRFC4_Q2	0.609477	0.862193	0.0592219	-0.250081	-0.863933	15	S100A4,ALDOA,CD24
GSE45365_CD8A_DC_VS_CD11B_DC_IFNAR_KO_MCMV_INFECTION_DN	0.611364	0.862193	0.0753094	0.334854	0.862694	6	BTG2,VMP1,ATF3
ZHOU_INFLAMMATORY_RESPONSE_FIMA_UP	0.609477	0.862193	0.0592219	-0.254817	-0.862174	14	PLAUR,IER3,HSPA1A
GOMF_TRANSCRIPTION_REGULATOR_ACTIVATOR_ACTIVITY	0.613208	0.862533	0.0658312	-0.464503	-0.903688	3	MAP2K6,BMPR1A,NSD3
MIR5187_5P	0.613208	0.862533	0.0658312	-0.464503	-0.903688	3	NCL,PBX1,NSD3
MIR6808_3P	0.613208	0.862533	0.0658312	-0.464503	-0.903688	3	OAS1,MACROD2,NSD3
RACTNNRTTTNC_UNKNOWN	0.613208	0.862533	0.0658312	-0.464503	-0.903688	3	NOP16,PDLIM7,NSD3
GSE5589_LPS_VS_LPS_AND_IL6_STIM_IL6_KO_MACROPHAGE_45MIN_UP	0.613187	0.862533	0.0734381	0.366599	0.881615	5	ITGA6,APBB2,LPP,ARHGAP6,CAPG
GOBP_CELLULAR_MACROMOLECULE_CATABOLIC_PROCESS	0.61326	0.862556	0.0855357	0.176032	0.881979	34	BTG2,MDM2,NEDD4L,ENC1,PTK2,PELI1,PRKCA,UBE2H,COP1,PABPC1,RC3H1,FAF1,YBX3,SMURF1,ARIH1
GSE32901_TH1_VS_TH17_NEG_CD4_TCELL_DN	0.613333	0.86261	0.0662842	-0.417999	-0.895723	4	CD24,MRPL55,CAPG
GSE18281_PERIMEDULLARY_CORTICAL_REGION_VS_WHOLE_CORTEX_THYMUS_UP	0.613402	0.862657	0.0613026	-0.292331	-0.864241	10	KRT19
MIR6861_5P	0.613636	0.862936	0.0751182	0.334694	0.862282	6	MBNL1,RB1CC1,LPP,ANKRD12,PLEKHS1
HP_SPLENOMEGALY	0.614263	0.863749	0.0584693	-0.240757	-0.885789	18	MIF,ALDOA,TPI1,AGPAT2,SLC39A4,NPM1,GPI,NOP10
GOBP_NEURON_PROJECTION_MORPHOGENESIS	0.614286	0.863749	0.0873098	0.183986	0.881174	30	FGFR2,EXT1,APP,NEDD4L,RERE,PTK2
GOBP_CATABOLIC_PROCESS	0.614388	0.863844	0.052913	-0.161886	-0.887844	86	FABP1,GAPDH,PKM,LDHA,ENO1,ALDOA,UBC,HSPA1A,ANXA2,PRDX1,TPI1,HSP90AA1,ITGB4
GOBP_TUBE_MORPHOGENESIS	0.614525	0.863986	0.0860347	0.166021	0.879401	40	FGFR2,EXT1,SLC12A2,BCAS3,FOXP1,PTK2,PRKCA,TIPARP,STK3,CEMIP2
MIR656_3P	0.614583	0.864018	0.0822055	0.212127	0.885331	19	FUT9,FOXN3,CD44,SSH2,SIK3,FBXO34,RASAL2,DGKH,COBLL1,LPP,ITGB8,GRHL2,NFAT5,ARHGEF11
MIR1301_5P	0.614919	0.864025	0.0689567	0.688889	0.924788	1	ARIH1
MIR5684	0.614919	0.864025	0.0689567	0.688889	0.924788	1	ARIH1
MIR6502_5P	0.614919	0.864025	0.0689567	0.688889	0.924788	1	ARIH1
chr15q24	0.614919	0.864025	0.0689567	0.688889	0.924788	1	ARIH1
GSE32533_MIR17_KO_VS_MIR17_OVEREXPRESS_ACT_CD4_TCELL_UP	0.615094	0.864025	0.0656814	-0.463946	-0.902604	3	PFN1
HOXD1_TARGET_GENES	0.615094	0.864025	0.0656814	-0.463905	-0.902524	3	NDRG1,TSPO
LIAO_METASTASIS	0.615265	0.864025	0.05653	-0.204279	-0.898136	32	TMSB10,PKM,ALDOA,ANXA2,DDIT4,SERPINB1,SLC39A4,FABP5,SLC6A8
MIR1913	0.615222	0.864025	0.0713053	0.456389	0.895961	3	SSH2,AGAP1,MSI2
MIR5189_3P	0.615222	0.864025	0.0713053	0.456389	0.895961	3	UBR5,PBX1,MSI2
MIR5699_5P	0.615222	0.864025	0.0713053	0.456389	0.895961	3	OXR1,FOXK2,MSI2
GSE19401_PAM2CSK4_VS_RETINOIC_ACID_AND_PAM2CSK4_STIM_FOLLICULAR_DC_DN	0.615238	0.864025	0.0661326	-0.416667	-0.892868	4	SYNGR2,LAIR2,WWP1,FOXK2
GSE23321_CD8_STEM_CELL_MEMORY_VS_CENTRAL_MEMORY_CD8_TCELL_DN	0.615238	0.864025	0.0661326	-0.415757	-0.890919	4	SH3BGRL3
GSE17721_LPS_VS_POLYIC_16H_BMDC_UP	0.615238	0.864025	0.0661326	-0.415477	-0.890319	4	FDPS,SEC61G
GOBP_REGULATION_OF_DNA_DAMAGE_RESPONSE,_SIGNAL_TRANSDUCTION_BY_P53_CLASS_MEDIATOR	0.615063	0.864025	0.0707899	0.398175	0.88252	4	MDM2,CD44
MIR4530	0.615063	0.864025	0.0707899	0.397794	0.881675	4	FGFR2,DACH1
GSE36009_UNSTIM_VS_LPS_STIM_DC_DN	0.615063	0.864025	0.0707899	0.397503	0.88103	4	CD44,PPP1R12B,JDP2
GOBP_POSITIVE_REGULATION_OF_PROTEOLYSIS_INVOLVED_IN_CELLULAR_PROTEIN_CATABOLIC_PROCESS	0.615034	0.864025	0.0751182	0.284152	0.873751	9	MDM2,PTK2,COP1,SMURF1,ARIH1
GOBP_POSITIVE_REGULATION_OF_UBIQUITIN-DEPENDENT_PROTEIN_CATABOLIC_PROCESS	0.615034	0.864025	0.0751182	0.284152	0.873751	9	MDM2,PTK2,COP1,SMURF1,ARIH1
RICKMAN_TUMOR_DIFFERENTIATED_WELL_VS_MODERATELY_DN	0.61512	0.864025	0.0611693	-0.291661	-0.862262	10	SFN,KLK10,KRT6B,KLK8,TUBA4A,TNS4
MODULE_98	0.615512	0.864322	0.0592219	-0.265589	-0.873654	13	KRT19,RAN,SNRPG,NME1,PTMA,KRT6B
BLALOCK_ALZHEIMERS_DISEASE_UP	0.615836	0.86443	0.053677	-0.17349	-0.901816	64	SFN,PHLDA2,EMP1,S100A4,ANXA2,FDPS,TPI1,HSP90AA1,ITGB4,CLIC1,KLF2,ZFP36L2,AGPAT2,ZFP36,CIB1,SLC6A8,FTL,TSPO
METHYLCYTOSINE_DIOXYGENASE_TET_UNIPROT_A0A023HHK9_UNREVIEWED_TARGET_GENES	0.615909	0.86443	0.0749279	0.3207	0.890917	7	LINC00511,PTK2,TRAK1,MT-ND1
GSE28130_ACTIVATED_VS_INDUCEED_TREG_UP	0.615789	0.86443	0.0621124	-0.315996	-0.870144	8	S100A11
GSE37301_MULTIPOTENT_PROGENITOR_VS_CD4_TCELL_DN	0.615789	0.86443	0.0621124	-0.315885	-0.869839	8	UBC,PPIA,FTL,FAM162A
STAT3_02	0.615789	0.86443	0.0621124	-0.315828	-0.869681	8	S100A14
MIR877_3P	0.615789	0.86443	0.0621124	-0.315574	-0.868981	8	ALDOA,SQLE,ARHGAP6,TCF7L2,TNRC6B,SLC25A33,ROR1,ARIH1
WATANABE_RECTAL_CANCER_RADIOTHERAPY_RESPONSIVE_DN	0.615789	0.86443	0.0621124	-0.315574	-0.868981	8	GSTP1,HSPE1,LGALS1,CAPG,ANXA1,ABR,ARID5B,ARIH1
GSE360_CTRL_VS_B_MALAYI_LOW_DOSE_DC_DN	0.615909	0.86443	0.0749279	0.3336	0.859463	6	MECOM,PDE4D
YAO_TEMPORAL_RESPONSE_TO_PROGESTERONE_CLUSTER_0	0.615909	0.86443	0.0749279	0.332998	0.857913	6	FOXP1,MAP1LC3B
GSE8835_HEALTHY_VS_CLL_CD8_TCELL_UP	0.616341	0.864886	0.0626618	-0.354118	-0.899915	6	SH3BGRL3
GSE17721_LPS_VS_POLYIC_1H_BMDC_DN	0.616341	0.864886	0.0626618	-0.335161	-0.888602	7	SH3BGRL3
SP1_Q6	0.616341	0.864886	0.0626618	-0.305555	-0.875316	9	NDRG1,KLF2,CDC37
GOBP_ACTIVATION_OF_PROTEIN_KINASE_C_ACTIVITY	0.618577	0.865343	0.067676	-0.694949	-0.926235	1	PHB
GOBP_CD40_SIGNALING_PATHWAY	0.618577	0.865343	0.067676	-0.694949	-0.926235	1	PHB
GOBP_CELLULAR_RESPONSE_TO_INTERLEUKIN-6	0.618577	0.865343	0.067676	-0.694949	-0.926235	1	PHB
GOBP_COMPLEMENT_ACTIVATION	0.618577	0.865343	0.067676	-0.694949	-0.926235	1	PHB
GOBP_CYTOPLASMIC_PATTERN_RECOGNITION_RECEPTOR_SIGNALING_PATHWAY_IN_RESPONSE_TO_VIRUS	0.618577	0.865343	0.067676	-0.694949	-0.926235	1	PHB
GOBP_INTERLEUKIN-17_PRODUCTION	0.618577	0.865343	0.067676	-0.694949	-0.926235	1	PHB
GOBP_MODULATION_BY_HOST_OF_VIRAL_RNA_GENOME_REPLICATION	0.618577	0.865343	0.067676	-0.694949	-0.926235	1	PHB
GOBP_POSITIVE_REGULATION_OF_COMPLEMENT_ACTIVATION	0.618577	0.865343	0.067676	-0.694949	-0.926235	1	PHB
GOBP_POSITIVE_REGULATION_OF_HUMORAL_IMMUNE_RESPONSE	0.618577	0.865343	0.067676	-0.694949	-0.926235	1	PHB
GOBP_POSITIVE_REGULATION_OF_INTERLEUKIN-17_PRODUCTION	0.618577	0.865343	0.067676	-0.694949	-0.926235	1	PHB
GOBP_REGULATION_OF_COMPLEMENT_ACTIVATION	0.618577	0.865343	0.067676	-0.694949	-0.926235	1	PHB
GOBP_REGULATION_OF_HUMORAL_IMMUNE_RESPONSE	0.618577	0.865343	0.067676	-0.694949	-0.926235	1	PHB
GOBP_REGULATION_OF_INTERLEUKIN-17_PRODUCTION	0.618577	0.865343	0.067676	-0.694949	-0.926235	1	PHB
GOBP_RESPONSE_TO_INTERLEUKIN-6	0.618577	0.865343	0.067676	-0.694949	-0.926235	1	PHB
GOBP_RIG-I_SIGNALING_PATHWAY	0.618577	0.865343	0.067676	-0.694949	-0.926235	1	PHB
GOCC_MITOCHONDRIAL_PROHIBITIN_COMPLEX	0.618577	0.865343	0.067676	-0.694949	-0.926235	1	PHB
GOMF_COMPLEMENT_BINDING	0.618577	0.865343	0.067676	-0.694949	-0.926235	1	PHB
GOMF_COMPLEMENT_COMPONENT_C3A_BINDING	0.618577	0.865343	0.067676	-0.694949	-0.926235	1	PHB
GOMF_COMPLEMENT_COMPONENT_C3B_BINDING	0.618577	0.865343	0.067676	-0.694949	-0.926235	1	PHB
GOMF_OPSONIN_BINDING	0.618577	0.865343	0.067676	-0.694949	-0.926235	1	PHB
GOMF_PROTEINASE_ACTIVATED_RECEPTOR_BINDING	0.618577	0.865343	0.067676	-0.694949	-0.926235	1	PHB
MIR3165	0.618577	0.865343	0.067676	-0.694949	-0.926235	1	PHB
RADAEVA_RESPONSE_TO_IFNA1_UP	0.618577	0.865343	0.067676	-0.694949	-0.926235	1	PHB
REACTOME_PROCESSING_OF_SMDT1	0.618577	0.865343	0.067676	-0.694949	-0.926235	1	PHB
GOBP_HISTONE_H3-K36_METHYLATION	0.618947	0.865343	0.0707899	0.538462	0.910401	2	ASH1L,NSD3
GOMF_HISTONE_METHYLTRANSFERASE_ACTIVITY_(H3-K36_SPECIFIC)	0.618947	0.865343	0.0707899	0.538462	0.910401	2	ASH1L,NSD3
MIR6884_3P	0.618947	0.865343	0.0707899	0.538462	0.910401	2	ZC3H12B,NSD3
STAT1_01	0.618947	0.865343	0.0707899	0.538462	0.910401	2	ZFPM1,NSD3
GOBP_LIPID_STORAGE	0.618947	0.865343	0.0707899	0.537565	0.908885	2	CRY1,SQLE
GOMF_FAD_BINDING	0.618947	0.865343	0.0707899	0.537565	0.908885	2	CRY1,SQLE
GOMF_FLAVIN_ADENINE_DINUCLEOTIDE_BINDING	0.618947	0.865343	0.0707899	0.537565	0.908885	2	CRY1,SQLE
GOBP_EPIBOLY	0.618947	0.865343	0.0707899	0.537277	0.908398	2	CD44,PTEN
GOBP_EPIBOLY_INVOLVED_IN_WOUND_HEALING	0.618947	0.865343	0.0707899	0.537277	0.908398	2	CD44,PTEN
GOBP_MORPHOGENESIS_OF_AN_EPITHELIAL_SHEET	0.618947	0.865343	0.0707899	0.537277	0.908398	2	CD44,PTEN
GOBP_WOUND_HEALING,_SPREADING_OF_CELLS	0.618947	0.865343	0.0707899	0.537277	0.908398	2	CD44,PTEN
GOBP_SPERMATID_DEVELOPMENT	0.618947	0.865343	0.0707899	0.536876	0.907721	2	SPINK1
GOBP_SPERMATID_DIFFERENTIATION	0.618947	0.865343	0.0707899	0.536876	0.907721	2	SPINK1
MEISSNER_NPC_HCP_WITH_H3K4ME3_AND_H3K27ME3	0.616981	0.865343	0.0655321	-0.462801	-0.900377	3	NDRG1
REACTOME_TRANSCRIPTIONAL_REGULATION_BY_VENTX	0.618868	0.865343	0.0653834	-0.462475	-0.899742	3	CCND1,TCF7L2,TNRC6B
GSE37532_VISCERAL_ADIPOSE_TISSUE_VS_LN_DERIVED_TREG_CD4_TCELL_DN	0.616788	0.865343	0.0639272	-0.382632	-0.899208	5	SH3BGRL3
HP_PNEUMOTHORAX	0.617336	0.865343	0.0711327	0.455464	0.894143	3	EXT1
HP_URINARY_RETENTION	0.617336	0.865343	0.0711327	0.455464	0.894143	3	EXT1
GOBP_NEGATIVE_REGULATION_OF_CELL-SUBSTRATE_JUNCTION_ORGANIZATION	0.617336	0.865343	0.0711327	0.455169	0.893564	3	BCAS3,PTEN,ARHGAP6
GOBP_NEGATIVE_REGULATION_OF_CELL_JUNCTION_ASSEMBLY	0.617336	0.865343	0.0711327	0.455169	0.893564	3	BCAS3,PTEN,ARHGAP6
GOBP_NEGATIVE_REGULATION_OF_FOCAL_ADHESION_ASSEMBLY	0.617336	0.865343	0.0711327	0.455169	0.893564	3	BCAS3,PTEN,ARHGAP6
MODULE_183	0.617336	0.865343	0.0711327	0.454765	0.892772	3	PABPC1,SRPK2
GOBP_QUINONE_METABOLIC_PROCESS	0.616981	0.865343	0.0655321	-0.522267	-0.89259	2	AKR1B10,COQ8A
GOCC_EXTRINSIC_COMPONENT_OF_ORGANELLE_MEMBRANE	0.616981	0.865343	0.0655321	-0.522267	-0.89259	2	ANXA1,COQ8A
ZNF418_TARGET_GENES	0.616981	0.865343	0.0655321	-0.521987	-0.892111	2	ANXA2
GOBP_CELLULAR_RESPONSE_TO_ACID_CHEMICAL	0.616981	0.865343	0.0655321	-0.521256	-0.890861	2	KLF2
GSE34392_ST2_KO_VS_WT_DAY8_LCMV_EFFECTOR_CD8_TCELL_DN	0.618182	0.865343	0.0747385	0.320626	0.89071	7	EXT1,MED13L,ATF3
FAN_EMBRYONIC_CTX_EX_4_EXCITATORY_NEURON	0.618182	0.865343	0.0747385	0.320579	0.890579	7	PTPRK,MYO6,DGKH,PTCHD4,SYBU,PLEKHA6
SOTIRIOU_BREAST_CANCER_GRADE_1_VS_3_DN	0.618868	0.865343	0.0653834	-0.520243	-0.889131	2	NF1,SESN1
MIR873_5P	0.618182	0.865343	0.0747385	0.319908	0.888717	7	PDE4D,CEMIP2,FOXK2,TNRC6B,ARHGEF11,ENAH
WP_PHYSICOCHEMICAL_FEATURES_AND_TOXICITYASSOCIATED_PATHWAYS	0.618868	0.865343	0.0653834	-0.519986	-0.888691	2	PFN1
ZHAN_V1_LATE_DIFFERENTIATION_GENES_UP	0.618868	0.865343	0.0653834	-0.519986	-0.888691	2	S100A4
GOMF_S-ACYLTRANSFERASE_ACTIVITY	0.618868	0.865343	0.0653834	-0.518968	-0.886952	2	FASN
PID_CDC42_PATHWAY	0.618117	0.865343	0.0625237	-0.334254	-0.886197	7	CFL1,ARHGDIA,RAC1,MAP2K6,ENAH,DLG1
GSE32986_GMCSF_AND_CURDLAN_LOWDOSE_VS_GMCSF_AND_CURDLAN_HIGHDOSE_STIM_DC_DN	0.618117	0.865343	0.0625237	-0.334074	-0.885721	7	S100A4,ANXA2
HOEBEKE_LYMPHOID_STEM_CELL_UP	0.617155	0.865343	0.0706196	0.396686	0.879221	4	RERE,MED13L
GOBP_POSITIVE_REGULATION_OF_CELL-CELL_ADHESION	0.618399	0.865343	0.0605093	-0.285897	-0.869715	11	PLAUR,CD24,CEACAM6
GSE45365_NK_CELL_VS_BCELL_UP	0.617544	0.865343	0.0619763	-0.315525	-0.868847	8	C19orf33,HSP90AA1,ZFP36
FRIDMAN_SENESCENCE_UP	0.618056	0.865343	0.0756946	0.297622	0.865461	8	MDM2,MAP1LC3B,CD44
MIR497_3P	0.618687	0.865343	0.0802023	0.244306	0.864415	13	SAMD12,ARL15,MBNL1,MED13,YWHAZ,HECA,NFAT5,TP53INP1,TCF7L2,BMPR1A
GSE40273_GATA1_KO_VS_WT_TREG_UP	0.619048	0.865433	0.0770737	0.277579	0.885158	10	VMP1,CD44,UBE2H,CERS6
FLECHNER_BIOPSY_KIDNEY_TRANSPLANT_OK_VS_DONOR_DN	0.620553	0.86664	0.0675189	-0.692929	-0.923542	1	KRT7
JOHNSTONE_PARVB_TARGETS_1_UP	0.620553	0.86664	0.0675189	-0.692929	-0.923542	1	KRT7
GOBP_ONE-CARBON_METABOLIC_PROCESS	0.620553	0.86664	0.0675189	-0.690909	-0.92085	1	CA9
GOMF_CARBONATE_DEHYDRATASE_ACTIVITY	0.620553	0.86664	0.0675189	-0.690909	-0.92085	1	CA9
GSE24210_IL35_TREATED_VS_RESTING_TREG_DN	0.620553	0.86664	0.0675189	-0.690909	-0.92085	1	CA9
REACTOME_REGULATION_OF_GENE_EXPRESSION_BY_HYPOXIA_INDUCIBLE_FACTOR	0.620553	0.86664	0.0675189	-0.690909	-0.92085	1	CA9
REACTOME_REVERSIBLE_HYDRATION_OF_CARBON_DIOXIDE	0.620553	0.86664	0.0675189	-0.690909	-0.92085	1	CA9
GSE2585_THYMIC_DC_VS_THYMIC_MACROPHAGE_UP	0.620438	0.86664	0.0636424	-0.381346	-0.896185	5	TUBB4B,BHLHE40
GSE27786_ERYTHROBLAST_VS_MONO_MAC_UP	0.620438	0.86664	0.0636424	-0.381311	-0.896104	5	KRT8,TM4SF1
GSE5589_UNSTIM_VS_45MIN_LPS_AND_IL6_STIM_MACROPHAGE_DN	0.620438	0.86664	0.0636424	-0.381258	-0.895978	5	S100A6
MIR4255	0.620438	0.86664	0.0636424	-0.380841	-0.894999	5	IER3,CD24
ACTGTAG_MIR139	0.620455	0.86664	0.0745501	0.319153	0.886617	7	FOXP1,TCF12,JDP2,IVNS1ABP,MEIS2,NFAT5
GSE11961_FOLLICULAR_BCELL_VS_MEMORY_BCELL_DAY7_DN	0.620455	0.86664	0.0745501	0.319018	0.886245	7	GOLM1,CD164,ZNF292,CHD9,DLG1,MACROD2
BOSCO_ALLERGEN_INDUCED_TH2_ASSOCIATED_MODULE	0.620455	0.86664	0.0745501	0.318307	0.884268	7	SLC12A2,ETNK1,CERS6,CAMK2D
GSE25088_WT_VS_STAT6_KO_MACROPHAGE_IL4_STIM_UP	0.620455	0.86664	0.0745501	0.318225	0.884042	7	EXT1,PTPRK,ATP8B1,PLEKHA5,PARD3
HP_ABNORMAL_FINGERTIP_MORPHOLOGY	0.620513	0.86664	0.0808589	0.239586	0.874735	14	SLC12A2,FOXP1,LRBA,ARID1B,MED13,ZNF292,BPTF,TNRC6B,PTEN,KANSL1,BMPR1A
MIR548AZ_5P	0.620513	0.86664	0.0808589	0.220874	0.867378	16	GLIS3,RABGAP1L,PDE4D,CAMK2D,ARIH1,TPD52,DGKH,MAP3K20,UBR5,TNRC6B,ITGB8,LRIG1
MIR548T_5P	0.620513	0.86664	0.0808589	0.220874	0.867378	16	GLIS3,RABGAP1L,PDE4D,CAMK2D,ARIH1,TPD52,DGKH,MAP3K20,UBR5,TNRC6B,ITGB8,LRIG1
GOCC_INTRINSIC_COMPONENT_OF_MEMBRANE	0.620592	0.866645	0.0515309	-0.160084	-0.898506	94	ALDH3A1,EMP1,PLAUR,IER3,NPSR1,ATP5MK,CD24,ITGB4,SEC61G,TACSTD2,DNAJC15,SCD,CLDN4,CLIC1,TM4SF1,CEACAM5,CEACAM6,ATP5MF,AGPAT2,ATP5MJ,NDUFA3,ATP5MC3,SLC39A4
AMIT_EGF_RESPONSE_120_MCF10A	0.620755	0.866772	0.0652353	-0.462194	-0.899197	3	PLAUR
GSE18281_CORTICAL_THYMOCYTE_VS_WHOLE_CORTEX_THYMUS_UP	0.620755	0.866772	0.0652353	-0.461386	-0.897625	3	ACTG1
GINESTIER_BREAST_CANCER_ZNF217_AMPLIFIED_UP	0.621053	0.866889	0.0706196	0.536437	0.906979	2	APBB2,LPP
GSE26495_PD1HIGH_VS_PD1LOW_CD8_TCELL_DN	0.621053	0.866889	0.0706196	0.536437	0.906979	2	ASCL2,LPP
MIR548M	0.621053	0.866889	0.0706196	0.536437	0.906979	2	IRF2BP2,LPP
MIR6827_3P	0.621053	0.866889	0.0706196	0.536437	0.906979	2	R3HDM2,LPP
ALTEMEIER_RESPONSE_TO_LPS_WITH_MECHANICAL_VENTILATION	0.620952	0.866889	0.0656814	-0.413367	-0.885797	4	PLAUR
GSE3982_MAC_VS_EFF_MEMORY_CD4_TCELL_DN	0.620952	0.866889	0.0656814	-0.413231	-0.885506	4	NDRG1
GSE36392_MAC_VS_NEUTROPHIL_IL25_TREATED_LUNG_DN	0.62167	0.867052	0.062249	-0.353558	-0.898491	6	LAMB3,EIF5A,SOCS3,TNFRSF12A,IL1RN
GSE43955_1H_VS_20H_ACT_CD4_TCELL_WITH_TGFB_IL6_DN	0.62167	0.867052	0.062249	-0.353094	-0.897312	6	S100A6
GOCC_BRUSH_BORDER	0.62167	0.867052	0.062249	-0.35297	-0.896997	6	MYL12B,CLIC1,HSP90AB1
GSE19401_UNSTIM_VS_RETINOIC_ACID_STIM_FOLLICULAR_DC_DN	0.62167	0.867052	0.062249	-0.352018	-0.894579	6	LAMA3,FABP5,LAD1
GOBP_CELLULAR_RESPONSE_TO_ETHANOL	0.621564	0.867052	0.0707899	0.454361	0.891979	3	ITPR2,PTEN,TP53INP1
GSE31082_DP_VS_CD8_SP_THYMOCYTE_UP	0.621564	0.867052	0.0707899	0.454361	0.891979	3	KDM3B,RB1CC1,TP53INP1
GSE5589_LPS_VS_LPS_AND_IL10_STIM_MACROPHAGE_180MIN_UP	0.621564	0.867052	0.0707899	0.454361	0.891979	3	ADH1C,MTUS1,TP53INP1
GSE17721_LPS_VS_CPG_12H_BMDC_UP	0.62167	0.867052	0.062249	-0.333487	-0.884163	7	ACTB,HSPA1B,GUK1
LBP1_Q6	0.62167	0.867052	0.062249	-0.333227	-0.883475	7	SH3BGRL3,DDIT4
GSE5455_HEALTHY_VS_TUMOR_BEARING_MOUSE_SPLEEN_MONOCYTE_UP	0.62167	0.867052	0.062249	-0.332827	-0.882414	7	S100A11
GSE13411_SWITCHED_MEMORY_BCELL_VS_PLASMA_CELL_DN	0.621339	0.867052	0.0702813	0.396188	0.878116	4	EXT1
CHEN_NEUROBLASTOMA_COPY_NUMBER_GAINS	0.621339	0.867052	0.0702813	0.39585	0.877368	4	YPEL5,WWOX,MYEOV,ODC1
MODULE_19	0.621359	0.867052	0.077884	0.25297	0.876348	12	ZBTB20,ALDH1A1,ITPR2,PCCA,MBNL1
HP_ABNORMALITY_OF_THE_SPINAL_CORD	0.621212	0.867052	0.0799859	0.243415	0.861262	13	EXT1,APP,NFIA
HALLMARK_IL2_STAT5_SIGNALING	0.622034	0.867511	0.0599892	-0.279836	-0.880618	12	EMP1,NDRG1,BHLHE40,SERPINB6,ODC1,SYNGR2,CAPG
GOBP_POST-CHAPERONIN_TUBULIN_FOLDING_PATHWAY	0.62253	0.867803	0.0673624	-0.688889	-0.918157	1	TBCA
GOBP_TUBULIN_COMPLEX_ASSEMBLY	0.62253	0.867803	0.0673624	-0.688889	-0.918157	1	TBCA
MIR634	0.62253	0.867803	0.0673624	-0.688889	-0.918157	1	TBCA
PUJANA_BRCA_CENTERED_NETWORK	0.62253	0.867803	0.0673624	-0.688889	-0.918157	1	TBCA
PUJANA_BREAST_CANCER_WITH_BRCA1_MUTATED_DN	0.62253	0.867803	0.0673624	-0.688889	-0.918157	1	TBCA
PUJANA_XPRSS_INT_NETWORK	0.62253	0.867803	0.0673624	-0.688889	-0.918157	1	TBCA
TRAVAGLINI_LUNG_BASOPHIL_MAST_2_CELL	0.622433	0.867803	0.0566484	-0.195748	-0.894699	39	KRT19,PLAUR,PRDX1,DDIT4,CLIC1,BHLHE40,SERPINB1,ZFP36,SERPINB6,HSP90AB1,EIF5A,UBB,TPM4,PTMA,SOCS3,PROCR
CBX7_TARGET_GENES	0.622478	0.867803	0.0870516	0.18859	0.873894	27	MECOM,VMP1,PTPRK,MT-ND6,STK3,ATF3,H3-3B,EXOC4,ITPR2,PCCA,DACH1,TPD52,MT-ND1
GOBP_RECEPTOR_SIGNALING_PATHWAY_VIA_STAT	0.623158	0.86796	0.0704501	0.536227	0.906624	2	MGAT5
GOBP_REGULATION_OF_RECEPTOR_SIGNALING_PATHWAY_VIA_STAT	0.623158	0.86796	0.0704501	0.536227	0.906624	2	MGAT5
MIR4742_3P	0.623446	0.86796	0.0621124	-0.351849	-0.894148	6	HSP90AA1,CLIC1
GSE1460_INTRATHYMIC_T_PROGENITOR_VS_DP_THYMOCYTE_DN	0.623446	0.86796	0.0621124	-0.351174	-0.892433	6	PHLDA2
KERLEY_RESPONSE_TO_CISPLATIN_UP	0.623446	0.86796	0.0621124	-0.350693	-0.891211	6	IER3,DDIT4
GSE32034_UNTREATED_VS_ROSIGLIZATONE_TREATED_LY6C_LOW_MONOCYTE_UP	0.623679	0.86796	0.0706196	0.453838	0.890952	3	RERE,PHLPP1
GOBP_REGULATION_OF_LONG-TERM_SYNAPTIC_POTENTIATION	0.623679	0.86796	0.0706196	0.453464	0.890218	3	APP,EPHB2,CALB2
HP_GENERALIZED_ABNORMALITY_OF_SKIN	0.623123	0.86796	0.0542316	-0.183396	-0.889256	46	KRT18,CSTB,KRT8,ALDOA,FDPS,TPI1,ITGB4,CLDN4,AGPAT2,LAMA3,SLC39A4,CIB1,LAMB3,NPM1,GPI,NOP10
MIR6854_5P	0.623679	0.86796	0.0706196	0.452429	0.888185	3	SRPK2,EXOC4
DAVICIONI_RHABDOMYOSARCOMA_PAX_FOXO1_FUSION_UP	0.623679	0.86796	0.0706196	0.452333	0.887996	3	PELI1,FGGY,TCF7L2
GOBP_NEGATIVE_REGULATION_OF_CANONICAL_WNT_SIGNALING_PATHWAY	0.623679	0.86796	0.0706196	0.452333	0.887996	3	STK3,PRKN,TCF7L2
MIR10526_3P	0.623679	0.86796	0.0706196	0.452333	0.887996	3	PTK2,PLEKHA6,TCF7L2
MIR26A_1_3P	0.623679	0.86796	0.0706196	0.452333	0.887996	3	CDK6,CASK,TCF7L2
MIR26A_2_3P	0.623679	0.86796	0.0706196	0.452333	0.887996	3	CDK6,CASK,TCF7L2
REACTOME_PEPTIDE_HORMONE_METABOLISM	0.623679	0.86796	0.0706196	0.452333	0.887996	3	EXOC4,CDX2,TCF7L2
GSE1432_CTRL_VS_IFNG_6H_MICROGLIA_UP	0.622857	0.86796	0.0655321	-0.412602	-0.884157	4	JPT1,COQ8A,LRIG1,MTUS1
GSE6259_33D1_POS_DC_VS_CD4_TCELL_DN	0.622857	0.86796	0.0655321	-0.412602	-0.884157	4	SEMA4B,TCF7L2,WWP1,MTUS1
GSE40273_EOS_KO_VS_WT_TREG_UP	0.623446	0.86796	0.0621124	-0.331408	-0.878652	7	S100A10
GOBP_MULTI-ORGANISM_PROCESS	0.622951	0.86796	0.0840746	0.200568	0.8759	22	SPINK1,VMP1,APP,LIMK2,NR6A1,IMMP2L,YBX3,AP3B1,ETV6,ASH1L,TPCN1
OKUMURA_INFLAMMATORY_RESPONSE_LPS	0.623431	0.86796	0.0701132	0.395075	0.87565	4	PTPRK,NFAT5,AMACR,NOP16
BLANCO_MELO_RESPIRATORY_SYNCYTIAL_VIRUS_INFECTION_A594_CELLS_DN	0.623431	0.86796	0.0701132	0.394309	0.873951	4	HNF1A-AS1,MCF2L,LLGL2,MMP28
MIR4502	0.623431	0.86796	0.0701132	0.394309	0.873951	4	TCF12,PHACTR2,RB1CC1,MMP28
GSE19374_UNINF_VS_LISTERIA_INFECTED_MACROPHAGE_DN	0.623431	0.86796	0.0701132	0.393591	0.872361	4	CMPK1,COG5,TPCN1
MIR548AV_5P_MIR548K	0.623077	0.86796	0.0806388	0.23846	0.870622	14	NEDD4L,CDK6,ENC1,SERINC5,CD164,YWHAZ,IVNS1ABP,HECA,PDZD8
WP_GASTRIN_SIGNALING_PATHWAY	0.622807	0.86796	0.0615707	-0.315102	-0.867682	8	TFF2,ANXA2
GSE19198_CTRL_VS_IL21_TREATED_TCELL_24H_UP	0.623509	0.86796	0.0601186	-0.284722	-0.86614	11	EMP1,UBC
GOBP_REGULATION_OF_RESPONSE_TO_WOUNDING	0.623509	0.86796	0.0601186	-0.28426	-0.864736	11	ACTG1,ANXA2,CLDN4
TGCGCANK_UNKNOWN	0.623077	0.86796	0.0806388	0.219303	0.861207	16	DLEU1,PDE4D,CBX4,SSH2,PABPC1,PDE7A,DLEU2,KANSL1L
GSE25085_FETAL_LIVER_VS_ADULT_BM_SP4_THYMIC_IMPLANT_UP	0.622727	0.86796	0.0743625	0.332332	0.856197	6	BTG2,SERINC5,WEE1
HP_DEMENTIA	0.62381	0.868092	0.0766747	0.276202	0.880767	10	MT-ATP6,APP,MT-ND6
GSE45365_CD8A_DC_VS_CD11B_DC_IFNAR_KO_DN	0.624096	0.868442	0.0772747	0.25892	0.869259	11	OXR1,PTK2,VPS13B,NSMCE2
ZIC2_01	0.624146	0.868461	0.0743625	0.281717	0.866262	9	FOXP1,CDK6,CASZ1,ETV6,ABR,MTUS1
BIOCARTA_S1P_PATHWAY	0.625	0.868565	0.0681513	0.686869	0.922076	1	LIMA1
GOBP_INTESTINAL_CHOLESTEROL_ABSORPTION	0.625	0.868565	0.0681513	0.686869	0.922076	1	LIMA1
GOBP_INTESTINAL_LIPID_ABSORPTION	0.625	0.868565	0.0681513	0.686869	0.922076	1	LIMA1
GOBP_LIPID_DIGESTION	0.625	0.868565	0.0681513	0.686869	0.922076	1	LIMA1
GOCC_CELL_DIVISION_SITE	0.625	0.868565	0.0681513	0.686869	0.922076	1	LIMA1
GOCC_CLEAVAGE_FURROW	0.625	0.868565	0.0681513	0.686869	0.922076	1	LIMA1
MIR5585_3P	0.625	0.868565	0.0681513	0.686869	0.922076	1	LIMA1
GOBP_DEFENSE_RESPONSE_TO_SYMBIONT	0.625222	0.868565	0.0619763	-0.348804	-0.88641	6	HSP90AA1,DDIT4,PHB,OAS1
GOBP_DEFENSE_RESPONSE_TO_VIRUS	0.625222	0.868565	0.0619763	-0.348804	-0.88641	6	HSP90AA1,DDIT4,PHB,OAS1
GSE22601_DOUBLE_POSITIVE_VS_CD8_SINGLE_POSITIVE_THYMOCYTE_DN	0.625222	0.868565	0.0619763	-0.348263	-0.885035	6	ALDOA,RAN,NPM1,LGALS1
ACEVEDO_NORMAL_TISSUE_ADJACENT_TO_LIVER_TUMOR_UP	0.625222	0.868565	0.0619763	-0.347665	-0.883516	6	GPX2,FAM162A,PTMA
IZADPANAH_STEM_CELL_ADIPOSE_VS_BONE_DN	0.625222	0.868565	0.0619763	-0.347396	-0.882832	6	S100A16
HP_ABNORMAL_PULMONARY_INTERSTITIAL_MORPHOLOGY	0.625222	0.868565	0.0619763	-0.347086	-0.882045	6	MIF,CEACAM6,NOP10
HP_PULMONARY_FIBROSIS	0.625222	0.868565	0.0619763	-0.347086	-0.882045	6	MIF,CEACAM6,NOP10
SESTO_RESPONSE_TO_UV_C6	0.624762	0.868565	0.0653834	-0.410834	-0.880368	4	FDPS,CALB2,RRAS
GSE40274_CTRL_VS_FOXP3_AND_EOS_TRANSDUCED_ACTIVATED_CD4_TCELL_DN	0.625222	0.868565	0.0619763	-0.330918	-0.877352	7	PFDN2,SLC39A4,ID1,GUK1,SRM
GOBP_POSITIVE_REGULATION_OF_PROTEIN_KINASE_B_SIGNALING	0.625222	0.868565	0.0619763	-0.33084	-0.877146	7	TXN,HSP90AA1,HSP90AB1,PHB
HP_ABNORMALITY_OF_THE_NECK	0.624595	0.868565	0.0576091	-0.233731	-0.873784	19	ACTB,ACTG1,ALDOA,CLDN4,AGPAT2
GSE3720_UNSTIM_VS_LPS_STIM_VD1_GAMMADELTA_TCELL_UP	0.625222	0.868565	0.0619763	-0.303776	-0.87022	9	ANXA2,DNAJC15,CLIC1
GSE25123_IL4_VS_IL4_AND_ROSIGLITAZONE_STIM_MACROPHAGE_DAY10_DN	0.625222	0.868565	0.0619763	-0.302978	-0.867934	9	CSTB,DDIT4,SNRPG,ROMO1
GSE3982_DC_VS_CENT_MEMORY_CD4_TCELL_UP	0.625222	0.868565	0.0619763	-0.302562	-0.866743	9	TACSTD2,FABP5,FAM162A,LGALS1,RAB5IF,CAPG
GSE37533_PPARG1_FOXP3_VS_PPARG2_FOXP3_TRANSDUCED_CD4_TCELL_DN	0.625213	0.868565	0.0599892	-0.283894	-0.863621	11	LDHA,SCD,DDIT4,CIB1
HP_HYPODONTIA	0.625213	0.868565	0.0599892	-0.283612	-0.862764	11	ITGB4,CLDN4,LAMA3,LAMB3,NPM1,NOP10
GSE28726_NAIVE_VS_ACTIVATED_CD4_TCELL_UP	0.625213	0.868565	0.0599892	-0.283517	-0.862474	11	TMSB10,DDIT4,ZFP36L2,ID1
HP_HYPOPIGMENTATION_OF_THE_SKIN	0.625	0.868565	0.0751182	0.296084	0.860988	8	FGFR2,JMJD1C
GSE37532_WT_VS_PPARG_KO_LN_TREG_UP	0.625	0.868565	0.0751182	0.295618	0.859636	8	CD44,ARID1B,ETV6,ARID5B,IRF2BP2,NFAT5
GSE19888_NO_PRETREAT_VS_ADENOSINE_A3R_INHIBITOR_PRETREATED_MAST_CELL_TCELL_MEMBRANES_ACT_UP	0.625	0.868565	0.0741759	0.331173	0.85321	6	GMDS,NSMCE2,FOXK2,UBR5,PRKN
GSE13485_CTRL_VS_DAY7_YF17D_VACCINE_PBMC_UP	0.625	0.868565	0.0741759	0.330612	0.851766	6	ATP8B1,ITGB8,COQ8A,DAPK2,S100A13,TKT
TSENG_ADIPOGENIC_POTENTIAL_UP	0.626415	0.868609	0.0647943	-0.460424	-0.895753	3	CD24
REACTOME_IRAK1_RECRUITS_IKK_COMPLEX	0.626415	0.868609	0.0647943	-0.460077	-0.895078	3	UBC,UBB
GSE11924_TFH_VS_TH2_CD4_TCELL_UP	0.626415	0.868609	0.0647943	-0.459769	-0.894478	3	PFN1
GCGNNANTTCC_UNKNOWN	0.626415	0.868609	0.0647943	-0.459449	-0.893855	3	HSPE1,EIF4A1
LINDVALL_IMMORTALIZED_BY_TERT_UP	0.625912	0.868609	0.0632191	-0.379693	-0.892301	5	KRT18,SLC6A8,ADIRF
GSE41176_WT_VS_TAK1_KO_ANTI_IGM_STIM_BCELL_1H_DN	0.625912	0.868609	0.0632191	-0.379113	-0.890938	5	KRT8
GSE17721_LPS_VS_CPG_8H_BMDC_UP	0.625912	0.868609	0.0632191	-0.378996	-0.890663	5	ACTB,TXNDC17
GSE17721_CTRL_VS_LPS_8H_BMDC_DN	0.625912	0.868609	0.0632191	-0.378819	-0.890246	5	ELOC,ANXA1,BMPR1A,GRHL2,ARID5B
GSE11864_CSF1_IFNG_VS_CSF1_IFNG_PAM3CYS_IN_MAC_DN	0.625912	0.868609	0.0632191	-0.378483	-0.889457	5	HSPA1A,SERPINB1
GSE3982_NEUTROPHIL_VS_TH2_DN	0.625793	0.868609	0.0704501	0.451756	0.886865	3	PIP5K1B,TIMM8B,ODC1
HP_MICROMELIA	0.625793	0.868609	0.0704501	0.451388	0.886143	3	FGFR2,PDE4D
DESCARTES_FETAL_LIVER_MEGAKARYOCYTES	0.625793	0.868609	0.0704501	0.451219	0.885811	3	ITGA6,MYEOV,TUBA4A
HP_ABNORMAL_CIRCULATING_PROTEINOGENIC_AMINO_ACID_CONCENTRATION	0.626415	0.868609	0.0647943	-0.517367	-0.884215	2	PRDX1
HP_INCREASED_PROTEINOGENIC_AMINO_ACID_LEVEL_IN_URINE	0.626415	0.868609	0.0647943	-0.517367	-0.884215	2	PRDX1
HP_METABOLIC_ACIDOSIS	0.626415	0.868609	0.0647943	-0.517367	-0.884215	2	PRDX1
HP_ORGANIC_ACIDURIA	0.626415	0.868609	0.0647943	-0.517367	-0.884215	2	PRDX1
RYAAAKNNNNNNTTGW_UNKNOWN	0.626415	0.868609	0.0647943	-0.51691	-0.883434	2	ANXA2
GOBP_REGULATION_OF_MYELOID_CELL_DIFFERENTIATION	0.625424	0.868609	0.0597318	-0.279552	-0.879725	12	HSPA1A,ZFP36,HSPA1B,CIB1,TESC,NME1
TCF4_Q5	0.626214	0.868609	0.0774768	0.251911	0.872682	12	ZBTB20,RERE,DACH1,CHN2,RALYL,AGAP1,CBFA2T2,UCP2,FGGY,TCF7L2,MAP2K6
GSE3982_DC_VS_TH1_UP	0.625641	0.868609	0.08042	0.237261	0.866245	14	PTK2,ALDH1A1,TRAPPC9,ARL15,SRPK2,RASAL2,CUX1
GSE369_PRE_VS_POST_IL6_INJECTION_IFNG_KO_LIVER_DN	0.626506	0.868609	0.0770737	0.257933	0.865946	11	PTPRK,PTK2,NCOA7,INPP4B,IMMP2L
GSE27786_CD4_TCELL_VS_NKCELL_DN	0.626424	0.868609	0.0741759	0.281401	0.865289	9	CMPK1,MBNL2,STK3,KANSL1L,YWHAZ,PBX1,UCP2
ZNF260_TARGET_GENES	0.626506	0.868609	0.0770737	0.25733	0.86392	11	RERE,VPS13B,JMJD1C,POLR2J3,MCF2L,VWA8,ARID5B
BENPORATH_SOX2_TARGETS	0.625698	0.868609	0.0850427	0.177421	0.863476	31	FGFR2,APP,NEDD4L,FOXN3,FOXP1,CDK6
HP_VOMITING	0.626506	0.868609	0.0770737	0.256185	0.860077	11	MT-ATP6,MT-ND6,MT-ND3,HMGCS2,PCCA
GSE2770_IL12_AND_TGFB_ACT_VS_ACT_CD4_TCELL_2H_DN	0.626506	0.868609	0.0770737	0.255907	0.859145	11	GMDS,CDK6,RERE
MIR6825_5P	0.626506	0.868609	0.0770737	0.255709	0.858478	11	BTG2,ETNK1
KRAS.DF.V1_UP	0.626506	0.868609	0.0770737	0.255662	0.858322	11	ETNK1,PELI1,SMYD3,FUT8
REACTOME_ASPARAGINE_N_LINKED_GLYCOSYLATION	0.626506	0.868609	0.0770737	0.254564	0.854634	11	GMDS,MGAT5,TRAPPC9,FUT8
MODULE_317	0.625817	0.868609	0.0579755	-0.247063	-0.853507	15	KRT19
MODULE_378	0.625817	0.868609	0.0579755	-0.247063	-0.853507	15	KRT19
MODULE_459	0.625817	0.868609	0.0579755	-0.247063	-0.853507	15	KRT19
MODULE_532	0.625817	0.868609	0.0579755	-0.247063	-0.853507	15	KRT19
GOBP_PEPTIDYL-SERINE_MODIFICATION	0.625817	0.868609	0.0579755	-0.246019	-0.8499	15	MIF,TXN,HSP90AA1,DDIT4
GOBP_PEPTIDYL-SERINE_PHOSPHORYLATION	0.625817	0.868609	0.0579755	-0.246019	-0.8499	15	MIF,TXN,HSP90AA1,DDIT4
GOBP_ADULT_LOCOMOTORY_BEHAVIOR	0.626667	0.868782	0.0652353	-0.410806	-0.880309	4	CSTB
GSE24972_MARGINAL_ZONE_BCELL_VS_FOLLICULAR_BCELL_DN	0.626998	0.869143	0.0618406	-0.302372	-0.866198	9	IER3,KLF2,ATP5ME
SMID_BREAST_CANCER_ERBB2_UP	0.626998	0.869143	0.0618406	-0.30205	-0.865277	9	SCD,FASN,CEACAM6,EIF5A
GSE21546_UNSTIM_VS_ANTI_CD3_STIM_ELK1_KO_DP_THYMOCYTES_UP	0.627368	0.869507	0.0701132	0.535651	0.905648	2	RAB11FIP1,OAS1
FLECHNER_BIOPSY_KIDNEY_TRANSPLANT_REJECTED_VS_OK_DN	0.627358	0.869507	0.0560596	-0.223593	-0.878044	22	FABP1,TXN,NDRG1
GSE21379_TFH_VS_NON_TFH_SAP_KO_CD4_TCELL_DN	0.627315	0.869507	0.0749279	0.294931	0.857636	8	NEAT1,CD44,IMMP2L,ZKSCAN1,TMEM87A
GOBP_POSITIVE_REGULATION_OF_NUCLEAR-TRANSCRIBED_MRNA_POLY(A)_TAIL_SHORTENING	0.627615	0.869551	0.0697793	0.392209	0.869297	4	BTG2,PABPC1
GOBP_REGULATION_OF_NUCLEAR-TRANSCRIBED_MRNA_POLY(A)_TAIL_SHORTENING	0.627615	0.869551	0.0697793	0.392209	0.869297	4	BTG2,PABPC1
HP_ACUTE_LEUKEMIA	0.627615	0.869551	0.0697793	0.391237	0.867142	4	MDM2,ETV6,LPP
HP_ACUTE_MYELOID_LEUKEMIA	0.627615	0.869551	0.0697793	0.391237	0.867142	4	MDM2,ETV6,LPP
MCBRYAN_PUBERTAL_BREAST_5_6WK_UP	0.627615	0.869551	0.0697793	0.391043	0.866713	4	RETNLB,WEE1
GSE19772_HCMV_INFL_VS_HCMV_INF_MONOCYTES_AND_PI3K_INHIBITION_UP	0.627615	0.869551	0.0697793	0.39093	0.866463	4	PTPRK,COP1
GSE23321_CENTRAL_VS_EFFECTOR_MEMORY_CD8_TCELL_UP	0.627737	0.869571	0.063079	-0.378163	-0.888705	5	PKM
GSE2770_IL12_VS_IL4_TREATED_ACT_CD4_TCELL_6H_DN	0.627737	0.869571	0.063079	-0.378016	-0.888359	5	DNAJC15,FAM162A,PRR13
GSE2770_TGFB_AND_IL4_VS_IL12_TREATED_ACT_CD4_TCELL_6H_UP	0.627737	0.869571	0.063079	-0.377953	-0.888212	5	ACTG1,KLF2,LAMB3
FLECHNER_BIOPSY_KIDNEY_TRANSPLANT_OK_VS_DONOR_UP	0.627871	0.869707	0.054794	-0.210289	-0.873182	26	PKM,ACTG1,HSPA1A,RAN,HSPE1,ID1,TSPO,PGK1,PTMA,RAC1,TBCA,IL32,LGALS1
CADWELL_ATG16L1_TARGETS_DN	0.628571	0.87023	0.0650878	-0.410034	-0.878656	4	HSPA1A,HSPA1B
REACTOME_RHO_GTPASES_ACTIVATE_ROCKS	0.628571	0.87023	0.0650878	-0.409184	-0.876833	4	MYL12B,CFL1
GSE40274_FOXP3_VS_FOXP3_AND_GATA1_TRANSDUCED_ACTIVATED_CD4_TCELL_DN	0.628571	0.87023	0.0721798	0.364562	0.876717	5	ETS2,TPCN1,MCF2L,GTF2I,CAMK2N1
MIR495_5P	0.628571	0.87023	0.0721798	0.364562	0.876717	5	NCOA2,TPD52,KANSL1L,TCF7L2,CAMK2N1
GSE15659_CD45RA_NEG_CD4_TCELL_VS_RESTING_TREG_DN	0.628571	0.87023	0.0721798	0.36456	0.876712	5	SAMD12,SSH2,TRAK1,SEMA6A
CHEOK_RESPONSE_TO_HD_MTX_UP	0.628571	0.87023	0.0650878	-0.408998	-0.876435	4	S100A4,ANXA2
HP_INCREASED_SERUM_PYRUVATE	0.628571	0.87023	0.0650878	-0.408978	-0.876392	4	LDHA,NDUFB9
GSE36826_NORMAL_VS_STAPH_AUREUS_INF_IL1R_KO_SKIN_UP	0.628571	0.87023	0.0650878	-0.408744	-0.875891	4	LINC00342
GOBP_POSITIVE_REGULATION_OF_RESPONSE_TO_EXTERNAL_STIMULUS	0.628571	0.87023	0.0762797	0.27456	0.875531	10	APP,NEAT1,PTK2,PRKCA
SENGUPTA_NASOPHARYNGEAL_CARCINOMA_WITH_LMP1_DN	0.62862	0.870248	0.0597318	-0.282428	-0.859163	11	C19orf33,CEACAM6,S100P,SPRR1A,AHNAK2,KRT6B,KRT7
LANDIS_ERBB2_BREAST_PRENEOPLASTIC_UP	0.629032	0.870405	0.0678338	0.684848	0.919364	1	TPD52
GOCC_PLATELET_ALPHA_GRANULE_MEMBRANE	0.629032	0.870405	0.0678338	0.682828	0.916652	1	PHACTR2
GYORFFY_MITOXANTRONE_RESISTANCE	0.629032	0.870405	0.0678338	0.682828	0.916652	1	PHACTR2
INAMURA_LUNG_CANCER_SCC_DN	0.629032	0.870405	0.0678338	0.682828	0.916652	1	PHACTR2
MIR194_3P	0.629474	0.870405	0.0699459	0.534413	0.903556	2	SMURF1,ARHGAP32
GOBP_MICROTUBULE_ORGANIZING_CENTER_ORGANIZATION	0.629474	0.870405	0.0699459	0.534222	0.903233	2	BCAS3
REACTOME_RET_SIGNALING	0.629474	0.870405	0.0699459	0.532895	0.90099	2	PRKCA,PDLIM7
GOBP_CORTICOSTEROID_RECEPTOR_SIGNALING_PATHWAY	0.629474	0.870405	0.0699459	0.532814	0.900853	2	CRY1,PHB
GOBP_GLUCOCORTICOID_RECEPTOR_SIGNALING_PATHWAY	0.629474	0.870405	0.0699459	0.532814	0.900853	2	CRY1,PHB
GOBP_NEGATIVE_REGULATION_OF_GLUCOCORTICOID_RECEPTOR_SIGNALING_PATHWAY	0.629474	0.870405	0.0699459	0.532814	0.900853	2	CRY1,PHB
GOBP_REGULATION_OF_GLUCOCORTICOID_RECEPTOR_SIGNALING_PATHWAY	0.629474	0.870405	0.0699459	0.532814	0.900853	2	CRY1,PHB
BIOCARTA_CELLCYCLE_PATHWAY	0.629474	0.870405	0.0699459	0.532648	0.900571	2	CDK6,CCND1
BIOCARTA_G1_PATHWAY	0.629474	0.870405	0.0699459	0.532648	0.900571	2	CDK6,CCND1
GOCC_CYCLIN-DEPENDENT_PROTEIN_KINASE_HOLOENZYME_COMPLEX	0.629474	0.870405	0.0699459	0.532648	0.900571	2	CDK6,CCND1
REACTOME_ABERRANT_REGULATION_OF_MITOTIC_G1_S_TRANSITION_IN_CANCER_DUE_TO_RB1_DEFECTS	0.629474	0.870405	0.0699459	0.532648	0.900571	2	CDK6,CCND1
REACTOME_DISEASES_OF_MITOTIC_CELL_CYCLE	0.629474	0.870405	0.0699459	0.532648	0.900571	2	CDK6,CCND1
WP_MIRNAS_INVOLVED_IN_DNA_DAMAGE_RESPONSE	0.629474	0.870405	0.0699459	0.532648	0.900571	2	CDK6,CCND1
GSE27786_NKCELL_VS_NKTCELL_DN	0.629545	0.870405	0.0738053	0.315975	0.877789	7	GMDS,ETNK1,EXOC4
GSE30971_CTRL_VS_LPS_STIM_MACROPHAGE_WBP7_KO_2H_UP	0.628814	0.870405	0.059476	-0.278273	-0.875698	12	IER3,SERPINB1,LAMB3,MRPL52,SOCS3,PROCR
GSE45365_WT_VS_IFNAR_KO_CD11B_DC_DN	0.629545	0.870405	0.0738053	0.314787	0.87449	7	TIPARP,NR6A1,MYO10,DACH1,RHOU
GSE11961_GERMINAL_CENTER_BCELL_DAY7_VS_GERMINAL_CENTER_BCELL_DAY40_UP	0.628814	0.870405	0.059476	-0.277808	-0.874235	12	S100A6,TXN,CAPN8
GSE14308_TH1_VS_NATURAL_TREG_UP	0.62963	0.870405	0.0747385	0.294345	0.855932	8	CMPK1,SYNE2
GSE21927_SPLEEN_C57BL6_VS_EL4_TUMOR_BALBC_MONOCYTES_UP	0.62963	0.870405	0.0747385	0.293495	0.853462	8	YPEL5,CD44,UBE2H,ABR,RB1CC1,WWP1,CBFA2T2
MIR4731_3P	0.628916	0.870405	0.0768737	0.253923	0.852483	11	PTPRK,UBE2H,WEE1,DACH1,ANK3,ARHGAP32,NFAT5,NF1,TP53INP1,BMPR1A
GOMF_SULFUR_COMPOUND_BINDING	0.62963	0.870405	0.0747385	0.293112	0.852349	8	FGFR2,APP
GSE40274_SATB1_VS_FOXP3_AND_SATB1_TRANSDUCED_ACTIVATED_CD4_TCELL_DN	0.630021	0.870847	0.0701132	0.450304	0.884014	3	MBD5,ZCCHC7,CDCA7
MARCINIAK_ER_STRESS_RESPONSE_VIA_CHOP	0.630021	0.870847	0.0701132	0.450304	0.884014	3	ETS2,CHKA,CDCA7
GOBP_REGULATION_OF_SIGNALING	0.630996	0.871027	0.100633	0.135553	0.916577	113	MTRNR2L12,FGFR2,MECOM,SLC12A2,MDM2,SPATA13,PIP5K1B,RALGAPA2,SPINK1,APP,ITGA6,MGAT5,CRY1,RAB11FIP1,FOXP1,PTK2,CD44,PELI1,PRKCA,PDE4D
GOBP_ACYLGLYCEROL_HOMEOSTASIS	0.632411	0.871027	0.0665892	-0.686869	-0.915465	1	ANGPTL4
GOBP_ENDOTHELIAL_CELL_APOPTOTIC_PROCESS	0.632411	0.871027	0.0665892	-0.686869	-0.915465	1	ANGPTL4
GOBP_NEGATIVE_REGULATION_OF_ENDOTHELIAL_CELL_APOPTOTIC_PROCESS	0.632411	0.871027	0.0665892	-0.686869	-0.915465	1	ANGPTL4
GOBP_NEGATIVE_REGULATION_OF_LIPOPROTEIN_LIPASE_ACTIVITY	0.632411	0.871027	0.0665892	-0.686869	-0.915465	1	ANGPTL4
GOBP_REGULATION_OF_ENDOTHELIAL_CELL_APOPTOTIC_PROCESS	0.632411	0.871027	0.0665892	-0.686869	-0.915465	1	ANGPTL4
GOBP_REGULATION_OF_LIPOPROTEIN_LIPASE_ACTIVITY	0.632411	0.871027	0.0665892	-0.686869	-0.915465	1	ANGPTL4
GOBP_TRIGLYCERIDE_HOMEOSTASIS	0.632411	0.871027	0.0665892	-0.686869	-0.915465	1	ANGPTL4
REACTOME_ASSEMBLY_OF_ACTIVE_LPL_AND_LIPC_LIPASE_COMPLEXES	0.632411	0.871027	0.0665892	-0.686869	-0.915465	1	ANGPTL4
REACTOME_PLASMA_LIPOPROTEIN_ASSEMBLY_REMODELING_AND_CLEARANCE	0.632411	0.871027	0.0665892	-0.686869	-0.915465	1	ANGPTL4
REACTOME_PLASMA_LIPOPROTEIN_REMODELING	0.632411	0.871027	0.0665892	-0.686869	-0.915465	1	ANGPTL4
SMIRNOV_CIRCULATING_ENDOTHELIOCYTES_IN_CANCER_DN	0.632411	0.871027	0.0665892	-0.686869	-0.915465	1	ANGPTL4
WOTTON_RUNX_TARGETS_UP	0.632411	0.871027	0.0665892	-0.686869	-0.915465	1	ANGPTL4
WP_FAMILIAL_HYPERLIPIDEMIA_TYPE_1	0.632411	0.871027	0.0665892	-0.686869	-0.915465	1	ANGPTL4
XU_HGF_TARGETS_REPRESSED_BY_AKT1_UP	0.632411	0.871027	0.0665892	-0.686869	-0.915465	1	ANGPTL4
DURANTE_ADULT_OLFACTORY_NEUROEPITHELIUM_BOWMANS_GLAND	0.631579	0.871027	0.0697793	0.532389	0.900133	2	DMBT1,ELAPOR1
GOBP_POSITIVE_REGULATION_OF_ORGANELLE_ASSEMBLY	0.631579	0.871027	0.0697793	0.532389	0.900133	2	PAN3,ELAPOR1
MIR3622A_5P	0.631579	0.871027	0.0697793	0.531031	0.897838	2	FUT8,TMEM117
YGTCCTTGR_UNKNOWN	0.632075	0.871027	0.0643583	-0.45672	-0.888547	3	ALDOA,GPI
URS_ADIPOCYTE_DIFFERENTIATION_UP	0.632075	0.871027	0.0643583	-0.456428	-0.887979	3	FABP5,RBIS
chr17q12	0.632075	0.871027	0.0643583	-0.456389	-0.887903	3	PSMB3,MMP28,FBXL20
REACTOME_HDR_THROUGH_HOMOLOGOUS_RECOMBINATION_HRR	0.632075	0.871027	0.0643583	-0.456196	-0.887528	3	UBC,UBB
MIR363_5P	0.632075	0.871027	0.0643583	-0.456007	-0.88716	3	S100A4
MODULE_254	0.631387	0.871027	0.0628004	-0.3773	-0.886678	5	IER3,RAN
RODRIGUES_THYROID_CARCINOMA_ANAPLASTIC_UP	0.630368	0.871027	0.0546808	-0.20623	-0.886411	30	ENO1,IER3,LINC00342,ANXA2,JPT1,HSP90AA1
GSE37301_MULTIPOTENT_PROGENITOR_VS_COMMON_LYMPHOID_PROGENITOR_UP	0.631387	0.871027	0.0628004	-0.37716	-0.886349	5	TMSB10
GOBP_NEPHRON_DEVELOPMENT	0.631387	0.871027	0.0628004	-0.377028	-0.886037	5	CD24,TACSTD2
GOBP_NEPHRON_EPITHELIUM_DEVELOPMENT	0.631387	0.871027	0.0628004	-0.377028	-0.886037	5	CD24,TACSTD2
GSE411_WT_VS_SOCS3_KO_MACROPHAGE_IL6_STIM_400MIN_DN	0.632135	0.871027	0.0699459	0.449637	0.882705	3	PIP5K1B,LRIG1
GOCC_IMMUNOLOGICAL_SYNAPSE	0.632075	0.871027	0.0643583	-0.516194	-0.882211	2	ARHGDIA,DLG1
HP_VELOPHARYNGEAL_INSUFFICIENCY	0.632075	0.871027	0.0643583	-0.516194	-0.882211	2	UBB,DLG1
MIR1178_3P	0.632075	0.871027	0.0643583	-0.516194	-0.882211	2	SNU13,DLG1
chr3q29	0.632075	0.871027	0.0643583	-0.516194	-0.882211	2	MUC20,DLG1
GSE15330_WT_VS_IKAROS_KO_HSC_DN	0.630551	0.871027	0.0615707	-0.34581	-0.878803	6	CLIC1,ID1,INO80C,RRAS
MIR4682	0.632327	0.871027	0.0614364	-0.345701	-0.878526	6	IER3,HSP90AA1
DURCHDEWALD_SKIN_CARCINOGENESIS_DN	0.632022	0.871027	0.0847985	0.194745	0.876954	25	PIP5K1B,ITGA6,RAB11FIP1,CD44,TIPARP,STK3,MED13,CAMK2D,SMURF1,TPD52,ANK3,YWHAZ,COBLL1
MIR6753_3P	0.630769	0.871027	0.0720033	0.36381	0.874908	5	NFIA,MBNL2,RC3H1
MIR7107_3P	0.630769	0.871027	0.0720033	0.36381	0.874908	5	NFIA,MBNL2,RC3H1
GSE1566_WT_VS_EZH2_KO_LN_TCELL_DN	0.630769	0.871027	0.0720033	0.363672	0.874578	5	TRA2A,TCF12,SEMA6A
GOBP_CHROMOSOME_SEGREGATION	0.630476	0.871027	0.0649408	-0.407609	-0.873457	4	RAN,CIAO2B
GSE41867_NAIVE_VS_DAY30_LCMV_CLONE13_EXHAUSTED_CD8_TCELL_UP	0.630769	0.871027	0.0720033	0.363202	0.873446	5	NEDD4L,PELI1
MIR19A_5P	0.630551	0.871027	0.0615707	-0.32898	-0.872216	7	EMP1
MIR1915_3P	0.630769	0.871027	0.0720033	0.362528	0.871826	5	PABPC1,EXOC4,TCF12,ARHGAP32
TTGCCAA_MIR182	0.631169	0.871027	0.0806388	0.212761	0.8717	18	FOXN3,MAP1LC3B,ETS2,MAGI1,MBNL2,EXOC4
GSE17301_IFNA2_VS_IFNA2_AND_ACD3_ACD28_STIM_CD8_TCELL_UP	0.630551	0.871027	0.0615707	-0.328721	-0.871528	7	S100A10
ATF2_S_UP.V1_UP	0.632327	0.871027	0.0614364	-0.328453	-0.870817	7	S100A4,CD24
GOMF_SMALL_MOLECULE_BINDING	0.631206	0.871027	0.0510114	-0.158049	-0.870795	85	FABP1,ACTB,GAPDH,PKM,LDHA,ACTG1,ALDOA,PFN1,HSPA1A,TUBB4B,HSP90AA1,FASN,RAN,HSPE1,ATP5F1D,EIF4A1,FABP5,HSPA1B,GUK1,TSPO,HSP90AB1,TUBA1C,PGK1,RHOF,GPI,NME1
HP_ABNORMAL_UVEA_MORPHOLOGY	0.631148	0.871027	0.0833634	0.198858	0.868431	22	FGFR2,FOXP1,RERE,VPS13B,PDE4D,LRBA,CASZ1
SHEPARD_CRASH_AND_BURN_MUTANT_UP	0.630363	0.871027	0.0580984	-0.263604	-0.867125	13	PHLDA2,HSP90AA1,CLDN4,KLF2
GSE27786_LSK_VS_LIN_NEG_CELL_UP	0.631068	0.871027	0.0770737	0.249623	0.864754	12	ZBTB20,CRY1,MBNL2,ZNF292,ABHD17B,NFAT5,CBFA2T2,COQ8A,MSI2
MIR1_5P	0.631799	0.871027	0.0694481	0.389366	0.862995	4	FUT9,DGKH,MSI2
MIR8054	0.630769	0.871027	0.0799859	0.228706	0.862086	15	NEDD4L,CDK6,ENC1,SERINC5,CD164,YWHAZ,IVNS1ABP,HECA,PDZD8,NFAT5,WWP1
GSE17721_0.5H_VS_4H_PAM3CSK4_BMDC_UP	0.631799	0.871027	0.0694481	0.388625	0.861354	4	EXT1
MIR9903	0.631799	0.871027	0.0694481	0.388563	0.861216	4	FUT9,EXOC4
MIR1912_3P	0.631799	0.871027	0.0694481	0.388211	0.860436	4	TRAK1,SMURF1,PBX1,PDLIM7
WP_NETRINUNC5B_SIGNALING_PATHWAY	0.631799	0.871027	0.0694481	0.387912	0.859772	4	PTK2,PRKCA
GSE15330_MEGAKARYOCYTE_ERYTHROID_VS_GRANULOCYTE_MONOCYTE_PROGENITOR_UP	0.630324	0.871027	0.0596037	-0.282179	-0.858406	11	S100A11,BHLHE40,TXNDC17
REACTOME_EXTRACELLULAR_MATRIX_ORGANIZATION	0.630324	0.871027	0.0596037	-0.282164	-0.85836	11	CAPN8,ITGB4,CEACAM6,LAMA3,LAMB3
DESCARTES_FETAL_LIVER_HEPATOBLASTS	0.632027	0.871027	0.059476	-0.282006	-0.857879	11	FABP1
GSE46606_IRF4HIGH_VS_WT_CD40L_IL2_IL5_DAY3_STIMULATED_BCELL_UP	0.632302	0.871027	0.0598603	-0.288579	-0.853151	10	EMP1,ACTG1
GSE43863_TFH_VS_LY6C_INT_CXCR5POS_EFFECTOR_CD4_TCELL_DN	0.631944	0.871027	0.0745501	0.293033	0.852117	8	MDM2,FUT8,NR6A1,SYBU,SLC25A33,IL1RN,ELOC,SOCS3
MEF2_02	0.631944	0.871027	0.0745501	0.292899	0.851728	8	FOXP1,ATF3,SIK3,CUX1,PLEKHA6,NFAT5,CASK
GSE22886_DAY1_VS_DAY7_MONOCYTE_IN_CULTURE_UP	0.631944	0.871027	0.0745501	0.292622	0.850921	8	NEDD4L,ETS2,LIMK2,SIK3,MED13
MIR185_3P	0.632967	0.871743	0.0718276	0.36239	0.871494	5	RABGAP1L,PRKCA,PAN3,AGAP1
HP_ABNORMAL_PULMONARY_VALVE_PHYSIOLOGY	0.633212	0.871981	0.0626618	-0.376782	-0.88546	5	CLDN4,NF1,KANSL1,GTF2I,BPTF
HP_PULMONIC_STENOSIS	0.633212	0.871981	0.0626618	-0.376782	-0.88546	5	CLDN4,NF1,KANSL1,GTF2I,BPTF
GOBP_REGULATION_OF_IMMUNE_SYSTEM_PROCESS	0.633333	0.872099	0.0538979	-0.184577	-0.88242	43	S100A14,MIF,HSPA1A,CD24,HSP90AA1,CDC37,ZFP36L2,ZFP36,HSPA1B,CIB1,HSP90AB1,TESC,GPI,NME1,PRELID1,RAC1,PHB,OAS1
GSE5542_UNTREATED_VS_IFNA_AND_IFNG_TREATED_EPITHELIAL_CELLS_6H_DN	0.633495	0.872273	0.0768737	0.248507	0.860887	12	MBNL2,RC3H1,PLEKHA5,TCF12,ASCL2,NFAT5,CHD9,NF1,TCF7L2,BMPR1A
GOBP_REGULATION_OF_CELL_DEVELOPMENT	0.6336	0.872368	0.0564118	-0.231782	-0.841297	17	S100A10,TACSTD2,BHLHE40,ID1,CIB1,TSPO
PAX8_TARGET_GENES	0.633684	0.872434	0.0696133	0.530732	0.897332	2	PURPL,UCP2
REACTOME_TRNA_PROCESSING	0.633962	0.87245	0.0642141	-0.515892	-0.881694	2	RAN
GSE17721_CPG_VS_GARDIQUIMOD_16H_BMDC_DN	0.633891	0.87245	0.0692836	0.386229	0.856044	4	XIST,UBE2H,YWHAZ
GSE43863_DAY6_EFF_VS_DAY150_MEM_TFH_CD4_TCELL_UP	0.633838	0.87245	0.078921	0.241214	0.853472	13	NEAT1,ALDH1A1,CBX4,PHLPP1,SRPK2,TCF12
GSE45365_WT_VS_IFNAR_KO_CD8A_DC_MCMV_INFECTION_UP	0.633735	0.87245	0.0764767	0.253227	0.850147	11	TBC1D5,RERE,XIST,CBX4
MIR4418	0.634091	0.87245	0.0734381	0.328571	0.846509	6	MED13L,TRAK1,CAMK2D,NFAT5,SYNGR2,ELOC
MIR509_3_5P	0.634091	0.87245	0.0734381	0.328571	0.846509	6	MED13L,TRAK1,CAMK2D,NFAT5,SYNGR2,ELOC
MIR509_5P	0.634091	0.87245	0.0734381	0.328571	0.846509	6	MED13L,TRAK1,CAMK2D,NFAT5,SYNGR2,ELOC
HP_ABNORMALITY_OF_HAIR_PIGMENTATION	0.634091	0.87245	0.0734381	0.328242	0.845661	6	MDM2,PDE4D,AP3B1
GSE21670_UNTREATED_VS_IL6_TREATED_STAT3_KO_CD4_TCELL_UP	0.634091	0.87245	0.0734381	0.327815	0.844559	6	PELI1,ALDH1A1,CEMIP2,PDE7A
GSE23925_LIGHT_ZONE_VS_NAIVE_BCELL_UP	0.634091	0.87245	0.0734381	0.327114	0.842754	6	NEAT1,CBX4,ATF3
HP_ABNORMALITY_OF_THE_PHALANGES_OF_THE_TOES	0.634091	0.87245	0.0734381	0.326532	0.841255	6	FGFR2,ARID1B
GOBP_COLLAGEN_FIBRIL_ORGANIZATION	0.634249	0.872569	0.0697793	0.447186	0.877892	3	EXT1
GSE14769_UNSTIM_VS_40MIN_LPS_BMDM_UP	0.634249	0.872569	0.0697793	0.446247	0.87605	3	PTPRN2,NF1,TMEM117
GSE20715_WT_VS_TLR4_KO_LUNG_DN	0.634286	0.87257	0.0646485	-0.406883	-0.871902	4	KRT8
ALKBH3_TARGET_GENES	0.635088	0.873623	0.0606404	-0.311971	-0.859061	8	UBC,PRDX1,NME1,CCND1,NOP16
EGR3_01	0.635789	0.874292	0.0694481	0.530364	0.896711	2	RALYL,ITGB8
MIR3161	0.635789	0.874292	0.0694481	0.530364	0.896711	2	MAP3K20,ITGB8
ZHONG_PFC_MAJOR_TYPES_OPC	0.635789	0.874292	0.0694481	0.530364	0.896711	2	LIMA1,ITGB8
GOBP_RESPONSE_TO_ANTIBIOTIC	0.635789	0.874292	0.0694481	0.530267	0.896546	2	MDM2
GOBP_CEREBRAL_CORTEX_DEVELOPMENT	0.635789	0.874292	0.0694481	0.528722	0.893935	2	TRAPPC9,NF1
REACTOME_APOPTOSIS	0.635739	0.874292	0.0596037	-0.287863	-0.851033	10	SFN,UBC
GSE29615_CTRL_VS_LAIV_FLU_VACCINE_PBMC_DN	0.635849	0.874316	0.0640704	-0.515359	-0.880783	2	PRDX1
GOBP_DNA_DAMAGE_RESPONSE,_SIGNAL_TRANSDUCTION_BY_P53_CLASS_MEDIATOR	0.635879	0.874316	0.0611693	-0.328304	-0.870422	7	MIF,NDRG1
GSE25088_CTRL_VS_IL4_STIM_MACROPHAGE_DN	0.635983	0.874409	0.0691198	0.385088	0.853514	4	EXT1,TPCN1
CCAATNNSNNNGCG_UNKNOWN	0.636364	0.874536	0.0662842	-0.684848	-0.912772	1	SQLE
FLECHNER_PBL_KIDNEY_TRANSPLANT_OK_VS_DONOR_DN	0.636364	0.874536	0.0662842	-0.684848	-0.912772	1	SQLE
GOBP_LIPID_DROPLET_FORMATION	0.636364	0.874536	0.0662842	-0.684848	-0.912772	1	SQLE
GOMF_MONOOXYGENASE_ACTIVITY	0.636364	0.874536	0.0662842	-0.684848	-0.912772	1	SQLE
GOMF_OXIDOREDUCTASE_ACTIVITY,_ACTING_ON_PAIRED_DONORS,_WITH_INCORPORATION_OR_REDUCTION_OF_MOLECULAR_OXYGEN,_NAD(P)H_AS_ONE_DONOR,_AND_INCORPORATION_OF_ONE_ATOM_OF_OXYGEN	0.636364	0.874536	0.0662842	-0.684848	-0.912772	1	SQLE
GOMF_SQUALENE_MONOOXYGENASE_ACTIVITY	0.636364	0.874536	0.0662842	-0.684848	-0.912772	1	SQLE
WP_STATIN_INHIBITION_OF_CHOLESTEROL_PRODUCTION	0.636364	0.874536	0.0662842	-0.684848	-0.912772	1	SQLE
GOBP_REGULATION_OF_PROTEIN_SECRETION	0.636145	0.874536	0.0762797	0.252824	0.848792	11	SLC12A2,RAB11FIP1
GSE10240_IL22_VS_IL22_AND_IL17_STIM_PRIMARY_BRONCHIAL_EPITHELIAL_CELLS_UP	0.636964	0.875311	0.0576091	-0.262161	-0.862375	13	S100A4,ALDOA,DDIT4,NDUFA3,ATP5F1D
GSE32034_LY6C_HIGH_VS_LOW_ROSIGLIZATONE_TREATED_MONOCYTE_UP	0.637138	0.875452	0.0590955	-0.280782	-0.854155	11	TFF2,HSPA1B,SERPINB6,HSP90AB1,MRPS21
MODULE_198	0.637138	0.875452	0.0590955	-0.280536	-0.853408	11	KRT19
GSE15624_CTRL_VS_3H_HALOFUGINONE_TREATED_CD4_TCELL_UP	0.637363	0.875711	0.0714786	0.361895	0.870303	5	ITGA6,ARL15,TMEM87A,MSI2
BENNETT_SYSTEMIC_LUPUS_ERYTHEMATOSUS	0.640316	0.875803	0.0659816	-0.682828	-0.91008	1	OAS1
BOWIE_RESPONSE_TO_EXTRACELLULAR_MATRIX	0.640316	0.875803	0.0659816	-0.682828	-0.91008	1	OAS1
BOWIE_RESPONSE_TO_TAMOXIFEN	0.640316	0.875803	0.0659816	-0.682828	-0.91008	1	OAS1
CAO_BLOOD_FLUMIST_AGE_05_14YO_CORRELATED_WITH_H3N2_VN_TITER_7DY_POSITIVE	0.640316	0.875803	0.0659816	-0.682828	-0.91008	1	OAS1
EINAV_INTERFERON_SIGNATURE_IN_CANCER	0.640316	0.875803	0.0659816	-0.682828	-0.91008	1	OAS1
ERWIN_COHEN_PBMC_TC_83_AGE_18_45YO_NAIVE_NOT_PREVIOUSLY_IMMUNIZED_24HR_DEG_CANONICAL_PATHWAY_MEMBERS_UP	0.640316	0.875803	0.0659816	-0.682828	-0.91008	1	OAS1
ERWIN_COHEN_PBMC_TC_83_AGE_18_45YO_RESPONDERS_PREVIOUSLY_IMMUNIZED_24HR_DEG_CANONICAL_PATHWAY_MEMBERS_UP	0.640316	0.875803	0.0659816	-0.682828	-0.91008	1	OAS1
FARMER_BREAST_CANCER_CLUSTER_1	0.640316	0.875803	0.0659816	-0.682828	-0.91008	1	OAS1
FOURATI_BLOOD_TWINRIX_AGE_65_83YO_POOR_RESPONDERS_VS_RESPONDERS_0DY_NETWORK_INFERENCE_UP	0.640316	0.875803	0.0659816	-0.682828	-0.91008	1	OAS1
GOBP_CELLULAR_RESPONSE_TO_INTERFERON-BETA	0.640316	0.875803	0.0659816	-0.682828	-0.91008	1	OAS1
GOBP_CHEMICAL_HOMEOSTASIS_WITHIN_A_TISSUE	0.640316	0.875803	0.0659816	-0.682828	-0.91008	1	OAS1
GOBP_INTERLEUKIN-27-MEDIATED_SIGNALING_PATHWAY	0.640316	0.875803	0.0659816	-0.682828	-0.91008	1	OAS1
GOBP_IP-10_PRODUCTION	0.640316	0.875803	0.0659816	-0.682828	-0.91008	1	OAS1
GOBP_NEGATIVE_REGULATION_OF_CHEMOKINE_(C-X-C_MOTIF)_LIGAND_2_PRODUCTION	0.640316	0.875803	0.0659816	-0.682828	-0.91008	1	OAS1
GOBP_NEGATIVE_REGULATION_OF_INNATE_IMMUNE_RESPONSE	0.640316	0.875803	0.0659816	-0.682828	-0.91008	1	OAS1
GOBP_NEGATIVE_REGULATION_OF_IP-10_PRODUCTION	0.640316	0.875803	0.0659816	-0.682828	-0.91008	1	OAS1
GOBP_NEGATIVE_REGULATION_OF_RESPONSE_TO_BIOTIC_STIMULUS	0.640316	0.875803	0.0659816	-0.682828	-0.91008	1	OAS1
GOBP_NEGATIVE_REGULATION_OF_TYPE_I_INTERFERON-MEDIATED_SIGNALING_PATHWAY	0.640316	0.875803	0.0659816	-0.682828	-0.91008	1	OAS1
GOBP_POSITIVE_REGULATION_OF_MONOCYTE_CHEMOTACTIC_PROTEIN-1_PRODUCTION	0.640316	0.875803	0.0659816	-0.682828	-0.91008	1	OAS1
GOBP_REGULATION_OF_IP-10_PRODUCTION	0.640316	0.875803	0.0659816	-0.682828	-0.91008	1	OAS1
GOBP_RESPONSE_TO_INTERFERON-BETA	0.640316	0.875803	0.0659816	-0.682828	-0.91008	1	OAS1
GOBP_SURFACTANT_HOMEOSTASIS	0.640316	0.875803	0.0659816	-0.682828	-0.91008	1	OAS1
GOMF_2'-5'-OLIGOADENYLATE_SYNTHETASE_ACTIVITY	0.640316	0.875803	0.0659816	-0.682828	-0.91008	1	OAS1
GSE18791_UNSTIM_VS_NEWCATSLE_VIRUS_DC_6H_DN	0.640316	0.875803	0.0659816	-0.682828	-0.91008	1	OAS1
HANSON_HRAS_SIGNALING_VIA_NFKB	0.640316	0.875803	0.0659816	-0.682828	-0.91008	1	OAS1
HECKER_IFNB1_TARGETS	0.640316	0.875803	0.0659816	-0.682828	-0.91008	1	OAS1
HOWARD_NEUTROPHIL_INACT_MONOV_INFLUENZA_A_INDONESIA_05_2005_H5N1_AGE_18_49YO_3DY_UP	0.640316	0.875803	0.0659816	-0.682828	-0.91008	1	OAS1
MIR619_3P	0.640316	0.875803	0.0659816	-0.682828	-0.91008	1	OAS1
MIR6802_5P	0.640316	0.875803	0.0659816	-0.682828	-0.91008	1	OAS1
MIR764	0.640316	0.875803	0.0659816	-0.682828	-0.91008	1	OAS1
MOSERLE_IFNA_RESPONSE	0.640316	0.875803	0.0659816	-0.682828	-0.91008	1	OAS1
NAKAYA_PBMC_FLUAD_IMUVAC_MALE_AGE_14_27YO_CORRELATED_WITH_HAI_RESPONSE_MF59_ADJUVANTED_AND_NON_1DY_GENES_IN_BTM_M75_POSITIVE	0.640316	0.875803	0.0659816	-0.682828	-0.91008	1	OAS1
NAKAYA_PBMC_FLUMIST_AGE_18_50YO_3DY_IFN_SUBSET_UP	0.640316	0.875803	0.0659816	-0.682828	-0.91008	1	OAS1
QUEREC_PBMC_YF_17D_VACCINE_AGE_18_45YO_3DY_UP	0.640316	0.875803	0.0659816	-0.682828	-0.91008	1	OAS1
QUEREC_PBMC_YF_17D_VACCINE_AGE_18_45YO_7DY_UP	0.640316	0.875803	0.0659816	-0.682828	-0.91008	1	OAS1
REACTOME_OAS_ANTIVIRAL_RESPONSE	0.640316	0.875803	0.0659816	-0.682828	-0.91008	1	OAS1
SEMBA_FHIT_TARGETS_UP	0.640316	0.875803	0.0659816	-0.682828	-0.91008	1	OAS1
SOBOLEV_PBMC_PANDEMRIX_AGE_18_64YO_7DY_DN	0.640316	0.875803	0.0659816	-0.682828	-0.91008	1	OAS1
WP_HOSTPATHOGEN_INTERACTION_OF_HUMAN_CORONAVIRUSES_INTERFERON_INDUCTION	0.640316	0.875803	0.0659816	-0.682828	-0.91008	1	OAS1
WP_IMMUNE_RESPONSE_TO_TUBERCULOSIS	0.640316	0.875803	0.0659816	-0.682828	-0.91008	1	OAS1
WP_PATHWAYS_OF_NUCLEIC_ACID_METABOLISM_AND_INNATE_IMMUNE_SENSING	0.640316	0.875803	0.0659816	-0.682828	-0.91008	1	OAS1
WP_TYPE_I_INTERFERON_INDUCTION_AND_SIGNALING_DURING_SARSCOV2_INFECTION	0.640316	0.875803	0.0659816	-0.682828	-0.91008	1	OAS1
ZHANG_INTERFERON_RESPONSE	0.640316	0.875803	0.0659816	-0.682828	-0.91008	1	OAS1
ZHU_CMV_8_HR_UP	0.640316	0.875803	0.0659816	-0.682828	-0.91008	1	OAS1
GOBP_LIPOPROTEIN_BIOSYNTHETIC_PROCESS	0.64	0.875803	0.0691198	0.52834	0.893288	2	ZDHHC20,ATG10
GOBP_PROTEIN_LIPIDATION	0.64	0.875803	0.0691198	0.52834	0.893288	2	ZDHHC20,ATG10
WP_HOSTPATHOGEN_INTERACTION_OF_HUMAN_CORONAVIRUSES_AUTOPHAGY	0.64	0.875803	0.0691198	0.52834	0.893288	2	RB1CC1,ATG10
RICKMAN_HEAD_AND_NECK_CANCER_D	0.639623	0.875803	0.0637845	-0.45383	-0.882925	3	TFF3
MIR7155_3P	0.639623	0.875803	0.0637845	-0.451279	-0.877961	3	PFN1
HP_SEPSIS	0.639623	0.875803	0.0637845	-0.451212	-0.877832	3	LAMA3,LAMB3
KUMAR_AUTOPHAGY_NETWORK	0.639623	0.875803	0.0637845	-0.451154	-0.877718	3	GUK1,PGK1
MIR6728_3P	0.637655	0.875803	0.0610364	-0.344865	-0.8764	6	S100A10
GSE2770_TGFB_AND_IL4_VS_IL12_TREATED_ACT_CD4_TCELL_6H_DN	0.637655	0.875803	0.0610364	-0.344452	-0.875351	6	PKM,FABP5,MRPS21
GSE20484_MCSG_VS_CXCL4_MONOCYTE_DERIVED_MACROPHAGE_UP	0.637655	0.875803	0.0610364	-0.344423	-0.875277	6	SERPINB1,NDUFA3,NDUFB9
MTOR_UP.V1_DN	0.637655	0.875803	0.0610364	-0.343717	-0.873484	6	HSPA1A,KLF2
GSE23321_CD8_STEM_CELL_MEMORY_VS_NAIVE_CD8_TCELL_UP	0.637655	0.875803	0.0610364	-0.343209	-0.872191	6	ENO1,EIF4A1,NCL
GSE21546_UNSTIM_VS_ANTI_CD3_STIM_SAP1A_KO_DP_THYMOCYTES_UP	0.638095	0.875803	0.0755015	0.273065	0.870765	10	YPEL5,BCAS3,MAP1LC3B,SMYD3
GOBP_POSITIVE_REGULATION_OF_NUCLEAR-TRANSCRIBED_MRNA_CATABOLIC_PROCESS,_DEADENYLATION-DEPENDENT_DECAY	0.638095	0.875803	0.0643583	-0.405672	-0.869308	4	ZFP36L2,ZFP36
GOBP_POSITIVE_REGULATION_OF_PHOSPHORYLATION	0.639876	0.875803	0.0543434	-0.205042	-0.868429	28	PLAUR,MIF,TXN,ANXA2,CD24,HSP90AA1
GAUSSMANN_MLL_AF4_FUSION_TARGETS_F_UP	0.639432	0.875803	0.0609039	-0.327359	-0.867916	7	S100A16,SERPINB1
GSE9601_UNTREATED_VS_PI3K_INHIBITOR_TREATED_HCMV_INF_MONOCYTE_UP	0.639432	0.875803	0.0609039	-0.327176	-0.867431	7	TMA7,ARHGDIA,POLR2L,TOMM5
GSE1925_CTRL_VS_3H_IFNG_STIM_IFNG_PRIMED_MACROPHAGE_UP	0.639432	0.875803	0.0609039	-0.327173	-0.867424	7	TXN,GSTP1
GSE26290_WT_VS_PDK1_KO_ANTI_CD3_AND_IL2_STIM_CD8_TCELL_DN	0.64	0.875803	0.0642141	-0.404117	-0.865976	4	TMA7,PA2G4
GAVIN_FOXP3_TARGETS_CLUSTER_P2	0.63956	0.875803	0.0713053	0.359925	0.865564	5	FOXN3,PELI1,MYO6
GOCC_ENDOPLASMIC_RETICULUM_MEMBRANE	0.639769	0.875803	0.0855357	0.186695	0.865112	27	CHRM3,EXT1,VMP1,SYNE2
GOCC_ENDOPLASMIC_RETICULUM_SUBCOMPARTMENT	0.639769	0.875803	0.0855357	0.186695	0.865112	27	CHRM3,EXT1,VMP1,SYNE2
GOCC_NUCLEAR_OUTER_MEMBRANE-ENDOPLASMIC_RETICULUM_MEMBRANE_NETWORK	0.639769	0.875803	0.0855357	0.186695	0.865112	27	CHRM3,EXT1,VMP1,SYNE2
GSE10325_LUPUS_CD4_TCELL_VS_LUPUS_BCELL_DN	0.63956	0.875803	0.0713053	0.359684	0.864986	5	PIP5K1B,YBX3,TPD52,COBLL1
HP_INSOMNIA	0.63956	0.875803	0.0713053	0.359003	0.863349	5	CRY1,ATP8B1
HP_ABNORMALITY_OF_THE_PALM	0.639344	0.875803	0.0826646	0.197658	0.86319	22	FGFR2,EXT1,FOXP1,VPS13B
GOBP_CELLULAR_RESPONSE_TO_HORMONE_STIMULUS	0.638889	0.875803	0.0835991	0.191958	0.859839	24	MDM2,BCAS3,CRY1,FOXP1,PTK2,SMYD3,FBXO32,MBD5,NCOA2,LPIN2
PHONG_TNF_RESPONSE_VIA_P38_PARTIAL	0.637655	0.875803	0.0610364	-0.300136	-0.859793	9	PLAUR,IER3
TOP2B_TARGET_GENES	0.638814	0.875803	0.0819779	0.199608	0.859366	21	H1-4,FOXP1,PTK2,PVT1,MALAT1,CASZ1,EXOC4,FBXO34
SANSOM_APC_TARGETS_REQUIRE_MYC	0.639432	0.875803	0.0609039	-0.299795	-0.858815	9	SNRPG,NME1,SRM,TNFRSF12A,ACER2,DDAH1,EPHB2,ASCL2,YBX3
GSE22025_PROGESTERONE_VS_TGFB1_AND_PROGESTERONE_TREATED_CD4_TCELL_UP	0.640351	0.875803	0.0602484	-0.310773	-0.855761	8	S100A11,MYL12B,FABP5
GSE40274_CTRL_VS_FOXP3_AND_XBP1_TRANSDUCED_ACTIVATED_CD4_TCELL_UP	0.637813	0.875803	0.0732559	0.27761	0.853634	9	H1-5,PVT1,NSMCE2
GSE17721_CTRL_VS_GARDIQUIMOD_2H_BMDC_DN	0.637813	0.875803	0.0732559	0.277245	0.852512	9	SYNE2,ETS2,NCOA2,RASAL2
MANNO_MIDBRAIN_NEUROTYPES_HPROGBP	0.639175	0.875803	0.0593488	-0.287115	-0.848824	10	GSTP1,ZFP36L2,SLC39A4,SLC6A8
GSE2770_TGFB_AND_IL4_VS_TGFB_AND_IL12_TREATED_ACT_CD4_TCELL_48H_DN	0.640091	0.875803	0.0730744	0.275926	0.848455	9	GOLM1,RERE,FAF1,CAMK2D,CHN2,PTEN,COQ8A
GSE13547_2H_VS_12_H_ANTI_IGM_STIM_ZFX_KO_BCELL_UP	0.638889	0.875803	0.0739901	0.291065	0.846396	8	TBC1D5,ITPR2,PHACTR2,ZDHHC20,CHD9,SRGAP3,DAPK2
GOBP_ENDOCYTOSIS	0.638889	0.875803	0.057006	-0.242975	-0.839386	15	ACTB,ACTG1,ANXA2
NAKAYA_PBMC_FLUARIX_FLUVIRIN_AGE_18_50YO_3DY_UP	0.640523	0.875989	0.0568864	-0.238518	-0.836875	16	CSTB,PRDX1,TPI1,TXNDC17,SERPINB6,TOMM5
GSE9960_GRAM_POS_VS_GRAM_NEG_AND_POS_SEPSIS_PBMC_UP	0.640678	0.876086	0.0585938	-0.275865	-0.86812	12	S100A4,PRDX1,ZFP36L2,ZFP36
GSE33162_UNTREATED_VS_4H_LPS_STIM_HDAC3_HET_MACROPHAGE_DN	0.640678	0.876086	0.0585938	-0.275428	-0.866744	12	REG4,PLAUR
MIR376C_3P	0.641208	0.876086	0.0607719	-0.326618	-0.865951	7	PHLDA2
GOBP_CELLULAR_CATION_HOMEOSTASIS	0.641026	0.876086	0.0791317	0.226754	0.854727	15	SLC12A2,APP,NEDD4L,PDE4D,ITPR2,CAMK2D,AP3B1,TPCN1
GOBP_CELLULAR_ION_HOMEOSTASIS	0.641026	0.876086	0.0791317	0.226754	0.854727	15	SLC12A2,APP,NEDD4L,PDE4D,ITPR2,CAMK2D,AP3B1,TPCN1
GOBP_CELLULAR_METAL_ION_HOMEOSTASIS	0.641026	0.876086	0.0791317	0.226754	0.854727	15	SLC12A2,APP,NEDD4L,PDE4D,ITPR2,CAMK2D,AP3B1,TPCN1
LU_AGING_BRAIN_DN	0.641204	0.876086	0.0738053	0.290377	0.844393	8	ETS2,PDE4D,MBNL2,YWHAZ,GNAQ
GAUTAM_EYE_IRIS_CILIARY_BODY_PIGMENTED_CILIARY_BODY_CELLS	0.641204	0.876086	0.0738053	0.289322	0.841326	8	GPHN,MT-ATP8,MT-ND1,ITFG1,MUC20,DAPK2,MSI2
HP_ANONYCHIA	0.641204	0.876086	0.0738053	0.289109	0.840708	8	ZBTB20,ITGA6
GSE21670_TGFB_VS_IL6_TREATED_CD4_TCELL_UP	0.641204	0.876086	0.0738053	0.288934	0.840199	8	FUT9,LGR5,CBFA2T2,KANSL1,FARP1,CAVIN3,MALL,AHNAK2
DEBIASI_APOPTOSIS_BY_REOVIRUS_INFECTION_DN	0.641204	0.876086	0.0738053	0.288764	0.839703	8	ITGA6,MGAT5,MYO10,EPHB2,ABR,GTF2I
GSE11864_CSF1_VS_CSF1_IFNG_PAM3CYS_IN_MAC_DN	0.640909	0.876086	0.0728939	0.32502	0.837359	6	RETNLB,PDE7A,DGKH
HP_ABNORMAL_CEREBELLAR_VERMIS_MORPHOLOGY	0.640909	0.876086	0.0728939	0.324947	0.837171	6	RERE,TRAPPC9,ARID1B
GSE2706_UNSTIM_VS_2H_LPS_DC_DN	0.640909	0.876086	0.0728939	0.324243	0.835357	6	BTG2,PELI1,ATF3
GSE14350_TREG_VS_TEFF_DN	0.640909	0.876086	0.0728939	0.323826	0.834283	6	FGFR2
GSE30083_SP3_VS_SP4_THYMOCYTE_UP	0.640909	0.876086	0.0728939	0.323763	0.83412	6	PTPRK,CRY1,APBB2,ANK3
MIR5683	0.640909	0.876086	0.0728939	0.323758	0.834107	6	YPEL5,ETS2
MIKKELSEN_NPC_LCP_WITH_H3K4ME3	0.641509	0.876153	0.0636424	-0.51417	-0.878752	2	MRPS21,ARHGEF11
LEE_AGING_CEREBELLUM_UP	0.641509	0.876153	0.0636424	-0.51412	-0.878666	2	CD24
REACTOME_RHO_GTPASES_ACTIVATE_CIT	0.641509	0.876153	0.0636424	-0.450911	-0.877245	3	MYL12B,RAC1
REACTOME_RHO_GTPASES_ACTIVATE_PAKS	0.641509	0.876153	0.0636424	-0.450911	-0.877245	3	MYL12B,RAC1
chr10q25	0.641509	0.876153	0.0636424	-0.512146	-0.875292	2	TCF7L2,PLEKHS1
GOBP_REGULATION_OF_OXIDOREDUCTASE_ACTIVITY	0.641509	0.876153	0.0636424	-0.510121	-0.871832	2	PRKN,DDAH1
JAEGER_METASTASIS_UP	0.641509	0.876153	0.0636424	-0.510121	-0.871832	2	GPI,DDAH1
GOMF_HYDROLASE_ACTIVITY,_HYDROLYZING_O-GLYCOSYL_COMPOUNDS	0.642105	0.876326	0.0689567	0.527182	0.89133	2	CEMIP2,ACER2
OZANNE_AP1_TARGETS_UP	0.642105	0.876326	0.0689567	0.527099	0.891189	2	CD44,CAPG
HP_ABNORMAL_CALCIUM_PHOSPHATE_REGULATING_HORMONE_LEVEL	0.642105	0.876326	0.0689567	0.526406	0.890018	2	PDE4D,NF1
HP_ELEVATED_CALCITONIN	0.642105	0.876326	0.0689567	0.526406	0.890018	2	PDE4D,NF1
HP_ELEVATED_CIRCULATING_PARATHYROID_HORMONE_LEVEL	0.642105	0.876326	0.0689567	0.526406	0.890018	2	PDE4D,NF1
GARGALOVIC_RESPONSE_TO_OXIDIZED_PHOSPHOLIPIDS_MAGENTA_UP	0.642105	0.876326	0.0689567	0.526316	0.889866	2	KANSL1L,ZSWIM6
HP_APLASIA_HYPOPLASIA_OF_THE_PATELLA	0.642105	0.876326	0.0689567	0.526316	0.889866	2	ARID1B,ZSWIM6
HP_CEREBELLAR_CYST	0.642105	0.876326	0.0689567	0.526316	0.889866	2	ARID1B,ZSWIM6
HP_MENINGOCELE	0.642105	0.876326	0.0689567	0.526316	0.889866	2	JMJD1C,ZSWIM6
MIR144_5P	0.642105	0.876326	0.0689567	0.526316	0.889866	2	ZNF292,ZSWIM6
chr5q12	0.642105	0.876326	0.0689567	0.526316	0.889866	2	PDE4D,ZSWIM6
MEBARKI_HCC_PROGENITOR_WNT_UP_CTNNB1_DEPENDENT	0.641905	0.876326	0.0640704	-0.403572	-0.864807	4	ITGB4,TPM4,PDLIM7
YAMASHITA_LIVER_CANCER_STEM_CELL_UP	0.641758	0.876326	0.0711327	0.358609	0.8624	5	PIK3C2G,WEE1,YWHAZ
GOBP_PROTEIN_CATABOLIC_PROCESS	0.642857	0.877303	0.0847985	0.17899	0.857248	30	EXT1,MDM2,NEDD4L,ENC1,PTK2,PELI1,TIPARP,UBE2H,COP1,RC3H1,FAF1,SMURF1,ARIH1
GOBP_NEGATIVE_REGULATION_OF_INTRACELLULAR_SIGNAL_TRANSDUCTION	0.643302	0.877861	0.0544556	-0.196786	-0.865193	32	PLAUR,ENO1,MIF,HSPA1A,GSTP1,DDIT4,PPIA,HSPB1,CIB1
GOBP_CDC42_PROTEIN_SIGNAL_TRANSDUCTION	0.645161	0.878277	0.0665892	0.680808	0.91394	1	RHOU
GOBP_POSITIVE_REGULATION_OF_ESTABLISHMENT_OF_PROTEIN_LOCALIZATION_TO_MITOCHONDRION	0.645161	0.878277	0.0665892	0.680808	0.91394	1	RHOU
GOBP_POSITIVE_REGULATION_OF_PROTEIN_TARGETING_TO_MITOCHONDRION	0.645161	0.878277	0.0665892	0.680808	0.91394	1	RHOU
DESCARTES_FETAL_ADRENAL_LYMPHOID_CELLS	0.644269	0.878277	0.0656814	-0.680808	-0.907387	1	IL32
DESCARTES_FETAL_LIVER_LYMPHOID_CELLS	0.644269	0.878277	0.0656814	-0.680808	-0.907387	1	IL32
DURANTE_ADULT_OLFACTORY_NEUROEPITHELIUM_CD4_T_CELLS	0.644269	0.878277	0.0656814	-0.680808	-0.907387	1	IL32
NAKAYA_PBMC_FLUAD_MALE_AGE_14_27YO_1D_POSTBOOST_VS_0D_PREIMM_MF59_ADJUVANTED_1DY_GENES_IN_BTM_M40_AND_M53_DN	0.644269	0.878277	0.0656814	-0.680808	-0.907387	1	IL32
REACTOME_OTHER_INTERLEUKIN_SIGNALING	0.644269	0.878277	0.0656814	-0.680808	-0.907387	1	IL32
SPIELMAN_LYMPHOBLAST_EUROPEAN_VS_ASIAN_2FC_DN	0.644269	0.878277	0.0656814	-0.680808	-0.907387	1	IL32
ZNF530_TARGET_GENES	0.644269	0.878277	0.0656814	-0.680808	-0.907387	1	IL32
ZHAN_MULTIPLE_MYELOMA_MF_DN	0.644211	0.878277	0.0687943	0.525205	0.887987	2	PRKCA,ENAH
GOBP_CHEMOKINE_(C-X-C_MOTIF)_LIGAND_2_PRODUCTION	0.644211	0.878277	0.0687943	0.525128	0.887857	2	FOXP1,OAS1
GOBP_REGULATION_OF_CHEMOKINE_(C-X-C_MOTIF)_LIGAND_2_PRODUCTION	0.644211	0.878277	0.0687943	0.525128	0.887857	2	FOXP1,OAS1
HP_ABNORMAL_INTRAOCULAR_PRESSURE	0.646316	0.878277	0.0686326	0.524291	0.886443	2	GNAQ,GRHL2
HP_OCULAR_PAIN	0.646316	0.878277	0.0686326	0.524291	0.886443	2	GNAQ,GRHL2
GOBP_CELL_DIFFERENTIATION_INVOLVED_IN_KIDNEY_DEVELOPMENT	0.646316	0.878277	0.0686326	0.52425	0.886374	2	EXT1
GOBP_EPITHELIAL_CELL_DIFFERENTIATION_INVOLVED_IN_KIDNEY_DEVELOPMENT	0.646316	0.878277	0.0686326	0.52425	0.886374	2	EXT1
GOBP_GLOMERULAR_EPITHELIAL_CELL_DIFFERENTIATION	0.646316	0.878277	0.0686326	0.52425	0.886374	2	EXT1
GOBP_GLOMERULAR_EPITHELIUM_DEVELOPMENT	0.646316	0.878277	0.0686326	0.52425	0.886374	2	EXT1
GOBP_GLOMERULAR_VISCERAL_EPITHELIAL_CELL_DIFFERENTIATION	0.646316	0.878277	0.0686326	0.52425	0.886374	2	EXT1
GOBP_GLOMERULUS_DEVELOPMENT	0.646316	0.878277	0.0686326	0.52425	0.886374	2	EXT1
GOBP_RENAL_FILTRATION_CELL_DIFFERENTIATION	0.646316	0.878277	0.0686326	0.52425	0.886374	2	EXT1
HERNANDEZ_MITOTIC_ARREST_BY_DOCETAXEL_1_DN	0.646316	0.878277	0.0686326	0.524117	0.886149	2	XIST,CAPG
ARHGAP35_TARGET_GENES	0.646316	0.878277	0.0686326	0.522745	0.883829	2	SLC12A2
CCACACA_MIR147	0.646316	0.878277	0.0686326	0.522267	0.883021	2	TIPARP,NFAT5
MEF2_04	0.646316	0.878277	0.0686326	0.522267	0.883021	2	CUX1,NFAT5
MIR382_3P	0.646316	0.878277	0.0686326	0.522267	0.883021	2	INPP4B,NFAT5
MIR6874_5P	0.646316	0.878277	0.0686326	0.522267	0.883021	2	SYBU,NFAT5
WP_CANCER_IMMUNOTHERAPY_BY_PD1_BLOCKADE	0.646316	0.878277	0.0686326	0.522267	0.883021	2	NFATC2,NFAT5
XU_HGF_TARGETS_REPRESSED_BY_AKT1_DN	0.646316	0.878277	0.0686326	0.522267	0.883021	2	DLEU2,NFAT5
GSE17721_CTRL_VS_LPS_24H_BMDC_DN	0.645985	0.878277	0.0617054	-0.375273	-0.881915	5	IER3,PA2G4,ODC1,MRPL55
LEIN_PONS_MARKERS	0.64482	0.878277	0.0689567	0.444453	0.872528	3	YPEL5,VDAC2,AHNAK2
GOCC_ENDOPLASMIC_RETICULUM	0.643815	0.878277	0.0523759	-0.174742	-0.872464	53	S100A10,ALDH3A1,PKM,PLAUR,UBC,HSPA1A,SEC61G,SCD,AGPAT2,LAMA3,HSPA1B,CIB1,POMP,TSPO,EIF5A,UBB
GOBP_AXIS_SPECIFICATION	0.646934	0.878277	0.0687943	0.444219	0.872068	3	ETS2,CDX2,BMPR1A
GOBP_EMBRYONIC_DIGIT_MORPHOGENESIS	0.646934	0.878277	0.0687943	0.444219	0.872068	3	MAP3K20,GRHL2,BMPR1A
HP_CLUBBING	0.646934	0.878277	0.0687943	0.444219	0.872068	3	LRBA,PTEN,BMPR1A
HP_CLUBBING_OF_FINGERS	0.646934	0.878277	0.0687943	0.444219	0.872068	3	LRBA,PTEN,BMPR1A
HP_GASTROINTESTINAL_HEMORRHAGE	0.646934	0.878277	0.0687943	0.444219	0.872068	3	JMJD1C,PTEN,BMPR1A
HP_HIGH_NARROW_PALATE	0.646934	0.878277	0.0687943	0.444219	0.872068	3	VPS13B,PTEN,BMPR1A
HP_INTUSSUSCEPTION	0.646934	0.878277	0.0687943	0.444219	0.872068	3	ARID1B,PTEN,BMPR1A
DELACROIX_RAR_TARGETS_DN	0.646934	0.878277	0.0687943	0.44387	0.871383	3	FGFR2
BOYLAN_MULTIPLE_MYELOMA_D_CLUSTER_UP	0.646934	0.878277	0.0687943	0.442987	0.86965	3	NFIA,PLCH1,CCND1
CUI_DEVELOPING_HEART_RIGHT_ATRIAL_CARDIOMYOCYTE	0.645283	0.878277	0.0633597	-0.508097	-0.868373	2	CALB2,UCP2
GOBP_LIVER_REGENERATION	0.645283	0.878277	0.0633597	-0.508097	-0.868373	2	CCND1,UCP2
GOBP_NEGATIVE_REGULATION_OF_INSULIN_SECRETION	0.645283	0.878277	0.0633597	-0.508097	-0.868373	2	PRKN,UCP2
GOBP_NEGATIVE_REGULATION_OF_PEPTIDE_HORMONE_SECRETION	0.645283	0.878277	0.0633597	-0.508097	-0.868373	2	PRKN,UCP2
GOBP_NEGATIVE_REGULATION_OF_PEPTIDE_SECRETION	0.645283	0.878277	0.0633597	-0.508097	-0.868373	2	PRKN,UCP2
HP_ABNORMAL_C_PEPTIDE_LEVEL	0.645283	0.878277	0.0633597	-0.508097	-0.868373	2	AGPAT2,UCP2
HP_ABNORMAL_INSULIN_LEVEL	0.645283	0.878277	0.0633597	-0.508097	-0.868373	2	AGPAT2,UCP2
HP_EPISODIC_HYPERHIDROSIS	0.645283	0.878277	0.0633597	-0.508097	-0.868373	2	NF1,UCP2
HP_INCREASED_C_PEPTIDE_LEVEL	0.645283	0.878277	0.0633597	-0.508097	-0.868373	2	AGPAT2,UCP2
HP_PALPITATIONS	0.645283	0.878277	0.0633597	-0.508097	-0.868373	2	NF1,UCP2
MALONEY_RESPONSE_TO_17AAG_UP	0.645283	0.878277	0.0633597	-0.508097	-0.868373	2	HSPA1B,UCP2
PID_HNF3B_PATHWAY	0.645283	0.878277	0.0633597	-0.508097	-0.868373	2	NF1,UCP2
HP_COLOBOMA	0.645238	0.878277	0.0749279	0.271891	0.867021	10	FGFR2,RERE,VPS13B,MED13L
ALPHACP1_01	0.645238	0.878277	0.0749279	0.27189	0.867016	10	FOXN3,DLEU1,H3-3B,DLEU2,EHF,PTCHD4
GAUTAM_EYE_CORNEA_CONJUNCTIVAL_CELLS	0.645763	0.878277	0.0582216	-0.275055	-0.865572	12	SH3BGRL3,CLIC1,CEACAM6,LAD1,PRELID1,KRT7,MALL
FULCHER_INFLAMMATORY_RESPONSE_LECTIN_VS_LPS_UP	0.64486	0.878277	0.0543434	-0.196698	-0.864807	32	PHLDA2,SH3BGRL3,PLAUR,NDRG1,JPT1
GSE28726_NAIVE_CD4_TCELL_VS_NAIVE_NKTCELL_DN	0.645763	0.878277	0.0582216	-0.274754	-0.864624	12	PHLDA2,ZFP36L2,ANXA10,ID1
GSE40274_CTRL_VS_FOXP3_AND_HELIOS_TRANSDUCED_ACTIVATED_CD4_TCELL_DN	0.645455	0.878277	0.0725352	0.311231	0.86461	7	SLC12A2,VMP1
FLORIO_NEOCORTEX_BASAL_RADIAL_GLIA_DN	0.646154	0.878277	0.0707899	0.357445	0.859601	5	FGFR2,WEE1
GOBP_DOUBLE-STRAND_BREAK_REPAIR	0.646154	0.878277	0.0707899	0.357287	0.859222	5	SPIDR,NSMCE2,REV3L,UBR5
HP_RESPIRATORY_TRACT_INFECTION	0.646593	0.878277	0.0550211	-0.220419	-0.858853	21	MIF,CLDN4,CEACAM6,LAMA3,ARHGDIA,LAMB3,NPM1,UBB,NOP10,RAC1
SCHLOSSER_SERUM_RESPONSE_DN	0.646417	0.878277	0.0542316	-0.187276	-0.857542	38	KRT19,TMSB10,LINC00342,UBC,PRDX1,SEC61G,ATP5MF
RORA2_01	0.646154	0.878277	0.0707899	0.356481	0.857283	5	JMJD1C,IVNS1ABP,MEIS2,KDM3B
GOBP_PRIMARY_ALCOHOL_METABOLIC_PROCESS	0.646154	0.878277	0.0707899	0.356415	0.857126	5	ALDH1A1,ADH1C,CHKA,DHRS9,AKR1B10
GSE44649_WT_VS_MIR155_KO_ACTIVATED_CD8_TCELL_DN	0.646154	0.878277	0.0707899	0.356415	0.857126	5	SPATA13,ITPR2,SRGAP3,DAPK2,AKR1B10
