## Supplemental Material file S4 for "Synergic activity of FGFR2 and MEK inhibitors in the treatment of FGFR2-amplified cancers of unknown primary" (part 3 of 3)

### Sheet: l1 (continued)
pathway	pval	padj	log2err	ES	NES	size	leadingEdge
WAKABAYASHI_ADIPOGENESIS_PPARG_BOUND_8D	0.644717	0.878277	0.0535669	-0.206131	-0.855918	26	KRT19,ENO1,KLK10,ATP5ME,ZFP36L2,HSPE1
GSE20727_CTRL_VS_DNFB_ALLERGEN_TREATED_DC_DN	0.646154	0.878277	0.0707899	0.355805	0.855658	5	EXT1,NF1,ALDOC,NPM1,HSPB1
GOBP_LYMPHOCYTE_ACTIVATION_INVOLVED_IN_IMMUNE_RESPONSE	0.646154	0.878277	0.0707899	0.354997	0.853714	5	FOXP1,RC3H1,ZFPM1
WANG_LMO4_TARGETS_UP	0.6469	0.878277	0.0813027	0.198059	0.852697	21	NFIA,NEAT1,FOXP1,ETS2,SERINC5,TIPARP,PABPC1,WEE1,PHACTR2,RHOU,ETV6
GSE21063_CTRL_VS_ANTI_IGM_STIM_BCELL_NFATC1_KO_8H_DN	0.64386	0.878277	0.0599892	-0.309576	-0.852465	8	PKM,TXN
GSE36392_EOSINOPHIL_VS_NEUTROPHIL_IL25_TREATED_LUNG_DN	0.64386	0.878277	0.0599892	-0.309525	-0.852323	8	S100A4,PA2G4,SLC6A8,HSP90AB1
CTACTGT_MIR199A	0.64386	0.878277	0.0599892	-0.309437	-0.852081	8	ACTG1,CD24
GSE17721_LPS_VS_GARDIQUIMOD_0.5H_BMDC_UP	0.646536	0.878277	0.0603786	-0.297368	-0.851864	9	IER3,GPI,NOP10,PROCR,TBCA
GSE35685_CD34POS_CD10NEG_CD62LPOS_VS_CD34POS_CD10POS_BONE_MARROW_UP	0.645631	0.878277	0.0758887	0.245826	0.851602	12	MDM2,GOLM1,FUT8,LRBA,MBNL1
GSE27786_LSK_VS_CD4_TCELL_DN	0.64386	0.878277	0.0599892	-0.308778	-0.850266	8	ENO1,ACTG1
GOBP_POSITIVE_REGULATION_OF_CELL_ACTIVATION	0.646536	0.878277	0.0603786	-0.29672	-0.850007	9	MIF,CD24
GOBP_POSITIVE_REGULATION_OF_LEUKOCYTE_ACTIVATION	0.646536	0.878277	0.0603786	-0.29672	-0.850007	9	MIF,CD24
GSE40277_EOS_AND_LEF1_TRANSDUCED_VS_CTRL_CD4_TCELL_UP	0.64386	0.878277	0.0599892	-0.308615	-0.849818	8	NDRG1,JPT1,LAD1,RHOF
GSE25088_WT_VS_STAT6_KO_MACROPHAGE_DN	0.645614	0.878277	0.0598603	-0.307979	-0.848067	8	TXN,SCD,TUBA1C,RAC1
MIR4276	0.646925	0.878277	0.0725352	0.275154	0.846081	9	RC3H1,ANK3,DGKH,HECA,ITGB8,PBX1,CDCA7
GRAESSMANN_RESPONSE_TO_MC_AND_SERUM_DEPRIVATION_UP	0.646048	0.878277	0.0588438	-0.285748	-0.84478	10	ACTB,TUBB4B
PIT1_Q6	0.646925	0.878277	0.0725352	0.274185	0.843102	9	MBNL2,EHF,CHN2,MAP3K20,MEIS2,R3HDM2,CASK
MIR4795_5P	0.644351	0.878277	0.0684715	0.380232	0.842752	4	UBE2H,CAMK2D,COBLL1
GSE411_UNSTIM_VS_100MIN_IL6_STIM_MACROPHAGE_UP	0.645783	0.878277	0.0755015	0.250953	0.842513	11	ZBTB20,SLC12A2
chr17q11	0.644351	0.878277	0.0684715	0.380081	0.842417	4	SSH2,MYO1D,NF1,ALDOC
GSE3920_IFNA_VS_IFNB_TREATED_ENDOTHELIAL_CELL_DN	0.645783	0.878277	0.0755015	0.250813	0.842041	11	SPATA13,FOXP1,LPIN2,DGKH,MYO1D,NSD3,LLGL2,SRGAP3,DAPK2,FARP1
GSE3982_BCELL_VS_BASOPHIL_DN	0.646925	0.878277	0.0725352	0.273729	0.841699	9	SPINK1,MAP1LC3B,ETS2
GSE7219_WT_VS_NIK_NFKB2_KO_LPS_AND_ANTI_CD40_STIM_DC_UP	0.645783	0.878277	0.0755015	0.250687	0.84162	11	H1-4,RALGAPA2,FUT8
SMARCA1_TARGET_GENES	0.646925	0.878277	0.0725352	0.273543	0.841127	9	NAALADL2,FOXN3,CUX1,YWHAZ,H4C5
RP58_01	0.646925	0.878277	0.0725352	0.273507	0.841017	9	FOXN3,FOXP1,MBNL2,ATF3,TCF12
KYNG_NORMAL_AGING_DN	0.64717	0.878498	0.0632191	-0.507531	-0.867405	2	BHLHE40
KYNG_WERNER_SYNDROM_DN	0.64717	0.878498	0.0632191	-0.507531	-0.867405	2	BHLHE40
GSE17186_BLOOD_VS_CORD_BLOOD_CD21HIGH_TRANSITIONAL_BCELL_DN	0.647619	0.878911	0.0747385	0.271771	0.866637	10	GOLM1,MGAT5,OXR1
HP_MICRODONTIA	0.647727	0.878911	0.0723571	0.310321	0.862082	7	FGFR2,ARID1B,REV3L
GSE20366_CD103_KLRG1_DP_VS_DN_TREG_UP	0.647727	0.878911	0.0723571	0.310149	0.861604	7	PIK3C2G,IMMP2L,MCF2L,LRIG1,ACER2,SOCS3,NOP10
GSE26488_CTRL_VS_PEPTIDE_INJECTION_OT2_THYMOCYTE_UP	0.647727	0.878911	0.0723571	0.310097	0.86146	7	OLFM4
GOBP_ANTERIOR/POSTERIOR_PATTERN_SPECIFICATION	0.647727	0.878911	0.0723571	0.309263	0.859145	7	BTG2,ETS2,BPTF,CDX2,PBX1,BMPR1A
KYNG_WERNER_SYNDROM_AND_NORMAL_AGING_DN	0.647727	0.878911	0.0723571	0.309172	0.85889	7	FGFR2,MED13L
GSE13306_RA_VS_UNTREATED_TREG_DN	0.647727	0.878911	0.0723571	0.322777	0.831579	6	YPEL5,FBXO32,SRPK2,MYO6,PTCHD4
GSE4590_PRE_BCELL_VS_VPREB_POS_LARGE_PRE_BCELL_DN	0.64781	0.878975	0.0615707	-0.374745	-0.880674	5	TXNDC17,SESN1,FBXL20,PAN3,ZFPM1
AMIT_EGF_RESPONSE_240_MCF10A	0.648221	0.878992	0.0653834	-0.678788	-0.904695	1	TNFRSF12A
JEPSEN_SMRT_TARGETS	0.648221	0.878992	0.0653834	-0.678788	-0.904695	1	TNFRSF12A
LAU_APOPTOSIS_CDKN2A_UP	0.648221	0.878992	0.0653834	-0.678788	-0.904695	1	TNFRSF12A
REACTOME_TNF_RECEPTOR_SUPERFAMILY_TNFSF_MEMBERS_MEDIATING_NON_CANONICAL_NF_KB_PATHWAY	0.648221	0.878992	0.0653834	-0.678788	-0.904695	1	TNFRSF12A
SEAVEY_EPITHELIOID_HEMANGIOENDOTHELIOMA	0.648221	0.878992	0.0653834	-0.678788	-0.904695	1	TNFRSF12A
WORSCHECH_TUMOR_REJECTION_DN	0.648221	0.878992	0.0653834	-0.678788	-0.904695	1	TNFRSF12A
ZEILSTRA_CD44_TARGETS_DN	0.648221	0.878992	0.0653834	-0.678788	-0.904695	1	TNFRSF12A
ZNF292_TARGET_GENES	0.648221	0.878992	0.0653834	-0.678788	-0.904695	1	TNFRSF12A
SP1_01	0.648058	0.878992	0.0756946	0.244173	0.845875	12	MECOM,FAF1,NCOA2,TCF12,DACH1,ASCL2
HP_ABNORMAL_RENAL_TUBULE_MORPHOLOGY	0.648148	0.878992	0.0732559	0.287639	0.836433	8	MT-ATP6,MT-ND6,MT-ND3
REACTOME_TRANSPORT_TO_THE_GOLGI_AND_SUBSEQUENT_MODIFICATION	0.648148	0.878992	0.0732559	0.287393	0.835717	8	MGAT5,TRAPPC9,FUT8,COG5,ANK3
GSE2585_AIRE_KO_VS_WT_CD80_HIGH_MTEC_DN	0.648313	0.879018	0.0602484	-0.340631	-0.865641	6	S100A6
GSE30971_2H_VS_4H_LPS_STIM_MACROPHAGE_WBP7_KO_DN	0.648313	0.879018	0.0602484	-0.339428	-0.862583	6	PHLDA2,ZFP36
GOBP_REGULATION_OF_MAPK_CASCADE	0.648571	0.879221	0.0843144	0.176315	0.844437	30	FGFR2,MECOM,APP,CD44,PRKCA,STK3,PHLPP1,ATF3
BOYAULT_LIVER_CANCER_SUBCLASS_G6_UP	0.648536	0.879221	0.0681513	0.379489	0.841104	4	CEMIP2,ITPR2,FHIT
GSE9650_GP33_VS_GP276_LCMV_SPECIFIC_EXHAUSTED_CD8_TCELL_DN	0.648536	0.879221	0.0681513	0.379053	0.840138	4	PDE7A,ARIH1,IVNS1ABP
GOBP_ASYMMETRIC_CELL_DIVISION	0.649194	0.879243	0.0662842	0.678788	0.911228	1	PARD3
GOBP_ESTABLISHMENT_OF_EPITHELIAL_CELL_POLARITY	0.649194	0.879243	0.0662842	0.678788	0.911228	1	PARD3
GOBP_POSITIVE_REGULATION_OF_MYELINATION	0.649194	0.879243	0.0662842	0.678788	0.911228	1	PARD3
GOBP_POSITIVE_REGULATION_OF_NERVOUS_SYSTEM_PROCESS	0.649194	0.879243	0.0662842	0.678788	0.911228	1	PARD3
GOCC_INTERNODE_REGION_OF_AXON	0.649194	0.879243	0.0662842	0.678788	0.911228	1	PARD3
MCCOLLUM_GELDANAMYCIN_RESISTANCE_DN	0.649194	0.879243	0.0662842	0.678788	0.911228	1	PARD3
MIR181C_3P	0.649194	0.879243	0.0662842	0.678788	0.911228	1	PARD3
chr10p11	0.649194	0.879243	0.0662842	0.678788	0.911228	1	PARD3
GSE45365_WT_VS_IFNAR_KO_CD11B_DC_MCMV_INFECTION_UP	0.649049	0.879243	0.0686326	0.442191	0.868086	3	IMMP2L,UCP2,SLC9A3-AS1
SABATES_COLORECTAL_ADENOMA_SIZE_UP	0.649049	0.879243	0.0686326	0.442191	0.868086	3	NEAT1,MAP3K20,SLC9A3-AS1
GOMF_GTPASE_ACTIVITY	0.649153	0.879243	0.0579755	-0.27388	-0.861874	12	TUBB4B,RAN,TUBA1C,RHOF,RAC1,TUBA4A,RRAS
GSE3982_DC_VS_NKCELL_UP	0.649153	0.879243	0.0579755	-0.273429	-0.860454	12	CSTB,TACSTD2,SCD,ATP5MC3
GOBP_GROWTH	0.649171	0.879243	0.0824344	0.170622	0.854871	34	FGFR2,EXT1,H1-5,APP,NEDD4L
GOBP_REGULATION_OF_SMALL_GTPASE_MEDIATED_SIGNAL_TRANSDUCTION	0.648718	0.879243	0.0785029	0.216667	0.850856	16	SPATA13,RALGAPA2,RHOU,DENND4C,MCF2L,EPHB2,ABR,CHN2,ARHGAP32,ARHGEF11,SRGAP3,EPS8L1,ARHGAP6,RAC1,RHOF,ARHGDIA
GSE17186_CD21LOW_VS_CD21HIGH_TRANSITIONAL_BCELL_CORD_BLOOD_UP	0.64899	0.879243	0.0776799	0.239112	0.846035	13	APP,BCAS3,RAB11FIP1,CERS6,COP1
GOBP_ENDOTHELIAL_CELL_MIGRATION	0.648718	0.879243	0.0785029	0.223848	0.843773	15	BCAS3,FOXP1,PTK2,PRKCA
MIR10523_5P	0.649203	0.879243	0.0723571	0.273208	0.840096	9	RABGAP1L,TCF12,ARIH1,PAN3,DEPTOR,ANKRD12,PTEN
GSE29618_LAIV_VS_TIV_FLU_VACCINE_DAY7_MDC_DN	0.649524	0.879628	0.0635008	-0.401338	-0.860021	4	S100A11
GOBP_REGULATION_OF_CELL_COMMUNICATION	0.649819	0.879791	0.0975449	0.13513	0.920463	114	MTRNR2L12,FGFR2,MECOM,SLC12A2,MDM2,SPATA13,PIP5K1B,RALGAPA2,SPINK1,APP,ITGA6,MGAT5,CRY1,RAB11FIP1,FOXP1,PTK2,CD44,PELI1,PRKCA,PDE4D
GOBP_REGULATION_OF_REGULATED_SECRETORY_PATHWAY	0.650526	0.879791	0.0683111	0.520243	0.879598	2	FBXL20,CASK
GOBP_REGULATION_OF_SYNAPTIC_VESICLE_EXOCYTOSIS	0.650526	0.879791	0.0683111	0.520243	0.879598	2	FBXL20,CASK
GOCC_PRESYNAPTIC_MEMBRANE	0.650526	0.879791	0.0683111	0.520243	0.879598	2	EPHB2,CASK
HP_DIFFUSE_CEREBRAL_ATROPHY	0.650526	0.879791	0.0683111	0.520243	0.879598	2	COG5,CASK
MIR34B_3P	0.650526	0.879791	0.0683111	0.520243	0.879598	2	MBD5,CASK
MIR4266	0.650526	0.879791	0.0683111	0.520243	0.879598	2	ARIH1,CASK
SCHAEFFER_PROSTATE_DEVELOPMENT_12HR_DN	0.650526	0.879791	0.0683111	0.520236	0.879587	2	ENC1,TUBA4A
GOBP_ANDROGEN_RECEPTOR_SIGNALING_PATHWAY	0.650526	0.879791	0.0683111	0.520114	0.879381	2	FOXP1,PHB
GOBP_NEGATIVE_REGULATION_OF_ANDROGEN_RECEPTOR_SIGNALING_PATHWAY	0.650526	0.879791	0.0683111	0.520114	0.879381	2	FOXP1,PHB
GOBP_REGULATION_OF_ANDROGEN_RECEPTOR_SIGNALING_PATHWAY	0.650526	0.879791	0.0683111	0.520114	0.879381	2	FOXP1,PHB
GOMF_PROTEIN-MEMBRANE_ADAPTOR_ACTIVITY	0.650526	0.879791	0.0683111	0.520051	0.879274	2	SYNE2
GOBP_POSITIVE_REGULATION_OF_INTERLEUKIN-1_BETA_PRODUCTION	0.650526	0.879791	0.0683111	0.519866	0.878961	2	APP
DESCARTES_FETAL_HEART_LYMPHATIC_ENDOTHELIAL_CELLS	0.650526	0.879791	0.0683111	0.519455	0.878266	2	PIK3C2G
DESCARTES_FETAL_MUSCLE_LYMPHATIC_ENDOTHELIAL_CELLS	0.650526	0.879791	0.0683111	0.519455	0.878266	2	PIK3C2G
GSE12366_PLASMA_CELL_VS_MEMORY_BCELL_UP	0.65	0.879791	0.0745501	0.271186	0.86477	10	BTG2,SYNE2,CBX4
GSE15750_DAY6_VS_DAY10_EFF_CD8_TCELL_UP	0.650549	0.879791	0.0704501	0.354815	0.853277	5	PTPRK,MAP1LC3B
GOBP_SENSORY_PERCEPTION	0.650089	0.879791	0.0601186	-0.295901	-0.84766	9	TACSTD2,FABP5,NDUFB9,SERPINB6
TOYOTA_TARGETS_OF_MIR34B_AND_MIR34C	0.65	0.879791	0.0826646	0.191555	0.84657	23	ZBTB20,SYNE2,GOLM1,TBC1D5
GSE10325_CD4_TCELL_VS_MYELOID_UP	0.650485	0.879791	0.0755015	0.243696	0.84422	12	SYNE2,ITGA6,PRKCA,INPP4B,LPIN2,ANK3,FHIT
DOUGLAS_BMI1_TARGETS_DN	0.650463	0.879791	0.0730744	0.286885	0.83424	8	ETNK1,WEE1,COG5,LPP,FGGY,IL32,OAS1,DSG3
GSE17721_CPG_VS_GARDIQUIMOD_6H_BMDC_UP	0.650463	0.879791	0.0730744	0.286767	0.833897	8	ETNK1,PELI1,ATF3,STK39,DEPTOR
GSE25088_CTRL_VS_IL4_AND_ROSIGLITAZONE_STIM_MACROPHAGE_UP	0.650463	0.879791	0.0730744	0.286684	0.833656	8	PTK2,CD44,MLXIP
GSE1432_1H_VS_6H_IFNG_MICROGLIA_DN	0.65	0.879791	0.0721798	0.322449	0.830735	6	CERS6,LIMK2,SMURF1,CHD9,RAB5IF,IL32
HP_LOWER_LIMB_ASYMMETRY	0.65	0.879791	0.0721798	0.322184	0.830053	6	EXT1,RERE,CASZ1
GOMF_E-BOX_BINDING	0.650628	0.879847	0.0679923	0.378661	0.839269	4	CRY1,TCF12,ASCL2
NABA_CORE_MATRISOME	0.650943	0.880078	0.0629395	-0.449167	-0.873852	3	LAMA3,LAMB3
NABA_ECM_GLYCOPROTEINS	0.650943	0.880078	0.0629395	-0.449167	-0.873852	3	LAMA3,LAMB3
HP_ABNORMALITY_OF_THE_COAGULATION_CASCADE	0.650943	0.880078	0.0629395	-0.448276	-0.872119	3	NPM1,AMACR,IRF2BP2
HP_STOMATITIS	0.650943	0.880078	0.0629395	-0.448276	-0.872119	3	NPM1,IL1RN,IRF2BP2
MIR4311	0.651042	0.880162	0.0791317	0.204566	0.853776	19	ZBTB20,OXR1,RASAL2,ARID1B,SEMA6A,ZKSCAN1,ASH1L,DGKH,ABHD17B,ZC3H12B,LPP,NFAT5,CASK
GSE37416_12H_VS_24H_F_TULARENSIS_LVS_NEUTROPHIL_DN	0.651481	0.880707	0.0721798	0.272259	0.837179	9	ZBTB20,CRY1,NSMCE2
LIU_SOX4_TARGETS_DN	0.65154	0.880737	0.0557104	-0.226213	-0.832277	18	LDHA,ENO1,HSPA1A
GSE36527_CD69_NEG_VS_POS_TREG_CD62L_LOS_KLRG1_NEG_DN	0.651865	0.88103	0.0599892	-0.338508	-0.860246	6	PLAUR,GUK1,LLGL2,COQ8A,SESN1
HP_ABNORMAL_CHORIORETINAL_MORPHOLOGY	0.651865	0.88103	0.0599892	-0.337662	-0.858096	6	ACTB
GSE28783_ANTI_MIR33_VS_CTRL_ATHEROSCLEROSIS_MACROPHAGE_DN	0.651865	0.88103	0.0599892	-0.295688	-0.847051	9	CD24,CEACAM5,TSPO,SQLE,H3C4,LRIG1,CASK,PTPRN2,DACH1
GOCC_MITOCHONDRIAL_INTERMEMBRANE_SPACE_PROTEIN_TRANSPORTER_COMPLEX	0.652174	0.881287	0.0650878	-0.676768	-0.902002	1	TIMM8B
MIR765	0.652273	0.881287	0.0720033	0.306853	0.85245	7	RERE,CUX1,TPCN1,PPP1R12B,MTUS1,PBX1
GSE40274_CTRL_VS_HELIOS_TRANSDUCED_ACTIVATED_CD4_TCELL_UP	0.652273	0.881287	0.0720033	0.306144	0.850478	7	SERINC5,NCOA7,PHACTR2,BPTF,AGAP1
GOBP_POSITIVE_REGULATION_OF_PROTEIN_MODIFICATION_BY_SMALL_PROTEIN_CONJUGATION_OR_REMOVAL	0.652273	0.881287	0.0720033	0.321259	0.827669	6	CRY1,PELI1
GOBP_POSITIVE_REGULATION_OF_PROTEIN_UBIQUITINATION	0.652273	0.881287	0.0720033	0.321259	0.827669	6	CRY1,PELI1
MIR4521	0.652273	0.881287	0.0720033	0.320947	0.826866	6	NEDD4L,MBNL1,NCOA2,ABR,WWOX
GAUTAM_EYE_IRIS_CILIARY_BODY_ACTIVATED_T_CELLS	0.652381	0.881384	0.0743625	0.27079	0.863509	10	H1-4,CMPK1,PDE4D,MBNL1,LPIN2
MATTHEWS_AP1_TARGETS	0.65283	0.881451	0.0628004	-0.447184	-0.869995	3	PLAUR
GSE21033_3H_VS_12H_POLYIC_STIM_DC_UP	0.65283	0.881451	0.0628004	-0.446962	-0.869562	3	ANXA2
HU_ANGIOGENESIS_UP	0.65283	0.881451	0.0628004	-0.506052	-0.864878	2	ITGB4
CAMPS_COLON_CANCER_COPY_NUMBER_UP	0.652747	0.881451	0.0702813	0.354379	0.852228	5	DACH1,PRKN,MSI2,KRT15,EIF1
GSE8921_UNSTIM_0H_VS_TLR1_2_STIM_MONOCYTE_6H_DN	0.652747	0.881451	0.0702813	0.354102	0.851563	5	MACC1,JMJD1C,ZDHHC20,TNRC6B
MIR361_5P	0.652747	0.881451	0.0702813	0.353426	0.849936	5	FUT9,PDE4D
GOCC_INTRACELLULAR_PROTEIN-CONTAINING_COMPLEX	0.652778	0.881451	0.0824344	0.189031	0.846727	24	YPEL5,ENC1,TRAPPC9,CBX4,FBXO32,COP1,MYO6,REV3L,CAMK2D,POLR2J3,ARIH1,KANSL1L
GOCC_RUFFLE_MEMBRANE	0.652632	0.881451	0.0593488	-0.307314	-0.846235	8	CFL1,CIB1,TESC,NME1,RAC1
GOBP_REGULATION_OF_SIGNAL_TRANSDUCTION_BY_P53_CLASS_MEDIATOR	0.652632	0.881451	0.0593488	-0.307188	-0.845889	8	MIF,EIF5A,NPM1,UBB
GSE36527_CD62L_HIGH_CD69_NEG_VS_CD62L_LOW_CD69_POS_TREG_KLRG1_NEG_DN	0.652632	0.881451	0.0593488	-0.307121	-0.845705	8	LDHA,CIAO2B,EIF5A,SOCS3
GSE22527_ANTI_CD3_INVIVO_VS_UNTREATED_MOUSE_TREG_DN	0.652778	0.881451	0.0728939	0.285771	0.831	8	RERE,FUT8,CD164,REV3L
GSE2405_0H_VS_3H_A_PHAGOCYTOPHILUM_STIM_NEUTROPHIL_UP	0.652921	0.881525	0.0583453	-0.284338	-0.840613	10	S100A11,SERPINB1,TXNDC17
GOCC_ELONGIN_COMPLEX	0.65415	0.881892	0.0649408	-0.674747	-0.89931	1	ELOC
GOCC_TRANSCRIPTION_ELONGATION_FACTOR_COMPLEX	0.65415	0.881892	0.0649408	-0.674747	-0.89931	1	ELOC
MIR618	0.65415	0.881892	0.0649408	-0.674747	-0.89931	1	ELOC
MODULE_150	0.65415	0.881892	0.0649408	-0.674747	-0.89931	1	ELOC
WP_HIJACK_OF_UBIQUITINATION_BY_SARSCOV2	0.65415	0.881892	0.0649408	-0.674747	-0.89931	1	ELOC
WP_TYPE_2_PAPILLARY_RENAL_CELL_CARCINOMA	0.65415	0.881892	0.0649408	-0.674747	-0.89931	1	ELOC
GOBP_NADPH_REGENERATION	0.65415	0.881892	0.0649408	-0.672727	-0.896617	1	TKT
GOBP_NADP_METABOLIC_PROCESS	0.65415	0.881892	0.0649408	-0.672727	-0.896617	1	TKT
GOBP_PENTOSE-PHOSPHATE_SHUNT	0.65415	0.881892	0.0649408	-0.672727	-0.896617	1	TKT
GOBP_PENTOSE-PHOSPHATE_SHUNT,_NON-OXIDATIVE_BRANCH	0.65415	0.881892	0.0649408	-0.672727	-0.896617	1	TKT
GOMF_THIAMINE_PYROPHOSPHATE_BINDING	0.65415	0.881892	0.0649408	-0.672727	-0.896617	1	TKT
GOMF_TRANSKETOLASE_ACTIVITY	0.65415	0.881892	0.0649408	-0.672727	-0.896617	1	TKT
GOMF_TRANSKETOLASE_OR_TRANSALDOLASE_ACTIVITY	0.65415	0.881892	0.0649408	-0.672727	-0.896617	1	TKT
GSE360_L_MAJOR_VS_B_MALAYI_HIGH_DOSE_DC_DN	0.65415	0.881892	0.0649408	-0.672727	-0.896617	1	TKT
MATZUK_CENTRAL_FOR_FEMALE_FERTILITY	0.65415	0.881892	0.0649408	-0.672727	-0.896617	1	TKT
MELLMAN_TUT1_TARGETS_UP	0.65415	0.881892	0.0649408	-0.672727	-0.896617	1	TKT
REACTOME_PENTOSE_PHOSPHATE_PATHWAY	0.65415	0.881892	0.0649408	-0.672727	-0.896617	1	TKT
WP_PENTOSE_PHOSPHATE_METABOLISM	0.65415	0.881892	0.0649408	-0.672727	-0.896617	1	TKT
WP_PENTOSE_PHOSPHATE_PATHWAY_IN_SENESCENT_CELLS	0.65415	0.881892	0.0649408	-0.672727	-0.896617	1	TKT
WP_THIAMINE_METABOLIC_PATHWAYS	0.65415	0.881892	0.0649408	-0.672727	-0.896617	1	TKT
ZHAN_MULTIPLE_MYELOMA_MS_DN	0.65415	0.881892	0.0649408	-0.672727	-0.896617	1	TKT
GSE9006_HEALTHY_VS_TYPE_1_DIABETES_PBMC_AT_DX_UP	0.653641	0.881892	0.0598603	-0.325045	-0.861782	7	S100A10
MIR488_3P	0.653641	0.881892	0.0598603	-0.337378	-0.857373	6	SEC61G,TACSTD2
GOBP_DEVELOPMENT_OF_PRIMARY_MALE_SEXUAL_CHARACTERISTICS	0.653641	0.881892	0.0598603	-0.337375	-0.857365	6	UBB,TESC,MGST1,CCND1
GOBP_MALE_GONAD_DEVELOPMENT	0.653641	0.881892	0.0598603	-0.337375	-0.857365	6	UBB,TESC,MGST1,CCND1
GOMF_GUANYL-NUCLEOTIDE_EXCHANGE_FACTOR_ACTIVITY	0.653759	0.881892	0.0720033	0.272145	0.836829	9	SPATA13,RHOU,DENND4C,MCF2L,ABR,ARHGEF11,FARP1,EPS8L1
GSE32423_CTRL_VS_IL4_MEMORY_CD8_TCELL_UP	0.654174	0.881892	0.057853	-0.274892	-0.836239	11	ACTB,S100A4,ZFP36L2,TAGLN2
GOBP_CYTOPLASM_ORGANIZATION	0.655242	0.881953	0.0658312	0.676768	0.908516	1	ETV6
GOBP_MESENCHYMAL_CELL_APOPTOTIC_PROCESS	0.655242	0.881953	0.0658312	0.676768	0.908516	1	ETV6
GOBP_VITELLOGENESIS	0.655242	0.881953	0.0658312	0.676768	0.908516	1	ETV6
MYLLYKANGAS_AMPLIFICATION_HOT_SPOT_2	0.655242	0.881953	0.0658312	0.676768	0.908516	1	ETV6
REACTOME_SIGNALING_BY_FLT3_FUSION_PROTEINS	0.655242	0.881953	0.0658312	0.676768	0.908516	1	ETV6
REACTOME_SIGNALING_BY_MEMBRANE_TETHERED_FUSIONS_OF_PDGFRA_OR_PDGFRB	0.655242	0.881953	0.0658312	0.676768	0.908516	1	ETV6
REACTOME_SIGNALING_BY_PDGFR_IN_DISEASE	0.655242	0.881953	0.0658312	0.676768	0.908516	1	ETV6
MIR3914	0.654737	0.881953	0.0679923	0.518219	0.876176	2	CEMIP2,GTF2I
KIM_MYCN_AMPLIFICATION_TARGETS_UP	0.655109	0.881953	0.0610364	-0.372709	-0.875888	5	ENO1,NME1,ZSWIM6,SLC25A33,STK39
MIR4755_3P	0.655391	0.881953	0.0681513	0.439365	0.862539	3	SAMD12,AP3B1
GOBP_PROTEIN_MONOUBIQUITINATION	0.655391	0.881953	0.0681513	0.438833	0.861494	3	NEDD4L,PRKN
ACTACCT_MIR196A_MIR196B	0.655391	0.881953	0.0681513	0.438134	0.860122	3	PPP1R12B,CASK,ACER2
GOBP_CERAMIDE_METABOLIC_PROCESS	0.655391	0.881953	0.0681513	0.438134	0.860122	3	CERS6,ITGB8,ACER2
GOMF_HYDROLASE_ACTIVITY,_ACTING_ON_CARBON-NITROGEN_(BUT_NOT_PEPTIDE)_BONDS	0.655391	0.881953	0.0681513	0.438134	0.860122	3	FHIT,DDAH1,ACER2
chr9p22	0.655391	0.881953	0.0681513	0.438134	0.860122	3	DENND4C,NFIB,ACER2
GOBP_CELLULAR_RESPONSE_TO_DEXAMETHASONE_STIMULUS	0.655391	0.881953	0.0681513	0.437919	0.8597	3	SMYD3,FBXO32
GOBP_RESPONSE_TO_DEXAMETHASONE	0.655391	0.881953	0.0681513	0.437919	0.8597	3	SMYD3,FBXO32
DESCARTES_FETAL_SPLEEN_MYELOID_CELLS	0.655238	0.881953	0.063079	-0.400407	-0.858024	4	FABP5,IL1RN,WWP1,CHN2
GSE37301_HEMATOPOIETIC_STEM_CELL_VS_COMMON_LYMPHOID_PROGENITOR_DN	0.655238	0.881953	0.063079	-0.400407	-0.858024	4	HSPE1,SQLE,MAP2K6,CHN2
MIR6515_5P	0.655238	0.881953	0.063079	-0.400326	-0.857852	4	S100A16
MIR6793_3P	0.655391	0.881953	0.0681513	0.436727	0.857361	3	ITGA6,MSI2,RAB5IF
GOBP_REGULATION_OF_REPRODUCTIVE_PROCESS	0.655238	0.881953	0.063079	-0.400071	-0.857306	4	PHLDA2
REACTOME_POST_TRANSLATIONAL_PROTEIN_MODIFICATION	0.654391	0.881953	0.0833634	0.160903	0.85421	41	MDM2,GMDS,APP,GOLM1,MGAT5,TRAPPC9,CBX4,NSMCE2,FUT8,FBXO32,UBE2H,COP1
GOBP_CELL_ADHESION_MEDIATED_BY_INTEGRIN	0.654545	0.881953	0.0718276	0.305774	0.84945	7	EXT1,PTK2
MIR124_5P	0.654945	0.881953	0.0701132	0.352785	0.848396	5	ZBTB20,REV3L,ANK3,CHKA
STK33_UP	0.654639	0.881953	0.0582216	-0.283939	-0.839432	10	EMP1,DNAJC15,ZFP36
GSE39820_CTRL_VS_TGFBETA1_IL6_CD4_TCELL_DN	0.655417	0.881953	0.0597318	-0.292466	-0.83782	9	CSTB,ALDOA,SERPINB1
MIR3155A_MIR3155B	0.654812	0.881953	0.067676	0.377681	0.837098	4	MGAT5,MAGI1
MIR484	0.654812	0.881953	0.067676	0.377681	0.837098	4	MGAT5,MAGI1
GSE37301_PRO_BCELL_VS_CD4_TCELL_DN	0.655093	0.881953	0.0727141	0.285318	0.829684	8	PHLPP1,MARCHF3,MYO10,PDE7A,APBB2,MTUS1
GOBP_REGULATION_OF_MUSCLE_CONTRACTION	0.654545	0.881953	0.0718276	0.320733	0.826315	6	CHRM3,PDE4D,CAMK2D,PPP1R12B
DESCARTES_FETAL_CEREBRUM_MICROGLIA	0.654545	0.881953	0.0718276	0.320408	0.825477	6	NFATC2,LPIN2,IL1RN,DHRS9,CAPG,OAS1
GSE37301_LYMPHOID_PRIMED_MPP_VS_GRAN_MONO_PROGENITOR_DN	0.654545	0.881953	0.0718276	0.320408	0.825477	6	LPIN2,STAG1,WWOX,TNRC6B,FGGY
HP_ABNORMAL_SCALP_MORPHOLOGY	0.655763	0.88237	0.0535669	-0.213201	-0.849499	23	ACTB,ACTG1,ALDOA,ITGB4,AGPAT2,LAMA3,SLC39A4,LAMB3,EIF5A,NOP10
GSE40666_NAIVE_VS_EFFECTOR_CD8_TCELL_WITH_IFNA_STIM_90MIN_UP	0.656357	0.88312	0.0580984	-0.283541	-0.838257	10	S100A6,MYL12B
GOBP_REGULATION_OF_RESPONSE_TO_EXTERNAL_STIMULUS	0.656442	0.883136	0.052805	-0.20227	-0.86939	30	S100A14,MIF,ANXA2,GSTP1,HSP90AA1,CDC37,ZFP36,HSPB1
HP_ABNORMAL_CORTICAL_GYRATION	0.65641	0.883136	0.077884	0.230765	0.842527	14	SLC12A2,CDK6,GPHN,TRAPPC9,MBD5,ARID1B,CUX1,ASH1L
GOBP_REGULATION_OF_NOTCH_SIGNALING_PATHWAY	0.656604	0.883305	0.0625237	-0.504049	-0.861453	2	LLGL2,CBFA2T2
GOCC_COHESIN_COMPLEX	0.657258	0.883451	0.0656814	0.674747	0.905804	1	STAG1
HP_DIASTEMA	0.657258	0.883451	0.0656814	0.674747	0.905804	1	STAG1
HP_MISALIGNMENT_OF_INCISORS	0.657258	0.883451	0.0656814	0.674747	0.905804	1	STAG1
HP_WIDELY_SPACED_INCISORS	0.657258	0.883451	0.0656814	0.674747	0.905804	1	STAG1
REACTOME_COHESIN_LOADING_ONTO_CHROMATIN	0.657258	0.883451	0.0656814	0.674747	0.905804	1	STAG1
REACTOME_ESTABLISHMENT_OF_SISTER_CHROMATID_COHESION	0.657258	0.883451	0.0656814	0.674747	0.905804	1	STAG1
REACTOME_MITOTIC_TELOPHASE_CYTOKINESIS	0.657258	0.883451	0.0656814	0.674747	0.905804	1	STAG1
WP_REGULATION_OF_SISTER_CHROMATID_SEPARATION_AT_THE_METAPHASEANAPHASE_TRANSITION	0.657258	0.883451	0.0656814	0.674747	0.905804	1	STAG1
chr3q22	0.657258	0.883451	0.0656814	0.674747	0.905804	1	STAG1
GOCC_BOUNDING_MEMBRANE_OF_ORGANELLE	0.657233	0.883451	0.0888945	0.148136	0.859334	61	EXT1,MDM2,FUT9,VMP1,SYNE2,MGAT5,TBC1D5,RAB11FIP1,MAP1LC3B,CD44,MLXIP,FUT8,DMBT1,COP1,CD164,MARCHF3,ITPR2,MYO6,CUX1,COG5,CAMK2D,AP3B1,PHACTR2,RHOU,TPCN1,PTPRN2
TTTGCAG_MIR518A2	0.657143	0.883451	0.0739901	0.269299	0.858754	10	NEDD4L,MED13L,SRPK2,TCF12,IVNS1ABP,MEIS2,CHD9,CBFA2T2,AMACR
ZHAN_V2_LATE_DIFFERENTIATION_GENES	0.657143	0.883451	0.0629395	-0.399642	-0.856385	4	PKM
HARALAMBIEVA_PBMC_M_M_R_II_AGE_11_22YO_VACCINATED_VS_UNVACCINATED_7YR_UP	0.657233	0.883451	0.0538979	-0.217989	-0.856038	22	PHLDA2,EMP1
GOBP_RESPONSE_TO_MECHANICAL_STIMULUS	0.656818	0.883451	0.0716527	0.30548	0.848636	7	BTG2,PTK2
GSE2826_WT_VS_BTK_KO_BCELL_UP	0.657194	0.883451	0.0596037	-0.292373	-0.837554	9	LDHA,FAM162A,MRPS21,PSMB3,CAPG,CALB2
KAT5_TARGET_GENES	0.657321	0.883486	0.0534572	-0.186265	-0.852912	38	UBC,TXN,PRDX1,FASN,RAN,ZFP36L2,PPIA,ATP5F1D,CFL1,PA2G4,TAGLN2,ARHGDIA,HSP90AB1,NME1,TOMM5
YAMASHITA_LIVER_CANCER_STEM_CELL_DN	0.657505	0.883685	0.0679923	0.436606	0.857123	3	PIK3C2G
VERHAAK_AML_WITH_NPM1_MUTATED_DN	0.657627	0.8838	0.0573667	-0.270833	-0.852287	12	EMP1,TACSTD2,CEACAM6,S100P,HSPB1
MYCMAX_02	0.657831	0.884026	0.0745501	0.249178	0.836553	11	JMJD1C,MAML3,H3-3B,MBNL1,PTCHD4,SYBU,IVNS1ABP
OUELLET_CULTURED_OVARIAN_CANCER_INVASIVE_VS_LMP_DN	0.658491	0.884863	0.0623861	-0.502502	-0.85881	2	GSTP1
NAKAMURA_METASTASIS_MODEL_DN	0.658759	0.885033	0.0607719	-0.372216	-0.87473	5	SERPINB1,FABP5,SEMA4B,ALDOC
GOBP_REGULATION_OF_ACTIN_CYTOSKELETON_REORGANIZATION	0.658947	0.885033	0.067676	0.517291	0.874607	2	BCAS3
GOBP_IMPORT_INTO_CELL	0.658759	0.885033	0.0607719	-0.372048	-0.874335	5	ACTB,SLC39A4
GSE41176_UNSTIM_VS_ANTI_IGM_STIM_TAK1_KO_BCELL_1H_DN	0.658759	0.885033	0.0607719	-0.371527	-0.87311	5	KRT8,FTL
GOBP_REGULATION_OF_FAT_CELL_DIFFERENTIATION	0.65897	0.885033	0.059476	-0.336747	-0.855769	6	ZFP36L2,ZFP36,ADIRF
MODULE_219	0.659048	0.885033	0.0628004	-0.399232	-0.855508	4	ATP5MF,ATP5ME,NME1
IL21_UP.V1_DN	0.659048	0.885033	0.0628004	-0.399177	-0.855389	4	GPX2,LAD1
MIR5000_5P	0.659091	0.885033	0.0714786	0.304703	0.846477	7	RC3H1,ZNF292,BPTF,CHKA,NFAT5,ELOC,RAC1
WP_WNT_SIGNALING	0.659091	0.885033	0.0714786	0.304703	0.846477	7	PRKCA,NFATC2,CAMK2D,ROR1,TCF7L2,CCND1,RAC1
MIR4271	0.659091	0.885033	0.0714786	0.30461	0.846219	7	ZBTB20,BCAS3,CBX4
IVANOVA_HEMATOPOIESIS_STEM_CELL	0.659091	0.885033	0.0768737	0.236026	0.835118	13	ZBTB20,PTPRK,MYO10,NFATC2,NCOA2,ASH1L,COBLL1,ZCCHC7,NSD3,ARHGAP32
MIR6842_5P	0.658996	0.885033	0.0673624	0.376016	0.833407	4	RC3H1,SEMA6A,DDAH1,TNS4
MIR7110_5P	0.658996	0.885033	0.0673624	0.376016	0.833407	4	RC3H1,SEMA6A,DDAH1,TNS4
ZBTB12_TARGET_GENES	0.659159	0.885075	0.0516356	-0.178904	-0.867476	46	KRT8,PLAUR,UBC,TUBB4B,HSP90AA1,DDIT4,HSPE1,LAMA3,NDUFA3,EIF4A1,NDUFB9,PGK1,EIF5A,NME1,PTMA,PSMB3,PHB,SYNGR2,INO80C,LGALS1
HP_CARIOUS_TEETH	0.659284	0.885195	0.0574877	-0.273461	-0.831884	11	ITGB4,CLDN4,LAMA3,LAMB3,NPM1,NOP10
GOBP_REGULATION_OF_AXONOGENESIS	0.659341	0.885221	0.0697793	0.352342	0.84733	5	TRAK1,SEMA6A,EPHB2,PTEN,SEMA4B
HP_ABNORMALITY_OF_CARDIOVASCULAR_SYSTEM_ELECTROPHYSIOLOGY	0.659459	0.885332	0.08042	0.203723	0.859789	20	MT-ATP6,SYNE2,MT-ND6,MT-ATP8,MT-ND3,MED13L
GSE46606_UNSTIM_VS_CD40L_IL2_IL5_3DAY_STIMULATED_IRF4MID_SORTED_BCELL_DN	0.659524	0.885334	0.0738053	0.268894	0.857462	10	MGAT5,TIPARP,CEMIP2,TRA2A
GOBP_ACTIN_CYTOSKELETON_REORGANIZATION	0.659619	0.885334	0.0678338	0.435854	0.855646	3	BCAS3
HP_ABNORMALITY_OF_ALKALINE_PHOSPHATASE_LEVEL	0.659619	0.885334	0.0678338	0.435082	0.85413	3	ATP8B1,SIK3
GOBP_RESPONSE_TO_MANGANESE_ION	0.659619	0.885334	0.0678338	0.434837	0.853651	3	APP,PRKN
SCHAEFFER_PROSTATE_DEVELOPMENT_48HR_DN	0.659643	0.885334	0.0551352	-0.223802	-0.823406	18	MIF,NDRG1,HSPA1A
LEE_RECENT_THYMIC_EMIGRANT	0.65974	0.88534	0.0782955	0.205575	0.842257	18	OXR1,CRY1,PDE4D,FUT8,MAML3,PABPC1,YBX3,RHOU,ABHD17B,MAP3K20,NSD3,LPP
GOBP_POSITIVE_REGULATION_OF_INTRACELLULAR_PROTEIN_TRANSPORT	0.659794	0.88534	0.057853	-0.282313	-0.834627	10	SFN,RAN,CIB1,HSP90AB1
ZHENG_GLIOBLASTOMA_PLASTICITY_UP	0.659794	0.88534	0.057853	-0.282226	-0.834369	10	IER3,CD24,SERPINB6,TESC,CCND1,TUBA4A
GOBP_NEGATIVE_REGULATION_OF_CELL_DEVELOPMENT	0.659794	0.88534	0.057853	-0.281893	-0.833384	10	TACSTD2,ID1,TSPO,SEMA4B,BMPR1A,NF1,PTEN,EPHB2,ASCL2,SEMA6A
GOBP_DNA_METABOLIC_PROCESS	0.660377	0.886074	0.0802023	0.195447	0.841452	21	H1-4,BTG2,H1-5,SPIDR,NSMCE2,SRPK2,REV3L,DACH1
GSE40274_CTRL_VS_IRF4_TRANSDUCED_ACTIVATED_CD4_TCELL_DN	0.660584	0.886167	0.0606404	-0.371152	-0.87223	5	UBC,BHLHE40
GOBP_POSITIVE_REGULATION_OF_PROTEIN_SECRETION	0.660584	0.886167	0.0606404	-0.370672	-0.871101	5	PPIA,RAC1,CAMK2N1,TCF7L2,SYBU
REACTOME_MET_PROMOTES_CELL_MOTILITY	0.660584	0.886167	0.0606404	-0.37049	-0.870673	5	LAMA3,LAMB3,RAC1,TNS4
GSE7548_NAIVE_VS_DAY7_PCC_IMMUNIZATION_CD4_TCELL_DN	0.660592	0.886167	0.0714786	0.270503	0.83178	9	RABGAP1L,ETS2,STK3,H3-3B
REACTOME_ESTROGEN_DEPENDENT_NUCLEAR_EVENTS_DOWNSTREAM_OF_ESR_MEMBRANE_SIGNALING	0.661053	0.886227	0.0675189	0.516546	0.873347	2	PTK2,CCND1
GOMF_4_IRON,_4_SULFUR_CLUSTER_BINDING	0.661053	0.886227	0.0675189	0.516194	0.872753	2	REV3L,CDKAL1
GOMF_IRON-SULFUR_CLUSTER_BINDING	0.661053	0.886227	0.0675189	0.516194	0.872753	2	REV3L,CDKAL1
GOMF_METAL_CLUSTER_BINDING	0.661053	0.886227	0.0675189	0.516194	0.872753	2	REV3L,CDKAL1
GSE17974_0H_VS_1H_IN_VITRO_ACT_CD4_TCELL_DN	0.661053	0.886227	0.0675189	0.515755	0.872011	2	BTG2
GOBP_RESPONSE_TO_COPPER_ION	0.661053	0.886227	0.0675189	0.515539	0.871644	2	APP
GSE21033_CTRL_VS_POLYIC_STIM_DC_24H_UP	0.660746	0.886227	0.0593488	-0.323511	-0.857715	7	S100A10
GOBP_DNA_BIOSYNTHETIC_PROCESS	0.660746	0.886227	0.0593488	-0.323228	-0.856964	7	HSP90AA1,HSP90AB1,NOP10,PHB
GSE5503_PLN_DC_VS_SPLEEN_DC_ACTIVATED_ALLOGENIC_TCELL_UP	0.660952	0.886227	0.0626618	-0.398819	-0.854621	4	GAPDH
GSE7568_CTRL_VS_24H_TGFB_TREATED_MACROPHAGES_WITH_IL4_AND_DEXAMETHASONE_DN	0.660952	0.886227	0.0626618	-0.398723	-0.854417	4	TFF3
GOBP_MODIFICATION-DEPENDENT_MACROMOLECULE_CATABOLIC_PROCESS	0.661202	0.886227	0.0808589	0.195506	0.853794	22	MDM2,NEDD4L,PTK2,PELI1,UBE2H,COP1,RC3H1,FAF1,SMURF1,ARIH1
GOBP_MODIFICATION-DEPENDENT_PROTEIN_CATABOLIC_PROCESS	0.661202	0.886227	0.0808589	0.195506	0.853794	22	MDM2,NEDD4L,PTK2,PELI1,UBE2H,COP1,RC3H1,FAF1,SMURF1,ARIH1
GSE23321_CENTRAL_MEMORY_VS_NAIVE_CD8_TCELL_DN	0.661364	0.886227	0.0713053	0.303566	0.843316	7	H1-4,MAGI1
GSE30971_CTRL_VS_LPS_STIM_MACROPHAGE_WBP7_HET_4H_DN	0.661404	0.886227	0.0587186	-0.306125	-0.842961	8	S100A4,JPT1
GOCC_CYTOPLASMIC_SIDE_OF_MEMBRANE	0.661404	0.886227	0.0587186	-0.305795	-0.842053	8	S100A6
GOCC_CYTOPLASMIC_SIDE_OF_PLASMA_MEMBRANE	0.661404	0.886227	0.0587186	-0.305795	-0.842053	8	S100A6
GSE26343_WT_VS_NFAT5_KO_MACROPHAGE_LPS_STIM_UP	0.661404	0.886227	0.0587186	-0.30579	-0.842039	8	NDRG1,KLF2,ZFP36L2
MIR4725_3P	0.661364	0.886227	0.0713053	0.303081	0.84197	7	ZBTB20,BCAS3,CBX4
MIR6780B_5P	0.661364	0.886227	0.0713053	0.303081	0.84197	7	ZBTB20,BCAS3,CBX4
MIR3678_3P	0.661404	0.886227	0.0587186	-0.305346	-0.840816	8	S100A14
GSE27786_BCELL_VS_MONO_MAC_DN	0.661364	0.886227	0.0713053	0.31958	0.823343	6	PTPRK,CEMIP2,MCF2L,PDZD8
GOBP_RESPONSE_TO_LEUKEMIA_INHIBITORY_FACTOR	0.661538	0.88631	0.0696133	0.351519	0.84535	5	EXT1,ARID5B,NCL,SRM,SOCS3
GSE24210_RESTING_TREG_VS_TCONV_UP	0.661538	0.88631	0.0774768	0.229895	0.839354	14	SYNE2,OXR1,JMJD1C,MED13L,CD164,INPP4B,AP3B1,COBLL1
DESCARTES_FETAL_PANCREAS_VASCULAR_ENDOTHELIAL_CELLS	0.662055	0.886353	0.0643583	-0.670707	-0.893924	1	MALL
GOMF_STRUCTURAL_CONSTITUENT_OF_MYELIN_SHEATH	0.662055	0.886353	0.0643583	-0.670707	-0.893924	1	MALL
chr2q13	0.662055	0.886353	0.0643583	-0.670707	-0.893924	1	MALL
GSE16450_IMMATURE_VS_MATURE_NEURON_CELL_LINE_6H_IFNA_STIM_DN	0.662264	0.886353	0.0621124	-0.445954	-0.867602	3	PLAUR
BYSTRYKH_HEMATOPOIESIS_STEM_CELL_SCP2_QTL_TRANS	0.662264	0.886353	0.0621124	-0.502024	-0.857994	2	HSP90AB1,PBX1
GOBP_REGULATION_OF_OSSIFICATION	0.662264	0.886353	0.0621124	-0.502024	-0.857994	2	BMPR1A,PBX1
GSE18791_UNSTIM_VS_NEWCATSLE_VIRUS_DC_2H_UP	0.662264	0.886353	0.0621124	-0.502024	-0.857994	2	CTSE,PBX1
HMX1_01	0.662264	0.886353	0.0621124	-0.502024	-0.857994	2	ID1,PBX1
HP_ANTEVERTED_EARS	0.662264	0.886353	0.0621124	-0.502024	-0.857994	2	KANSL1,PBX1
MIR657	0.662264	0.886353	0.0621124	-0.502024	-0.857994	2	SRGAP3,PBX1
VALK_AML_CLUSTER_8	0.662264	0.886353	0.0621124	-0.502024	-0.857994	2	SLC6A8,PBX1
ZHONG_PFC_C7_ORG_UNDERGOING_NEURONAL_DIFFERENTIATION	0.662264	0.886353	0.0621124	-0.501659	-0.857369	2	NDRG1
GOBP_CHOLESTEROL_BIOSYNTHETIC_PROCESS	0.662264	0.886353	0.0621124	-0.501444	-0.857002	2	FDPS
GOBP_FARNESYL_DIPHOSPHATE_BIOSYNTHETIC_PROCESS	0.662264	0.886353	0.0621124	-0.501444	-0.857002	2	FDPS
GOBP_FARNESYL_DIPHOSPHATE_METABOLIC_PROCESS	0.662264	0.886353	0.0621124	-0.501444	-0.857002	2	FDPS
GOBP_SECONDARY_ALCOHOL_BIOSYNTHETIC_PROCESS	0.662264	0.886353	0.0621124	-0.501444	-0.857002	2	FDPS
GARCIA_TARGETS_OF_FLI1_AND_DAX1_UP	0.661734	0.886353	0.067676	0.434084	0.852171	3	MYO6,SEMA6A
HP_DYSARTHRIA	0.661765	0.886353	0.0553643	-0.245724	-0.831408	14	CSTB,PFN1,CLDN4,FTL,UBB
GOBP_AGING	0.661765	0.886353	0.0553643	-0.245323	-0.830052	14	ALDH3A1,MIF
MODULE_27	0.662522	0.886649	0.0592219	-0.291248	-0.834331	9	PLAUR,TACSTD2,CLDN4
ATF4_Q2	0.662712	0.886854	0.057006	-0.269751	-0.84888	12	ENO1,ALDOA,JPT1
HP_ABNORMAL_MALE_REPRODUCTIVE_SYSTEM_PHYSIOLOGY	0.662857	0.887	0.0625237	-0.398374	-0.853669	4	CLDN4,PRKN,GTF2I,WWOX
GOBP_CILIUM-DEPENDENT_CELL_MOTILITY	0.665323	0.887024	0.0650878	0.672727	0.903092	1	ASH1L
GOBP_CILIUM_MOVEMENT	0.665323	0.887024	0.0650878	0.672727	0.903092	1	ASH1L
GOBP_CILIUM_MOVEMENT_INVOLVED_IN_CELL_MOTILITY	0.665323	0.887024	0.0650878	0.672727	0.903092	1	ASH1L
GOBP_CILIUM_OR_FLAGELLUM-DEPENDENT_CELL_MOTILITY	0.665323	0.887024	0.0650878	0.672727	0.903092	1	ASH1L
GOBP_DECIDUALIZATION	0.665323	0.887024	0.0650878	0.672727	0.903092	1	ASH1L
GOBP_FLAGELLATED_SPERM_MOTILITY	0.665323	0.887024	0.0650878	0.672727	0.903092	1	ASH1L
GOBP_HISTONE_H3-K36_DIMETHYLATION	0.665323	0.887024	0.0650878	0.672727	0.903092	1	ASH1L
GOBP_HISTONE_H3-K4_METHYLATION	0.665323	0.887024	0.0650878	0.672727	0.903092	1	ASH1L
GOBP_MATERNAL_PLACENTA_DEVELOPMENT	0.665323	0.887024	0.0650878	0.672727	0.903092	1	ASH1L
GOBP_MATERNAL_PROCESS_INVOLVED_IN_FEMALE_PREGNANCY	0.665323	0.887024	0.0650878	0.672727	0.903092	1	ASH1L
GOBP_PEPTIDYL-LYSINE_DIMETHYLATION	0.665323	0.887024	0.0650878	0.672727	0.903092	1	ASH1L
GOBP_SPERM_MOTILITY	0.665323	0.887024	0.0650878	0.672727	0.903092	1	ASH1L
GOBP_TARSAL_GLAND_DEVELOPMENT	0.665323	0.887024	0.0650878	0.672727	0.903092	1	ASH1L
GOBP_UTERINE_GLAND_DEVELOPMENT	0.665323	0.887024	0.0650878	0.672727	0.903092	1	ASH1L
GOBP_UTERUS_DEVELOPMENT	0.665323	0.887024	0.0650878	0.672727	0.903092	1	ASH1L
GOBP_UTERUS_MORPHOGENESIS	0.665323	0.887024	0.0650878	0.672727	0.903092	1	ASH1L
GOMF_HISTONE_METHYLTRANSFERASE_ACTIVITY_(H3-K4_SPECIFIC)	0.665323	0.887024	0.0650878	0.672727	0.903092	1	ASH1L
MIR3661	0.665323	0.887024	0.0650878	0.672727	0.903092	1	ASH1L
MIR631	0.665323	0.887024	0.0650878	0.672727	0.903092	1	ASH1L
MOTAMED_RESPONSE_TO_ANDROGEN_DN	0.665323	0.887024	0.0650878	0.672727	0.903092	1	ASH1L
GSE37301_HEMATOPOIETIC_STEM_CELL_VS_GRAN_MONO_PROGENITOR_UP	0.665263	0.887024	0.0672065	0.51417	0.86933	2	PHACTR2,ANKRD12
MORF_ORC1L	0.665263	0.887024	0.0672065	0.51417	0.86933	2	SIK3,ANKRD12
MORF_PDPK1	0.665263	0.887024	0.0672065	0.51417	0.86933	2	TRA2A,ANKRD12
MORF_RBM8A	0.665263	0.887024	0.0672065	0.51417	0.86933	2	TRA2A,ANKRD12
GOCC_NUCLEAR_MATRIX	0.664234	0.887024	0.0603786	-0.369351	-0.867996	5	KRT8,CFL1
GOCC_NUCLEAR_PERIPHERY	0.664234	0.887024	0.0603786	-0.369351	-0.867996	5	KRT8,CFL1
IWANAGA_CARCINOGENESIS_BY_KRAS_UP	0.664762	0.887024	0.0623861	-0.398338	-0.853591	4	LDHA
PID_MYC_REPRESS_PATHWAY	0.664298	0.887024	0.0590955	-0.335805	-0.853377	6	NDRG1,ITGB4
GSE38681_WT_VS_LYL1_KO_LYMPHOID_PRIMED_MULTIPOTENT_PROGENITOR_UP	0.664762	0.887024	0.0623861	-0.398197	-0.85329	4	ZFP36L2,VDAC2,TIMM8B
REACTOME_CIRCADIAN_CLOCK	0.664298	0.887024	0.0590955	-0.335685	-0.853073	6	UBC,BHLHE40,UBB
GOMF_ENZYME_ACTIVATOR_ACTIVITY	0.663848	0.887024	0.0675189	0.43406	0.852125	3	BCAS3,PPP1R12B,ARHGAP6
GSE17721_LPS_VS_POLYIC_2H_BMDC_UP	0.664298	0.887024	0.0590955	-0.335066	-0.8515	6	ALDH3A1
BLALOCK_ALZHEIMERS_DISEASE_INCIPIENT_UP	0.665049	0.887024	0.0546808	-0.227329	-0.849851	19	SFN,S100A4,CLIC1,KLF2,ZFP36L2
DOUGLAS_BMI1_TARGETS_UP	0.663366	0.887024	0.0557104	-0.258168	-0.849241	13	S100A10,SCD,FASN
MIR5571_5P	0.663636	0.887024	0.0711327	0.302763	0.841086	7	MDM2,APBB2,PAN3,NFAT5,ANKRD12,TMEM117
IVANOVA_HEMATOPOIESIS_MATURE_CELL	0.663636	0.887024	0.0711327	0.302721	0.840968	7	YPEL5,SERINC5,FBXO34,DGKH,TNRC6B
HP_ABNORMAL_PYRAMIDAL_SIGN	0.663636	0.887024	0.0711327	0.302485	0.840314	7	MT-ATP6,WWOX,PTEN,COQ8A,BMPR1A,HPDL
E2F1_UP.V1_UP	0.663636	0.887024	0.0711327	0.302242	0.839639	7	DMBT1,LPIN2,TPD52,ZFPM1,IVNS1ABP
GSE22886_TH1_VS_TH2_12H_ACT_DN	0.663636	0.887024	0.0711327	0.302163	0.83942	7	NEAT1,MBNL2,CD164,INPP4B,LIMA1
SREBP_Q3	0.663636	0.887024	0.0711327	0.301645	0.837982	7	APP,REV3L,CHN2,IVNS1ABP,GRHL2
GSE27786_LSK_VS_NKTCELL_UP	0.663158	0.887024	0.0585938	-0.304252	-0.837804	8	MIF,FDPS
GOBP_LEUKOCYTE_DIFFERENTIATION	0.663073	0.887024	0.0799859	0.194556	0.837615	21	APP,PTPRK,FOXP1,CDK6,PRKCA
GSE7831_1H_VS_4H_INFLUENZA_STIM_PDC_DN	0.663158	0.887024	0.0585938	-0.304097	-0.837378	8	SH3BGRL3,JPT1,CFL1
GSE3039_CD4_TCELL_VS_ALPHABETA_CD8_TCELL_UP	0.665049	0.887024	0.0743625	0.241272	0.835824	12	OLFM4,PDE4D,SSH2,UBE2H
GSE2770_TGFB_AND_IL4_VS_IL4_TREATED_ACT_CD4_TCELL_6H_UP	0.663636	0.887024	0.0711327	0.300613	0.835115	7	RERE,TRAK1,STAG1,CASK,DLG1,VILL,PSMB3
GCM_NF2	0.663636	0.887024	0.0711327	0.300575	0.835009	7	COG5,ASH1L,ZNF292,KDM3B,FBXL20,CHD9
HP_ABNORMAL_SOCIAL_BEHAVIOR	0.665049	0.887024	0.0743625	0.240984	0.834827	12	APP,GPHN,MT-ND3,MED13L
NAKAYA_MYELOID_DENDRITIC_CELL_FLUMIST_AGE_18_50YO_7DY_DN	0.663636	0.887024	0.0711327	0.300233	0.834058	7	MDM2,PTK2,ARIH1,COBLL1,CHN2
GSE40277_GATA1_AND_SATB1_TRANSDUCED_VS_CTRL_CD4_TCELL_UP	0.664298	0.887024	0.0590955	-0.290545	-0.832318	9	S100A6
GOBP_POSITIVE_REGULATION_OF_CELLULAR_PROTEIN_CATABOLIC_PROCESS	0.66506	0.887024	0.0739901	0.24775	0.831757	11	MDM2,PTK2,COP1,FAF1,SMURF1,ARIH1
GSE42021_CD24INT_VS_CD24LOW_TREG_THYMUS_DN	0.66318	0.887024	0.0670513	0.375195	0.831586	4	EXT1,LIMA1
GOBP_SEX_DIFFERENTIATION	0.66506	0.887024	0.0739901	0.247423	0.83066	11	TIPARP,IMMP2L,DACH1,YBX3,ARID5B,PBX1,BMPR1A,CCND1,MGST1,TESC,UBB
HP_ABNORMALITY_OF_THE_GINGIVA	0.665148	0.887024	0.0711327	0.269828	0.829704	9	FGFR2,VPS13B
GOBP_FACE_DEVELOPMENT	0.66318	0.887024	0.0670513	0.373984	0.828902	4	TIPARP,ARID5B,GRHL2,RRAS
HP_ABNORMALITY_OF_EXTRAPYRAMIDAL_MOTOR_FUNCTION	0.664948	0.887024	0.0574877	-0.280194	-0.82836	10	ATP5MK,PRDX1,CLDN4
SP1_Q4_01	0.664948	0.887024	0.0574877	-0.280189	-0.828346	10	NDRG1,KLF2,CDC37
CARD_MIR302A_TARGETS	0.66318	0.887024	0.0670513	0.373622	0.828101	4	CDK6,WEE1,RB1CC1
WP_CIRCADIAN_RHYTHM_GENES	0.664948	0.887024	0.0574877	-0.280098	-0.828079	10	UBC,CLDN4,BHLHE40
GOBP_REGULATION_OF_VASCULAR_ASSOCIATED_SMOOTH_MUSCLE_CELL_PROLIFERATION	0.66318	0.887024	0.0670513	0.372586	0.825805	4	MDM2,PTEN,BMPR1A
GOBP_VASCULAR_ASSOCIATED_SMOOTH_MUSCLE_CELL_PROLIFERATION	0.66318	0.887024	0.0670513	0.372586	0.825805	4	MDM2,PTEN,BMPR1A
GSE20151_CTRL_VS_FUSOBACT_NUCLEATUM_NEUTROPHIL_DN	0.665033	0.887024	0.0551352	-0.23895	-0.82548	15	SFN,HSPE1,ATP5MJ,POMP,GUK1
GSE7348_LPS_VS_TOLERIZED_AND_LPS_STIM_MACROPHAGE_DN	0.665272	0.887024	0.0668966	0.372152	0.824841	4	EXT1,COBLL1
GOBP_LONG-TERM_SYNAPTIC_POTENTIATION	0.665272	0.887024	0.0668966	0.371951	0.824397	4	APP,EPHB2,PTEN,CALB2
GOBP_POSITIVE_REGULATION_OF_SYNAPTIC_TRANSMISSION	0.665272	0.887024	0.0668966	0.371951	0.824397	4	APP,EPHB2,PTEN,CALB2
GOBP_REGULATION_OF_SYNAPTIC_PLASTICITY	0.665272	0.887024	0.0668966	0.371951	0.824397	4	APP,EPHB2,PTEN,CALB2
MIR1909_3P	0.665272	0.887024	0.0668966	0.371951	0.824397	4	NR6A1,NFATC2,TNRC6B,CALB2
GOBP_FEMALE_GONAD_DEVELOPMENT	0.665272	0.887024	0.0668966	0.371431	0.823244	4	TIPARP,IMMP2L,ARID5B
ZHONG_PFC_C8_UNKNOWN_NEUROD2_POS_INTERNEURON	0.665934	0.8874	0.0692836	0.350745	0.843488	5	PTPRK,FOXP1
HP_BONE_PAIN	0.665934	0.8874	0.0692836	0.350705	0.843393	5	EXT1,LPIN2,IRF2BP2
GSE360_L_MAJOR_VS_M_TUBERCULOSIS_DC_UP	0.665909	0.8874	0.0709609	0.299909	0.833159	7	MDM2,VPS13B,HMGCS2
GSE14308_TH2_VS_TH1_DN	0.665909	0.8874	0.0709609	0.318367	0.820219	6	FBXO32,DGKH,ZDHHC20,PLCH1,OAS1,SQLE
MIR4769_3P	0.665909	0.8874	0.0709609	0.3178	0.818758	6	MBD5,SEMA6A,BPTF,NFAT5,PTEN
MIR6817_5P	0.665909	0.8874	0.0709609	0.3178	0.818758	6	MBD5,SEMA6A,BPTF,NFAT5,PTEN
SRPK1_TARGET_GENES	0.665909	0.8874	0.0709609	0.317741	0.818606	6	VMP1,XIST
GOBP_CELLULAR_HORMONE_METABOLIC_PROCESS	0.665909	0.8874	0.0709609	0.317056	0.816841	6	ALDH1A1,TIPARP,ADH1C
GSE2770_TGFB_AND_IL4_ACT_VS_ACT_CD4_TCELL_6H_DN	0.665909	0.8874	0.0709609	0.316774	0.816115	6	EXT1,TRAPPC9,COG5
GOBP_ADULT_BEHAVIOR	0.666058	0.88742	0.0602484	-0.368306	-0.865542	5	CSTB
STAT5A_02	0.666058	0.88742	0.0602484	-0.367942	-0.864686	5	EMP1
GSE11961_MARGINAL_ZONE_BCELL_VS_MEMORY_BCELL_DAY40_UP	0.666038	0.88742	0.0618406	-0.500629	-0.855609	2	UBC
REACTOME_DEUBIQUITINATION	0.666102	0.887429	0.0567672	-0.267921	-0.843123	12	ACTB,UBC
CHENG_RESPONSE_TO_NICKEL_ACETATE	0.666667	0.888084	0.062249	-0.397554	-0.851911	4	HSP90AA1,HSPE1
CHOI_ATL_STAGE_PREDICTOR	0.666667	0.888084	0.062249	-0.397415	-0.851613	4	FTL,TSPO,RAB5IF
GGGTGGRR_PAX4_03	0.667169	0.888704	0.0512184	-0.177901	-0.856145	45	S100A14,S100A10,S100A16,GPX2
CARDOSO_RESPONSE_TO_GAMMA_RADIATION_AND_3AB	0.667339	0.888736	0.0649408	0.670707	0.90038	1	DENND4C
GOBP_RAB_PROTEIN_SIGNAL_TRANSDUCTION	0.667339	0.888736	0.0649408	0.670707	0.90038	1	DENND4C
GOBP_REGULATION_OF_RAB_PROTEIN_SIGNAL_TRANSDUCTION	0.667339	0.888736	0.0649408	0.670707	0.90038	1	DENND4C
GOCC_INSULIN-RESPONSIVE_COMPARTMENT	0.667339	0.888736	0.0649408	0.670707	0.90038	1	DENND4C
CHEN_HOXA5_TARGETS_9HR_DN	0.667984	0.888737	0.0639272	-0.668687	-0.891232	1	SYNGR2
GOBP_SYNAPTIC_VESICLE_MEMBRANE_ORGANIZATION	0.667984	0.888737	0.0639272	-0.668687	-0.891232	1	SYNGR2
GAUCHER_PBMC_YF_VAX_STAMARIL_UNKNOWN_AGE_3DY_UP	0.667883	0.888737	0.0601186	-0.36755	-0.863764	5	OAS1,RRAS,DHRS9,IL1RN
LUI_THYROID_CANCER_CLUSTER_5	0.667925	0.888737	0.0617054	-0.442889	-0.861639	3	TFF3
GSE11367_CTRL_VS_IL17_TREATED_SMOOTH_MUSCLE_CELL_DN	0.667925	0.888737	0.0617054	-0.44283	-0.861523	3	ENO1
GSE37301_CD4_TCELL_VS_RAG2_KO_NK_CELL_UP	0.667925	0.888737	0.0617054	-0.442256	-0.860407	3	GPX2
GOCC_MYELIN_SHEATH	0.667851	0.888737	0.0588438	-0.322019	-0.85376	7	ANXA2,HSP90AA1
GSE22611_UNSTIM_VS_6H_MDP_STIM_MUTANT_NOD2_TRANSDUCED_HEK293T_CELL_UP	0.667851	0.888737	0.0588438	-0.321855	-0.853324	7	S100A14
MIR4678	0.668076	0.888737	0.0672065	0.432049	0.848176	3	FHIT,MAP3K20,FARP1
MIR6795_5P	0.668076	0.888737	0.0672065	0.432049	0.848176	3	TRAK1,MSI2,FARP1
MIR6887_5P	0.668076	0.888737	0.0672065	0.432049	0.848176	3	TRAK1,MSI2,FARP1
GOBP_ACUTE_INFLAMMATORY_RESPONSE	0.668076	0.888737	0.0672065	0.431406	0.846915	3	EXT1,ASH1L
CCATCCA_MIR432	0.668132	0.888737	0.0691198	0.350305	0.842432	5	YPEL5,SMURF1,GTF2I,CHD9
GSE21033_CTRL_VS_POLYIC_STIM_DC_3H_UP	0.668132	0.888737	0.0691198	0.350305	0.842432	5	FUT8,CD164,MYO1D,COQ8A,RAB5IF
GSE7568_CTRL_VS_24H_TGFB_TREATED_MACROPHAGES_WITH_IL4_AND_DEXAMETHASONE_UP	0.668132	0.888737	0.0691198	0.350304	0.842429	5	GPHN,FBXO32,TPD52,HECA
GOMF_ATP-DEPENDENT_ACTIVITY	0.667797	0.888737	0.0566484	-0.267534	-0.841905	12	HSPA1A,HSP90AA1,EIF4A1,HSPA1B
TEF_Q6	0.668132	0.888737	0.0691198	0.349469	0.84042	5	FOXP1,UBE2H,RB1CC1,PBX1
GSE15324_NAIVE_VS_ACTIVATED_ELF4_KO_CD8_TCELL_DN	0.668132	0.888737	0.0691198	0.349465	0.84041	5	EXOC4,MBD5,AP3B1,FBXL20
GSE40274_CTRL_VS_FOXP3_AND_EOS_TRANSDUCED_ACTIVATED_CD4_TCELL_UP	0.667797	0.888737	0.0566484	-0.26705	-0.840379	12	S100A6,GSTP1,KLF2
MIR6721_5P	0.668182	0.888737	0.0707899	0.29909	0.830882	7	VMP1,MLXIP,PHACTR2,AGAP1,TNRC6B
AP2_Q6	0.668182	0.888737	0.0707899	0.298904	0.830366	7	PABPC1,FAF1,RASAL2,MED13,REV3L
GSE42021_TCONV_PLN_VS_CD24LO_TCONV_THYMUS_UP	0.667851	0.888737	0.0588438	-0.289721	-0.829957	9	S100A4,TXNDC17,SERPINB6,MRPS21,KLK8
GOCC_APICAL_PLASMA_MEMBRANE	0.667747	0.888737	0.0545681	-0.222903	-0.820101	18	CLDN4,CEACAM5,CEACAM6,SLC39A4,CIB1,MUC17,HSP90AB1
ZFP3_TARGET_GENES	0.668301	0.888847	0.0549074	-0.238357	-0.823433	15	PHLDA2,ACTG1,SERPINB1,ATP5MC3
GSE10239_NAIVE_VS_KLRG1HIGH_EFF_CD8_TCELL_DN	0.668421	0.88891	0.0582216	-0.303471	-0.835653	8	S100A4,ANXA2
GSE21033_CTRL_VS_POLYIC_STIM_DC_3H_DN	0.668421	0.88891	0.0582216	-0.30345	-0.835595	8	AGPAT2,UBB,PRR13,TUBA4A,RAB5IF
WP_FERROPTOSIS	0.668571	0.889061	0.0621124	-0.397029	-0.850787	4	HSPB1,FTL,VDAC2
BLANCO_MELO_HUMAN_PARAINFLUENZA_VIRUS_3_INFECTION_A594_CELLS_DN	0.669708	0.889793	0.0599892	-0.366599	-0.861529	5	LGALS4,CA9,MIR210HG,LLGL2,MCF2L
GSE7219_WT_VS_NIK_NFKB2_KO_LPS_AND_ANTI_CD40_STIM_DC_DN	0.669708	0.889793	0.0599892	-0.366599	-0.861529	5	MRPL52,CAMK2N1,DAPK2,PARD3B,MCF2L
MODULE_48	0.669708	0.889793	0.0599892	-0.366599	-0.861529	5	TMA7,PRSS3,KLK11,ELAPOR1,MCF2L
REACTOME_RHOC_GTPASE_CYCLE	0.669708	0.889793	0.0599892	-0.366599	-0.861529	5	ARHGDIA,ARHGEF11,ARHGAP32,ABR,MCF2L
GSE22935_UNSTIM_VS_48H_MBOVIS_BCG_STIM_MACROPHAGE_UP	0.669708	0.889793	0.0599892	-0.366066	-0.860276	5	ATP5F1D,VILL,CAMK2N1,RRAS
GSE11924_TH1_VS_TH2_CD4_TCELL_DN	0.669708	0.889793	0.0599892	-0.365643	-0.859283	5	C19orf33,TACSTD2
GSE11924_TFH_VS_TH17_CD4_TCELL_DN	0.669708	0.889793	0.0599892	-0.365188	-0.858213	5	SEC61G,TAGLN2,TSPO
GSE23308_CTRL_VS_CORTICOSTERONE_TREATED_MACROPHAGE_UP	0.669708	0.889793	0.0599892	-0.365106	-0.858021	5	IER3,DDIT4
SESTO_RESPONSE_TO_UV_C2	0.669708	0.889793	0.0599892	-0.364663	-0.856979	5	EMP1
CBFA2T2_TARGET_GENES	0.669591	0.889793	0.0838361	0.159517	0.856253	43	TBC1D5,MAP1LC3B,RERE,ENC1,XIST,TRAPPC9,MAGI1,NSMCE2,LRBA,MED13L,CERS6,PHLPP1,CD164,SIK3,MBD5,MBNL1,CUX1,LPIN2
GSE17721_LPS_VS_POLYIC_12H_BMDC_DN	0.669627	0.889793	0.0587186	-0.334132	-0.849126	6	GPX2,SERPINB1
MIR142_3P	0.669231	0.889793	0.0768737	0.228469	0.834146	14	RERE,MLXIP,TIPARP,JMJD1C,ASH1L,ANK3,ARID5B,GNAQ,MTUS1
HP_ABNORMAL_PERIPHERAL_NERVOUS_SYSTEM_MORPHOLOGY	0.669231	0.889793	0.0768737	0.228418	0.83396	14	EXT1,MT-ATP6,MT-ND6
LASTOWSKA_NEUROBLASTOMA_COPY_NUMBER_UP	0.669627	0.889793	0.0587186	-0.289528	-0.829404	9	JPT1,NME1,PHB,MRPL12,ALDOC,MSI2,FOXK2,BPTF,MED13
GSE15330_LYMPHOID_MULTIPOTENT_VS_MEGAKARYOCYTE_ERYTHROID_PROGENITOR_DN	0.669627	0.889793	0.0587186	-0.28922	-0.828523	9	NDRG1,RAN,CDC37,SRM,KRT7
MIR8059	0.669456	0.889793	0.0665892	0.370621	0.821448	4	CD44,FBXO32,IMMP2L
GSE17721_CTRL_VS_CPG_2H_BMDC_UP	0.669811	0.889881	0.0615707	-0.5	-0.854534	2	DLG1,ITFG1
GSE18791_CTRL_VS_NEWCASTLE_VIRUS_DC_6H_UP	0.66996	0.889982	0.0637845	-0.666667	-0.888539	1	MRPL12
HP_DECREASED_ACTIVITY_OF_MITOCHONDRIAL_COMPLEX_IV	0.66996	0.889982	0.0637845	-0.666667	-0.888539	1	MRPL12
WELCSH_BRCA1_TARGETS_UP	0.670103	0.890123	0.0571259	-0.278608	-0.823672	10	ANXA2,SERPINB1,LAMA3,MYL12A
GSE32986_GMCSF_VS_GMCSF_AND_CURDLAN_HIGHDOSE_STIM_DC_UP	0.670455	0.890249	0.0706196	0.316327	0.814962	6	ENC1,FBXO32,NSD3,TP53INP1,AMACR
KRAS.PROSTATE_UP.V1_UP	0.670455	0.890249	0.0706196	0.316327	0.814962	6	CBX4,KANSL1L,CADPS2,LAIR2,DHRS9,ANGPTL4
MIR12119	0.670455	0.890249	0.0706196	0.316327	0.814962	6	PRKCA,LGR5,SRGAP3,MYEOV,MMP28,ANGPTL4
GSE29949_CD8_POS_DC_SPLEEN_VS_DC_BRAIN_DN	0.670455	0.890249	0.0706196	0.316083	0.814333	6	H1-4,NFIA
GSE8835_HEALTHY_VS_CLL_CD4_TCELL_DN	0.670455	0.890249	0.0706196	0.315613	0.813124	6	SERINC5,EPHB2,RALYL,DEPTOR,UBR5
ODONNELL_TFRC_TARGETS_DN	0.670455	0.890249	0.0706196	0.315339	0.812419	6	NFIA,DLEU2,BPTF,GNAQ,FBXL20
BOYLAN_MULTIPLE_MYELOMA_D_UP	0.670455	0.890249	0.0706196	0.315158	0.811952	6	ITGA6,GPHN
GOBP_ENDOCYTOSIS_INVOLVED_IN_VIRAL_ENTRY_INTO_HOST_CELL	0.673387	0.890332	0.0645031	0.666667	0.894956	1	TPCN1
GOBP_MULTI-ORGANISM_CELLULAR_PROCESS	0.673387	0.890332	0.0645031	0.666667	0.894956	1	TPCN1
GOBP_MULTI-ORGANISM_LOCALIZATION	0.673387	0.890332	0.0645031	0.666667	0.894956	1	TPCN1
GOBP_MULTI-ORGANISM_TRANSPORT	0.673387	0.890332	0.0645031	0.666667	0.894956	1	TPCN1
GOBP_TRANSPORT_OF_VIRUS	0.673387	0.890332	0.0645031	0.666667	0.894956	1	TPCN1
GOCC_ENDOLYSOSOME	0.673387	0.890332	0.0645031	0.666667	0.894956	1	TPCN1
GOMF_INTRACELLULAR_PHOSPHATIDYLINOSITOL-3,5-BISPHOSPHATE-SENSITIVE_CATION_CHANNEL_ACTIVITY	0.673387	0.890332	0.0645031	0.666667	0.894956	1	TPCN1
GOMF_LIGAND-GATED_SODIUM_CHANNEL_ACTIVITY	0.673387	0.890332	0.0645031	0.666667	0.894956	1	TPCN1
GOMF_NAADP-SENSITIVE_CALCIUM-RELEASE_CHANNEL_ACTIVITY	0.673387	0.890332	0.0645031	0.666667	0.894956	1	TPCN1
GOMF_SODIUM_CHANNEL_ACTIVITY	0.673387	0.890332	0.0645031	0.666667	0.894956	1	TPCN1
GOMF_VOLTAGE-GATED_CALCIUM_CHANNEL_ACTIVITY	0.673387	0.890332	0.0645031	0.666667	0.894956	1	TPCN1
GOMF_VOLTAGE-GATED_CATION_CHANNEL_ACTIVITY	0.673387	0.890332	0.0645031	0.666667	0.894956	1	TPCN1
GOMF_VOLTAGE-GATED_SODIUM_CHANNEL_ACTIVITY	0.673387	0.890332	0.0645031	0.666667	0.894956	1	TPCN1
GSE2770_IL12_VS_IL4_TREATED_ACT_CD4_TCELL_2H_DN	0.673387	0.890332	0.0645031	0.666667	0.894956	1	TPCN1
CHOW_RASSF1_TARGETS_DN	0.677419	0.890332	0.0642141	0.664646	0.892244	1	PTPRN2
GOCC_INTEGRAL_COMPONENT_OF_SYNAPTIC_VESICLE_MEMBRANE	0.677419	0.890332	0.0642141	0.664646	0.892244	1	PTPRN2
GOCC_INTRINSIC_COMPONENT_OF_SYNAPTIC_VESICLE_MEMBRANE	0.677419	0.890332	0.0642141	0.664646	0.892244	1	PTPRN2
MONTERO_THYROID_CANCER_POOR_SURVIVAL_DN	0.677419	0.890332	0.0642141	0.664646	0.892244	1	PTPRN2
ROVERSI_GLIOMA_COPY_NUMBER_UP	0.677419	0.890332	0.0642141	0.664646	0.892244	1	PTPRN2
chr7q36	0.677419	0.890332	0.0642141	0.664646	0.892244	1	PTPRN2
GSE40274_FOXP3_VS_FOXP3_AND_HELIOS_TRANSDUCED_ACTIVATED_CD4_TCELL_UP	0.683468	0.890332	0.0637845	0.662626	0.889532	1	APBB2
MIR1251_5P	0.683468	0.890332	0.0637845	0.662626	0.889532	1	APBB2
VANHARANTA_UTERINE_FIBROID_WITH_7Q_DELETION_DN	0.683468	0.890332	0.0637845	0.662626	0.889532	1	APBB2
chr4p13	0.683468	0.890332	0.0637845	0.662626	0.889532	1	APBB2
GOBP_NEGATIVE_REGULATION_OF_SCHWANN_CELL_PROLIFERATION	0.683468	0.890332	0.0637845	0.660606	0.88682	1	ASCL2
GOBP_REGULATION_OF_SCHWANN_CELL_PROLIFERATION	0.683468	0.890332	0.0637845	0.660606	0.88682	1	ASCL2
GOBP_SCHWANN_CELL_PROLIFERATION	0.683468	0.890332	0.0637845	0.660606	0.88682	1	ASCL2
MCGARVEY_SILENCED_BY_METHYLATION_IN_COLON_CANCER	0.683468	0.890332	0.0637845	0.660606	0.88682	1	ASCL2
NOUSHMEHR_GBM_GERMLINE_MUTATED	0.683468	0.890332	0.0637845	0.660606	0.88682	1	ASCL2
BRCA1_DN.V1_UP	0.677866	0.890332	0.0632191	-0.664646	-0.885847	1	KLK8
PYEON_CANCER_HEAD_AND_NECK_VS_CERVICAL_DN	0.677866	0.890332	0.0632191	-0.664646	-0.885847	1	KLK8
ABE_INNER_EAR	0.677866	0.890332	0.0632191	-0.662626	-0.883154	1	S100A13
GOBP_INTERLEUKIN-1_ALPHA_PRODUCTION	0.677866	0.890332	0.0632191	-0.662626	-0.883154	1	S100A13
GOBP_LEUKOCYTE_DEGRANULATION	0.677866	0.890332	0.0632191	-0.662626	-0.883154	1	S100A13
GOBP_LYSOSOME_LOCALIZATION	0.677866	0.890332	0.0632191	-0.662626	-0.883154	1	S100A13
GOBP_MAST_CELL_ACTIVATION_INVOLVED_IN_IMMUNE_RESPONSE	0.677866	0.890332	0.0632191	-0.662626	-0.883154	1	S100A13
GOBP_MAST_CELL_DEGRANULATION	0.677866	0.890332	0.0632191	-0.662626	-0.883154	1	S100A13
GOBP_MAST_CELL_MEDIATED_IMMUNITY	0.677866	0.890332	0.0632191	-0.662626	-0.883154	1	S100A13
GOBP_MYELOID_CELL_ACTIVATION_INVOLVED_IN_IMMUNE_RESPONSE	0.677866	0.890332	0.0632191	-0.662626	-0.883154	1	S100A13
GOBP_MYELOID_LEUKOCYTE_MEDIATED_IMMUNITY	0.677866	0.890332	0.0632191	-0.662626	-0.883154	1	S100A13
GOBP_POSITIVE_REGULATION_OF_INTERLEUKIN-1_ALPHA_PRODUCTION	0.677866	0.890332	0.0632191	-0.662626	-0.883154	1	S100A13
GOBP_REGULATION_OF_INTERLEUKIN-1_ALPHA_PRODUCTION	0.677866	0.890332	0.0632191	-0.662626	-0.883154	1	S100A13
GOMF_COPPER_ION_BINDING	0.677866	0.890332	0.0632191	-0.662626	-0.883154	1	S100A13
GSE13762_CTRL_VS_125_VITAMIND_DAY12_DC_DN	0.677866	0.890332	0.0632191	-0.662626	-0.883154	1	S100A13
IIZUKA_LIVER_CANCER_PROGRESSION_G2_G3_DN	0.677866	0.890332	0.0632191	-0.662626	-0.883154	1	S100A13
NGUYEN_NOTCH1_TARGETS_UP	0.677866	0.890332	0.0632191	-0.662626	-0.883154	1	S100A13
GOCC_INO80-TYPE_COMPLEX	0.681818	0.890332	0.0629395	-0.660606	-0.880462	1	INO80C
GOCC_INO80_COMPLEX	0.681818	0.890332	0.0629395	-0.660606	-0.880462	1	INO80C
GSE43955_1H_VS_42H_ACT_CD4_TCELL_UP	0.681818	0.890332	0.0629395	-0.660606	-0.880462	1	INO80C
MIR196A_3P	0.681818	0.890332	0.0629395	-0.660606	-0.880462	1	INO80C
ANASTASSIOU_MULTICANCER_INVASIVENESS_SIGNATURE	0.685771	0.890332	0.0626618	-0.658586	-0.877769	1	LGALS1
DESCARTES_FETAL_PLACENTA_IGFBP1_DKK1_POSITIVE_CELLS	0.685771	0.890332	0.0626618	-0.658586	-0.877769	1	LGALS1
DURANTE_ADULT_OLFACTORY_NEUROEPITHELIUM_FIBROBLASTS_STROMAL_CELLS	0.685771	0.890332	0.0626618	-0.658586	-0.877769	1	LGALS1
GOBP_B_CELL_ACTIVATION_INVOLVED_IN_IMMUNE_RESPONSE	0.685771	0.890332	0.0626618	-0.658586	-0.877769	1	LGALS1
GOBP_ERYTHROCYTE_AGGREGATION	0.685771	0.890332	0.0626618	-0.658586	-0.877769	1	LGALS1
GOBP_MATURE_B_CELL_DIFFERENTIATION	0.685771	0.890332	0.0626618	-0.658586	-0.877769	1	LGALS1
GOBP_MATURE_B_CELL_DIFFERENTIATION_INVOLVED_IN_IMMUNE_RESPONSE	0.685771	0.890332	0.0626618	-0.658586	-0.877769	1	LGALS1
GOBP_MODULATION_BY_SYMBIONT_OF_ENTRY_INTO_HOST	0.685771	0.890332	0.0626618	-0.658586	-0.877769	1	LGALS1
GOBP_PLASMA_CELL_DIFFERENTIATION	0.685771	0.890332	0.0626618	-0.658586	-0.877769	1	LGALS1
GOBP_POSITIVE_REGULATION_BY_SYMBIONT_OF_ENTRY_INTO_HOST	0.685771	0.890332	0.0626618	-0.658586	-0.877769	1	LGALS1
GOBP_POSITIVE_REGULATION_OF_ERYTHROCYTE_AGGREGATION	0.685771	0.890332	0.0626618	-0.658586	-0.877769	1	LGALS1
GOBP_POSITIVE_REGULATION_OF_VIRAL_ENTRY_INTO_HOST_CELL	0.685771	0.890332	0.0626618	-0.658586	-0.877769	1	LGALS1
GOBP_POSITIVE_REGULATION_OF_VIRAL_LIFE_CYCLE	0.685771	0.890332	0.0626618	-0.658586	-0.877769	1	LGALS1
GOBP_REGULATION_OF_BIOLOGICAL_PROCESS_INVOLVED_IN_SYMBIOTIC_INTERACTION	0.685771	0.890332	0.0626618	-0.658586	-0.877769	1	LGALS1
GOBP_REGULATION_OF_ERYTHROCYTE_AGGREGATION	0.685771	0.890332	0.0626618	-0.658586	-0.877769	1	LGALS1
GOBP_REGULATION_OF_VIRAL_ENTRY_INTO_HOST_CELL	0.685771	0.890332	0.0626618	-0.658586	-0.877769	1	LGALS1
GOBP_RESPONSE_TO_ISOLATION_STRESS	0.685771	0.890332	0.0626618	-0.658586	-0.877769	1	LGALS1
GOMF_DISACCHARIDE_BINDING	0.685771	0.890332	0.0626618	-0.658586	-0.877769	1	LGALS1
GOMF_LACTOSE_BINDING	0.685771	0.890332	0.0626618	-0.658586	-0.877769	1	LGALS1
GOMF_OLIGOSACCHARIDE_BINDING	0.685771	0.890332	0.0626618	-0.658586	-0.877769	1	LGALS1
WANG_LSD1_TARGETS_UP	0.685771	0.890332	0.0626618	-0.658586	-0.877769	1	LGALS1
BAKER_HEMATOPOESIS_STAT5_TARGETS	0.685771	0.890332	0.0626618	-0.656566	-0.875077	1	CCND1
BAKER_HEMATOPOIESIS_STAT3_TARGETS	0.685771	0.890332	0.0626618	-0.656566	-0.875077	1	CCND1
BEIER_GLIOMA_STEM_CELL_DN	0.685771	0.890332	0.0626618	-0.656566	-0.875077	1	CCND1
BIOCARTA_CARM_ER_PATHWAY	0.685771	0.890332	0.0626618	-0.656566	-0.875077	1	CCND1
BIOCARTA_GSK3_PATHWAY	0.685771	0.890332	0.0626618	-0.656566	-0.875077	1	CCND1
BIOCARTA_WNT_PATHWAY	0.685771	0.890332	0.0626618	-0.656566	-0.875077	1	CCND1
CGCTGCT_MIR503	0.685771	0.890332	0.0626618	-0.656566	-0.875077	1	CCND1
DESCARTES_FETAL_ADRENAL_CHROMAFFIN_CELLS	0.685771	0.890332	0.0626618	-0.656566	-0.875077	1	CCND1
GERHOLD_RESPONSE_TO_TZD_UP	0.685771	0.890332	0.0626618	-0.656566	-0.875077	1	CCND1
GOBP_MAMMARY_GLAND_ALVEOLUS_DEVELOPMENT	0.685771	0.890332	0.0626618	-0.656566	-0.875077	1	CCND1
GOBP_MAMMARY_GLAND_EPITHELIAL_CELL_PROLIFERATION	0.685771	0.890332	0.0626618	-0.656566	-0.875077	1	CCND1
GOBP_MAMMARY_GLAND_LOBULE_DEVELOPMENT	0.685771	0.890332	0.0626618	-0.656566	-0.875077	1	CCND1
GOBP_POSITIVE_REGULATION_OF_CYCLIN-DEPENDENT_PROTEIN_SERINE/THREONINE_KINASE_ACTIVITY	0.685771	0.890332	0.0626618	-0.656566	-0.875077	1	CCND1
GOBP_POSITIVE_REGULATION_OF_MAMMARY_GLAND_EPITHELIAL_CELL_PROLIFERATION	0.685771	0.890332	0.0626618	-0.656566	-0.875077	1	CCND1
GOBP_RE-ENTRY_INTO_MITOTIC_CELL_CYCLE	0.685771	0.890332	0.0626618	-0.656566	-0.875077	1	CCND1
GOBP_REGULATION_OF_MAMMARY_GLAND_EPITHELIAL_CELL_PROLIFERATION	0.685771	0.890332	0.0626618	-0.656566	-0.875077	1	CCND1
GOBP_RESPONSE_TO_CORTICOSTERONE	0.685771	0.890332	0.0626618	-0.656566	-0.875077	1	CCND1
GOBP_RESPONSE_TO_MINERALOCORTICOID	0.685771	0.890332	0.0626618	-0.656566	-0.875077	1	CCND1
GOBP_RESPONSE_TO_UV-A	0.685771	0.890332	0.0626618	-0.656566	-0.875077	1	CCND1
GOBP_RESPONSE_TO_VITAMIN_E	0.685771	0.890332	0.0626618	-0.656566	-0.875077	1	CCND1
GOMF_CYCLIN-DEPENDENT_PROTEIN_SERINE/THREONINE_KINASE_REGULATOR_ACTIVITY	0.685771	0.890332	0.0626618	-0.656566	-0.875077	1	CCND1
GROSS_ELK3_TARGETS_UP	0.685771	0.890332	0.0626618	-0.656566	-0.875077	1	CCND1
HOX13_01	0.685771	0.890332	0.0626618	-0.656566	-0.875077	1	CCND1
HP_ABNORMALITY_OF_THE_EPIDIDYMIS	0.685771	0.890332	0.0626618	-0.656566	-0.875077	1	CCND1
HP_ABNORMAL_CIRCULATING_CREATININE_CONCENTRATION	0.685771	0.890332	0.0626618	-0.656566	-0.875077	1	CCND1
HP_HEREDITARY_NONPOLYPOSIS_COLORECTAL_CARCINOMA	0.685771	0.890332	0.0626618	-0.656566	-0.875077	1	CCND1
HP_INCREASED_CIRCULATING_IGA_LEVEL	0.685771	0.890332	0.0626618	-0.656566	-0.875077	1	CCND1
HP_INCREASED_CIRCULATING_IGG_LEVEL	0.685771	0.890332	0.0626618	-0.656566	-0.875077	1	CCND1
HP_LEIOMYOSARCOMA	0.685771	0.890332	0.0626618	-0.656566	-0.875077	1	CCND1
HP_MULTIPLE_MYELOMA	0.685771	0.890332	0.0626618	-0.656566	-0.875077	1	CCND1
HP_PAPILLARY_CYSTADENOMA_OF_THE_EPIDIDYMIS	0.685771	0.890332	0.0626618	-0.656566	-0.875077	1	CCND1
HP_PARAPROTEINEMIA	0.685771	0.890332	0.0626618	-0.656566	-0.875077	1	CCND1
HP_PATHOLOGIC_FRACTURE	0.685771	0.890332	0.0626618	-0.656566	-0.875077	1	CCND1
HP_POLYCYTHEMIA	0.685771	0.890332	0.0626618	-0.656566	-0.875077	1	CCND1
HP_VERTEBRAL_COMPRESSION_FRACTURE	0.685771	0.890332	0.0626618	-0.656566	-0.875077	1	CCND1
HTF_01	0.685771	0.890332	0.0626618	-0.656566	-0.875077	1	CCND1
HUMMERICH_MALIGNANT_SKIN_TUMOR_UP	0.685771	0.890332	0.0626618	-0.656566	-0.875077	1	CCND1
LUI_THYROID_CANCER_PAX8_PPARG_UP	0.685771	0.890332	0.0626618	-0.656566	-0.875077	1	CCND1
MARKS_HDAC_TARGETS_DN	0.685771	0.890332	0.0626618	-0.656566	-0.875077	1	CCND1
MYLLYKANGAS_AMPLIFICATION_HOT_SPOT_23	0.685771	0.890332	0.0626618	-0.656566	-0.875077	1	CCND1
PID_FOXM1_PATHWAY	0.685771	0.890332	0.0626618	-0.656566	-0.875077	1	CCND1
PID_PS1_PATHWAY	0.685771	0.890332	0.0626618	-0.656566	-0.875077	1	CCND1
REACTOME_PTK6_REGULATES_CELL_CYCLE	0.685771	0.890332	0.0626618	-0.656566	-0.875077	1	CCND1
REACTOME_RUNX3_REGULATES_P14_ARF	0.685771	0.890332	0.0626618	-0.656566	-0.875077	1	CCND1
SA_REG_CASCADE_OF_CYCLIN_EXPR	0.685771	0.890332	0.0626618	-0.656566	-0.875077	1	CCND1
SCHEIDEREIT_IKK_TARGETS	0.685771	0.890332	0.0626618	-0.656566	-0.875077	1	CCND1
SHIN_B_CELL_LYMPHOMA_CLUSTER_3	0.685771	0.890332	0.0626618	-0.656566	-0.875077	1	CCND1
STAEGE_EWING_FAMILY_TUMOR	0.685771	0.890332	0.0626618	-0.656566	-0.875077	1	CCND1
STANELLE_E2F1_TARGETS	0.685771	0.890332	0.0626618	-0.656566	-0.875077	1	CCND1
SUZUKI_AMPLIFIED_IN_ORAL_CANCER	0.685771	0.890332	0.0626618	-0.656566	-0.875077	1	CCND1
VANHARANTA_UTERINE_FIBROID_UP	0.685771	0.890332	0.0626618	-0.656566	-0.875077	1	CCND1
WILLERT_WNT_SIGNALING	0.685771	0.890332	0.0626618	-0.656566	-0.875077	1	CCND1
WP_H19_ACTION_RBE2F1_SIGNALING_AND_CDKBETACATENIN_ACTIVITY	0.685771	0.890332	0.0626618	-0.656566	-0.875077	1	CCND1
WP_IL7_SIGNALING_PATHWAY	0.685771	0.890332	0.0626618	-0.656566	-0.875077	1	CCND1
WP_MAMMARY_GLAND_DEVELOPMENT_PATHWAY_PREGNANCY_AND_LACTATION_STAGE_3_OF_4	0.685771	0.890332	0.0626618	-0.656566	-0.875077	1	CCND1
WP_MAMMARY_GLAND_DEVELOPMENT_PATHWAY_PUBERTY_STAGE_2_OF_4	0.685771	0.890332	0.0626618	-0.656566	-0.875077	1	CCND1
WP_PHOTODYNAMIC_THERAPYINDUCED_NFKB_SURVIVAL_SIGNALING	0.685771	0.890332	0.0626618	-0.656566	-0.875077	1	CCND1
WP_WNTBETACATENIN_SIGNALING_PATHWAY_IN_LEUKEMIA	0.685771	0.890332	0.0626618	-0.656566	-0.875077	1	CCND1
GOBP_CARDIAC_MUSCLE_CELL_APOPTOTIC_PROCESS	0.675789	0.890332	0.0664364	0.512146	0.865908	2	CAMK2D,PTEN
GOBP_CELLULAR_RESPONSE_TO_INSULIN-LIKE_GROWTH_FACTOR_STIMULUS	0.675789	0.890332	0.0664364	0.512146	0.865908	2	SLC25A33,PTEN
GOBP_CIRCADIAN_BEHAVIOR	0.675789	0.890332	0.0664364	0.512146	0.865908	2	NCOA2,PTEN
GOBP_INOSITOL_PHOSPHATE_CATABOLIC_PROCESS	0.675789	0.890332	0.0664364	0.512146	0.865908	2	INPP4B,PTEN
GOBP_INOSITOL_PHOSPHATE_DEPHOSPHORYLATION	0.675789	0.890332	0.0664364	0.512146	0.865908	2	INPP4B,PTEN
GOBP_INOSITOL_PHOSPHATE_METABOLIC_PROCESS	0.675789	0.890332	0.0664364	0.512146	0.865908	2	INPP4B,PTEN
GOBP_LOCOMOTOR_RHYTHM	0.675789	0.890332	0.0664364	0.512146	0.865908	2	NCOA2,PTEN
GOBP_MUSCLE_CELL_APOPTOTIC_PROCESS	0.675789	0.890332	0.0664364	0.512146	0.865908	2	CAMK2D,PTEN
GOBP_NEGATIVE_REGULATION_OF_CELL_SIZE	0.675789	0.890332	0.0664364	0.512146	0.865908	2	DEPTOR,PTEN
GOBP_NEGATIVE_REGULATION_OF_ORGAN_GROWTH	0.675789	0.890332	0.0664364	0.512146	0.865908	2	STK3,PTEN
GOBP_PHOSPHATIDYLINOSITOL_DEPHOSPHORYLATION	0.675789	0.890332	0.0664364	0.512146	0.865908	2	INPP4B,PTEN
GOBP_PHOSPHOLIPID_DEPHOSPHORYLATION	0.675789	0.890332	0.0664364	0.512146	0.865908	2	INPP4B,PTEN
GOBP_PHOSPHORYLATED_CARBOHYDRATE_DEPHOSPHORYLATION	0.675789	0.890332	0.0664364	0.512146	0.865908	2	INPP4B,PTEN
GOBP_POSITIVE_REGULATION_OF_CARDIAC_MUSCLE_CELL_APOPTOTIC_PROCESS	0.675789	0.890332	0.0664364	0.512146	0.865908	2	CAMK2D,PTEN
GOBP_POSITIVE_REGULATION_OF_MUSCLE_CELL_APOPTOTIC_PROCESS	0.675789	0.890332	0.0664364	0.512146	0.865908	2	CAMK2D,PTEN
GOBP_POSITIVE_REGULATION_OF_NEURON_DIFFERENTIATION	0.675789	0.890332	0.0664364	0.512146	0.865908	2	TCF12,PTEN
GOBP_POSITIVE_REGULATION_OF_STRIATED_MUSCLE_CELL_APOPTOTIC_PROCESS	0.675789	0.890332	0.0664364	0.512146	0.865908	2	CAMK2D,PTEN
GOBP_POSITIVE_REGULATION_OF_TRAIL-ACTIVATED_APOPTOTIC_SIGNALING_PATHWAY	0.675789	0.890332	0.0664364	0.512146	0.865908	2	ATF3,PTEN
GOBP_POSTSYNAPSE_ASSEMBLY	0.675789	0.890332	0.0664364	0.512146	0.865908	2	EPHB2,PTEN
GOBP_REGULATION_OF_CARDIAC_MUSCLE_CELL_APOPTOTIC_PROCESS	0.675789	0.890332	0.0664364	0.512146	0.865908	2	CAMK2D,PTEN
GOBP_REGULATION_OF_MUSCLE_CELL_APOPTOTIC_PROCESS	0.675789	0.890332	0.0664364	0.512146	0.865908	2	CAMK2D,PTEN
GOBP_REGULATION_OF_STRIATED_MUSCLE_CELL_APOPTOTIC_PROCESS	0.675789	0.890332	0.0664364	0.512146	0.865908	2	CAMK2D,PTEN
GOBP_REGULATION_OF_TRAIL-ACTIVATED_APOPTOTIC_SIGNALING_PATHWAY	0.675789	0.890332	0.0664364	0.512146	0.865908	2	ATF3,PTEN
GOBP_RESPONSE_TO_ARSENIC-CONTAINING_SUBSTANCE	0.675789	0.890332	0.0664364	0.512146	0.865908	2	ATF3,PTEN
GOBP_RHYTHMIC_BEHAVIOR	0.675789	0.890332	0.0664364	0.512146	0.865908	2	NCOA2,PTEN
GOBP_STRIATED_MUSCLE_CELL_APOPTOTIC_PROCESS	0.675789	0.890332	0.0664364	0.512146	0.865908	2	CAMK2D,PTEN
GOBP_TRAIL-ACTIVATED_APOPTOTIC_SIGNALING_PATHWAY	0.675789	0.890332	0.0664364	0.512146	0.865908	2	ATF3,PTEN
GOMF_INOSITOL_PHOSPHATE_PHOSPHATASE_ACTIVITY	0.675789	0.890332	0.0664364	0.512146	0.865908	2	INPP4B,PTEN
GOMF_PHOSPHATIDYLINOSITOL-3,4-BISPHOSPHATE_PHOSPHATASE_ACTIVITY	0.675789	0.890332	0.0664364	0.512146	0.865908	2	INPP4B,PTEN
GOMF_PHOSPHATIDYLINOSITOL_BISPHOSPHATE_PHOSPHATASE_ACTIVITY	0.675789	0.890332	0.0664364	0.512146	0.865908	2	INPP4B,PTEN
GOMF_PHOSPHATIDYLINOSITOL_PHOSPHATE_PHOSPHATASE_ACTIVITY	0.675789	0.890332	0.0664364	0.512146	0.865908	2	INPP4B,PTEN
GOMF_PROTEIN_TYROSINE/SERINE/THREONINE_PHOSPHATASE_ACTIVITY	0.675789	0.890332	0.0664364	0.512146	0.865908	2	SSH2,PTEN
HP_ABNORMALITY_OF_THE_THYMUS	0.675789	0.890332	0.0664364	0.512146	0.865908	2	JMJD1C,PTEN
HP_ABNORMAL_LUNG_LOBATION	0.675789	0.890332	0.0664364	0.512146	0.865908	2	JMJD1C,PTEN
HP_ABNORMAL_PUPIL_MORPHOLOGY	0.675789	0.890332	0.0664364	0.512146	0.865908	2	GRHL2,PTEN
HP_ARTERIOVENOUS_MALFORMATION	0.675789	0.890332	0.0664364	0.512146	0.865908	2	GNAQ,PTEN
HP_BIPARIETAL_NARROWING	0.675789	0.890332	0.0664364	0.512146	0.865908	2	MEIS2,PTEN
HP_HYPEROSTOSIS	0.675789	0.890332	0.0664364	0.512146	0.865908	2	GNAQ,PTEN
HP_HYPERTHYROIDISM	0.675789	0.890332	0.0664364	0.512146	0.865908	2	JMJD1C,PTEN
HP_LIPOMA	0.675789	0.890332	0.0664364	0.512146	0.865908	2	ZSWIM6,PTEN
HP_MUCOSAL_TELANGIECTASIAE	0.675789	0.890332	0.0664364	0.512146	0.865908	2	GNAQ,PTEN
HP_PULMONARY_EMBOLISM	0.675789	0.890332	0.0664364	0.512146	0.865908	2	GNAQ,PTEN
HP_THYROIDITIS	0.675789	0.890332	0.0664364	0.512146	0.865908	2	LRBA,PTEN
MIR4662A_5P	0.675789	0.890332	0.0664364	0.512146	0.865908	2	ABHD17B,PTEN
MIR548AV_3P	0.675789	0.890332	0.0664364	0.512146	0.865908	2	NCOA2,PTEN
MORF_PTEN	0.675789	0.890332	0.0664364	0.512146	0.865908	2	STAG1,PTEN
REACTOME_REGULATION_OF_PTEN_MRNA_TRANSLATION	0.675789	0.890332	0.0664364	0.512146	0.865908	2	TNRC6B,PTEN
SIG_PIP3_SIGNALING_IN_B_LYMPHOCYTES	0.675789	0.890332	0.0664364	0.512146	0.865908	2	ITPR2,PTEN
WP_HEMATOPOIETIC_STEM_CELL_GENE_REGULATION_BY_GABP_ALPHABETA_COMPLEX	0.675789	0.890332	0.0664364	0.512146	0.865908	2	ETV6,PTEN
WP_PI3KAKTMTOR_SIGNALING_PATHWAY_AND_THERAPEUTIC_OPPORTUNITIES	0.675789	0.890332	0.0664364	0.512146	0.865908	2	RB1CC1,PTEN
GOBP_MEMBRANE_LIPID_BIOSYNTHETIC_PROCESS	0.675789	0.890332	0.0664364	0.511097	0.864135	2	CERS6,ACER2
GOBP_SPHINGOLIPID_BIOSYNTHETIC_PROCESS	0.675789	0.890332	0.0664364	0.511097	0.864135	2	CERS6,ACER2
REACTOME_SPHINGOLIPID_DE_NOVO_BIOSYNTHESIS	0.675789	0.890332	0.0664364	0.511097	0.864135	2	CERS6,ACER2
REACTOME_SPHINGOLIPID_METABOLISM	0.675789	0.890332	0.0664364	0.511097	0.864135	2	CERS6,ACER2
MURARO_PANCREAS_BETA_CELL	0.672619	0.890332	0.0845557	0.15623	0.863828	46	GLIS3,MDM2,ETNK1,SYNE2,FOXN3,RAB11FIP1,CDK6,RERE,PELI1
GOBP_CELLULAR_CATABOLIC_PROCESS	0.683891	0.890332	0.0847985	0.145524	0.863134	65	ZBTB20,BTG2,MDM2,VMP1,APP,NEDD4L,BCAS3,TBC1D5,MAP1LC3B,ENC1,PTK2,PELI1,PRKCA,PDE4D
PAX3_01	0.675789	0.890332	0.0664364	0.510146	0.862526	2	CRY1
GALE_APL_WITH_FLT3_MUTATED_UP	0.68	0.890332	0.0661326	0.510121	0.862485	2	TCF12,CHD9
GCM_NUMA1	0.68	0.890332	0.0661326	0.510121	0.862485	2	KDM3B,CHD9
MORF_RAP1A	0.68	0.890332	0.0661326	0.510121	0.862485	2	ZNF292,CHD9
MORF_REV3L	0.68	0.890332	0.0661326	0.510121	0.862485	2	REV3L,CHD9
REACTOME_HEME_SIGNALING	0.68	0.890332	0.0661326	0.510121	0.862485	2	NCOA2,CHD9
REACTOME_RORA_ACTIVATES_GENE_EXPRESSION	0.68	0.890332	0.0661326	0.510121	0.862485	2	NCOA2,CHD9
REACTOME_TRANSCRIPTIONAL_ACTIVATION_OF_MITOCHONDRIAL_BIOGENESIS	0.68	0.890332	0.0661326	0.510121	0.862485	2	NCOA2,CHD9
REACTOME_ECM_PROTEOGLYCANS	0.68	0.890332	0.0661326	0.509517	0.861463	2	APP
MIR3936	0.68	0.890332	0.0661326	0.508819	0.860283	2	ZBTB20
GOMF_ACTININ_BINDING	0.68	0.890332	0.0661326	0.508322	0.859443	2	MAGI1,PDLIM7
GOMF_ALPHA-ACTININ_BINDING	0.68	0.890332	0.0661326	0.508322	0.859443	2	MAGI1,PDLIM7
DESCARTES_FETAL_MUSCLE_MYELOID_CELLS	0.68	0.890332	0.0661326	0.508097	0.859063	2	CHN2,WWP1
GCTCTTG_MIR335	0.68	0.890332	0.0661326	0.508097	0.859063	2	UBE2H,WWP1
GOBP_NEGATIVE_REGULATION_OF_CELL_AGING	0.673585	0.890332	0.0613026	-0.441321	-0.858587	3	MIF
GOBP_POSITIVE_REGULATION_OF_FAT_CELL_DIFFERENTIATION	0.673585	0.890332	0.0613026	-0.441274	-0.858496	3	ZFP36,ADIRF
WP_ENVELOPE_PROTEINS_AND_THEIR_POTENTIAL_ROLES_IN_EDMD_PHYSIOPATHOLOGY	0.682105	0.890332	0.0659816	0.50762	0.858255	2	SYNE2
MZF1_TARGET_GENES	0.675516	0.890332	0.0496901	-0.162506	-0.857546	70	CSTB,PKM,KRT8,PLAUR,LDHA,MIF,ALDOA,ANXA2,JPT1,HSP90AA1,CLIC1,ATP5MF,BHLHE40,HSPE1,ZFP36
GSE29164_UNTREATED_VS_CD8_TCELL_TREATED_MELANOMA_DAY7_DN	0.675472	0.890332	0.0611693	-0.440649	-0.857281	3	RHOF,FAM162A
E2F5_TARGET_GENES	0.679666	0.890332	0.08042	0.167611	0.857041	36	MDM2,VMP1,MACC1,MAP1LC3B,RERE,RABGAP1L,XIST,PRKCA
GSE2706_2H_VS_8H_LPS_STIM_DC_DN	0.671533	0.890332	0.0598603	-0.364562	-0.856743	5	LAMB3,OAS1,NFAT5,ITGB8,COBLL1
PAX5_01	0.682105	0.890332	0.0659816	0.506648	0.856613	2	MAML3,TCF7L2
LHX2_TARGET_GENES	0.681548	0.890332	0.0838361	0.154903	0.856491	46	SLC38A11,YPEL5,RALGAPA2,VMP1,BCAS3,MACC1,TBC1D5,NEAT1,ENC1,MAGI1,TIPARP,STK3,TRA2A,H3-3B,MYO10,PDE7A,FAF1
BARIS_THYROID_CANCER_DN	0.682105	0.890332	0.0659816	0.506491	0.856348	2	CD44,CCND1
GOBP_REGULATION_OF_PROTEIN_POLYUBIQUITINATION	0.679245	0.890332	0.0609039	-0.440162	-0.856334	3	PPIA,PRKN,UBR5
MORF_MBD4	0.679245	0.890332	0.0609039	-0.440162	-0.856334	3	ATP5MF,TBCA,UBR5
RIZKI_TUMOR_INVASIVENESS_2D_UP	0.671533	0.890332	0.0598603	-0.364223	-0.855945	5	CD24,KLF2,NCL
XU_GH1_EXOGENOUS_TARGETS_UP	0.682105	0.890332	0.0659816	0.506073	0.85564	2	EPHB2,LGR5
GSE12366_GC_VS_NAIVE_BCELL_UP	0.671533	0.890332	0.0598603	-0.36396	-0.855326	5	GAPDH
GOMF_CERAMIDE_BINDING	0.682105	0.890332	0.0659816	0.505881	0.855316	2	MAP1LC3B,VDAC2
GOMF_SPHINGOLIPID_BINDING	0.682105	0.890332	0.0659816	0.505881	0.855316	2	MAP1LC3B,VDAC2
LIN_NPAS4_TARGETS_DN	0.679245	0.890332	0.0609039	-0.439381	-0.854813	3	GUK1,TESC
MCBRYAN_PUBERTAL_BREAST_6_7WK_DN	0.679245	0.890332	0.0609039	-0.439006	-0.854083	3	ATP5MK
REACTOME_PEXOPHAGY	0.679245	0.890332	0.0609039	-0.43896	-0.853994	3	UBC,UBB
REACTOME_SARS_COV_1_INFECTION	0.679245	0.890332	0.0609039	-0.43896	-0.853994	3	UBC,UBB
GOBP_EMBRYONIC_EPITHELIAL_TUBE_FORMATION	0.679245	0.890332	0.0609039	-0.438905	-0.853888	3	PFN1
GOBP_NEURAL_TUBE_DEVELOPMENT	0.679245	0.890332	0.0609039	-0.438905	-0.853888	3	PFN1
GOBP_NEURAL_TUBE_FORMATION	0.679245	0.890332	0.0609039	-0.438905	-0.853888	3	PFN1
GSE39820_CTRL_VS_TGFBETA1_IL6_CD4_TCELL_UP	0.673358	0.890332	0.0597318	-0.363339	-0.853868	5	DNAJC15,HSPE1,NOP10
HP_ABNORMAL_BREATH_SOUND	0.681132	0.890332	0.0607719	-0.438871	-0.853821	3	LAMA3,LAMB3
MIR4667_3P	0.673358	0.890332	0.0597318	-0.363097	-0.8533	5	EMP1
SESTO_RESPONSE_TO_UV_C7	0.673358	0.890332	0.0597318	-0.362964	-0.852988	5	PTMA,ODC1,MALL,LGALS1
AIZARANI_LIVER_C33_STELLATE_CELLS_2	0.671429	0.890332	0.0728939	0.26749	0.852985	10	NFIA,ANK3,PPP1R12B,LPP,PBX1,ENAH,CAVIN3,CAMK2N1,LGALS1,TPM4
GOBP_REGULATION_OF_CATABOLIC_PROCESS	0.677177	0.890332	0.0503964	-0.17577	-0.852277	46	FABP1,GAPDH,HSPA1A,ANXA2,HSP90AA1,DDIT4,ZFP36L2,ZFP36,HSPA1B,HSPB1,TSPO,HSP90AB1,NPM1,UBB
ZHAN_MULTIPLE_MYELOMA_DN	0.673585	0.890332	0.0613026	-0.498302	-0.851632	2	CD24
HP_HYPOPLASTIC_TOENAILS	0.675182	0.890332	0.0596037	-0.362207	-0.851207	5	CLDN4,EIF5A,ODC1
GSE18281_MEDULLARY_THYMOCYTE_VS_WHOLE_MEDULLA_THYMUS_UP	0.674956	0.890332	0.0583453	-0.320851	-0.850662	7	AGPAT2,RHOF,MRPL52,DSG3
GSE27786_ERYTHROBLAST_VS_NEUTROPHIL_UP	0.683019	0.890332	0.0606404	-0.437178	-0.850528	3	KRT8
MIR361_3P	0.674956	0.890332	0.0583453	-0.320775	-0.85046	7	EMP1
GSE339_EX_VIVO_VS_IN_CULTURE_CD8POS_DC_UP	0.674956	0.890332	0.0583453	-0.320449	-0.849595	7	ZFP36L2,CIB1,POMP
REACTOME_RAC3_GTPASE_CYCLE	0.674286	0.890332	0.0617054	-0.396341	-0.849313	4	IL32,ARHGAP6,ARHGAP32,ABR
DOANE_BREAST_CANCER_CLASSES_DN	0.683019	0.890332	0.0606404	-0.436454	-0.849119	3	PLAUR
RACCACAR_AML_Q6	0.683333	0.890332	0.0720033	0.266259	0.849059	10	FOXN3,CRY1,RABGAP1L,JMJD1C
FERREIRA_EWINGS_SARCOMA_UNSTABLE_VS_STABLE_UP	0.681132	0.890332	0.0607719	-0.496791	-0.849049	2	RAN
GOBP_REGULATION_OF_ESTABLISHMENT_OF_PROTEIN_LOCALIZATION	0.672131	0.890332	0.0799859	0.194352	0.848751	22	SLC12A2,MDM2,BCAS3,RAB11FIP1,SPIDR
GOBP_NEGATIVE_REGULATION_OF_TOR_SIGNALING	0.684906	0.890332	0.0605093	-0.436105	-0.848441	3	DDIT4,SESN1,DEPTOR
GSE19825_NAIVE_VS_IL2RAHIGH_DAY3_EFF_CD8_TCELL_UP	0.684906	0.890332	0.0605093	-0.436105	-0.848441	3	CLDN4,BMPR1A,DEPTOR
ROSS_AML_WITH_AML1_ETO_FUSION	0.684906	0.890332	0.0605093	-0.436105	-0.848441	3	ITGB4,CCND1,DEPTOR
WP_TCELL_ACTIVATION_SARSCOV2	0.684906	0.890332	0.0605093	-0.436105	-0.848441	3	CCND1,PTEN,DEPTOR
HP_SMALL_FOR_GESTATIONAL_AGE	0.677007	0.890332	0.059476	-0.361018	-0.848413	5	ACTB
GSE4590_SMALL_VS_LARGE_PRE_BCELL_UP	0.674956	0.890332	0.0583453	-0.319886	-0.848104	7	IER3,CD24,CIB1
HP_ABNORMAL_BLOOD_INORGANIC_CATION_CONCENTRATION	0.674956	0.890332	0.0583453	-0.319795	-0.847862	7	LDHA,CLDN4
RPS14_DN.V1_UP	0.674956	0.890332	0.0583453	-0.319783	-0.847832	7	EMP1,CEACAM6
GSE29618_PRE_VS_DAY7_POST_TIV_FLU_VACCINE_PDC_UP	0.683019	0.890332	0.0606404	-0.495951	-0.847615	2	PDLIM7,LGR5
KUMAR_PATHOGEN_LOAD_BY_MACROPHAGES	0.674956	0.890332	0.0583453	-0.31968	-0.847558	7	GUK1,PGK1,PTMA,KRT6B
GOCC_CATALYTIC_COMPLEX	0.680217	0.890332	0.078921	0.159873	0.847231	39	PIK3C2G,YPEL5,CDK6,RERE,ENC1,CBX4,NSMCE2,JMJD1C,FBXO32,COP1,PABPC1,MYO6,ARID1B,REV3L,POLR2J3,ARIH1
DER_IFN_BETA_RESPONSE_UP	0.680657	0.890332	0.0592219	-0.360483	-0.847157	5	PLAUR,ZFP36L2
GSE17721_PAM3CSK4_VS_GADIQUIMOD_16H_BMDC_DN	0.676732	0.890332	0.0582216	-0.319414	-0.846852	7	JPT1,POMP,SLC6A8
MIR7977	0.676732	0.890332	0.0582216	-0.319231	-0.846367	7	S100A14
WP_CONSTITUTIVE_ANDROSTANE_RECEPTOR_PATHWAY	0.683019	0.890332	0.0606404	-0.495031	-0.846042	2	HSP90AA1
WP_PREGNANE_X_RECEPTOR_PATHWAY	0.683019	0.890332	0.0606404	-0.495031	-0.846042	2	HSP90AA1
GSE24574_BCL6_LOW_TFH_VS_TCONV_CD4_TCELL_UP	0.678508	0.890332	0.0580984	-0.319018	-0.845804	7	SCD,VILL,IL1RN,H3C4,BMPR1A,WWOX,TPD52
GREGORY_SYNTHETIC_LETHAL_WITH_IMATINIB	0.680284	0.890332	0.0579755	-0.318753	-0.845099	7	GAPDH
HDAC8_TARGET_GENES	0.671403	0.890332	0.0585938	-0.332522	-0.845033	6	ENO1,ARHGDIA,PTMA
GSE22611_NOD2_TRANSD_VS_CTRL_TRANSD_HEK293_MDP_STIM_2H_UP	0.671403	0.890332	0.0585938	-0.332423	-0.844781	6	EMP1
GOMF_THIOLESTER_HYDROLASE_ACTIVITY	0.684906	0.890332	0.0605093	-0.494126	-0.844494	2	FASN
GSE36392_TYPE_2_MYELOID_VS_NEUTROPHIL_IL25_TREATED_LUNG_DN	0.682482	0.890332	0.0590955	-0.359299	-0.844374	5	SEC61G,BHLHE40
GAO_ESOPHAGUS_25W_C2_KRT6BPOS_SECRETORY_PROGENITOR_CELLS	0.672304	0.890332	0.0668966	0.430107	0.844365	3	MACC1,EPS8L1,OAS1
GSE43955_1H_VS_60H_ACT_CD4_TCELL_WITH_TGFB_IL6_UP	0.671403	0.890332	0.0585938	-0.332181	-0.844167	6	PKM,ZFP36
GSE41867_DAY8_EFFECTOR_VS_DAY30_MEMORY_CD8_TCELL_LCMV_ARMSTRONG_DN	0.68206	0.890332	0.057853	-0.318363	-0.844067	7	ACTG1,ZFP36L2,HSPE1
GSE30962_ACUTE_VS_CHRONIC_LCMV_PRIMARY_INF_CD8_TCELL_DN	0.68206	0.890332	0.057853	-0.318305	-0.843912	7	NDRG1,DDIT4,FABP5
WP_CELL_CYCLE	0.68206	0.890332	0.057853	-0.318303	-0.843907	7	SFN
GYORFFY_DOXORUBICIN_RESISTANCE	0.672304	0.890332	0.0668966	0.429858	0.843876	3	CMPK1,LIMA1
GOMF_HSP90_PROTEIN_BINDING	0.672304	0.890332	0.0668966	0.429774	0.843711	3	SLC12A2
GOBP_FEMALE_PREGNANCY	0.684307	0.890332	0.0589694	-0.358731	-0.84304	5	ITGB4,CLDN4
GOBP_MULTI-MULTICELLULAR_ORGANISM_PROCESS	0.684307	0.890332	0.0589694	-0.358731	-0.84304	5	ITGB4,CLDN4
CSR_LATE_UP.V1_DN	0.671403	0.890332	0.0585938	-0.331661	-0.842845	6	FDPS,SCD
GOBP_CELLULAR_RESPONSE_TO_TOPOLOGICALLY_INCORRECT_PROTEIN	0.684307	0.890332	0.0589694	-0.358474	-0.842435	5	HSPA1A,HSPA1B
GOBP_CELLULAR_RESPONSE_TO_UNFOLDED_PROTEIN	0.684307	0.890332	0.0589694	-0.358474	-0.842435	5	HSPA1A,HSPA1B
GSE32034_UNTREATED_VS_ROSIGLIZATONE_TREATED_LY6C_LOW_MONOCYTE_DN	0.674419	0.890332	0.0667426	0.429107	0.842402	3	SPINK1,KRT7,ODC1
GOBP_CENTRAL_NERVOUS_SYSTEM_NEURON_AXONOGENESIS	0.684307	0.890332	0.0589694	-0.358452	-0.842384	5	HSP90AA1,HSP90AB1,PTEN,EPHB2,NFIB
MIR661	0.684307	0.890332	0.0589694	-0.358452	-0.842384	5	SCD,AMACR,MSI2,PLEKHA6,NFIB
RNGTGGGC_UNKNOWN	0.679128	0.890332	0.0519512	-0.191597	-0.842378	32	TMSB10,GAPDH,NPSR1,ALDOA
GSE1740_UNSTIM_VS_IFNA_STIMULATED_MCSF_IFNG_DERIVED_MACROPHAGE_DN	0.673179	0.890332	0.0584693	-0.3311	-0.84142	6	GSTP1,S100P
GOBP_POSITIVE_REGULATION_OF_ANGIOGENESIS	0.683837	0.890332	0.0577309	-0.317309	-0.841271	7	PKM,HSPB1,ANGPTL4,RRAS,DDAH1,ITGB8
GOBP_POSITIVE_REGULATION_OF_VASCULATURE_DEVELOPMENT	0.683837	0.890332	0.0577309	-0.317309	-0.841271	7	PKM,HSPB1,ANGPTL4,RRAS,DDAH1,ITGB8
REACTOME_CLEC7A_DECTIN_1_SIGNALING	0.684307	0.890332	0.0589694	-0.357968	-0.841246	5	UBC,UBB,PSMB3
GOBP_CELLULAR_RESPONSE_TO_NITROGEN_COMPOUND	0.680328	0.890332	0.0793435	0.19259	0.84106	22	CHRM3,MDM2,APP,PTK2,SPIDR
DURANTE_ADULT_OLFACTORY_NEUROEPITHELIUM_MATURE_NEURONS	0.684307	0.890332	0.0589694	-0.35783	-0.840922	5	GPX2
HP_HEMATOLOGICAL_NEOPLASM	0.683333	0.890332	0.0720033	0.263536	0.840378	10	MDM2,FOXP1,LRBA
DAWSON_METHYLATED_IN_LYMPHOMA_TCL1	0.674419	0.890332	0.0667426	0.427992	0.840212	3	STK39,CADPS2,MACROD2
GOMF_HYDROLASE_ACTIVITY,_ACTING_ON_GLYCOSYL_BONDS	0.674419	0.890332	0.0667426	0.427992	0.840212	3	CEMIP2,ACER2,MACROD2
MIR3135B	0.674419	0.890332	0.0667426	0.427992	0.840212	3	KDM3B,PTEN,MACROD2
MIR7111_3P	0.674419	0.890332	0.0667426	0.427992	0.840212	3	MED13,AGAP1,MACROD2
GSE11961_FOLLICULAR_BCELL_VS_MARGINAL_ZONE_BCELL_DN	0.683837	0.890332	0.0577309	-0.316894	-0.84017	7	TXNDC17,ANXA10,ATP5MC3
GSE43956_WT_VS_SGK1_KO_TH17_DIFFERENTIATED_CD4_TCELL_DN	0.673179	0.890332	0.0584693	-0.330602	-0.840155	6	S100A11
GOCC_SPINDLE_POLE	0.674419	0.890332	0.0667426	0.427958	0.840146	3	YPEL5,STAG1
NAKAMURA_ADIPOGENESIS_LATE_UP	0.681905	0.890332	0.0611693	-0.392007	-0.840026	4	SCD,FASN
KRAS.600_UP.V1_UP	0.673179	0.890332	0.0584693	-0.330496	-0.839886	6	EMP1
GSE21063_WT_VS_NFATC1_KO_8H_ANTI_IGM_STIM_BCELL_DN	0.683333	0.890332	0.0720033	0.263374	0.839862	10	ETNK1,FOXP1,TCF12,CUX1,VWA8,TNRC6B,CBFA2T2,TNFRSF12A,PSMB3,MRPL52
GSE29617_DAY3_VS_DAY7_TIV_FLU_VACCINE_PBMC_2008_UP	0.683837	0.890332	0.0577309	-0.316642	-0.839502	7	S100A4,TPI1
GSE12366_GC_VS_MEMORY_BCELL_DN	0.683837	0.890332	0.0577309	-0.316632	-0.839476	7	KLF2,ZFP36L2,SERPINB6
MIR6764_5P	0.674956	0.890332	0.0583453	-0.330325	-0.83945	6	ACTB
GSE4748_CTRL_VS_LPS_STIM_DC_3H_UP	0.683333	0.890332	0.0720033	0.263233	0.839412	10	OXR1,ENC1,MLXIP,LRBA,ZNF292,KDM3B,AGAP1,FBXL20
BYSTRYKH_HEMATOPOIESIS_STEM_CELL_AND_BRAIN_QTL_TRANS	0.676732	0.890332	0.0582216	-0.330222	-0.839188	6	FABP5,LAMB3,VDAC2,PDLIM7,NF1
GOBP_REGULATION_OF_MRNA_CATABOLIC_PROCESS	0.683333	0.890332	0.0720033	0.263074	0.838902	10	BTG2,PRKCA,PABPC1,RC3H1,YBX3
GOBP_REGULATION_OF_MRNA_STABILITY	0.683333	0.890332	0.0720033	0.263074	0.838902	10	BTG2,PRKCA,PABPC1,RC3H1,YBX3
GOBP_REGULATION_OF_RNA_STABILITY	0.683333	0.890332	0.0720033	0.263074	0.838902	10	BTG2,PRKCA,PABPC1,RC3H1,YBX3
GOBP_SEMAPHORIN-PLEXIN_SIGNALING_PATHWAY	0.681905	0.890332	0.0611693	-0.391061	-0.837997	4	ARHGDIA,RAC1,SEMA4B
GSE13522_WT_VS_IFNAR_KO_SKING_T_CRUZI_Y_STRAIN_INF_DN	0.681905	0.890332	0.0611693	-0.391058	-0.837992	4	LDHA
GOBP_REGULATION_OF_LIPID_LOCALIZATION	0.680284	0.890332	0.0579755	-0.329679	-0.837809	6	ANXA2,TSPO,PRELID1
GOBP_REGULATION_OF_LIPID_TRANSPORT	0.680284	0.890332	0.0579755	-0.329679	-0.837809	6	ANXA2,TSPO,PRELID1
KTGGYRSGAA_UNKNOWN	0.676923	0.890332	0.0684715	0.348269	0.837534	5	BCAS3,WEE1,GNAQ,CDCA7,TUBA4A
GSE11961_MARGINAL_ZONE_BCELL_VS_PLASMA_CELL_DAY7_DN	0.685613	0.890332	0.0576091	-0.31582	-0.837323	7	EMP1,LGALS4
EPPERT_PROGENITOR	0.683837	0.890332	0.0577309	-0.329339	-0.836943	6	HSP90AA1,SCD
REACTOME_RHOG_GTPASE_CYCLE	0.68381	0.890332	0.0610364	-0.390361	-0.836498	4	HSPE1,ARHGDIA
ARNT2_TARGET_GENES	0.672897	0.890332	0.0523759	-0.207828	-0.836463	24	S100A6,KRT8,LDHA
GSE9946_MATURE_STIMULATORY_VS_LISTERIA_INF_MATURE_DC_DN	0.68381	0.890332	0.0610364	-0.390297	-0.836361	4	TPI1,PGK1
HP_CAPILLARY_MALFORMATION	0.685714	0.890332	0.0609039	-0.390244	-0.836247	4	CLDN4,NF1,GTF2I,GNAQ
HP_NEOPLASM_OF_THE_EYE	0.685714	0.890332	0.0609039	-0.390244	-0.836247	4	CCND1,NF1,PTEN,GNAQ
MIR4774_3P	0.685714	0.890332	0.0609039	-0.390244	-0.836247	4	SLC6A8,FARP1,MARK3,GNAQ
GOMF_PROTEIN_SERINE/THREONINE_KINASE_ACTIVATOR_ACTIVITY	0.680761	0.890332	0.0662842	0.425963	0.83623	3	STK3,BMPR1A,MAP2K6
MIKKELSEN_NPC_HCP_WITH_H3K27ME3	0.685613	0.890332	0.0576091	-0.315194	-0.835664	7	PHLDA2
GOBP_NEGATIVE_REGULATION_OF_CELL_CYCLE_G1/S_PHASE_TRANSITION	0.679121	0.890332	0.0683111	0.347399	0.835444	5	MDM2,WEE1,PTEN,DLG1
GOBP_NEGATIVE_REGULATION_OF_G1/S_TRANSITION_OF_MITOTIC_CELL_CYCLE	0.679121	0.890332	0.0683111	0.347399	0.835444	5	MDM2,WEE1,PTEN,DLG1
GSE9960_HEALTHY_VS_GRAM_NEG_SEPSIS_PBMC_UP	0.685714	0.890332	0.0609039	-0.389799	-0.835294	4	KLF2,NDUFB9
GSE17974_IL4_AND_ANTI_IL12_VS_UNTREATED_2H_ACT_CD4_TCELL_UP	0.67193	0.890332	0.0579755	-0.30326	-0.835074	8	S100A11
GOBP_RESPONSE_TO_MOLECULE_OF_BACTERIAL_ORIGIN	0.672881	0.890332	0.0562941	-0.265013	-0.833969	12	S100A14,CD24,GSTP1
MODULE_69	0.677994	0.890332	0.0537873	-0.223058	-0.833884	19	KRT19,ALDOA,SCD,BHLHE40,LAMB3,MYL12A,NME1
ZSCAN31_TARGET_GENES	0.681818	0.890332	0.0813027	0.174921	0.833673	29	ETNK1,PIP5K1B,RERE,VPS13B,H3-3B,ITPR2,MYO10,MBNL1,AP3B1,ETV6,ASH1L,BPTF,PPP1R12B,ABR,CHD9,LLGL2,AMACR,NOP16,EIF1,LGALS1,INO80C,S100A13,SYNGR2,ELOC,PHB,NME1,TUBA1C,ARHGDIA
GOBP_CELLULAR_RESPONSE_TO_KETONE	0.685714	0.890332	0.0609039	-0.388952	-0.833478	4	DDIT4,KLF2
GSE21033_3H_VS_24H_POLYIC_STIM_DC_DN	0.685714	0.890332	0.0609039	-0.388849	-0.833258	4	CSTB
LEE_TARGETS_OF_PTCH1_AND_SUFU_UP	0.683516	0.890332	0.0679923	0.346232	0.832636	5	CDK6,YBX3,CDCA7,MAP2K6,CCND1
WP_LNCRNA_IN_CANONICAL_WNT_SIGNALING_AND_COLORECTAL_CANCER	0.683516	0.890332	0.0679923	0.346232	0.832636	5	CDK6,ATF3,ROR1,TCF7L2,CCND1
GSE2405_0H_VS_6H_A_PHAGOCYTOPHILUM_STIM_NEUTROPHIL_UP	0.67193	0.890332	0.0579755	-0.302353	-0.832577	8	TXN,RHOF,PROCR,SQLE,TKT
MIR5008_5P	0.682875	0.890332	0.0661326	0.423965	0.832307	3	PIK3C2G,AGAP1
GSE37534_UNTREATED_VS_ROSIGLITAZONE_TREATED_CD4_TCELL_PPARG1_AND_FOXP3_TRASDUCED_UP	0.682875	0.890332	0.0661326	0.423879	0.832138	3	SYNE2,ARHGEF11
GOBP_EMBRYONIC_MORPHOGENESIS	0.671159	0.890332	0.0793435	0.193249	0.831986	21	FGFR2,EXT1,ETS2,STK3,EXOC4,MBNL1,MYO6
ZC3H11A_TARGET_GENES	0.684615	0.890332	0.0756946	0.211699	0.83135	16	NEAT1,VPS13B,MBNL2,UBE2H,ATF3,FBXO34,TCF12
MIR4728_5P	0.671795	0.890332	0.0766747	0.220348	0.830579	15	PTK2,PRKCA,TRAPPC9,MYO10,PLEKHA5,PDE7A,TPCN1,AGAP1,FBXL20,DDAH1,ARHGEF11
GSE28726_NAIVE_VS_ACTIVATED_VA24NEG_NKTCELL_DN	0.673684	0.890332	0.057853	-0.301582	-0.830453	8	PHLDA2
GOBP_ERK1_AND_ERK2_CASCADE	0.672727	0.890332	0.0772747	0.202663	0.830328	18	FGFR2,APP,CD44,PRKCA
GSE42724_NAIVE_BCELL_VS_PLASMABLAST_DN	0.672727	0.890332	0.0704501	0.297735	0.827118	7	PVT1,COG5,DENND4C,WWOX,MYO1D
GSE15330_HSC_VS_MEGAKARYOCYTE_ERYTHROID_PROGENITOR_IKAROS_KO_DN	0.672727	0.890332	0.0704501	0.297601	0.826746	7	GOLM1,ITGA6,PDE7A
GSE17186_MEMORY_VS_CD21HIGH_TRANSITIONAL_BCELL_UP	0.672727	0.890332	0.0704501	0.29755	0.826604	7	MAGI1,LRBA,ITPR2,RASAL2
GOBP_REGULATION_OF_EPITHELIAL_CELL_MIGRATION	0.679487	0.890332	0.0760837	0.226249	0.826042	14	BCAS3,FOXP1,PTK2,PRKCA
GSE22886_DC_VS_MONOCYTE_DN	0.672727	0.890332	0.0704501	0.297313	0.825948	7	EXT1,PELI1,SIK3
GOBP_POSITIVE_REGULATION_OF_ESTABLISHMENT_OF_PROTEIN_LOCALIZATION	0.671569	0.890332	0.0546808	-0.244028	-0.825668	14	SFN,RAN,PPIA,CIB1,HSP90AB1
GOBP_POSITIVE_REGULATION_OF_PROTEIN_TRANSPORT	0.671569	0.890332	0.0546808	-0.244028	-0.825668	14	SFN,RAN,PPIA,CIB1,HSP90AB1
KYNG_DNA_DAMAGE_UP	0.678947	0.890332	0.0574877	-0.299642	-0.82511	8	PFN1,SCD,ATP5MJ,EIF4A1
GSE17301_CTRL_VS_48H_IFNA2_STIM_CD8_TCELL_UP	0.673179	0.890332	0.0584693	-0.28793	-0.824826	9	S100A10
GSE11961_FOLLICULAR_BCELL_VS_PLASMA_CELL_DAY7_DN	0.673179	0.890332	0.0584693	-0.287821	-0.824513	9	S100A10
MIR19B_1_5P_MIR19B_2_5P	0.680702	0.890332	0.0573667	-0.299204	-0.823903	8	EMP1
GSE339_CD4POS_VS_CD4CD8DN_DC_IN_CULTURE_DN	0.680702	0.890332	0.0573667	-0.29918	-0.823839	8	ANXA10,CIB1,POLR2L,MACROD2,MEIS2,APBB2,PTPRN2,YBX3
GSE24081_CONTROLLER_VS_PROGRESSOR_HIV_SPECIFIC_CD8_TCELL_DN	0.672727	0.890332	0.0704501	0.296543	0.823808	7	NEAT1,MARCHF3,SRPK2
GSE29618_PRE_VS_DAY7_FLU_VACCINE_MONOCYTE_UP	0.675	0.890332	0.0702813	0.296524	0.823753	7	VPS13B,COG5,NFIB,MCF2L,LRIG1,CA9,SRM
GSE6674_ANTI_IGM_VS_CPG_STIM_BCELL_DN	0.675	0.890332	0.0702813	0.296524	0.823753	7	CDK6,ATF3,GNAQ,ABHD17B,SLC25A33
GSE41867_DAY6_EFFECTOR_VS_DAY30_MEMORY_CD8_TCELL_LCMV_ARMSTRONG_DN	0.676732	0.890332	0.0582216	-0.287474	-0.823521	9	LGALS4,EIF1,TNRC6B,ABHD17B,GNAQ,ARID5B,COBLL1,JUND,LPIN2
GSE24142_EARLY_THYMIC_PROGENITOR_VS_DN2_THYMOCYTE_UP	0.674617	0.890332	0.0564118	-0.270708	-0.823509	11	IER3,S100A4,MGST1,PROCR,KRT7,CCND1,RRAS
GAUTAM_EYE_IRIS_CILIARY_BODY_FIBROBLASTS	0.676768	0.890332	0.0755015	0.232736	0.823476	13	BTG2,ETS2,CEMIP2,FBXO32,WEE1,YBX3,PHACTR2
GSE2770_UNTREATED_VS_IL4_TREATED_ACT_CD4_TCELL_2H_DN	0.682456	0.890332	0.0572461	-0.299009	-0.823368	8	MIF,POMP,ODC1,ANGPTL4,NOP16
VEGF_A_UP.V1_UP	0.675	0.890332	0.0702813	0.296339	0.823242	7	SLC12A2,MGAT5,ATF3
GSE17721_CTRL_VS_LPS_1H_BMDC_DN	0.682456	0.890332	0.0572461	-0.298943	-0.823184	8	IER3,ZFP36,PA2G4,PROCR
GSE43863_NAIVE_VS_TH1_EFF_CD4_TCELL_D6_LCMV_UP	0.682456	0.890332	0.0572461	-0.298879	-0.823009	8	PKM,HSPB1,ID1,TUBA1C
GSE17721_CTRL_VS_GARDIQUIMOD_8H_BMDC_DN	0.682456	0.890332	0.0572461	-0.298764	-0.822692	8	SFN
MIR4517	0.679293	0.890332	0.0753094	0.23223	0.821684	13	GMDS,FUT9,UBE2H,DACH1,DENND4C,DGKH,PARD3B,RB1CC1,LPP,NFAT5
MIR12122	0.678105	0.890332	0.0542316	-0.242739	-0.821306	14	EMP1,JPT1,ZFP36L2,PBX1,TNRC6B,HECA,MAP3K20,CHN2,SYBU,NFIB,ARIH1,LPIN2,TCF12,WEE1
GSE15735_CTRL_VS_HDAC_INHIBITOR_TREATED_CD4_TCELL_2H_UP	0.671821	0.890332	0.057006	-0.277778	-0.821218	10	TACSTD2,MGST1,SEMA4B,CAPG,ANXA1,CHD9,GNAQ,COBLL1,CAMK2D,FTX
GSE6259_FLT3L_INDUCED_DEC205_POS_DC_VS_BCELL_UP	0.673611	0.890332	0.0713053	0.282229	0.820702	8	MECOM,FBXO32,INPP4B,ASH1L
WP_EGFEGFR_SIGNALING_PATHWAY	0.677273	0.890332	0.0701132	0.295395	0.820619	7	PTK2,PRKCA,LIMK2,JUND
GSE41867_LCMV_ARMSTRONG_VS_CLONE13_DAY8_EFFECTOR_CD8_TCELL_DN	0.675258	0.890332	0.0567672	-0.27756	-0.820575	10	BHLHE40,CIAO2B,TXNDC17,ZFP36L2
MIR3192_3P	0.677273	0.890332	0.0701132	0.295258	0.820238	7	FUT9,MED13L,RC3H1
EN1_01	0.67364	0.890332	0.0662842	0.369919	0.819892	4	UBE2H,CDX2,GRHL2,ARHGAP6
GOMF_SH3_DOMAIN_BINDING	0.67364	0.890332	0.0662842	0.369919	0.819892	4	FUT8,ENAH,PRKN,ARHGAP6
MIR597_5P	0.67364	0.890332	0.0662842	0.369919	0.819892	4	FUT8,TMEM87A,ACER2,ARHGAP6
GSE3982_DC_VS_TH1_DN	0.676976	0.890332	0.0566484	-0.277281	-0.819751	10	FASN,RAN,TESC,PTMA,SQLE,IL32
GSE22935_UNSTIM_VS_12H_MBOVIS_BCG_STIM_MACROPHAGE_UP	0.679545	0.890332	0.0699459	0.294745	0.818811	7	CUX1,ZFPM1,WWOX,IVNS1ABP,TNRC6B,CBFA2T2
GSE12392_WT_VS_IFNB_KO_CD8A_POS_SPLEEN_DC_DN	0.681818	0.890332	0.0697793	0.294479	0.818072	7	MAGI1,NFAT5,TP53INP1,VILL,KLK8,PHB,PROCR
MIR6840_3P	0.678241	0.890332	0.0709609	0.281231	0.817799	8	STK3,HMGCS2,FBXO32,PLEKHA5,EPHB2,TMEM87A
GOBP_ORGANELLE_TRANSPORT_ALONG_MICROTUBULE	0.67364	0.890332	0.0662842	0.368621	0.817016	4	TRAK1,AP3B1,SYBU
MIR759	0.67364	0.890332	0.0662842	0.368592	0.816952	4	NFIB,CADPS,CHKA
GOBP_ENDOTHELIUM_DEVELOPMENT	0.675732	0.890332	0.0661326	0.368473	0.816688	4	FOXP1,PDE4D
MISSIAGLIA_REGULATED_BY_METHYLATION_UP	0.678694	0.890332	0.05653	-0.275885	-0.815623	10	PLAUR,TACSTD2,S100P,SLC6A8,OAS1,IL32
NR1I2_TARGET_GENES	0.683544	0.890332	0.0523759	-0.212891	-0.815486	20	PLAUR,ENO1,ANXA2,ATP5ME,PPIA,HSP90AB1,NME1,MRPS21
GSE32901_NAIVE_VS_TH17_NEG_CD4_TCELL_DN	0.677824	0.890332	0.0659816	0.367924	0.815471	4	PTPRK,H3C4,ODC1,SRM
GOMF_GTP_BINDING	0.676471	0.890332	0.0543434	-0.236038	-0.815421	15	TUBB4B,RAN,HSP90AB1,TUBA1C,RHOF,NME1,RAC1,TUBA4A,RRAS
GOMF_GUANYL_NUCLEOTIDE_BINDING	0.676471	0.890332	0.0543434	-0.236038	-0.815421	15	TUBB4B,RAN,HSP90AB1,TUBA1C,RHOF,NME1,RAC1,TUBA4A,RRAS
GOMF_GUANYL_RIBONUCLEOTIDE_BINDING	0.676471	0.890332	0.0543434	-0.236038	-0.815421	15	TUBB4B,RAN,HSP90AB1,TUBA1C,RHOF,NME1,RAC1,TUBA4A,RRAS
GSE16385_MONOCYTE_VS_12H_ROSIGLITAZONE_TREATED_MACROPHAGE_DN	0.679916	0.890332	0.0658312	0.367886	0.815387	4	CD164,ZDHHC20,TP53INP1,NOP16
PID_AR_TF_PATHWAY	0.679916	0.890332	0.0658312	0.367847	0.8153	4	MDM2,NCOA2
GSE24142_EARLY_THYMIC_PROGENITOR_VS_DN2_THYMOCYTE_ADULT_DN	0.678815	0.890332	0.0701132	0.265067	0.815065	9	ETS2,PRKCA,HMGCS2,ITPR2,TCF12
GOCC_SPINDLE	0.678815	0.890332	0.0701132	0.264924	0.814625	9	YPEL5,APP,LIMK2
GSE6259_33D1_POS_VS_DEC205_POS_SPLENIC_DC_UP	0.678815	0.890332	0.0701132	0.264768	0.814145	9	RERE,SRPK2,NCOA2,HECA,FBXL20,TNRC6B,ZSWIM6
GSE21063_3H_VS_16H_ANTI_IGM_STIM_NFATC1_KOBCELL_DN	0.6841	0.890332	0.0655321	0.366782	0.81294	4	CERS6,RC3H1,PCCA
VANASSE_BCL2_TARGETS_UP	0.6841	0.890332	0.0655321	0.366721	0.812805	4	MACC1,MBNL2
GENTILE_UV_HIGH_DOSE_DN	0.682334	0.890332	0.0535669	-0.220853	-0.812558	18	DDIT4,TM4SF1,BHLHE40,ZFP36L2,ZFP36,ID1,PRSS3
MIR6794_3P	0.6841	0.890332	0.0655321	0.366502	0.81232	4	YPEL5,ARIH1,ANKRD12
GSE22611_NOD2_VS_CTRL_TRANSDUCED_HEK293T_CELL_UP	0.682131	0.890332	0.0562941	-0.274626	-0.811899	10	ACTG1,CEACAM6,SLC6A8,EIF5A,CAPG,ARHGAP6
HP_POLYMICROGYRIA	0.683135	0.890332	0.0558265	-0.26668	-0.811257	11	ACTB,ACTG1
ZHOU_INFLAMMATORY_RESPONSE_LPS_UP	0.682334	0.890332	0.0535669	-0.220499	-0.811254	18	PLAUR,IER3,HSPA1A,KLK10,LAMA3
GSE24081_CONTROLLER_VS_PROGRESSOR_HIV_SPECIFIC_CD8_TCELL_UP	0.683849	0.890332	0.0561767	-0.274384	-0.811185	10	GPX2,ZFP36,EIF1,CAVIN3,PLCH1,COQ8A,SESN1,PLEKHA6,GNAQ
TBPL1_TARGET_GENES	0.6841	0.890332	0.0655321	0.365986	0.811176	4	OLFM4,PABPC1
GOBP_CELLULAR_RESPONSE_TO_NUTRIENT_LEVELS	0.68287	0.890332	0.0706196	0.278953	0.811173	8	MDM2,MAP1LC3B,ATF3
P53_DECAMER_Q2	0.681093	0.890332	0.0699459	0.263759	0.811041	9	MDM2,PTCHD4,GNAQ,PLEKHA6,NSD3,WWP1,ANXA1,KRT15
LET_7A_5P_LET_7C_5P_LET_7E_5P	0.681093	0.890332	0.0699459	0.263735	0.810969	9	CEMIP2,CD164,NR6A1,MEIS2,AGAP1,GTF2I,PBX1,ACER2
LET_7B_5P	0.681093	0.890332	0.0699459	0.263735	0.810969	9	CEMIP2,CD164,NR6A1,MEIS2,AGAP1,GTF2I,PBX1,ACER2
LET_7F_5P	0.681093	0.890332	0.0699459	0.263735	0.810969	9	CEMIP2,CD164,NR6A1,MEIS2,AGAP1,GTF2I,PBX1,ACER2
MIR98_5P	0.681093	0.890332	0.0699459	0.263735	0.810969	9	CEMIP2,CD164,NR6A1,MEIS2,AGAP1,GTF2I,PBX1,ACER2
GSE16385_IL4_VS_ROSIGLITAZONE_STIM_MACROPHAGE_UP	0.677273	0.890332	0.0701132	0.314579	0.810459	6	ENC1,VPS13B,CUX1
GSE39820_IL1B_IL6_VS_IL1B_IL6_IL23A_TREATED_CD4_TCELL_UP	0.68287	0.890332	0.0706196	0.278689	0.810405	8	ENC1,ATP8B1,MYO6,ABHD17B,NSD3,C11orf86,CAMK2N1,MGST1
GSE25085_FETAL_BM_VS_ADULT_BM_SP4_THYMIC_IMPLANT_DN	0.681093	0.890332	0.0699459	0.263487	0.810206	9	NEAT1,ETS2,ATF3,MYO10
GSE9509_10MIN_VS_30MIN_LPS_STIM_IL10_KO_MACROPHAGE_DN	0.683371	0.890332	0.0697793	0.262813	0.808133	9	MDM2,MLXIP,CEMIP2
BUSSLINGER_GASTRIC_G_CELLS	0.68287	0.890332	0.0706196	0.277881	0.808058	8	BTG2,TPD52,ANK3,BPTF,CADPS,MEIS2
GSE33292_DN3_THYMOCYTE_VS_TCF1_KO_TCELL_LYMPHOMA_UP	0.68287	0.890332	0.0706196	0.277812	0.807857	8	PTPRK,CD44,ALDH1A1
GSE45365_CD8A_DC_VS_CD11B_DC_UP	0.68287	0.890332	0.0706196	0.277667	0.807435	8	SPINK1,NEDD4L
GSE24142_EARLY_THYMIC_PROGENITOR_VS_DN3_THYMOCYTE_DN	0.685649	0.890332	0.0696133	0.262356	0.80673	9	ETS2,CBX4,HMGCS2,ITPR2,TCF12
MIKKELSEN_MCV6_LCP_WITH_H3K4ME3	0.685567	0.890332	0.0560596	-0.272591	-0.805882	10	ALDH3A1
MIR3675_3P	0.685649	0.890332	0.0696133	0.262064	0.80583	9	ENC1,TRAPPC9,CASZ1,LIMA1,CASK,LGR5,ENAH,ANXA1
REACTOME_CDC42_GTPASE_CYCLE	0.685185	0.890332	0.0704501	0.277054	0.805651	8	SPATA13,MCF2L,ABR,ARHGAP32,ARHGEF11,SRGAP3,FARP1
GSE13887_RESTING_VS_ACT_CD4_TCELL_DN	0.685185	0.890332	0.0704501	0.276639	0.804446	8	ETS2,ITGB8,CBFA2T2,FGGY,MAP2K6,ANXA1,KRT6B,PTMA
GOBP_GENE_SILENCING	0.685185	0.890332	0.0704501	0.276437	0.803858	8	NEAT1,XIST,PABPC1
REACTOME_SIGNALING_BY_NOTCH4	0.686131	0.890594	0.0588438	-0.357536	-0.840231	5	UBC,UBB,PSMB3
HP_HIGH_HYPERMETROPIA	0.686131	0.890594	0.0588438	-0.357385	-0.839876	5	TUBB4B,CLDN4
GSE17721_LPS_VS_POLYIC_24H_BMDC_DN	0.686192	0.890594	0.0653834	0.365854	0.810883	4	TRA2A,RB1CC1,TCF7L2,CAPG
GSE22589_HIV_VS_HIV_AND_SIV_INFECTED_DC_UP	0.686192	0.890594	0.0653834	0.365854	0.810883	4	LIMK2,PPP1R12B,C11orf86,CAPG
GSE28737_WT_VS_BCL6_KO_MARGINAL_ZONE_BCELL_DN	0.686192	0.890594	0.0653834	0.365854	0.810883	4	ARL15,DLG1,MARK3,CAPG
GOBP_RECEPTOR_METABOLIC_PROCESS	0.686192	0.890594	0.0653834	0.365422	0.809926	4	TBC1D5,FUT8,SMURF1
GOMF_ZINC_ION_BINDING	0.686486	0.89088	0.0782955	0.198291	0.836867	20	MDM2,RERE,PRKCA,NSMCE2,MARCHF3,RC3H1,NR6A1,ADH1C
GSE23505_IL6_IL1_VS_IL6_IL1_TGFB_TREATED_CD4_TCELL_UP	0.686469	0.89088	0.0541201	-0.2529	-0.831913	13	C19orf33,FASN,ZFP36,SLC39A4,GPI,MRPL52
GSE12845_NAIVE_VS_PRE_GC_TONSIL_BCELL_UP	0.686542	0.890905	0.0555947	-0.265963	-0.809073	11	SH3BGRL3,CEACAM5,KLF2
MIR1299	0.686893	0.891313	0.0727141	0.236177	0.818176	12	ZBTB20,CDK6,MBNL2,CD164,LPIN2,HECA,NFAT5,CDKAL1,DDAH1,PRKN
GOCC_GOLGI_LUMEN	0.687104	0.891538	0.0658312	0.421961	0.828373	3	APP,MUC20
BRUINS_UVC_RESPONSE_EARLY_LATE	0.687389	0.89167	0.0574877	-0.314928	-0.83496	7	TUBB4B,SOCS3,SNHG9,MACROD2,LRIG1,FOXK2,ARIH1
MIR549A_5P	0.687389	0.89167	0.0574877	-0.328424	-0.83462	6	ACTB
KOKKINAKIS_METHIONINE_DEPRIVATION_96HR_UP	0.687389	0.89167	0.0574877	-0.314636	-0.834185	7	PLAUR,GSTP1,HSPB1
GOBP_REGULATION_OF_PROTEIN_TRANSPORT	0.687332	0.89167	0.0780892	0.190907	0.821906	21	SLC12A2,MDM2,BCAS3,RAB11FIP1
REACTOME_ADAPTIVE_IMMUNE_SYSTEM	0.687307	0.89167	0.0511148	-0.198799	-0.813038	25	UBC,TUBB4B,SEC61G,PPIA,CTSE,TUBA1C,UBB,SOCS3,PSMB3,RAC1,ELOC,TUBA4A
ID2_TARGET_GENES	0.6875	0.891767	0.0808589	0.173949	0.829044	29	MECOM,MDM2,APP,CD44,TRAPPC9,NSMCE2,MAML3
GOMF_ENZYME_INHIBITOR_ACTIVITY	0.687619	0.891874	0.0607719	-0.388211	-0.831891	4	ANXA2,ANGPTL4,ANXA1,PPP1R12B
GOBP_CELLULAR_RESPONSE_TO_VIRUS	0.687956	0.89193	0.0587186	-0.357113	-0.839236	5	HSP90AA1,EIF5A,PHB,OAS1
GSE17721_CTRL_VS_GARDIQUIMOD_6H_BMDC_DN	0.687912	0.89193	0.067676	0.34592	0.831886	5	PELI1,ETS2,ATF3,EPHB2
GOBP_REGULATION_OF_CELLULAR_PROTEIN_CATABOLIC_PROCESS	0.687908	0.89193	0.0535669	-0.233425	-0.806393	15	HSPA1A,ANXA2,HSP90AA1,HSPA1B,HSP90AB1,UBB
MIR8060	0.687927	0.89193	0.0694481	0.261178	0.803107	9	OXR1,CERS6,ARID1B,DACH1,DGKH,YWHAZ,ZC3H12B
GSE11961_MEMORY_BCELL_DAY7_VS_MEMORY_BCELL_DAY40_UP	0.687927	0.89193	0.0694481	0.261103	0.802875	9	CHRM3,CD44
GAUCHER_PBMC_YF_VAX_STAMARIL_UNKNOWN_AGE_10DY_UP	0.687927	0.89193	0.0694481	0.26078	0.801883	9	NCOA7,ATF3,ASCL2,CDCA7,IL1RN,DHRS9,RRAS,OAS1,NME1
GOBP_CELLULAR_GLUCOSE_HOMEOSTASIS	0.687927	0.89193	0.0694481	0.26078	0.801883	9	ZBTB20,PTPRN2,SYBU,FOXK2,UCP2,CAMK2N1,LGALS1,RAC1,NME1
GOBP_CELLULAR_RESPONSE_TO_CARBOHYDRATE_STIMULUS	0.687927	0.89193	0.0694481	0.26078	0.801883	9	ZBTB20,PTPRN2,SYBU,UCP2,MAP2K6,CAMK2N1,LGALS1,RAC1,NME1
SALL4_TARGET_GENES	0.688272	0.891961	0.0852885	0.143149	0.869081	70	FGFR2,ZBTB20,MT-ATP6,VMP1,BCAS3,FOXP1,DLEU1,PELI1,TRAPPC9,MAGI1,TIPARP,MALAT1,PHLPP1,ATF3,H3-3B,PCCA,MYO10,PDE7A,NCOA2,RASAL2,TCF12,DLEU2,EHF,PARD3,TPCN1,ANK3,ZNF292,VWA8,PPP1R12B,CHN2,FOXK2,PAN3,MEIS2,GABPB1-AS1,UBR5,R3HDM2,ZCCHC7,TNRC6B,ITGB8,ZSWIM6,GTF2I,PTEN,CHD9
BROWNE_HCMV_INFECTION_30MIN_DN	0.688421	0.891961	0.0655321	0.504037	0.852198	2	RABGAP1L,MALL
GSE40274_CTRL_VS_GATA1_TRANSDUCED_ACTIVATED_CD4_TCELL_UP	0.688421	0.891961	0.0655321	0.503487	0.851268	2	XIST,CCND1
GSE11961_MEMORY_BCELL_DAY7_VS_GERMINAL_CENTER_BCELL_DAY7_DN	0.688421	0.891961	0.0655321	0.503235	0.850843	2	FOXN3
GOBP_NEUTRAL_AMINO_ACID_TRANSPORT	0.688421	0.891961	0.0655321	0.502811	0.850125	2	SERINC5,LLGL2
WIEMANN_TELOMERE_SHORTENING_AND_CHRONIC_LIVER_DAMAGE_UP	0.688421	0.891961	0.0655321	0.502445	0.849506	2	CRY1
GOCC_STEREOCILIUM	0.688421	0.891961	0.0655321	0.502439	0.849497	2	ATP8B1,CALB2
GOCC_STEREOCILIUM_BUNDLE	0.688421	0.891961	0.0655321	0.502439	0.849497	2	ATP8B1,CALB2
ROYLANCE_BREAST_CANCER_16Q_COPY_NUMBER_DN	0.688421	0.891961	0.0655321	0.502024	0.848795	2	WWOX,ITFG1
GSE40274_CTRL_VS_FOXP3_AND_HELIOS_TRANSDUCED_ACTIVATED_CD4_TCELL_UP	0.688421	0.891961	0.0655321	0.501951	0.848671	2	FOXP1
GSE17721_POLYIC_VS_GARDIQUIMOD_12H_BMDC_UP	0.688095	0.891961	0.0716527	0.262422	0.836826	10	PIK3C2G,MDM2,MALAT1,WEE1,CAMK2D,AP3B1
GSE34205_HEALTHY_VS_RSV_INF_INFANT_PBMC_DN	0.688136	0.891961	0.0552496	-0.261564	-0.823115	12	LDHA,CEACAM6,S100P,SLC6A8,TUBA1C,NME1
GSE2770_UNTREATED_VS_TGFB_AND_IL4_TREATED_ACT_CD4_TCELL_4H_DN	0.688679	0.892057	0.0602484	-0.434077	-0.844495	3	CCND1,ALDOC,AGAP1
chr2q37	0.688679	0.892057	0.0602484	-0.434077	-0.844495	3	PTMA,NCL,AGAP1
GSE43955_TGFB_IL6_VS_TGFB_IL6_IL23_TH17_ACT_CD4_TCELL_52H_UP	0.688679	0.892057	0.0602484	-0.433307	-0.842997	3	PRDX1,NME1
HONRADO_BREAST_CANCER_BRCA1_VS_BRCA2	0.688679	0.892057	0.0602484	-0.433194	-0.842776	3	KRT8
MIR4647_MIR4662B	0.688679	0.892057	0.0602484	-0.43231	-0.841057	3	CD24
GOMF_ANION_BINDING	0.689103	0.892136	0.0873098	0.13801	0.865429	83	FGFR2,PIK3C2G,H1-4,CMPK1,GMDS,ETNK1,PIP5K1B,CRY1,CDK6,GPHN,PTK2,PRKCA,ATP8B1,PDE4D,MAGI1,ARL15,STK3,UBE2H,LIMK2,SRPK2,SIK3,WEE1,ITPR2,PCCA,MYO10,PLEKHA5,MYO6
REACTOME_METABOLISM_OF_VITAMINS_AND_COFACTORS	0.689165	0.892136	0.0573667	-0.328146	-0.833913	6	HSP90AA1,FASN,PRSS3
GOBP_CALCIUM_ION_TRANSMEMBRANE_TRANSPORT	0.689165	0.892136	0.0573667	-0.314526	-0.833892	7	NPSR1,ANXA2
GSE22886_NAIVE_CD4_TCELL_VS_NKCELL_DN	0.689165	0.892136	0.0573667	-0.314424	-0.833623	7	HSPA1A,UBB,RAC1,TIMM8B
GOBP_POSITIVE_REGULATION_OF_VIRAL_GENOME_REPLICATION	0.689218	0.892136	0.0656814	0.421763	0.827983	3	PABPC1,SRPK2
MIR1293	0.689218	0.892136	0.0656814	0.421502	0.827471	3	MED13L,SMURF1
MIR4483	0.689218	0.892136	0.0656814	0.421502	0.827471	3	MED13L,SMURF1
GCM_MAP1B	0.689218	0.892136	0.0656814	0.420079	0.824679	3	RABGAP1L,SIK3
GOBP_DNA_REPLICATION-DEPENDENT_NUCLEOSOME_ASSEMBLY	0.689218	0.892136	0.0656814	0.419878	0.824284	3	H4C5,H3C4,H3C11
GOBP_DNA_REPLICATION-DEPENDENT_NUCLEOSOME_ORGANIZATION	0.689218	0.892136	0.0656814	0.419878	0.824284	3	H4C5,H3C4,H3C11
WP_EFFECT_OF_PROGERIN_ON_GENES_INVOLVED_IN_HUTCHINSONGILFORD_PROGERIA_SYNDROME	0.689218	0.892136	0.0656814	0.419878	0.824284	3	H3-3B,H3C4,H3C11
WP_FBXL10_ENHANCEMENT_OF_MAPERK_SIGNALING_IN_DIFFUSE_LARGE_BCELL_LYMPHOMA	0.689218	0.892136	0.0656814	0.419878	0.824284	3	H3-3B,H3C4,H3C11
GOBP_POSITIVE_REGULATION_OF_ION_TRANSPORT	0.689157	0.892136	0.0721798	0.244335	0.820292	11	SLC12A2,VMP1
GSE39820_CTRL_VS_IL1B_IL6_CD4_TCELL_UP	0.68932	0.892222	0.0725352	0.235552	0.81601	12	FOXN3,ITGA6,XIST,CBX4,NCOA7
GEISS_RESPONSE_TO_DSRNA_UP	0.689524	0.89239	0.0606404	-0.388068	-0.831585	4	PLAUR
REACTOME_CYCLIN_D_ASSOCIATED_EVENTS_IN_G1	0.689524	0.89239	0.0606404	-0.387911	-0.831249	4	UBC,UBB,CCND1
GOCC_CELL_BODY	0.689744	0.892627	0.0753094	0.217126	0.818437	15	SLC12A2,APP,ENC1,MYO10,SMURF1,PARD3,BPTF,EPHB2,MYO1D
HP_THICK_LOWER_LIP_VERMILION	0.69011	0.893053	0.0675189	0.344413	0.828262	5	ZBTB20,ARID1B
GSE22935_24H_VS_48H_MBOVIS_BCG_STIM_MYD88_KO_MACROPHAGE_DN	0.690205	0.893129	0.0692836	0.260435	0.80082	9	MECOM,PARD3B,LPP,ARHGEF11,ALDOC,TUBA4A,SQLE,ROMO1
GOBP_REGULATION_OF_PHOSPHATASE_ACTIVITY	0.690526	0.893215	0.0653834	0.500941	0.846964	2	MGAT5
GOBP_REGULATION_OF_PHOSPHOPROTEIN_PHOSPHATASE_ACTIVITY	0.690526	0.893215	0.0653834	0.500941	0.846964	2	MGAT5
HP_INABILITY_TO_WALK	0.690526	0.893215	0.0653834	0.500133	0.845597	2	MT-ATP6
GSE13887_RESTING_VS_NO_TREATED_CD4_TCELL_UP	0.690566	0.893215	0.0601186	-0.43002	-0.836602	3	TNS4,KRT15,RALYL
GTTGNYNNRGNAAC_UNKNOWN	0.690566	0.893215	0.0601186	-0.43002	-0.836602	3	SEMA4B,GRHL2,RALYL
GSE6092_IFNG_VS_IFNG_AND_B_BURGDORFERI_INF_ENDOTHELIAL_CELL_UP	0.690476	0.893215	0.0714786	0.259546	0.827654	10	ITGA6,LIMK2,CUX1,TPCN1,TNRC6B,GTF2I,WWP1,SESN1
GSE15215_CD2_POS_VS_NEG_PDC_UP	0.690377	0.893215	0.0650878	0.365115	0.809245	4	ATF3,LPIN2,JUND
HARALAMBIEVA_PBMC_M_M_R_II_AGE_11_22YO_VACCINATED_VS_UNVACCINATED_7YR_DN	0.690438	0.893215	0.0530213	-0.218352	-0.803353	18	SH3BGRL3,S100A4,KLF2,LAMB3,TSPO,TESC
GAUSSMANN_MLL_AF4_FUSION_TARGETS_A_DN	0.690941	0.893415	0.0572461	-0.327586	-0.83249	6	PHLDA2,KLF2
GSE11961_MEMORY_BCELL_DAY40_VS_GERMINAL_CENTER_BCELL_DAY40_DN	0.690941	0.893415	0.0572461	-0.327418	-0.832063	6	PHLDA2
GSE14415_INDUCED_TREG_VS_FAILED_INDUCED_TREG_DN	0.690941	0.893415	0.0572461	-0.285495	-0.817851	9	S100A11
MIR4490	0.690909	0.893415	0.0691198	0.293978	0.816681	7	ZBTB20,GPHN
GSE30962_PRIMARY_VS_SECONDARY_ACUTE_LCMV_INF_CD8_TCELL_DN	0.690909	0.893415	0.0691198	0.293882	0.816416	7	GOLM1,PVT1
GSE3982_EOSINOPHIL_VS_BCELL_DN	0.690909	0.893415	0.0691198	0.29388	0.81641	7	TBC1D5,RERE,SYBU,FOXK2
BILANGES_SERUM_SENSITIVE_VIA_TSC1	0.6917	0.893729	0.062249	-0.654545	-0.872384	1	TUBA4A
DESCARTES_FETAL_HEART_MEGAKARYOCYTES	0.6917	0.893729	0.062249	-0.654545	-0.872384	1	TUBA4A
GSE18791_CTRL_VS_NEWCASTLE_VIRUS_DC_12H_UP	0.6917	0.893729	0.062249	-0.654545	-0.872384	1	TUBA4A
LEIN_NEURON_MARKERS	0.6917	0.893729	0.062249	-0.654545	-0.872384	1	TUBA4A
MODULE_315	0.6917	0.893729	0.062249	-0.654545	-0.872384	1	TUBA4A
ZHANG_ANTIVIRAL_RESPONSE_TO_RIBAVIRIN_DN	0.6917	0.893729	0.062249	-0.654545	-0.872384	1	TUBA4A
chr2q35	0.6917	0.893729	0.062249	-0.654545	-0.872384	1	TUBA4A
MIR449B_3P	0.691606	0.893729	0.0584693	-0.356415	-0.837597	5	TAGLN2,MSI2,NFAT5,RB1CC1,YWHAZ
GSE5589_WT_VS_IL6_KO_LPS_AND_IL6_STIM_MACROPHAGE_45MIN_DN	0.691566	0.893729	0.0720033	0.242227	0.813218	11	GLIS3,SYNE2,PLEKHA5,REV3L,LIMA1
GSE30962_ACUTE_VS_CHRONIC_LCMV_PRIMARY_INF_CD8_TCELL_UP	0.691652	0.893729	0.0552496	-0.264498	-0.804617	11	EMP1,DNAJC15,KLF2
GOBP_POSITIVE_REGULATION_OF_DNA-BINDING_TRANSCRIPTION_FACTOR_ACTIVITY	0.691652	0.893729	0.0552496	-0.26406	-0.803286	11	HSPA1A,PPIA,HSPA1B,CIB1,NPM1
NR0B1_TARGET_GENES	0.691652	0.893729	0.0552496	-0.263948	-0.802945	11	ACTB,UBC,SERPINB1
GSE22601_IMMATURE_CD4_SINGLE_POSITIVE_VS_DOUBLE_POSITIVE_THYMOCYTE_DN	0.691652	0.893729	0.0552496	-0.263945	-0.802936	11	NDRG1,FDPS,SCD
GOBP_CELLULAR_RESPONSE_TO_STEROID_HORMONE_STIMULUS	0.691652	0.893729	0.0552496	-0.263627	-0.801969	11	GSTP1,DDIT4,ZFP36L2,ZFP36
GSE25087_FETAL_VS_ADULT_TCONV_DN	0.69213	0.894237	0.0699459	0.275344	0.800679	8	FOXP1,MALAT1,IMMP2L,TMEM87A,GABPB1-AS1,UCP2
MIR4652_5P	0.692453	0.894417	0.0599892	-0.492755	-0.842152	2	DNAJC15
REACTOME_PEPTIDE_LIGAND_BINDING_RECEPTORS	0.692453	0.894417	0.0599892	-0.429083	-0.834778	3	NPSR1
JIANG_TIP30_TARGETS_DN	0.692453	0.894417	0.0599892	-0.428589	-0.833818	3	ARHGDIA,LAD1
GSE17721_CPG_VS_GARDIQUIMOD_0.5H_BMDC_UP	0.692453	0.894417	0.0599892	-0.428146	-0.832957	3	ATP5F1D,CIB1
GSE37605_C57BL6_VS_NOD_FOXP3_FUSION_GFP_TCONV_DN	0.69244	0.894417	0.0555947	-0.26924	-0.795977	10	CD24,CFL1,MYL12A,ROMO1,SRM,TNFRSF12A
GOBP_REGULATION_OF_SUBSTRATE_ADHESION-DEPENDENT_CELL_SPREADING	0.692718	0.894511	0.0571259	-0.3268	-0.830491	6	S100A10,TACSTD2,CIB1
GSE27786_BCELL_VS_CD4_TCELL_DN	0.692718	0.894511	0.0571259	-0.326335	-0.82931	6	TFF2,ATP5MF
GSE17721_POLYIC_VS_GARDIQUIMOD_4H_BMDC_UP	0.692718	0.894511	0.0571259	-0.326064	-0.828622	6	PHLDA2
MIR6883_5P	0.692857	0.894511	0.0713053	0.258419	0.824059	10	PTK2,MYO10,PLEKHA5,PDE7A,TPCN1,AGAP1,DDAH1,ARHGEF11
MCLACHLAN_DENTAL_CARIES_DN	0.692857	0.894511	0.0713053	0.25734	0.820618	10	PTPRK,XIST,PHLPP1,H3-3B,ANK3,PDZD8,LGR5,SESN1
THAKAR_PBMC_INACTIVATED_INFLUENZA_AGE_21_30YO_NONRESPONDER_28DY_UP	0.692857	0.894511	0.0713053	0.257247	0.820322	10	PTK2,CERS6,TCF12,COBLL1,IVNS1ABP,IRF2BP2,RB1CC1,CHD9
GSE1432_CTRL_VS_IFNG_24H_MICROGLIA_UP	0.692857	0.894511	0.0713053	0.25722	0.820237	10	SERINC5,FUT8,TRAK1,REV3L,EPHB2,ROR1,RB1CC1,SESN1
MULLIGHAN_MLL_SIGNATURE_1_DN	0.692718	0.894511	0.0571259	-0.284262	-0.81432	9	KRT18
GOBP_REGULATION_OF_NERVOUS_SYSTEM_DEVELOPMENT	0.69281	0.894511	0.0532386	-0.232848	-0.804401	15	BHLHE40,ID1,TSPO,KLK8,SEMA4B,BMPR1A,NF1,DLG1,PTEN,EPHB2,ASCL2,PARD3,CUX1,SEMA6A,TRAK1
GSE1740_MCSF_VS_MCSF_AND_IFNG_DAY2_DERIVED_MACROPHAGE_UP	0.693431	0.894653	0.0583453	-0.355155	-0.834636	5	GPX2,LAMA3,ARHGDIA
GSE35543_IN_VIVO_NTREG_VS_CONVERTED_EX_ITREG_DN	0.693333	0.894653	0.0603786	-0.386488	-0.828198	4	KRT8
GOBP_REGULATION_OF_CELL_AGING	0.693333	0.894653	0.0603786	-0.386326	-0.827852	4	MIF
MIR8056	0.693446	0.894653	0.0653834	0.41936	0.823266	3	PDE4D,SEMA6A
MIR4637	0.693446	0.894653	0.0653834	0.419239	0.823028	3	OXR1,NF1,ELOC
REACTOME_SUMOYLATION_OF_TRANSCRIPTION_COFACTORS	0.693446	0.894653	0.0653834	0.419098	0.822752	3	CBX4,NCOA2
LANDIS_BREAST_CANCER_PROGRESSION_UP	0.693446	0.894653	0.0653834	0.41907	0.822697	3	EHF,TPD52,ALDOC
GOBP_GERM_CELL_DEVELOPMENT	0.693446	0.894653	0.0653834	0.418782	0.822132	3	SPINK1,LGR5
GSE10240_CTRL_VS_IL17_AND_IL22_STIM_PRIMARY_BRONCHIAL_EPITHELIAL_CELLS_DN	0.69322	0.894653	0.0549074	-0.259206	-0.815697	12	KRT18
GSE1925_3H_VS_24H_IFNG_STIM_IFNG_PRIMED_MACROPHAGE_DN	0.693182	0.894653	0.0689567	0.293006	0.81398	7	BTG2,ETS2,LRBA
GSE34006_WT_VS_A2AR_KO_TREG_UP	0.693356	0.894653	0.0551352	-0.263113	-0.800404	11	TUBB4B,EIF4A1,PA2G4,FTL,HSP90AB1,SOCS3
MIR4778_3P	0.693356	0.894653	0.0551352	-0.262432	-0.798333	11	LDHA,C19orf33
HP_APHASIA	0.693356	0.894653	0.0551352	-0.2618	-0.79641	11	ACTB,ACTG1
BEGUM_TARGETS_OF_PAX3_FOXO1_FUSION_UP	0.694737	0.894986	0.0650878	0.5	0.845373	2	DACH1,PBX1
GOBP_SPLEEN_DEVELOPMENT	0.694737	0.894986	0.0650878	0.5	0.845373	2	RC3H1,PBX1
GSE33425_CD161_HIGH_VS_NEG_CD8_TCELL_UP	0.694737	0.894986	0.0650878	0.5	0.845373	2	PDE7A,PBX1
GSE9988_LPS_VS_LOW_LPS_MONOCYTE_UP	0.694737	0.894986	0.0650878	0.5	0.845373	2	DEPTOR,PBX1
HP_AMBIGUOUS_GENITALIA	0.694737	0.894986	0.0650878	0.5	0.845373	2	WWOX,PBX1
MIR20B_3P	0.694737	0.894986	0.0650878	0.5	0.845373	2	MED13L,PBX1
MIR4482_5P	0.694737	0.894986	0.0650878	0.5	0.845373	2	KANSL1L,PBX1
MIR4712_5P	0.694737	0.894986	0.0650878	0.5	0.845373	2	MYO6,PBX1
REACTOME_NOTCH3_INTRACELLULAR_DOMAIN_REGULATES_TRANSCRIPTION	0.694737	0.894986	0.0650878	0.5	0.845373	2	MAML3,PBX1
GOBP_MIDBRAIN_DEVELOPMENT	0.694737	0.894986	0.0650878	0.498814	0.843367	2	FGFR2
HP_ABNORMALITY_OF_THE_PHALANGES_OF_THE_HALLUX	0.694737	0.894986	0.0650878	0.498814	0.843367	2	FGFR2
HP_ABNORMAL_LABIA_MINORA_MORPHOLOGY	0.694737	0.894986	0.0650878	0.498814	0.843367	2	FGFR2
HP_HYPOPLASTIC_FEMALE_EXTERNAL_GENITALIA	0.694737	0.894986	0.0650878	0.498814	0.843367	2	FGFR2
MOLENAAR_TARGETS_OF_CCND1_AND_CDK4_UP	0.694737	0.894986	0.0650878	0.498791	0.843329	2	MAML3,TP53INP1
GSE9946_LISTERIA_INF_MATURE_VS_PROSTAGLANDINE2_TREATED_MATURE_DC_DN	0.694737	0.894986	0.0650878	0.498642	0.843077	2	SLC38A11
GOBP_INTESTINAL_EPITHELIAL_CELL_DIFFERENTIATION	0.694737	0.894986	0.0650878	0.497976	0.84195	2	CDX2,CBFA2T2
BURTON_ADIPOGENESIS_1	0.69434	0.894986	0.0598603	-0.427984	-0.83264	3	IER3
RYTTCCTG_ETS2_B	0.694524	0.894986	0.0810802	0.155145	0.831792	42	FGFR2,NAALADL2,ETNK1,FOXN3,NFIA,FOXP1,PDE4D,NSMCE2,SSH2,LIMK2,ITPR2,MYO10,MBNL1,NFATC2,TCF12
GSE23568_CTRL_TRANSDUCED_VS_WT_CD8_TCELL_DN	0.69434	0.894986	0.0598603	-0.427504	-0.831707	3	NDRG1
HP_ABNORMAL_C_REACTIVE_PROTEIN_LEVEL	0.69434	0.894986	0.0598603	-0.426225	-0.829219	3	MIF
GOBP_ENDODERM_DEVELOPMENT	0.694505	0.894986	0.0672065	0.343601	0.82631	5	EXT1,BPTF
PID_RHOA_PATHWAY	0.694505	0.894986	0.0672065	0.343429	0.825895	5	PIP5K1B,LIMK2
GOBP_REGULATION_OF_RESPONSE_TO_BIOTIC_STIMULUS	0.694494	0.894986	0.057006	-0.324842	-0.825517	6	HSP90AA1,CDC37,HSP90AB1,OAS1
PECE_MAMMARY_STEM_CELL_DN	0.694175	0.894986	0.0721798	0.235318	0.815199	12	APP,NEAT1,MAP1LC3B,JMJD1C
GSE17721_CTRL_VS_PAM3CSK4_2H_BMDC_DN	0.694494	0.894986	0.057006	-0.284058	-0.813736	9	PRDX1,HSP90AA1,BHLHE40
SIX1_TARGET_GENES	0.693976	0.894986	0.0718276	0.241378	0.810366	11	FGFR2,SERINC5,PCCA,YBX3,ETV6,ANK3
GCM_MAPK10	0.694561	0.894986	0.0647943	0.363821	0.806378	4	SIK3,DLG1,ALDOC,CAMK2N1
MIR6779_3P	0.694561	0.894986	0.0647943	0.363821	0.806378	4	TIPARP,LRIG1,KRT15,CAMK2N1
GSE6674_ANTI_IGM_VS_PL2_3_STIM_BCELL_UP	0.695255	0.895227	0.0582216	-0.353595	-0.830969	5	EMP1
BLANCO_MELO_BRONCHIAL_EPITHELIAL_CELLS_INFLUENZA_A_INFECTION_DN	0.695255	0.895227	0.0582216	-0.352342	-0.828025	5	ADIRF,RAB5IF,DHRS9,MUC20,JUND
GOBP_AMINE_METABOLIC_PROCESS	0.695238	0.895227	0.0602484	-0.386179	-0.827536	4	SRM,ODC1,PRKN,CHKA
GOBP_CELLULAR_AMINE_METABOLIC_PROCESS	0.695238	0.895227	0.0602484	-0.386179	-0.827536	4	SRM,ODC1,PRKN,CHKA
GOBP_CELLULAR_BIOGENIC_AMINE_METABOLIC_PROCESS	0.695238	0.895227	0.0602484	-0.386179	-0.827536	4	SRM,ODC1,PRKN,CHKA
GSE17721_LPS_VS_PAM3CSK4_2H_BMDC_DN	0.695238	0.895227	0.0602484	-0.386179	-0.827536	4	BHLHE40,PRKN,WWOX,CHKA
CHANGOLKAR_H2AFY_TARGETS_UP	0.695238	0.895227	0.0602484	-0.385938	-0.82702	4	SCD,SLC6A8
WIEDERSCHAIN_TARGETS_OF_BMI1_AND_PCGF2	0.695238	0.895227	0.0602484	-0.385799	-0.826722	4	PLAUR
ZFP28_TARGET_GENES	0.695238	0.895227	0.0602484	-0.38575	-0.826617	4	PLAUR
GSE16450_CTRL_VS_IFNA_12H_STIM_MATURE_NEURON_CELL_LINE_DN	0.695455	0.895436	0.0687943	0.312616	0.805401	6	BTG2,OXR1
GOBP_DNA_DUPLEX_UNWINDING	0.696226	0.896106	0.0597318	-0.491903	-0.840695	2	ANXA1,CHD9
GOBP_DNA_GEOMETRIC_CHANGE	0.696226	0.896106	0.0597318	-0.491903	-0.840695	2	ANXA1,CHD9
GOMF_DNA_HELICASE_ACTIVITY	0.696226	0.896106	0.0597318	-0.491903	-0.840695	2	ANXA1,CHD9
REACTOME_TIGHT_JUNCTION_INTERACTIONS	0.696226	0.896106	0.0597318	-0.490232	-0.83784	2	CLDN4
GSE45365_HEALTHY_VS_MCMV_INFECTION_CD8_TCELL_IFNAR_KO_DN	0.696226	0.896106	0.0597318	-0.425963	-0.82871	3	CCND1,PLCH1,HECA
GSE43955_TH0_VS_TGFB_IL6_TH17_ACT_CD4_TCELL_4H_UP	0.69627	0.896106	0.0568864	-0.32449	-0.824621	6	FDPS,SOCS3,PROCR,CASK,GNAQ,PARD3
GSE3982_NEUTROPHIL_VS_CENT_MEMORY_CD4_TCELL_DN	0.69627	0.896106	0.0568864	-0.324061	-0.823532	6	SEC61G,RAN,PTMA,MRPL12
GSE40274_CTRL_VS_XBP1_TRANSDUCED_ACTIVATED_CD4_TCELL_DN	0.69627	0.896106	0.0568864	-0.323613	-0.822393	6	PRDX1,GUK1,MRPL52
SANSOM_APC_MYC_TARGETS	0.69637	0.896153	0.0534572	-0.250821	-0.825074	13	MIF,NDRG1,HSP90AB1,NME1,TNFRSF12A,TKT,CCND1
GSE15215_CD2_POS_VS_NEG_PDC_DN	0.696491	0.896153	0.0562941	-0.296633	-0.816824	8	ENO1,ID1,ODC1,PHB
GSE22527_ANTI_CD3_INVIVO_VS_UNTREATED_MOUSE_TREG_UP	0.696491	0.896153	0.0562941	-0.296597	-0.816724	8	S100A11
GSE14415_TCONV_VS_FOXP3_KO_INDUCED_TREG_DN	0.696491	0.896153	0.0562941	-0.296365	-0.816086	8	ALDOA,TPI1,PA2G4
ATGAAGG_MIR205	0.696491	0.896153	0.0562941	-0.296132	-0.815444	8	ACTB
FURUKAWA_DUSP6_TARGETS_PCI35_UP	0.696703	0.896236	0.0670513	0.343223	0.825399	5	ZBTB20,MALAT1
GSE41867_DAY8_VS_DAY15_LCMV_ARMSTRONG_EFFECTOR_CD8_TCELL_UP	0.696703	0.896236	0.0670513	0.342574	0.823839	5	BCAS3,SMYD3,PARD3
PARK_APL_PATHOGENESIS_DN	0.696703	0.896236	0.0670513	0.342211	0.822967	5	APP,PRKCA
KIM_MYC_AMPLIFICATION_TARGETS_UP	0.696602	0.896236	0.0720033	0.235267	0.81502	12	DLEU1,XIST,PVT1,MAGI1,SEMA6A,DACH1
GSE6674_ANTI_IGM_VS_PL2_3_STIM_BCELL_DN	0.696763	0.896266	0.0549074	-0.26173	-0.796198	11	FASN,EIF5A,MRPL52,SRM,ODC1,SQLE,TUBA4A
HP_ABNORMAL_CIRCULATING_CHOLESTEROL_CONCENTRATION	0.696842	0.89632	0.0649408	0.497131	0.840522	2	SYNE2
GSE5589_UNSTIM_VS_180MIN_LPS_STIM_MACROPHAGE_DN	0.69708	0.896578	0.0580984	-0.350305	-0.823239	5	KLF2,SLC39A4,IL1RN,PAN3,ZNF292
chr2q34	0.699597	0.896724	0.0626618	0.656566	0.881396	1	KANSL1L
GOBP_MITOCHONDRIAL_RESPIRASOME_ASSEMBLY	0.697628	0.896724	0.0618406	-0.652525	-0.869692	1	RAB5IF
ACCAATC_MIR509	0.7	0.896724	0.059476	-0.489879	-0.837236	2	TP53INP1,PTEN
BIOCARTA_MTOR_PATHWAY	0.7	0.896724	0.059476	-0.489879	-0.837236	2	EIF4A1,PTEN
GOBP_BRAIN_MORPHOGENESIS	0.7	0.896724	0.059476	-0.489879	-0.837236	2	NF1,PTEN
GOBP_FOREBRAIN_MORPHOGENESIS	0.7	0.896724	0.059476	-0.489879	-0.837236	2	NF1,PTEN
GOBP_MEMORY	0.7	0.896724	0.059476	-0.489879	-0.837236	2	KLK8,PTEN
GOBP_MYELOID_CELL_APOPTOTIC_PROCESS	0.7	0.896724	0.059476	-0.489879	-0.837236	2	ANXA1,PTEN
GOBP_NEGATIVE_REGULATION_OF_AXON_REGENERATION	0.7	0.896724	0.059476	-0.489879	-0.837236	2	KLK8,PTEN
GOBP_NEGATIVE_REGULATION_OF_CYCLIN-DEPENDENT_PROTEIN_KINASE_ACTIVITY	0.7	0.896724	0.059476	-0.489879	-0.837236	2	CAMK2N1,PTEN
GOBP_NEGATIVE_REGULATION_OF_MYELINATION	0.7	0.896724	0.059476	-0.489879	-0.837236	2	KLK8,PTEN
GOBP_NEGATIVE_REGULATION_OF_NERVOUS_SYSTEM_PROCESS	0.7	0.896724	0.059476	-0.489879	-0.837236	2	KLK8,PTEN
GOBP_NEGATIVE_REGULATION_OF_NEURON_PROJECTION_REGENERATION	0.7	0.896724	0.059476	-0.489879	-0.837236	2	KLK8,PTEN
GOBP_NEGATIVE_REGULATION_OF_SYNAPTIC_TRANSMISSION	0.7	0.896724	0.059476	-0.489879	-0.837236	2	PRKN,PTEN
GOBP_POSTSYNAPTIC_DENSITY_ORGANIZATION	0.7	0.896724	0.059476	-0.489879	-0.837236	2	DLG1,PTEN
GOBP_POSTSYNAPTIC_SPECIALIZATION_ORGANIZATION	0.7	0.896724	0.059476	-0.489879	-0.837236	2	DLG1,PTEN
GOBP_REGULATION_OF_AXON_REGENERATION	0.7	0.896724	0.059476	-0.489879	-0.837236	2	KLK8,PTEN
GOBP_REGULATION_OF_DENDRITIC_SPINE_MORPHOGENESIS	0.7	0.896724	0.059476	-0.489879	-0.837236	2	CFL1,PTEN
GOBP_REGULATION_OF_EPITHELIAL_TO_MESENCHYMAL_TRANSITION	0.7	0.896724	0.059476	-0.489879	-0.837236	2	TCF7L2,PTEN
GOBP_REGULATION_OF_MYELOID_CELL_APOPTOTIC_PROCESS	0.7	0.896724	0.059476	-0.489879	-0.837236	2	ANXA1,PTEN
GOBP_REGULATION_OF_NEURON_PROJECTION_REGENERATION	0.7	0.896724	0.059476	-0.489879	-0.837236	2	KLK8,PTEN
GOBP_RESPONSE_TO_LEPTIN	0.7	0.896724	0.059476	-0.489879	-0.837236	2	CCND1,PTEN
GOBP_RESPONSE_TO_ZINC_ION	0.7	0.896724	0.059476	-0.489879	-0.837236	2	TSPO,PTEN
GOBP_STARTLE_RESPONSE	0.7	0.896724	0.059476	-0.489879	-0.837236	2	PRKN,PTEN
GOMF_GLUTAMATE_RECEPTOR_BINDING	0.7	0.896724	0.059476	-0.489879	-0.837236	2	MYL12A,PTEN
GOMF_UBIQUITIN-SPECIFIC_PROTEASE_BINDING	0.7	0.896724	0.059476	-0.489879	-0.837236	2	PRKN,PTEN
HP_ABDOMINAL_WALL_MUSCLE_WEAKNESS	0.7	0.896724	0.059476	-0.489879	-0.837236	2	NF1,PTEN
HP_ABNORMALITY_OF_THE_ENDOMETRIUM	0.7	0.896724	0.059476	-0.489879	-0.837236	2	BMPR1A,PTEN
HP_ADENOMATOUS_COLONIC_POLYPOSIS	0.7	0.896724	0.059476	-0.489879	-0.837236	2	BMPR1A,PTEN
HP_BLADDER_NEOPLASM	0.7	0.896724	0.059476	-0.489879	-0.837236	2	CCND1,PTEN
HP_BLOODY_DIARRHEA	0.7	0.896724	0.059476	-0.489879	-0.837236	2	BMPR1A,PTEN
HP_CEREBELLAR_DYSPLASIA	0.7	0.896724	0.059476	-0.489879	-0.837236	2	RAC1,PTEN
HP_COMMUNICATING_HYDROCEPHALUS	0.7	0.896724	0.059476	-0.489879	-0.837236	2	CDCA7,PTEN
HP_GENERALIZED_HYPERKERATOSIS	0.7	0.896724	0.059476	-0.489879	-0.837236	2	GJB3,PTEN
HP_HAMARTOMATOUS_POLYPOSIS	0.7	0.896724	0.059476	-0.489879	-0.837236	2	BMPR1A,PTEN
HP_HEMATOCHEZIA	0.7	0.896724	0.059476	-0.489879	-0.837236	2	BMPR1A,PTEN
HP_INTESTINAL_BLEEDING	0.7	0.896724	0.059476	-0.489879	-0.837236	2	BMPR1A,PTEN
HP_LYMPHEDEMA	0.7	0.896724	0.059476	-0.489879	-0.837236	2	RRAS,PTEN
HP_MACROORCHIDISM	0.7	0.896724	0.059476	-0.489879	-0.837236	2	NF1,PTEN
HP_MELENA	0.7	0.896724	0.059476	-0.489879	-0.837236	2	BMPR1A,PTEN
HP_MENINGIOMA	0.7	0.896724	0.059476	-0.489879	-0.837236	2	NF1,PTEN
HP_PROTEIN_LOSING_ENTEROPATHY	0.7	0.896724	0.059476	-0.489879	-0.837236	2	BMPR1A,PTEN
HP_REFRACTORY_ANEMIA	0.7	0.896724	0.059476	-0.489879	-0.837236	2	BMPR1A,PTEN
HP_SUBCUTANEOUS_LIPOMA	0.7	0.896724	0.059476	-0.489879	-0.837236	2	BMPR1A,PTEN
PALOMERO_GSI_SENSITIVITY_UP	0.7	0.896724	0.059476	-0.489879	-0.837236	2	MSI2,PTEN
PID_BCR_5PATHWAY	0.7	0.896724	0.059476	-0.489879	-0.837236	2	RAC1,PTEN
REACTOME_SYNTHESIS_OF_IP3_AND_IP4_IN_THE_CYTOSOL	0.7	0.896724	0.059476	-0.489879	-0.837236	2	PLCH1,PTEN
SHIN_B_CELL_LYMPHOMA_CLUSTER_7	0.7	0.896724	0.059476	-0.489879	-0.837236	2	ZFP36,PTEN
TCGA_GLIOBLASTOMA_MUTATED	0.7	0.896724	0.059476	-0.489879	-0.837236	2	NF1,PTEN
WP_SYNAPTIC_SIGNALING_PATHWAYS_ASSOCIATED_WITH_AUTISM_SPECTRUM_DISORDER	0.7	0.896724	0.059476	-0.489879	-0.837236	2	NF1,PTEN
ZNF165_TARGET_GENES	0.7	0.896724	0.059476	-0.489879	-0.837236	2	BMPR1A,PTEN
GOCC_ENDOPLASMIC_RETICULUM_PROTEIN-CONTAINING_COMPLEX	0.7	0.896724	0.059476	-0.489748	-0.837012	2	SEC61G
GCM_BCL2L1	0.7	0.896724	0.059476	-0.489461	-0.836522	2	RAN
E2F2_TARGET_GENES	0.698198	0.896724	0.0489954	-0.172418	-0.836023	46	SH3BGRL3,KRT8,LDHA,NDRG1,ANXA2,LGALS4,CDC37,ATP5ME,LAMA3,ID1,HSP90AB1,NPM1,MYL12A,NOP10,DSG3,PHB,OAS1,INO80C,SEMA4B,AKR1B10
HOXA2_TARGET_GENES	0.698198	0.896724	0.0489954	-0.172408	-0.835978	46	PKM,ENO1,ANXA2,CAPN8,PRDX1,SEC61G,S100P,SERPINB1,TMA7,LAMB3,NPM1,MYL12A,MRPL52,FAM162A,PTMA,MRPS21,PRR13,DSG3
HP_ABNORMALITY_OF_SKIN_PHYSIOLOGY	0.699237	0.896724	0.0496901	-0.198594	-0.832578	27	LDHA,MIF,FDPS,ITGB4,LAMA3,SLC39A4,CIB1,POMP,LAMB3
GSE17721_0.5H_VS_24H_LPS_BMDC_DN	0.698046	0.896724	0.0567672	-0.313054	-0.829989	7	HSPA1A,SLC39A4,TAGLN2
YAO_TEMPORAL_RESPONSE_TO_PROGESTERONE_CLUSTER_11	0.698113	0.896724	0.0596037	-0.425249	-0.827319	3	PA2G4,SRM
GOMF_VOLTAGE-GATED_CHANNEL_ACTIVITY	0.698113	0.896724	0.0596037	-0.424662	-0.826178	3	CLIC1,VDAC2
GOMF_VOLTAGE-GATED_ION_CHANNEL_ACTIVITY	0.698113	0.896724	0.0596037	-0.424662	-0.826178	3	CLIC1,VDAC2
HALLMARK_DNA_REPAIR	0.698113	0.896724	0.0596037	-0.42456	-0.82598	3	GUK1,NME1
GOBP_REGULATION_OF_HOMOTYPIC_CELL-CELL_ADHESION	0.699048	0.896724	0.0599892	-0.384408	-0.823741	4	PLAUR
XBP1_01	0.699048	0.896724	0.0599892	-0.384146	-0.82318	4	PRELID1,CCND1,CASK,CADPS
GSE13522_CTRL_VS_T_CRUZI_BRAZIL_STRAIN_INF_SKIN_UP	0.698046	0.896724	0.0567672	-0.322972	-0.820763	6	S100A16
MIR499A_5P	0.699822	0.896724	0.0566484	-0.322829	-0.820401	6	PHLDA2
WANG_ESOPHAGUS_CANCER_VS_NORMAL_UP	0.69967	0.896724	0.0532386	-0.249	-0.819085	13	GPX2,AGPAT2,HSPE1,LAMA3,SOCS3,ODC1,TNFRSF12A,EIF1
GSE17721_0.5H_VS_8H_PAM3CSK4_BMDC_DN	0.7	0.896724	0.0707899	0.255649	0.815225	10	MDM2,SPATA13
REACTOME_GENE_SILENCING_BY_RNA	0.698246	0.896724	0.0561767	-0.295986	-0.815042	8	HSP90AA1,RAN,POLR2L
ZHOU_INFLAMMATORY_RESPONSE_FIMA_DN	0.697727	0.896724	0.0686326	0.292496	0.812564	7	RABGAP1L,JMJD1C,FBXO32
PID_ATF2_PATHWAY	0.7	0.896724	0.0684715	0.292434	0.812391	7	PRKCA,ATF3,JUND,JDP2,NF1,CCND1,SOCS3
GSE17721_CTRL_VS_PAM3CSK4_6H_BMDC_DN	0.699029	0.896724	0.0718276	0.23413	0.811082	12	SPINK1,SYNE2,NEAT1
MIR501_5P	0.7	0.896724	0.0684715	0.311532	0.80261	6	FUT9,CD164,DACH1,PAN3
YTCCCRNNAGGY_UNKNOWN	0.7	0.896724	0.0684715	0.310962	0.801142	6	BCAS3,PHLPP1,PABPC1
GOCC_INTEGRAL_COMPONENT_OF_ORGANELLE_MEMBRANE	0.7	0.896724	0.0684715	0.31043	0.799769	6	EXT1,PTPRN2,ZDHHC20,ACER2,DHRS9
GSE29164_UNTREATED_VS_CD8_TCELL_AND_IL12_TREATED_MELANOMA_DAY3_DN	0.699317	0.896724	0.0686326	0.258727	0.795569	9	VPS13B,SPIDR,TNRC6B,MAP2K6,H3C4,TUBA4A,PSMB3,PRR13,GPI
GSE17721_POLYIC_VS_GARDIQUIMOD_8H_BMDC_UP	0.699313	0.896724	0.0551352	-0.266944	-0.78919	10	ACTB,ZFP36L2,HSPB1
GOBP_INTERLEUKIN-6_PRODUCTION	0.701053	0.897138	0.0646485	0.495831	0.838324	2	APP
GOBP_REGULATION_OF_INTERLEUKIN-6_PRODUCTION	0.701053	0.897138	0.0646485	0.495831	0.838324	2	APP
GOMF_TRANSLATION_REGULATOR_ACTIVITY	0.700952	0.897138	0.0598603	-0.384078	-0.823035	4	EIF4A1,EIF5A,EIF1
GOMF_TRANSLATION_REGULATOR_ACTIVITY,_NUCLEIC_ACID_BINDING	0.700952	0.897138	0.0598603	-0.384078	-0.823035	4	EIF4A1,EIF5A,EIF1
WP_TRANSLATION_FACTORS	0.700952	0.897138	0.0598603	-0.384078	-0.823035	4	EIF4A1,EIF5A,EIF1
HP_LEUKEMIA	0.701099	0.897138	0.0667426	0.342107	0.822716	5	MDM2,ETV6,LPP,NF1
REACTOME_TRANSLATION_OF_SARS_COV_2_STRUCTURAL_PROTEINS	0.701099	0.897138	0.0667426	0.34202	0.822508	5	MGAT5,FUT8,SRPK2
MIR4293	0.701099	0.897138	0.0667426	0.341938	0.82231	5	PELI1,WEE1,BPTF,MTUS1
MIR4727_5P	0.701099	0.897138	0.0667426	0.341819	0.822024	5	CDK6,MBD5,BPTF,NFAT5
BERENJENO_ROCK_SIGNALING_NOT_VIA_RHOA_DN	0.701099	0.897138	0.0667426	0.340916	0.819851	5	EXT1
GOBP_CALCIUM_ION_TRANSMEMBRANE_IMPORT_INTO_CYTOSOL	0.701099	0.897138	0.0667426	0.340556	0.818986	5	PDE4D,ITPR2,CAMK2D,TPCN1
GOBP_CALCIUM_ION_TRANSPORT_INTO_CYTOSOL	0.701099	0.897138	0.0667426	0.340556	0.818986	5	PDE4D,ITPR2,CAMK2D,TPCN1
GOBP_CYTOSOLIC_CALCIUM_ION_TRANSPORT	0.701099	0.897138	0.0667426	0.340556	0.818986	5	PDE4D,ITPR2,CAMK2D,TPCN1
GOBP_NEGATIVE_REGULATION_OF_SEQUESTERING_OF_CALCIUM_ION	0.701099	0.897138	0.0667426	0.340556	0.818986	5	PDE4D,ITPR2,CAMK2D,TPCN1
GOBP_REGULATION_OF_SEQUESTERING_OF_CALCIUM_ION	0.701099	0.897138	0.0667426	0.340556	0.818986	5	PDE4D,ITPR2,CAMK2D,TPCN1
GOBP_RELEASE_OF_SEQUESTERED_CALCIUM_ION_INTO_CYTOSOL	0.701099	0.897138	0.0667426	0.340556	0.818986	5	PDE4D,ITPR2,CAMK2D,TPCN1
GOBP_SEQUESTERING_OF_CALCIUM_ION	0.701099	0.897138	0.0667426	0.340556	0.818986	5	PDE4D,ITPR2,CAMK2D,TPCN1
GOBP_POSITIVE_REGULATION_OF_PROTEIN_LOCALIZATION_TO_MEMBRANE	0.70073	0.897138	0.057853	-0.348269	-0.818452	5	CIB1,PRKN,DLG1,EPHB2,ANK3
GSE339_EX_VIVO_VS_IN_CULTURE_CD4CD8DN_DC_UP	0.70073	0.897138	0.057853	-0.348269	-0.818452	5	ZFP36L2,NDUFA3,GTF2I,KDM3B,ANK3
GOBP_MYELOID_CELL_DEVELOPMENT	0.701099	0.897138	0.0667426	0.34032	0.818418	5	APP,FOXP1
GSE25123_ROSIGLITAZONE_VS_IL4_AND_ROSIGLITAZONE_STIM_PPARG_KO_MACROPHAGE_DAY10_UP	0.70073	0.897138	0.057853	-0.348001	-0.817822	5	ANXA2,RAB5IF,PDLIM7,AMACR
GOBP_REGULATION_OF_DEFENSE_RESPONSE	0.70132	0.897326	0.0531298	-0.248335	-0.816895	13	GSTP1,HSP90AA1,CDC37,ZFP36,HSP90AB1,SOCS3,OAS1
GSE17721_LPS_VS_PAM3CSK4_8H_BMDC_UP	0.70132	0.897326	0.0531298	-0.246706	-0.811538	13	NDRG1,HSPA1A,TXNDC17,ZFP36,TSPO
MIR345_5P	0.701581	0.897351	0.0615707	-0.650505	-0.866999	1	SEMA4B
GSE20198_UNTREATED_VS_IFNA_TREATED_ACT_CD4_TCELL_UP	0.701599	0.897351	0.05653	-0.312883	-0.829538	7	SERPINB6,CA9,MAP2K6,CBFA2T2,UBR5,KANSL1L,EHF
HP_ABNORMAL_EPIDERMAL_MORPHOLOGY	0.701599	0.897351	0.05653	-0.322517	-0.819607	6	LDHA,CIB1
BURTON_ADIPOGENESIS_2	0.701599	0.897351	0.05653	-0.322449	-0.819435	6	PA2G4,TPM4,SRM,IVNS1ABP,ANK3,RHOU
chr1q42	0.701599	0.897351	0.05653	-0.322449	-0.819435	6	GUK1,MRPL55,COQ8A,ENAH,IRF2BP2,RHOU
GSE26488_CTRL_VS_PEPTIDE_INJECTION_HDAC7_DELTAP_TG_OT2_THYMOCYTE_DN	0.701456	0.897351	0.0716527	0.233493	0.808875	12	BTG2,PTK2,TIPARP,LIMA1,TPD52,ANK3
GSE46606_UNSTIM_VS_CD40L_IL2_IL5_DAY3_STIMULATED_BCELL_UP	0.701389	0.897351	0.0692836	0.274127	0.797139	8	SMYD3,MED13L,PHLPP1,NCOA2
GSE14350_IL2RB_KO_VS_WT_TREG_UP	0.701754	0.897503	0.0559429	-0.294782	-0.811727	8	SFN
GOBP_NEGATIVE_REGULATION_OF_PEPTIDYL-THREONINE_PHOSPHORYLATION	0.701887	0.897504	0.0593488	-0.487309	-0.832845	2	DDIT4
GSE18791_CTRL_VS_NEWCASTLE_VIRUS_DC_4H_UP	0.701903	0.897504	0.0647943	0.417131	0.818891	3	NFIA,IRF2BP2,MRPL12
MURARO_PANCREAS_EPSILON_CELL	0.701903	0.897504	0.0647943	0.417064	0.81876	3	SPINK1,ZKSCAN1
GOCC_ORGANELLE_ENVELOPE_LUMEN	0.701903	0.897504	0.0647943	0.416877	0.818392	3	APP,TIMM8B,PRELID1
GSE21927_SPLENIC_C26GM_TUMOROUS_VS_BONE_MARROW_MONOCYTES_UP	0.702273	0.89793	0.0683111	0.310204	0.799188	6	SERINC5,ETV6,KANSL1L,DDAH1,NF1
GCM_NCAM1	0.702929	0.89839	0.0642141	0.362352	0.803122	4	RABGAP1L,UBE2H,NFIB
GSE22886_IGM_MEMORY_BCELL_VS_BLOOD_PLASMA_CELL_UP	0.702929	0.89839	0.0642141	0.36203	0.802408	4	APP,CBFA2T2,ENAH
HP_ABNORMAL_DELIVERY	0.702929	0.89839	0.0642141	0.361805	0.801909	4	GPHN,XIST
BURTON_ADIPOGENESIS_PEAK_AT_2HR	0.702929	0.89839	0.0642141	0.361745	0.801777	4	BTG2,ETS2
WP_PYRIMIDINE_METABOLISM	0.702929	0.89839	0.0642141	0.360686	0.79943	4	CMPK1,POLR2J3
MIR4779	0.702929	0.89839	0.0642141	0.360501	0.799019	4	COP1,SMURF1,FHIT
REACTOME_GLYCEROPHOSPHOLIPID_BIOSYNTHESIS	0.702929	0.89839	0.0642141	0.360153	0.798248	4	ETNK1,LPIN2,CHKA
HP_TREMOR	0.702786	0.89839	0.0500923	-0.193687	-0.792133	25	CSTB,NDRG1,PRDX1,TPI1,CLDN4
BREDEMEYER_RAG_SIGNALING_VIA_ATM_NOT_VIA_NFKB_DN	0.705645	0.898665	0.062249	0.654545	0.878684	1	ANK3
DESERT_EXTRACELLULAR_MATRIX_HEPATOCELLULAR_CARCINOMA_SUBCLASS_UP	0.705645	0.898665	0.062249	0.654545	0.878684	1	ANK3
GOBP_CELLULAR_RESPONSE_TO_MAGNESIUM_ION	0.705645	0.898665	0.062249	0.654545	0.878684	1	ANK3
GOBP_CYTOKINESIS	0.705645	0.898665	0.062249	0.654545	0.878684	1	ANK3
GOBP_CYTOSKELETON-DEPENDENT_CYTOKINESIS	0.705645	0.898665	0.062249	0.654545	0.878684	1	ANK3
GOBP_MAGNESIUM_ION_HOMEOSTASIS	0.705645	0.898665	0.062249	0.654545	0.878684	1	ANK3
GOBP_MAINTENANCE_OF_PROTEIN_LOCATION_IN_MEMBRANE	0.705645	0.898665	0.062249	0.654545	0.878684	1	ANK3
GOBP_MAINTENANCE_OF_PROTEIN_LOCATION_IN_PLASMA_MEMBRANE	0.705645	0.898665	0.062249	0.654545	0.878684	1	ANK3
GOBP_MEMBRANE_DEPOLARIZATION_DURING_ACTION_POTENTIAL	0.705645	0.898665	0.062249	0.654545	0.878684	1	ANK3
GOBP_MEMBRANE_DEPOLARIZATION_DURING_CARDIAC_MUSCLE_CELL_ACTION_POTENTIAL	0.705645	0.898665	0.062249	0.654545	0.878684	1	ANK3
GOBP_MITOTIC_CYTOKINESIS	0.705645	0.898665	0.062249	0.654545	0.878684	1	ANK3
GOBP_NEGATIVE_REGULATION_OF_DELAYED_RECTIFIER_POTASSIUM_CHANNEL_ACTIVITY	0.705645	0.898665	0.062249	0.654545	0.878684	1	ANK3
GOBP_NEGATIVE_REGULATION_OF_VOLTAGE-GATED_POTASSIUM_CHANNEL_ACTIVITY	0.705645	0.898665	0.062249	0.654545	0.878684	1	ANK3
GOBP_NEURONAL_ACTION_POTENTIAL	0.705645	0.898665	0.062249	0.654545	0.878684	1	ANK3
GOBP_POSITIVE_REGULATION_OF_CELL_COMMUNICATION_BY_ELECTRICAL_COUPLING	0.705645	0.898665	0.062249	0.654545	0.878684	1	ANK3
GOBP_POSITIVE_REGULATION_OF_MEMBRANE_DEPOLARIZATION_DURING_CARDIAC_MUSCLE_CELL_ACTION_POTENTIAL	0.705645	0.898665	0.062249	0.654545	0.878684	1	ANK3
GOBP_POSITIVE_REGULATION_OF_MEMBRANE_POTENTIAL	0.705645	0.898665	0.062249	0.654545	0.878684	1	ANK3
GOBP_PROTEIN_LOCALIZATION_TO_AXON	0.705645	0.898665	0.062249	0.654545	0.878684	1	ANK3
GOBP_REGULATION_OF_DELAYED_RECTIFIER_POTASSIUM_CHANNEL_ACTIVITY	0.705645	0.898665	0.062249	0.654545	0.878684	1	ANK3
GOBP_REGULATION_OF_MEMBRANE_DEPOLARIZATION_DURING_ACTION_POTENTIAL	0.705645	0.898665	0.062249	0.654545	0.878684	1	ANK3
GOBP_REGULATION_OF_MEMBRANE_DEPOLARIZATION_DURING_CARDIAC_MUSCLE_CELL_ACTION_POTENTIAL	0.705645	0.898665	0.062249	0.654545	0.878684	1	ANK3
GOBP_TRANSMISSION_OF_NERVE_IMPULSE	0.705645	0.898665	0.062249	0.654545	0.878684	1	ANK3
GOCC_AXON_INITIAL_SEGMENT	0.705645	0.898665	0.062249	0.654545	0.878684	1	ANK3
GOCC_SPECTRIN-ASSOCIATED_CYTOSKELETON	0.705645	0.898665	0.062249	0.654545	0.878684	1	ANK3
GOMF_CYTOSKELETAL_ANCHOR_ACTIVITY	0.705645	0.898665	0.062249	0.654545	0.878684	1	ANK3
HP_BRUXISM	0.705645	0.898665	0.062249	0.654545	0.878684	1	ANK3
MIKKELSEN_MCV6_ICP_WITH_H3K4ME3_AND_H3K27ME3	0.705645	0.898665	0.062249	0.654545	0.878684	1	ANK3
MIR892B	0.705645	0.898665	0.062249	0.654545	0.878684	1	ANK3
CHNG_MULTIPLE_MYELOMA_HYPERPLOID_DN	0.705534	0.898665	0.0613026	-0.648485	-0.864306	1	EIF1
GNF2_TYK2	0.705534	0.898665	0.0613026	-0.648485	-0.864306	1	EIF1
GOCC_EUKARYOTIC_43S_PREINITIATION_COMPLEX	0.705534	0.898665	0.0613026	-0.648485	-0.864306	1	EIF1
GOCC_TRANSLATION_PREINITIATION_COMPLEX	0.705534	0.898665	0.0613026	-0.648485	-0.864306	1	EIF1
MEINHOLD_OVARIAN_CANCER_LOW_GRADE_UP	0.705534	0.898665	0.0613026	-0.648485	-0.864306	1	EIF1
MIR554	0.705534	0.898665	0.0613026	-0.648485	-0.864306	1	EIF1
WP_NSP1_FROM_SARSCOV2_INHIBITS_TRANSLATION_INITIATION_IN_THE_HOST_CELL	0.705534	0.898665	0.0613026	-0.648485	-0.864306	1	EIF1
GOBP_MULTICELLULAR_ORGANISM_DEVELOPMENT	0.705563	0.898665	0.043888	-0.143285	-0.861461	161	KRT19,KRT18,SFN,S100A6,PHLDA2,ACTB,PKM,KRT8,LDHA,S100A4,ACTG1,PFN1,NDRG1,HSPA1A,ANXA2,CD24,GSTP1,PRDX1,HSP90AA1,ITGB4,TACSTD2,CLDN4,DDIT4,FASN,BHLHE40,KLF2,ZFP36L2,LAMA3,PPIA,ZFP36,CFL1,HSPA1B,HSPB1,ID1
GOBP_REGULATION_OF_FIBROBLAST_MIGRATION	0.705263	0.898665	0.0643583	0.494269	0.835682	2	PTK2,RAC1
PID_ANGIOPOIETIN_RECEPTOR_PATHWAY	0.705263	0.898665	0.0643583	0.494269	0.835682	2	PTK2,RAC1
PID_AR_NONGENOMIC_PATHWAY	0.705263	0.898665	0.0643583	0.494269	0.835682	2	PTK2,RAC1
PID_EPHA2_FWD_PATHWAY	0.705263	0.898665	0.0643583	0.494269	0.835682	2	PTK2,RAC1
PID_NECTIN_PATHWAY	0.705263	0.898665	0.0643583	0.494269	0.835682	2	PTK2,RAC1
REACTOME_DCC_MEDIATED_ATTRACTIVE_SIGNALING	0.705263	0.898665	0.0643583	0.494269	0.835682	2	PTK2,RAC1
WP_MET_IN_TYPE_1_PAPILLARY_RENAL_CELL_CARCINOMA	0.705263	0.898665	0.0643583	0.494269	0.835682	2	PTK2,RAC1
WP_RAC1PAK1P38MMP2_PATHWAY	0.705263	0.898665	0.0643583	0.494269	0.835682	2	PTK2,RAC1
GOBP_RNA_MODIFICATION	0.70566	0.898665	0.0590955	-0.48583	-0.830317	2	NOP10,CDKAL1
FIGUEROA_AML_METHYLATION_CLUSTER_3_UP	0.70566	0.898665	0.0590955	-0.485659	-0.830024	2	PFDN2
GOBP_POSITIVE_REGULATION_OF_CALCIUM_ION_TRANSMEMBRANE_TRANSPORT	0.70566	0.898665	0.0590955	-0.485	-0.828899	2	NPSR1
GSE23321_CD8_STEM_CELL_MEMORY_VS_EFFECTOR_MEMORY_CD8_TCELL_UP	0.70566	0.898665	0.0590955	-0.423935	-0.824764	3	PPIA,H3C11,KDM3B
GSE10325_LUPUS_CD4_TCELL_VS_LUPUS_MYELOID_DN	0.704762	0.898665	0.0596037	-0.383328	-0.821426	4	PLAUR,FTL
GOMF_ATP-DEPENDENT_ACTIVITY,_ACTING_ON_DNA	0.704017	0.898665	0.0646485	0.415822	0.81632	3	BPTF,CHD9,ANXA1
GOBP_TIGHT_JUNCTION_ORGANIZATION	0.703375	0.898665	0.0564118	-0.321042	-0.815859	6	ACTG1,CLDN4
GSE37301_MULTIPOTENT_PROGENITOR_VS_PRO_BCELL_DN	0.703375	0.898665	0.0564118	-0.320909	-0.815521	6	NDRG1,DDIT4
GSE30962_PRIMARY_VS_SECONDARY_CHRONIC_LCMV_INF_CD8_TCELL_UP	0.705151	0.898665	0.0562941	-0.320571	-0.814663	6	HSP90AA1,ATP5MC3,FAM162A
GOBP_POSITIVE_REGULATION_OF_IMMUNE_SYSTEM_PROCESS	0.70405	0.898665	0.0502948	-0.203812	-0.812089	23	S100A14,MIF,CD24,HSP90AA1
GSE4142_NAIVE_BCELL_VS_PLASMA_CELL_UP	0.704762	0.898665	0.0704501	0.254645	0.812024	10	YPEL5,APP,SERINC5,TRAK1
GSE2770_IL12_AND_TGFB_VS_IL4_TREATED_ACT_CD4_TCELL_48H_UP	0.704762	0.898665	0.0704501	0.254184	0.810556	10	GOLM1,MGAT5,TIPARP,NFATC2
HOLLERN_EMT_BREAST_TUMOR_DN	0.703509	0.898665	0.0558265	-0.294242	-0.810239	8	CD24,CLDN4
GSE37533_PPARG1_FOXP3_VS_PPARG2_FOXP3_TRANSDUCED_CD4_TCELL_UP	0.705263	0.898665	0.0557104	-0.29403	-0.809656	8	BHLHE40,PPIA,LAMB3,MRPL52,PTMA
GSE15330_HSC_VS_GRANULOCYTE_MONOCYTE_PROGENITOR_IKAROS_KO_DN	0.704545	0.898665	0.0681513	0.290398	0.806737	7	SYNE2,FAF1,ADH1C,STK39,GNAQ
GOBP_NEGATIVE_REGULATION_OF_NERVOUS_SYSTEM_DEVELOPMENT	0.705151	0.898665	0.0562941	-0.281314	-0.805875	9	ID1,TSPO,SEMA4B,BMPR1A,NF1,PTEN,EPHB2,ASCL2,SEMA6A
GOBP_NEGATIVE_REGULATION_OF_NEUROGENESIS	0.705151	0.898665	0.0562941	-0.281314	-0.805875	9	ID1,TSPO,SEMA4B,BMPR1A,NF1,PTEN,EPHB2,ASCL2,SEMA6A
LFA1_Q6	0.705151	0.898665	0.0562941	-0.281314	-0.805875	9	ZFP36,TUBA4A,PDLIM7,NFAT5,EPHB2,ZFPM1,TPCN1,MED13,SEMA6A
CREBP1CJUN_01	0.705128	0.898665	0.0741759	0.219814	0.802546	14	MBNL2,UBE2H,CAMK2D,ARIH1,ETV6,STAG1,JUND,YWHAZ,H4C5
GOBP_RESPONSE_TO_PEPTIDE	0.705502	0.898665	0.0519512	-0.214529	-0.801997	19	TFF1,PKM,GSTP1
ZNF197_TARGET_GENES	0.705556	0.898665	0.0782955	0.178906	0.801372	24	MACC1,PTK2,RABGAP1L,XIST,PRKCA,PHLPP1,H3-3B,FBXO34,PTPRN2,PPP1R12B,MEIS2,MYO1D,IRF2BP2,CASK,GTF2I,WWP1
GSE9509_LPS_VS_LPS_AND_IL10_STIM_IL10_KO_MACROPHAGE_10MIN_UP	0.703872	0.898665	0.0683111	0.258201	0.793952	9	EXT1,LRBA,UBE2H,PHLPP1
GSE30971_WBP7_HET_VS_KO_MACROPHAGE_DN	0.705281	0.898665	0.0543434	-0.260596	-0.792749	11	IER3,SERPINB1,SERPINB6,MRPL52,SOCS3
STK33_NOMO_UP	0.705281	0.898665	0.0543434	-0.260129	-0.791327	11	EMP1,IER3
HP_ABNORMAL_EMOTION_AFFECT_BEHAVIOR	0.706052	0.898834	0.0802023	0.177299	0.821573	27	ZBTB20,MT-ATP6,FOXP1,RERE,MED13L,CASZ1,MBD5,ARID1B,CUX1,ASH1L,ANK3,NFIB,BPTF
MIR1200	0.706024	0.898834	0.0709609	0.239348	0.803553	11	PTK2,PELI1,PDE4D,ARL15,PPP1R12B,PAN3,TNRC6B,LPP,NFAT5
GSE43863_DAY6_EFF_VS_DAY150_MEM_TH1_CD4_TCELL_DN	0.706019	0.898834	0.0689567	0.273678	0.795834	8	CD44,PELI1,FUT8,WEE1
GSE22886_NAIVE_TCELL_VS_NKCELL_DN	0.706019	0.898834	0.0689567	0.273516	0.795364	8	RAB11FIP1,NCOA2,ARIH1,IVNS1ABP,TMEM87A,NFAT5
MIR22_3P	0.706019	0.898834	0.0689567	0.273169	0.794354	8	FUT9,H3-3B,STK39,TNRC6B,CHD9,SESN1,TP53INP1
GSE2770_UNTREATED_VS_IL12_TREATED_ACT_CD4_TCELL_6H_UP	0.706019	0.898834	0.0689567	0.273152	0.794305	8	YPEL5,BNIP5,ATF3,JDP2,PDZD8,NSD3
GOBP_POSITIVE_REGULATION_OF_PROTEOLYSIS	0.705882	0.898834	0.0523759	-0.224358	-0.78719	16	ENO1,HSPA1A,CLDN4,HSPE1,HSPA1B,FAM162A,PRELID1
GOBP_AMINOGLYCOSIDE_ANTIBIOTIC_METABOLIC_PROCESS	0.70751	0.898852	0.0611693	-0.646465	-0.861614	1	AKR1B10
GOBP_DAUNORUBICIN_METABOLIC_PROCESS	0.70751	0.898852	0.0611693	-0.646465	-0.861614	1	AKR1B10
GOBP_DOXORUBICIN_METABOLIC_PROCESS	0.70751	0.898852	0.0611693	-0.646465	-0.861614	1	AKR1B10
GOBP_FARNESOL_CATABOLIC_PROCESS	0.70751	0.898852	0.0611693	-0.646465	-0.861614	1	AKR1B10
GOBP_FARNESOL_METABOLIC_PROCESS	0.70751	0.898852	0.0611693	-0.646465	-0.861614	1	AKR1B10
GOBP_GLYCOSIDE_METABOLIC_PROCESS	0.70751	0.898852	0.0611693	-0.646465	-0.861614	1	AKR1B10
GOBP_ISOPRENOID_CATABOLIC_PROCESS	0.70751	0.898852	0.0611693	-0.646465	-0.861614	1	AKR1B10
GOBP_POLYKETIDE_METABOLIC_PROCESS	0.70751	0.898852	0.0611693	-0.646465	-0.861614	1	AKR1B10
GOBP_POLYPRENOL_CATABOLIC_PROCESS	0.70751	0.898852	0.0611693	-0.646465	-0.861614	1	AKR1B10
GOBP_POLYPRENOL_METABOLIC_PROCESS	0.70751	0.898852	0.0611693	-0.646465	-0.861614	1	AKR1B10
GOBP_PRIMARY_ALCOHOL_CATABOLIC_PROCESS	0.70751	0.898852	0.0611693	-0.646465	-0.861614	1	AKR1B10
GOBP_SECONDARY_METABOLIC_PROCESS	0.70751	0.898852	0.0611693	-0.646465	-0.861614	1	AKR1B10
GOBP_SESQUITERPENOID_CATABOLIC_PROCESS	0.70751	0.898852	0.0611693	-0.646465	-0.861614	1	AKR1B10
GOBP_SESQUITERPENOID_METABOLIC_PROCESS	0.70751	0.898852	0.0611693	-0.646465	-0.861614	1	AKR1B10
GOBP_TERPENOID_CATABOLIC_PROCESS	0.70751	0.898852	0.0611693	-0.646465	-0.861614	1	AKR1B10
GOBP_TERTIARY_ALCOHOL_METABOLIC_PROCESS	0.70751	0.898852	0.0611693	-0.646465	-0.861614	1	AKR1B10
GOMF_ALDITOL:NADP+_1-OXIDOREDUCTASE_ACTIVITY	0.70751	0.898852	0.0611693	-0.646465	-0.861614	1	AKR1B10
GOMF_ALLYL-ALCOHOL_DEHYDROGENASE_ACTIVITY	0.70751	0.898852	0.0611693	-0.646465	-0.861614	1	AKR1B10
GOMF_D-THREO-ALDOSE_1-DEHYDROGENASE_ACTIVITY	0.70751	0.898852	0.0611693	-0.646465	-0.861614	1	AKR1B10
GOMF_GERANYLGERANYL_REDUCTASE_ACTIVITY	0.70751	0.898852	0.0611693	-0.646465	-0.861614	1	AKR1B10
GOMF_INDANOL_DEHYDROGENASE_ACTIVITY	0.70751	0.898852	0.0611693	-0.646465	-0.861614	1	AKR1B10
GOMF_NADP-RETINOL_DEHYDROGENASE_ACTIVITY	0.70751	0.898852	0.0611693	-0.646465	-0.861614	1	AKR1B10
LIAO_HAVE_SOX4_BINDING_SITES	0.70751	0.898852	0.0611693	-0.646465	-0.861614	1	AKR1B10
REACTOME_METABOLISM_OF_FAT_SOLUBLE_VITAMINS	0.70751	0.898852	0.0611693	-0.646465	-0.861614	1	AKR1B10
GSE360_DC_VS_MAC_L_MAJOR_UP	0.706927	0.898852	0.0561767	-0.31212	-0.827513	7	PHLDA2,CLDN4
DURCHDEWALD_SKIN_CARCINOGENESIS_UP	0.706927	0.898852	0.0561767	-0.312021	-0.827251	7	LGALS4,GUK1,NOP10,MGST1,OAS1
GSE12198_CTRL_VS_HIGH_IL2_STIM_NK_CELL_UP	0.707547	0.898852	0.0589694	-0.483806	-0.826857	2	SOCS3,GTF2I
GSE17721_CPG_VS_GARDIQUIMOD_2H_BMDC_DN	0.707547	0.898852	0.0589694	-0.483806	-0.826857	2	GUK1,GTF2I
AMIT_SERUM_RESPONSE_120_MCF10A	0.706667	0.898852	0.059476	-0.382681	-0.82004	4	PLAUR,ID1
GSE1448_CTRL_VS_ANTI_VALPHA2_DP_THYMOCYTE_DN	0.706667	0.898852	0.059476	-0.382512	-0.819677	4	TXNDC17,ZFP36L2
REACTOME_CHROMOSOME_MAINTENANCE	0.706204	0.898852	0.0574877	-0.346848	-0.815114	5	NPM1,POLR2L,NOP10
MIR6716_5P	0.706927	0.898852	0.0561767	-0.320408	-0.814249	6	RAN,TAGLN2,TCF7L2,TNRC6B,RALYL,PHACTR2
GOBP_LOCOMOTORY_BEHAVIOR	0.706927	0.898852	0.0561767	-0.320352	-0.814107	6	CSTB
GSE19401_NAIVE_VS_IMMUNIZED_MOUSE_PLN_FOLLICULAR_DC_DN	0.706927	0.898852	0.0561767	-0.319325	-0.811495	6	MIF,ZFP36L2
GSE17721_LPS_VS_GARDIQUIMOD_2H_BMDC_DN	0.706927	0.898852	0.0561767	-0.319246	-0.811294	6	IER3,ARHGDIA,GUK1
HP_ABNORMALITY_OF_DENTAL_MORPHOLOGY	0.706494	0.898852	0.0747385	0.197722	0.810082	18	FGFR2,SLC12A2,VPS13B,MBD5,ARID1B,MED13,REV3L
GSE23925_LIGHT_ZONE_VS_DARK_ZONE_BCELL_DN	0.707018	0.898852	0.0555947	-0.293401	-0.807923	8	GAPDH,PA2G4,TBCA,LGALS1,EPS8L1
DR1_Q3	0.707018	0.898852	0.0555947	-0.292857	-0.806426	8	PFN1,HSPE1,ID1
GSE15750_WT_VS_TRAF6KO_DAY10_EFF_CD8_TCELL_UP	0.706818	0.898852	0.0679923	0.289951	0.805495	7	SPINK1,CD44
ZNF37A_TARGET_GENES	0.706818	0.898852	0.0679923	0.289806	0.805093	7	FOXN3,TBC1D5
GSE17974_IL4_AND_ANTI_IL12_VS_UNTREATED_6H_ACT_CD4_TCELL_UP	0.707904	0.899258	0.0545681	-0.265699	-0.785508	10	S100A11,TM4SF1
ZNF92_TARGET_GENES	0.707965	0.899288	0.0475434	-0.163183	-0.816657	52	PHLDA2,EMP1,PLAUR,ALDOA,TXN,ITGB4,TM4SF1,PPIA,NDUFA3,ATP5F1D,CFL1,TUBA1C,PGK1,TESC,RHOF,TPM4,PSMB3,RAC1,KRT7,CA9
GSE3203_UNTREATED_VS_IFNB_TREATED_LN_BCELL_DN	0.708703	0.899702	0.0560596	-0.311683	-0.826355	7	S100A6
GSE29618_BCELL_VS_MONOCYTE_UP	0.708703	0.899702	0.0560596	-0.318367	-0.809062	6	CD24,ODC1,ANKRD12,ARID5B,COBLL1,TPD52
GSE360_L_MAJOR_VS_M_TUBERCULOSIS_DC_DN	0.708703	0.899702	0.0560596	-0.318367	-0.809062	6	HSP90AB1,MARK3,DDAH1,PBX1,COBLL1,TPD52
chr8q21	0.708703	0.899702	0.0560596	-0.318367	-0.809062	6	FABP5,RBIS,ELOC,WWP1,RALYL,TPD52
MIR942_3P	0.708703	0.899702	0.0560596	-0.318355	-0.80903	6	GAPDH,ATP5MC3
GSE2770_IL12_VS_TGFB_AND_IL12_TREATED_ACT_CD4_TCELL_6H_DN	0.708772	0.899702	0.0554793	-0.29251	-0.805471	8	LDHA,DNAJC15
GOBP_POSITIVE_REGULATION_OF_CELL_GROWTH	0.708772	0.899702	0.0554793	-0.292433	-0.805259	8	SFN
HP_ABNORMALITY_OF_HUMORAL_IMMUNITY	0.708703	0.899702	0.0560596	-0.281024	-0.805043	9	MIF,CEACAM6,POMP,CCND1,CDCA7,PTEN,IRF2BP2,IVNS1ABP
GSE3203_INFLUENZA_INF_VS_IFNB_TREATED_LN_BCELL_DN	0.708475	0.899702	0.0538979	-0.255372	-0.80363	12	S100A6,ANXA2
GSE20198_IL12_VS_IL12_IL18_TREATED_ACT_CD4_TCELL_UP	0.708333	0.899702	0.0687943	0.272831	0.793371	8	GMDS,SPIDR,FBXO32
GAUTAM_EYE_IRIS_CILIARY_BODY_SMOOTH_MUSCLE_CELLS	0.708428	0.899702	0.0679923	0.257338	0.791299	9	FGFR2,MT-ATP8,MT-ND3
YTAAYNGCT_UNKNOWN	0.708428	0.899702	0.0679923	0.257166	0.790768	9	ATF3,LIMK2,H3-3B,NR6A1
WANG_CLIM2_TARGETS_DN	0.708688	0.899702	0.0541201	-0.259843	-0.790458	11	CD24,MYL12B,DNAJC15
MIR4445_3P	0.709677	0.899864	0.0619763	0.652525	0.875972	1	ZNF292
MIR5009_5P	0.709677	0.899864	0.0619763	0.652525	0.875972	1	ZNF292
MIR548AL	0.709677	0.899864	0.0619763	0.652525	0.875972	1	ZNF292
MIR8058	0.709677	0.899864	0.0619763	0.652525	0.875972	1	ZNF292
ZNF776_TARGET_GENES	0.709677	0.899864	0.0619763	0.652525	0.875972	1	ZNF292
BIOCARTA_BCELLSURVIVAL_PATHWAY	0.709677	0.899864	0.0619763	0.650505	0.87326	1	JUND
BIOCARTA_FOSB_PATHWAY	0.709677	0.899864	0.0619763	0.650505	0.87326	1	JUND
GENTILE_UV_RESPONSE_CLUSTER_D7	0.709677	0.899864	0.0619763	0.650505	0.87326	1	JUND
GOBP_OSTEOBLAST_DEVELOPMENT	0.709677	0.899864	0.0619763	0.650505	0.87326	1	JUND
GOBP_POSITIVE_REGULATION_OF_MACROPHAGE_ACTIVATION	0.709677	0.899864	0.0619763	0.650505	0.87326	1	JUND
GOCC_TRANSCRIPTION_FACTOR_AP-1_COMPLEX	0.709677	0.899864	0.0619763	0.650505	0.87326	1	JUND
HU_GENOTOXIC_DAMAGE_24HR	0.709677	0.899864	0.0619763	0.650505	0.87326	1	JUND
HU_GENOTOXIC_DAMAGE_4HR	0.709677	0.899864	0.0619763	0.650505	0.87326	1	JUND
TURJANSKI_MAPK8_AND_MAPK9_TARGETS	0.709677	0.899864	0.0619763	0.650505	0.87326	1	JUND
ZAIDI_OSTEOBLAST_TRANSCRIPTION_FACTORS	0.709677	0.899864	0.0619763	0.650505	0.87326	1	JUND
HP_EMG_MYOPATHIC_ABNORMALITIES	0.709434	0.899864	0.0588438	-0.482158	-0.82404	2	ALDOA
PAX_Q6	0.709596	0.899864	0.0730744	0.225785	0.798882	13	FOXN3,UBE2H,ATF3,MBNL1,ETV6,WWOX,CHN2,MEIS2,RALYL
GSE45365_WT_VS_IFNAR_KO_CD11B_DC_MCMV_INFECTION_DN	0.709205	0.899864	0.0637845	0.359677	0.797192	4	AGR3,MYO10,MEIS2
GSE22229_RENAL_TRANSPLANT_IMMUNOSUPP_THERAPY_VS_HEALTHY_PBMC_DN	0.709091	0.899864	0.0678338	0.30869	0.795288	6	CRY1,PDE4D,CEMIP2
MIR892A	0.709091	0.899864	0.0678338	0.308268	0.794201	6	TCF12,EHF,LIMA1,YWHAZ,ANKRD12
GSE6092_UNSTIM_VS_IFNG_STIM_ENDOTHELIAL_CELL_DN	0.709622	0.899864	0.0544556	-0.265094	-0.783719	10	S100A10
REACTOME_FACTORS_INVOLVED_IN_MEGAKARYOCYTE_DEVELOPMENT_AND_PLATELET_PRODUCTION	0.710392	0.900722	0.0540088	-0.259152	-0.788355	11	ACTB,TUBB4B
GSE29164_DAY3_VS_DAY7_CD8_TCELL_AND_IL12_TREATED_MELANOMA_UP	0.71048	0.90074	0.0559429	-0.311131	-0.824893	7	NDRG1,TXNDC17,NDUFB9,SNRPG
MOREAUX_B_LYMPHOCYTE_MATURATION_BY_TACI_UP	0.710476	0.90074	0.0592219	-0.381779	-0.818108	4	PLAUR,SLC6A8
GSE5589_IL6_KO_VS_IL10_KO_LPS_STIM_MACROPHAGE_45MIN_DN	0.710526	0.900752	0.0553643	-0.292121	-0.804401	8	IER3,PFDN2,HSPA1B
GOBP_REGULATION_OF_GROWTH	0.710602	0.9008	0.0795565	0.181441	0.820303	26	FGFR2,H1-5,APP,NEDD4L,STK3,H3-3B,MBD5,SEMA6A,YBX3,CAMK2D,SMURF1
GOBP_DENDRITE_MORPHOGENESIS	0.710706	0.900886	0.0678338	0.256271	0.788018	9	NEDD4L,RERE,TRAK1,CUX1,EPHB2
GSE13522_WT_VS_IFNG_KO_SKIN_DN	0.711579	0.90116	0.0639272	0.493927	0.835105	2	PDE7A,UCP2
HP_TACHYCARDIA	0.711579	0.90116	0.0639272	0.493927	0.835105	2	MED13L,UCP2
SHEPARD_BMYB_TARGETS	0.711579	0.90116	0.0639272	0.493927	0.835105	2	ARID5B,UCP2
HNF3_Q6	0.711579	0.90116	0.0639272	0.493768	0.834836	2	NFIA
HP_CHRONIC_ATROPHIC_GASTRITIS	0.711579	0.90116	0.0639272	0.493019	0.833569	2	LRBA,IL1RN
HP_GASTRITIS	0.711579	0.90116	0.0639272	0.493019	0.833569	2	LRBA,IL1RN
GOCC_CILIARY_MEMBRANE	0.711321	0.90116	0.0587186	-0.481781	-0.823397	2	GPI,CASK
HP_ABNORMAL_RETICULOCYTE_MORPHOLOGY	0.711321	0.90116	0.0587186	-0.481781	-0.823397	2	PGK1,CASK
HP_CLONIC_SEIZURE	0.711321	0.90116	0.0587186	-0.481781	-0.823397	2	KANSL1,CASK
HP_PROLONGED_NEONATAL_JAUNDICE	0.711321	0.90116	0.0587186	-0.481781	-0.823397	2	AMACR,CASK
HP_RETICULOCYTOSIS	0.711321	0.90116	0.0587186	-0.481781	-0.823397	2	PGK1,CASK
MIR101_5P	0.711321	0.90116	0.0587186	-0.481781	-0.823397	2	HSPE1,CASK
GOCC_PLASMA_MEMBRANE_RAFT	0.711321	0.90116	0.0587186	-0.421907	-0.820817	3	CAVIN3,BMPR1A,MYO1D
GENTILE_UV_LOW_DOSE_UP	0.711321	0.90116	0.0587186	-0.421661	-0.820339	3	HSPA1A,HSPA1B
GOBP_MULTI-ORGANISM_REPRODUCTIVE_PROCESS	0.71159	0.90116	0.0762797	0.187201	0.805949	21	SPINK1,VMP1,APP,LIMK2,NR6A1,IMMP2L,YBX3,AP3B1,ETV6,ASH1L
GOBP_GLIOGENESIS	0.711221	0.90116	0.0524828	-0.244032	-0.802743	13	NDRG1,GSTP1,ITGB4
GOBP_REGULATION_OF_CALCIUM_ION_TRANSMEMBRANE_TRANSPORT	0.711297	0.90116	0.0636424	0.358079	0.793651	4	VMP1,PDE4D,CAMK2D
GSE17812_WT_VS_THPOK_KO_MEMORY_CD8_TCELL_UP	0.71134	0.90116	0.0543434	-0.264869	-0.783055	10	MIF,ALDOA,PGK1,NOP10,S100A13,CAPG
AMIT_SERUM_RESPONSE_20_MCF10A	0.71371	0.901189	0.0617054	0.648485	0.870548	1	DGKH
GOBP_DIACYLGLYCEROL_METABOLIC_PROCESS	0.71371	0.901189	0.0617054	0.648485	0.870548	1	DGKH
GOBP_LIPID_PHOSPHORYLATION	0.71371	0.901189	0.0617054	0.648485	0.870548	1	DGKH
GOMF_DIACYLGLYCEROL_KINASE_ACTIVITY	0.71371	0.901189	0.0617054	0.648485	0.870548	1	DGKH
GOMF_NAD+_KINASE_ACTIVITY	0.71371	0.901189	0.0617054	0.648485	0.870548	1	DGKH
HOLLERN_SOLID_NODULAR_BREAST_TUMOR_DN	0.71371	0.901189	0.0617054	0.648485	0.870548	1	DGKH
MIR617	0.71371	0.901189	0.0617054	0.648485	0.870548	1	DGKH
MIR6858_3P	0.71371	0.901189	0.0617054	0.648485	0.870548	1	DGKH
AACGGTT_MIR451	0.71371	0.901189	0.0617054	0.646465	0.867836	1	YWHAZ
GLASS_IGF2BP1_CLIP_TARGETS_KNOCKDOWN_DN	0.71371	0.901189	0.0617054	0.646465	0.867836	1	YWHAZ
GOBP_ESTABLISHMENT_OF_GOLGI_LOCALIZATION	0.71371	0.901189	0.0617054	0.646465	0.867836	1	YWHAZ
GOBP_GOLGI_INHERITANCE	0.71371	0.901189	0.0617054	0.646465	0.867836	1	YWHAZ
GOBP_GOLGI_LOCALIZATION	0.71371	0.901189	0.0617054	0.646465	0.867836	1	YWHAZ
GOBP_GOLGI_REASSEMBLY	0.71371	0.901189	0.0617054	0.646465	0.867836	1	YWHAZ
GOBP_ORGANELLE_INHERITANCE	0.71371	0.901189	0.0617054	0.646465	0.867836	1	YWHAZ
GOBP_REGULATION_OF_SYNAPSE_MATURATION	0.71371	0.901189	0.0617054	0.646465	0.867836	1	YWHAZ
GOBP_SYNAPTIC_TARGET_RECOGNITION	0.71371	0.901189	0.0617054	0.646465	0.867836	1	YWHAZ
GOCC_HIPPOCAMPAL_MOSSY_FIBER_TO_CA3_SYNAPSE	0.71371	0.901189	0.0617054	0.646465	0.867836	1	YWHAZ
PID_GMCSF_PATHWAY	0.71371	0.901189	0.0617054	0.646465	0.867836	1	YWHAZ
REACTOME_GP1B_IX_V_ACTIVATION_SIGNALLING	0.71371	0.901189	0.0617054	0.646465	0.867836	1	YWHAZ
REACTOME_KSRP_KHSRP_BINDS_AND_DESTABILIZES_MRNA	0.71371	0.901189	0.0617054	0.646465	0.867836	1	YWHAZ
REACTOME_NOTCH4_ACTIVATION_AND_TRANSMISSION_OF_SIGNAL_TO_THE_NUCLEUS	0.71371	0.901189	0.0617054	0.646465	0.867836	1	YWHAZ
REACTOME_RAP1_SIGNALLING	0.71371	0.901189	0.0617054	0.646465	0.867836	1	YWHAZ
WANG_TARGETS_OF_MLL_CBP_FUSION_UP	0.71371	0.901189	0.0617054	0.646465	0.867836	1	YWHAZ
YAP1_UP	0.71371	0.901189	0.0617054	0.646465	0.867836	1	YWHAZ
GOBP_BOX_C/D_SNORNP_ASSEMBLY	0.713439	0.901189	0.0607719	-0.642424	-0.856229	1	SNU13
GOBP_MATURATION_OF_LSU-RRNA	0.713439	0.901189	0.0607719	-0.642424	-0.856229	1	SNU13
GOBP_MATURATION_OF_SSU-RRNA	0.713439	0.901189	0.0607719	-0.642424	-0.856229	1	SNU13
GOBP_SMALL_NUCLEOLAR_RIBONUCLEOPROTEIN_COMPLEX_ASSEMBLY	0.713439	0.901189	0.0607719	-0.642424	-0.856229	1	SNU13
GOCC_BOX_C/D_RNP_COMPLEX	0.713439	0.901189	0.0607719	-0.642424	-0.856229	1	SNU13
GOCC_DENSE_FIBRILLAR_COMPONENT	0.713439	0.901189	0.0607719	-0.642424	-0.856229	1	SNU13
GOCC_PRERIBOSOME	0.713439	0.901189	0.0607719	-0.642424	-0.856229	1	SNU13
GOCC_SMALL-SUBUNIT_PROCESSOME	0.713439	0.901189	0.0607719	-0.642424	-0.856229	1	SNU13
GOCC_U4ATAC_SNRNP	0.713439	0.901189	0.0607719	-0.642424	-0.856229	1	SNU13
GOMF_BOX_C/D_RNA_BINDING	0.713439	0.901189	0.0607719	-0.642424	-0.856229	1	SNU13
GOMF_U3_SNORNA_BINDING	0.713439	0.901189	0.0607719	-0.642424	-0.856229	1	SNU13
GOMF_U4ATAC_SNRNA_BINDING	0.713439	0.901189	0.0607719	-0.642424	-0.856229	1	SNU13
GOMF_U4_SNRNA_BINDING	0.713439	0.901189	0.0607719	-0.642424	-0.856229	1	SNU13
MIR1180_5P	0.713439	0.901189	0.0607719	-0.642424	-0.856229	1	SNU13
MIR4750_3P	0.713439	0.901189	0.0607719	-0.642424	-0.856229	1	SNU13
MIR7114_3P	0.713439	0.901189	0.0607719	-0.642424	-0.856229	1	SNU13
HP_ABNORMALITY_OF_PRIMARY_TEETH	0.713684	0.901189	0.0637845	0.492594	0.832851	2	FGFR2
MIR942_5P	0.714032	0.901189	0.0557104	-0.310185	-0.822383	7	PLAUR,BHLHE40
HP_ABNORMAL_INFLAMMATORY_RESPONSE	0.713018	0.901189	0.0810802	0.146608	0.821302	49	FGFR2,GLIS3,SPINK1,ITGA6,MT-ND6,FOXP1,GPHN,ATP8B1,NSMCE2,JMJD1C,LRBA
PAX6_TARGET_GENES	0.711656	0.901189	0.049094	-0.190557	-0.819049	30	FABP1,ANXA2,PRDX1,TUBB4B,DDIT4
GOCC_NUCLEOLUS	0.713405	0.901189	0.0491928	-0.174632	-0.812971	41	KRT18,S100A16,CSTB,JPT1,ITGB4,SCD,RAN
GSE29614_CTRL_VS_TIV_FLU_VACCINE_PBMC_2007_DN	0.714286	0.901189	0.0658312	0.337938	0.81269	5	PURPL,DMBT1,TPD52
REACTOME_TOLL_LIKE_RECEPTOR_9_TLR9_CASCADE	0.714286	0.901189	0.0658312	0.337822	0.812412	5	APP,PELI1
REACTOME_TOLL_LIKE_RECEPTOR_CASCADES	0.714286	0.901189	0.0658312	0.337822	0.812412	5	APP,PELI1
REACTOME_TOLL_LIKE_RECEPTOR_TLR1_TLR2_CASCADE	0.714286	0.901189	0.0658312	0.337822	0.812412	5	APP,PELI1
GSE17301_ACD3_ACD28_VS_ACD3_ACD28_AND_IFNA5_STIM_CD8_TCELL_DN	0.714286	0.901189	0.0658312	0.337755	0.812251	5	CDK6,RABGAP1L
MIR3127_3P	0.714286	0.901189	0.0658312	0.337639	0.81197	5	NFIA,AGAP1,TNRC6B,NFAT5
MIR6756_3P	0.714286	0.901189	0.0658312	0.337639	0.81197	5	NFIA,AGAP1,TNRC6B,NFAT5
GSE12001_MIR223_KO_VS_WT_NEUTROPHIL_UP	0.713504	0.901189	0.057006	-0.344175	-0.808833	5	ID1,PA2G4,GUK1,SEMA4B
ZHONG_PFC_C1_NEUROD1_POS_EXCITATORY_NEURON	0.714032	0.901189	0.0557104	-0.317954	-0.808013	6	HSPA1A,DDIT4
DITTMER_PTHLH_TARGETS_DN	0.714032	0.901189	0.0557104	-0.317689	-0.807338	6	ACTG1,HSP90AA1
GSE29949_CD8_NEG_DC_SPLEEN_VS_MONOCYTE_BONE_MARROW_DN	0.714032	0.901189	0.0557104	-0.317228	-0.806166	6	GAPDH,SERPINB1
GSE4142_GC_BCELL_VS_MEMORY_BCELL_UP	0.714032	0.901189	0.0557104	-0.316787	-0.805047	6	HSPA1A,CTSE,RHOF
GSE1925_CTRL_VS_IFNG_PRIMED_MACROPHAGE_24H_IFNG_STIM_UP	0.714032	0.901189	0.0557104	-0.316772	-0.805007	6	S100A16
REACTOME_ASSEMBLY_AND_CELL_SURFACE_PRESENTATION_OF_NMDA_RECEPTORS	0.714032	0.901189	0.0557104	-0.316474	-0.80425	6	TUBB4B,TUBA1C,TUBA4A,DLG1,CASK
GSE17721_LPS_VS_GARDIQUIMOD_8H_BMDC_DN	0.714032	0.901189	0.0557104	-0.316327	-0.803876	6	TACSTD2,ZFP36L2,SQLE,ABR,APBB2,LIMA1
GSE37532_WT_VS_PPARG_KO_VISCERAL_ADIPOSE_TISSUE_TCONV_UP	0.714032	0.901189	0.0557104	-0.316313	-0.803843	6	CIAO2B,KLK8,CCND1,ARHGAP6
GCCATNTTG_YY1_Q6	0.714052	0.901189	0.0518458	-0.237535	-0.803699	14	GAPDH,UBC,JPT1
GSE21360_NAIVE_VS_SECONDARY_MEMORY_CD8_TCELL_DN	0.714035	0.901189	0.0551352	-0.291051	-0.801453	8	S100A6
GSE42021_CD24HI_VS_CD24INT_TREG_THYMUS_UP	0.713636	0.901189	0.0675189	0.288344	0.801029	7	DLEU1,PRKCA,TPCN1,UCP2,MALL,RAC1,AHNAK2
DUTERTRE_ESTRADIOL_RESPONSE_6HR_DN	0.713636	0.901189	0.0675189	0.287735	0.799337	7	NEDD4L,CDK6,LIMA1,ARID5B
GSE26669_CTRL_VS_COSTIM_BLOCK_MLR_CD4_TCELL_UP	0.712871	0.901189	0.0523759	-0.242598	-0.798024	13	PFN1,FDPS,ATP5MC3,CIB1,POMP,GPI
SRF_Q4	0.712871	0.901189	0.0523759	-0.242256	-0.796898	13	ACTB,PFN1
GOCC_EARLY_ENDOSOME	0.713253	0.901189	0.0704501	0.236624	0.794404	11	APP,RABGAP1L,MARCHF3,TRAK1,TPCN1,APBB2
GSE5589_LPS_VS_LPS_AND_IL10_STIM_MACROPHAGE_45MIN_DN	0.712984	0.901189	0.067676	0.255694	0.786243	9	CMPK1,SYNE2
MIR103A_1_5P	0.712984	0.901189	0.067676	0.2552	0.784723	9	CDK6,MAGI1,MBNL2,DACH1,APBB2
MIR103A_2_5P	0.712984	0.901189	0.067676	0.2552	0.784723	9	CDK6,MAGI1,MBNL2,DACH1,APBB2
MODULE_427	0.714588	0.901383	0.0639272	0.413542	0.811845	3	LIMK2,MBD5
HP_ICHTHYOSIS	0.714588	0.901383	0.0639272	0.413204	0.811181	3	SYNE2,KANSL1
GSE3720_VD1_VS_VD2_GAMMADELTA_TCELL_WITH_PMA_STIM_UP	0.714521	0.901383	0.0522693	-0.241758	-0.795263	13	DDIT4,FASN,NME1,FAM162A,SRM,ODC1,TIMM8B
HP_HYPERTROPHIC_CARDIOMYOPATHY	0.714521	0.901383	0.0522693	-0.241366	-0.793971	13	ATP5MK,TPI1,CLDN4,AGPAT2,NDUFB9
GOBP_REGULATION_OF_PROTEIN_LOCALIZATION	0.714953	0.901797	0.0495902	-0.186182	-0.818571	32	SFN,ACTB,TXN,HSP90AA1,RAN,PPIA,CIB1,ARHGDIA,HSP90AB1,NPM1
GSE25677_R848_VS_MPL_AND_R848_STIM_BCELL_UP	0.715278	0.902113	0.0683111	0.271916	0.790712	8	RETNLB,MLXIP
DAVICIONI_MOLECULAR_ARMS_VS_ERMS_DN	0.715278	0.902113	0.0683111	0.271866	0.790566	8	EXT1,TRAPPC9,NCOA2,INPP4B
NFKAPPAB_01	0.715385	0.902182	0.0734381	0.213082	0.803192	15	SLC12A2,CDK6,GPHN,UBE2H,EHF,ETV6,ASH1L,KANSL1L
GSE22589_HIV_VS_HIV_AND_SIV_INFECTED_DC_DN	0.715481	0.902182	0.0633597	0.357298	0.79192	4	ITGA6,PDE7A,CHD9
GSE15750_WT_VS_TRAF6KO_DAY6_EFF_CD8_TCELL_DN	0.715481	0.902182	0.0633597	0.356776	0.790763	4	SAMD12,EPHB2,GNAQ
GOBP_NEGATIVE_REGULATION_OF_WOUND_HEALING	0.715481	0.902182	0.0633597	0.356712	0.79062	4	SLC12A2,CASK,PTEN
MIR4327	0.715789	0.902369	0.0636424	0.491903	0.831682	2	TCF12,DDAH1
CTCCAAG_MIR432	0.716981	0.902369	0.0583453	-0.479757	-0.819938	2	INO80C,NFAT5
GOBP_REGULATION_OF_CALCINEURIN-MEDIATED_SIGNALING	0.716981	0.902369	0.0583453	-0.479757	-0.819938	2	CIB1,NFAT5
GOBP_REGULATION_OF_CALCINEURIN-NFAT_SIGNALING_CASCADE	0.716981	0.902369	0.0583453	-0.479757	-0.819938	2	CIB1,NFAT5
GOBP_REGULATION_OF_CALCIUM-MEDIATED_SIGNALING	0.716981	0.902369	0.0583453	-0.479757	-0.819938	2	CIB1,NFAT5
GOCC_PLATELET_ALPHA_GRANULE_LUMEN	0.716981	0.902369	0.0583453	-0.479654	-0.819761	2	ALDOA
DESCARTES_MAIN_FETAL_MESOTHELIAL_CELLS	0.716981	0.902369	0.0583453	-0.479384	-0.819299	2	KLK10
GSE17974_2.5H_VS_72H_IL4_AND_ANTI_IL12_ACT_CD4_TCELL_UP	0.715808	0.902369	0.0555947	-0.308793	-0.818695	7	ZFP36,NOP16,ANXA1,MTUS1,ARID5B,ARIH1,SMURF1
GSE5099_MONOCYTE_VS_ALTERNATIVE_M2_MACROPHAGE_UP	0.71619	0.902369	0.0588438	-0.380853	-0.816123	4	FDPS,NPM1
GOBP_ACTIN_FILAMENT_DEPOLYMERIZATION	0.71619	0.902369	0.0588438	-0.380803	-0.816015	4	CFL1,VILL,CAPG
GSE10240_CTRL_VS_IL17_STIM_PRIMARY_BRONCHIAL_EPITHELIAL_CELLS_UP	0.71619	0.902369	0.0588438	-0.380758	-0.81592	4	PA2G4,EIF5A,SQLE
GOBP_POSITIVE_REGULATION_OF_BLOOD_VESSEL_ENDOTHELIAL_CELL_MIGRATION	0.71619	0.902369	0.0588438	-0.380687	-0.815768	4	HSPB1,CIB1
GOBP_DENDRITIC_SPINE_ORGANIZATION	0.71619	0.902369	0.0588438	-0.380081	-0.81447	4	CFL1,PTEN,ABHD17B,EPHB2
GOBP_POSITIVE_REGULATION_OF_IMMUNE_EFFECTOR_PROCESS	0.71619	0.902369	0.0588438	-0.380081	-0.81447	4	GPI,PHB,ANXA1,EPHB2
PID_SYNDECAN_2_PATHWAY	0.71619	0.902369	0.0588438	-0.380081	-0.81447	4	LAMA3,NF1,CASK,EPHB2
REACTOME_MET_ACTIVATES_PTK2_SIGNALING	0.716981	0.902369	0.0583453	-0.417003	-0.811278	3	LAMA3,LAMB3
GOBP_ALCOHOL_BIOSYNTHETIC_PROCESS	0.716981	0.902369	0.0583453	-0.416469	-0.810239	3	FDPS
GSE9946_MATURE_STIMULATORY_VS_PROSTAGLANDINE2_TREATED_MATURE_DC_DN	0.716484	0.902369	0.0656814	0.336781	0.809908	5	PIK3C2G,RASAL2,TPD52
GOBP_REGULATION_OF_CALCIUM_ION_TRANSPORT_INTO_CYTOSOL	0.716981	0.902369	0.0583453	-0.416282	-0.809874	3	NPSR1
GOBP_REGULATION_OF_RELEASE_OF_SEQUESTERED_CALCIUM_ION_INTO_CYTOSOL	0.716981	0.902369	0.0583453	-0.416282	-0.809874	3	NPSR1
GSE22432_UNTREATED_VS_TGFB1_TREATED_COMMON_DC_PROGENITOR_DN	0.717153	0.902369	0.0567672	-0.343881	-0.808141	5	ACTG1,CIB1,OAS1,ARHGAP6
KAAB_HEART_ATRIUM_VS_VENTRICLE_DN	0.716667	0.902369	0.0696133	0.253086	0.807055	10	UBE2H,STK39,CHN2,IVNS1ABP,MEIS2,WWP1,SRGAP3,ALDOC,TUBA4A,MYL12A
chr14q32	0.717153	0.902369	0.0567672	-0.343189	-0.806514	5	HSP90AA1,ATP5MJ,AHNAK2
MIR642B_5P	0.717153	0.902369	0.0567672	-0.34309	-0.806282	5	LDHA
GSE17301_CTRL_VS_48H_ACD3_ACD28_STIM_CD8_TCELL_UP	0.717153	0.902369	0.0567672	-0.34223	-0.804262	5	NDUFA3,PA2G4,PROCR
GSE37605_TREG_VS_TCONV_C57BL6_FOXP3_FUSION_GFP_UP	0.717153	0.902369	0.0567672	-0.342159	-0.804094	5	LAMA3,ALDOC,ITGB8,LPP,ASCL2
MIR5002_5P	0.716019	0.902369	0.0706196	0.231826	0.803102	12	SLC12A2,OXR1,MBNL2,TPD52,FOXK2,IRF2BP2,TNRC6B,LPP,CBFA2T2
GSE13493_DP_VS_CD8POS_THYMOCYTE_UP	0.716019	0.902369	0.0706196	0.231809	0.803043	12	PIP5K1B,RABGAP1L,SERINC5,TCF12,MED13,DENND4C,AGAP1,R3HDM2,CASK
TOOKER_GEMCITABINE_RESISTANCE_DN	0.717153	0.902369	0.0567672	-0.340122	-0.799307	5	SCD,HSPB1,LGALS1,STK39,APBB2
GSE3982_NEUTROPHIL_VS_TH1_DN	0.717153	0.902369	0.0567672	-0.340091	-0.799233	5	HSPE1,NCL,ODC1
GSE22886_DAY0_VS_DAY7_MONOCYTE_IN_CULTURE_UP	0.715909	0.902369	0.0673624	0.287179	0.797793	7	EXT1,PELI1,SIK3
ZHENG_CORD_BLOOD_C1_PUTATIVE_MEGAKARYOCYTE_PROGENITOR	0.717153	0.902369	0.0567672	-0.339391	-0.797589	5	TESC,MYL12A,CCND1,ARHGAP6
HP_ABNORMAL_CIRCULATING_CARBOHYDRATE_CONCENTRATION	0.717153	0.902369	0.0567672	-0.339311	-0.797401	5	LDHA,NDUFB9,TKT
HP_FAILURE_TO_THRIVE_IN_INFANCY	0.715909	0.902369	0.0673624	0.286865	0.796922	7	FOXP1,VPS13B,BPTF,GTF2I,HPDL,IL1RN
SMID_BREAST_CANCER_RELAPSE_IN_BRAIN_DN	0.717153	0.902369	0.0567672	-0.339082	-0.796864	5	TFF3,ADIRF
GSE13547_CTRL_VS_ANTI_IGM_STIM_ZFX_KO_BCELL_2H_UP	0.717153	0.902369	0.0567672	-0.338719	-0.79601	5	TPI1,PFDN2
GSE15930_STIM_VS_STIM_AND_IL12_24H_CD8_T_CELL_UP	0.715909	0.902369	0.0673624	0.286362	0.795525	7	H1-4,RERE,NCOA2,CAMK2D
GSE3982_MAC_VS_BCELL_UP	0.716949	0.902369	0.0533478	-0.252066	-0.793228	12	HSPA1A,TACSTD2,PROCR,RAC1,ELOC,RAB5IF,LPP,CHN2,PHACTR2,RASAL2,MYO6,MYO10
GSE45365_NK_CELL_VS_CD8A_DC_MCMV_INFECTION_UP	0.715909	0.902369	0.0673624	0.307626	0.792547	6	MAP1LC3B,CD44,ROR1,LPP,DDAH1
ZHANG_RESPONSE_TO_IKK_INHIBITOR_AND_TNF_UP	0.716772	0.902369	0.0501934	-0.205304	-0.786425	20	PLAUR,DDIT4,TM4SF1,SERPINB1,LAMB3,RHOF,SPRR1A,KRT6B,SOCS3,IL32
GOBP_MORPHOGENESIS_OF_AN_EPITHELIUM	0.716772	0.902369	0.0501934	-0.204981	-0.785188	20	ACTB,ACTG1,PFN1,TACSTD2
GSE42724_MEMORY_BCELL_VS_PLASMABLAST_DN	0.717544	0.90257	0.0549074	-0.29065	-0.800348	8	BHLHE40,SQLE,TKT,LGALS1,ALDOC,NF1,DEPTOR
GOBP_DITERPENOID_METABOLIC_PROCESS	0.717573	0.90257	0.0632191	0.355691	0.788358	4	ALDH1A1,ADH1C,DHRS9,AKR1B10
GOBP_RETINOID_METABOLIC_PROCESS	0.717573	0.90257	0.0632191	0.355691	0.788358	4	ALDH1A1,ADH1C,DHRS9,AKR1B10
GOBP_RETINOL_METABOLIC_PROCESS	0.717573	0.90257	0.0632191	0.355691	0.788358	4	ALDH1A1,ADH1C,DHRS9,AKR1B10
GSE22611_NOD2_TRANSD_VS_CTRL_TRANSD_HEK293_MDP_STIM_6H_DN	0.717573	0.90257	0.0632191	0.355691	0.788358	4	FOXN3,ABR,ITGB8,AKR1B10
MIR4679	0.717573	0.90257	0.0632191	0.355691	0.788358	4	MAP1LC3B,CUX1,MSI2,AKR1B10
GSE7509_DC_VS_MONOCYTE_WITH_FCGRIIB_STIM_UP	0.717573	0.90257	0.0632191	0.355176	0.787215	4	BTG2,ZKSCAN1,TNRC6B
GOBP_ANTERIOR_COMMISSURE_MORPHOGENESIS	0.719758	0.902863	0.0613026	0.644444	0.865124	1	NFIB
GOBP_CELL_DIFFERENTIATION_INVOLVED_IN_SALIVARY_GLAND_DEVELOPMENT	0.719758	0.902863	0.0613026	0.644444	0.865124	1	NFIB
GOBP_CLUB_CELL_DIFFERENTIATION	0.719758	0.902863	0.0613026	0.644444	0.865124	1	NFIB
GOBP_LUNG_CILIATED_CELL_DIFFERENTIATION	0.719758	0.902863	0.0613026	0.644444	0.865124	1	NFIB
GOBP_LUNG_SECRETORY_CELL_DIFFERENTIATION	0.719758	0.902863	0.0613026	0.644444	0.865124	1	NFIB
GOBP_NEGATIVE_REGULATION_OF_EPITHELIAL_CELL_PROLIFERATION_INVOLVED_IN_LUNG_MORPHOGENESIS	0.719758	0.902863	0.0613026	0.644444	0.865124	1	NFIB
GOBP_NEGATIVE_REGULATION_OF_MESENCHYMAL_CELL_PROLIFERATION	0.719758	0.902863	0.0613026	0.644444	0.865124	1	NFIB
GOBP_NEGATIVE_REGULATION_OF_MESENCHYMAL_CELL_PROLIFERATION_INVOLVED_IN_LUNG_DEVELOPMENT	0.719758	0.902863	0.0613026	0.644444	0.865124	1	NFIB
GOBP_NEGATIVE_REGULATION_OF_PRI-MIRNA_TRANSCRIPTION_BY_RNA_POLYMERASE_II	0.719758	0.902863	0.0613026	0.644444	0.865124	1	NFIB
GOBP_PRINCIPAL_SENSORY_NUCLEUS_OF_TRIGEMINAL_NERVE_DEVELOPMENT	0.719758	0.902863	0.0613026	0.644444	0.865124	1	NFIB
GOBP_REGULATION_OF_MESENCHYMAL_CELL_PROLIFERATION_INVOLVED_IN_LUNG_DEVELOPMENT	0.719758	0.902863	0.0613026	0.644444	0.865124	1	NFIB
GOBP_SALIVARY_GLAND_CAVITATION	0.719758	0.902863	0.0613026	0.644444	0.865124	1	NFIB
GOBP_TRIGEMINAL_SENSORY_NUCLEUS_DEVELOPMENT	0.719758	0.902863	0.0613026	0.644444	0.865124	1	NFIB
GOBP_TUBE_LUMEN_CAVITATION	0.719758	0.902863	0.0613026	0.644444	0.865124	1	NFIB
GOBP_TYPE_II_PNEUMOCYTE_DIFFERENTIATION	0.719758	0.902863	0.0613026	0.644444	0.865124	1	NFIB
GOCC_CEREBELLAR_MOSSY_FIBER	0.719758	0.902863	0.0613026	0.644444	0.865124	1	NFIB
HP_UNILATERAL_CRYPTORCHIDISM	0.719758	0.902863	0.0613026	0.644444	0.865124	1	NFIB
MIR3191_3P	0.719758	0.902863	0.0613026	0.644444	0.865124	1	NFIB
MIR455_3P	0.719758	0.902863	0.0613026	0.644444	0.865124	1	NFIB
MIR4661_5P	0.719758	0.902863	0.0613026	0.644444	0.865124	1	NFIB
MIR4680_5P	0.719758	0.902863	0.0613026	0.644444	0.865124	1	NFIB
MIR9898	0.719758	0.902863	0.0613026	0.644444	0.865124	1	NFIB
PLASARI_TGFB1_SIGNALING_VIA_NFIC_10HR_UP	0.719758	0.902863	0.0613026	0.644444	0.865124	1	NFIB
RODRIGUES_NTN1_TARGETS_UP	0.719758	0.902863	0.0613026	0.644444	0.865124	1	NFIB
GOBP_HIPPO_SIGNALING	0.717895	0.902863	0.0635008	0.491664	0.831279	2	STK3,MARK3
LEIN_ASTROCYTE_MARKERS	0.72	0.902863	0.0633597	0.490447	0.829221	2	MAGI1,ALDOC
MIR887_5P	0.72	0.902863	0.0633597	0.489879	0.82826	2	PLEKHA5,PLEKHS1
REACTOME_UB_SPECIFIC_PROCESSING_PROTEASES	0.719361	0.902863	0.0553643	-0.307527	-0.815336	7	UBC,UBB,PSMB3,VDAC2
REACTOME_EXTRA_NUCLEAR_ESTROGEN_SIGNALING	0.72	0.902863	0.0585938	-0.378818	-0.811762	4	HSP90AA1,HSPB1,CCND1
KESHELAVA_MULTIPLE_DRUG_RESISTANCE	0.72	0.902863	0.0585938	-0.3787	-0.811509	4	HSPB1,GUK1,OAS1
FERRARI_RESPONSE_TO_FENRETINIDE_UP	0.72	0.902863	0.0585938	-0.378318	-0.810692	4	DDIT4,BHLHE40
ANDERSEN_LIVER_CANCER_KRT19_DN	0.72	0.902863	0.0585938	-0.378282	-0.810614	4	GPX2
REACTOME_INFLAMMASOMES	0.718868	0.902863	0.0582216	-0.415967	-0.809261	3	TXN,HSP90AB1
REACTOME_PURINERGIC_SIGNALING_IN_LEISHMANIASIS_INFECTION	0.718868	0.902863	0.0582216	-0.415967	-0.809261	3	TXN,HSP90AB1
REACTOME_THE_NLRP3_INFLAMMASOME	0.718868	0.902863	0.0582216	-0.415967	-0.809261	3	TXN,HSP90AB1
MIR373_5P	0.718579	0.902863	0.0764767	0.185288	0.80917	22	MDM2,VMP1,PLEKHA5,PDE7A,POLR2J3,PTCHD4,ARID5B,ZC3H12B,HECA,PDZD8,R3HDM2,FBXL20,ELAPOR1,ITGB8,PTEN,ENAH
MIR616_5P	0.718579	0.902863	0.0764767	0.185288	0.80917	22	MDM2,VMP1,PLEKHA5,PDE7A,POLR2J3,PTCHD4,ARID5B,ZC3H12B,HECA,PDZD8,R3HDM2,FBXL20,ELAPOR1,ITGB8,PTEN,ENAH
GSE43955_TH0_VS_TGFB_IL6_TH17_ACT_CD4_TCELL_20H_UP	0.718681	0.902863	0.0655321	0.336341	0.80885	5	MDM2,DACH1,ASCL2
GOBP_POSITIVE_REGULATION_OF_RNA_SPLICING	0.718868	0.902863	0.0582216	-0.41533	-0.808023	3	HSPA1A,NCL
ACCAAAG_MIR9	0.717949	0.902863	0.0732559	0.205676	0.807695	16	FOXP1,STK3,MBNL1,ARID1B,ZKSCAN1,YBX3,AP3B1,EPHB2,TNRC6B,LPP,ANKRD12,SRGAP3,FARP1
HP_PERIODONTITIS	0.718868	0.902863	0.0582216	-0.414903	-0.807191	3	NPM1,NOP10
NFKB_Q6_01	0.719048	0.902863	0.0694481	0.252647	0.805654	10	GPHN,UBE2H,REV3L,EHF,ASH1L,KANSL1L
PID_P38_GAMMA_DELTA_PATHWAY	0.718868	0.902863	0.0582216	-0.413793	-0.805032	3	CCND1,MAP2K6,MAP3K20
ZNF766_TARGET_GENES	0.719626	0.902863	0.0492918	-0.175624	-0.804186	38	S100A11,ACTB,ACTG1,ANXA2,CLIC1,FASN,S100P
REACTOME_MITOTIC_G1_PHASE_AND_G1_S_TRANSITION	0.719361	0.902863	0.0553643	-0.31623	-0.80363	6	UBC,UBB,PSMB3,CCND1
GSE11961_FOLLICULAR_BCELL_VS_GERMINAL_CENTER_BCELL_DAY40_UP	0.719361	0.902863	0.0553643	-0.315669	-0.802206	6	LGALS4,ZFP36L2
GSE17186_CD21LOW_VS_CD21HIGH_TRANSITIONAL_BCELL_CORD_BLOOD_DN	0.719361	0.902863	0.0553643	-0.315157	-0.800903	6	TACSTD2,CIB1,SNRPG
REACTOME_NON_INTEGRIN_MEMBRANE_ECM_INTERACTIONS	0.719361	0.902863	0.0553643	-0.314989	-0.800476	6	ITGB4,LAMA3,LAMB3
GOBP_REGULATION_OF_VIRAL_PROCESS	0.719361	0.902863	0.0553643	-0.314848	-0.800119	6	PPIA,ZFP36,OAS1,LGALS1
GSE360_HIGH_DOSE_B_MALAYI_VS_M_TUBERCULOSIS_DC_UP	0.719361	0.902863	0.0553643	-0.314342	-0.798832	6	S100A4,ZFP36L2,TKT,SNU13
GSE15659_NAIVE_CD4_TCELL_VS_NONSUPPRESSIVE_TCELL_UP	0.719361	0.902863	0.0553643	-0.314286	-0.79869	6	TMA7,C6orf223,DEPTOR,CHKA,ETV6,ARIH1
GSE15659_NAIVE_VS_PTPRC_NEG_CD4_TCELL_UP	0.719361	0.902863	0.0553643	-0.314286	-0.79869	6	TMA7,C6orf223,CHD9,DEPTOR,CHKA,ARIH1
GSE5589_WT_VS_IL6_KO_LPS_AND_IL10_STIM_MACROPHAGE_45MIN_DN	0.719361	0.902863	0.0553643	-0.314286	-0.79869	6	HSPA1A,CAPG,ANXA1,ITGB8,ABHD17B,ARIH1
GSE9316_CD4_TCELL_BALBC_VS_TH17_ENRI_CD4_TCELL_SKG_PMA_IONO_STIM_FR4NEG_UP	0.719298	0.902863	0.054794	-0.289565	-0.797363	8	BHLHE40,ATP5ME,NME1,KRT7,TIMM8B,MRPL55
CACBINDINGPROTEIN_Q6	0.719298	0.902863	0.054794	-0.28915	-0.796219	8	S100A14
GOBP_INSULIN_SECRETION_INVOLVED_IN_CELLULAR_RESPONSE_TO_GLUCOSE_STIMULUS	0.718978	0.902863	0.0566484	-0.338086	-0.794521	5	RAC1,CAMK2N1,UCP2,SYBU,PTPRN2
GSE15271_CXCR4_POS_VS_NEG_GC_BCELL_DN	0.718072	0.902863	0.0701132	0.23584	0.791775	11	EXT1,GOLM1,CBX4,RC3H1,NFATC2
TTGGGAG_MIR150	0.719665	0.902863	0.063079	0.354483	0.785682	4	FOXP1,STK39,EPHB2
GSE25087_FETAL_VS_ADULT_TREG_DN	0.719818	0.902863	0.0672065	0.254084	0.781293	9	NFIA,NEAT1,FOXP1,LIMK2,NFATC2
GSE5542_IFNA_VS_IFNA_AND_IFNG_TREATED_EPITHELIAL_CELLS_24H_UP	0.720339	0.903241	0.0531298	-0.251054	-0.790043	12	NDRG1,SCD,HSPE1,CIB1,GUK1
GOBP_REGULATION_OF_CELLULAR_COMPONENT_SIZE	0.720588	0.903507	0.0514265	-0.220107	-0.772276	16	TMSB10,PFN1
GHANDHI_BYSTANDER_IRRADIATION_DN	0.720755	0.90361	0.0580984	-0.478444	-0.817694	2	S100P
HP_ABNORMAL_VISUAL_ELECTROPHYSIOLOGY	0.72093	0.90361	0.0635008	0.4106	0.806068	3	MT-ATP6,WWOX
GSE30083_SP1_VS_SP2_THYMOCYTE_UP	0.72093	0.90361	0.0635008	0.410319	0.805517	3	PTPRK
GSE360_T_GONDII_VS_B_MALAYI_LOW_DOSE_MAC_DN	0.72093	0.90361	0.0635008	0.410119	0.805125	3	RERE,INPP4B
MIR4726_5P	0.72093	0.90361	0.0635008	0.410108	0.805103	3	MAGI1,ATF3
GOBP_REGULATION_OF_DENDRITE_DEVELOPMENT	0.72093	0.90361	0.0635008	0.410019	0.804928	3	NEDD4L,CUX1
GOBP_REGULATION_OF_DENDRITE_MORPHOGENESIS	0.72093	0.90361	0.0635008	0.410019	0.804928	3	NEDD4L,CUX1
GSE39110_DAY3_VS_DAY6_POST_IMMUNIZATION_CD8_TCELL_UP	0.721053	0.90367	0.0546808	-0.288039	-0.79316	8	IER3,KLF2,ZFP36L2
GSE5099_DAY3_VS_DAY7_MCSF_TREATED_MACROPHAGE_DN	0.721053	0.90367	0.0546808	-0.287868	-0.792688	8	TFF3,TPI1
GSE15330_WT_VS_IKAROS_KO_LYMPHOID_MULTIPOTENT_PROGENITOR_DN	0.721137	0.903728	0.0552496	-0.313794	-0.79744	6	ZFP36,FAM162A,MRPL55,KANSL1,CBFA2T2
GOBP_SMALL_GTPASE_MEDIATED_SIGNAL_TRANSDUCTION	0.721354	0.903954	0.0738053	0.190776	0.796221	19	SPATA13,RALGAPA2,RHOU,DENND4C,MCF2L,EPHB2,ABR,CHN2,ARHGAP32,ARHGEF11,SRGAP3,NF1,EPS8L1,RRAS,ARHGAP6,RAC1,RHOF,ARHGDIA,CFL1
GSE22886_NAIVE_CD8_TCELL_VS_NEUTROPHIL_DN	0.721757	0.904413	0.0629395	0.353669	0.783877	4	FUT9
GOBP_ADRENAL_GLAND_DEVELOPMENT	0.721905	0.904504	0.0584693	-0.378049	-0.810114	4	TSPO,NF1,PBX1,ARID5B
GSE20198_UNTREATED_VS_IFNA_TREATED_ACT_CD4_TCELL_DN	0.721905	0.904504	0.0584693	-0.378006	-0.810023	4	TPI1,HSPA1B
GOMF_RIBONUCLEOPROTEIN_COMPLEX_BINDING	0.722222	0.904855	0.0678338	0.271051	0.788195	8	MDM2,NEAT1,YBX3,EIF1,NME1,NPM1,EIF5A,SNRPG
GSE6875_WT_VS_FOXP3_KO_TREG_DN	0.722913	0.905272	0.0551352	-0.306148	-0.811681	7	SLC39A4,CA9,ANGPTL4,OAS1,SEMA4B
E2F1_Q6	0.722913	0.905272	0.0551352	-0.305167	-0.80908	7	GAPDH
HP_ABNORMALITY_OF_THE_ANKLES	0.723077	0.905272	0.0652353	0.335879	0.807739	5	EXT1,BPTF,MAP3K20,GTF2I
GSE2770_IL12_AND_TGFB_ACT_VS_ACT_CD4_TCELL_6H_UP	0.723077	0.905272	0.0652353	0.335221	0.806156	5	CD44,SMYD3,DEPTOR,ELAPOR1
HP_ABNORMAL_RECTUM_MORPHOLOGY	0.723077	0.905272	0.0652353	0.334093	0.803444	5	MDM2,GTF2I,PTEN,BMPR1A
MIR622	0.723077	0.905272	0.0652353	0.334051	0.803342	5	MBNL1,DACH1,PHACTR2
PID_VEGFR1_2_PATHWAY	0.723077	0.905272	0.0652353	0.33383	0.80281	5	PTK2,PRKCA
MENON_FETAL_KIDNEY_2_NEPHRON_PROGENITOR_CELLS	0.723077	0.905272	0.0652353	0.333317	0.801578	5	MECOM
GSE37534_GW1929_VS_PIOGLITAZONE_TREATED_CD4_TCELL_PPARG1_FOXP3_TRANSDUCED_DN	0.722913	0.905272	0.0551352	-0.312981	-0.795375	6	EMP1
HAY_BONE_MARROW_CD8_T_CELL	0.722913	0.905272	0.0551352	-0.312947	-0.795287	6	UBC,TMA7,GUK1,IL32
GSE43955_1H_VS_42H_ACT_CD4_TCELL_DN	0.722913	0.905272	0.0551352	-0.312663	-0.794566	6	KRT8
HP_PAPULE	0.722913	0.905272	0.0551352	-0.312622	-0.794461	6	LDHA,CIB1
TGFB_UP.V1_DN	0.722913	0.905272	0.0551352	-0.312245	-0.793503	6	ID1,ANGPTL4,ARID5B,SYBU,ZNF292,EHF
GSE17721_CTRL_VS_GARDIQUIMOD_6H_BMDC_UP	0.722628	0.905272	0.0564118	-0.336791	-0.791479	5	MYL12B,DDIT4
MIR3916	0.72381	0.906096	0.0691198	0.250811	0.799799	10	ZBTB20,TRA2A,RC3H1,RASAL2,STK39,GNAQ
MIR6859_5P	0.72381	0.906096	0.0691198	0.250811	0.799799	10	ZBTB20,TRA2A,RC3H1,RASAL2,STK39,GNAQ
PURBEY_TARGETS_OF_CTBP1_NOT_SATB1_UP	0.72402	0.906313	0.0531298	-0.257638	-0.78375	11	IER3,PFN1
GOBP_REGULATION_OF_KERATINOCYTE_DIFFERENTIATION	0.724528	0.906496	0.057853	-0.477733	-0.816478	2	ZFP36,GRHL2
HP_PROMINENT_SUPRAORBITAL_RIDGES	0.724528	0.906496	0.057853	-0.477176	-0.815526	2	AGPAT2
GSE2770_IL12_ACT_VS_ACT_CD4_TCELL_2H_UP	0.724689	0.906496	0.0550211	-0.279117	-0.799581	9	PLAUR,NDRG1
GSE7831_CPG_VS_INFLUENZA_STIM_PDC_1H_UP	0.724689	0.906496	0.0550211	-0.278608	-0.798124	9	SFN
GSE16385_ROSIGLITAZONE_IL4_VS_IL4_ALONE_STIM_MACROPHAGE_12H_DN	0.724689	0.906496	0.0550211	-0.27818	-0.796896	9	TMSB10
USF_Q6_01	0.724689	0.906496	0.0550211	-0.27816	-0.796839	9	PFDN2,EIF5A,NPM1,PTMA,ANKRD12,SLC25A33,ABHD17B,ABR
GSE2706_R848_VS_R848_AND_LPS_8H_STIM_DC_DN	0.724561	0.906496	0.0544556	-0.287335	-0.791222	8	SEC61G,SERPINB1,LAD1,UBB
GSE22140_HEALTHY_VS_ARTHRITIC_MOUSE_CD4_TCELL_UP	0.724689	0.906496	0.0550211	-0.311192	-0.790828	6	NDRG1,HSPB1,UBB
PHF21A_TARGET_GENES	0.724561	0.906496	0.0544556	-0.287137	-0.790677	8	DDIT4,BHLHE40,ZFP36L2
GSE360_L_MAJOR_VS_T_GONDII_MAC_DN	0.724689	0.906496	0.0550211	-0.310405	-0.788827	6	ATP5F1D,SRM,NCL,MRPL12
GSE21670_UNTREATED_VS_IL6_TREATED_CD4_TCELL_DN	0.724537	0.906496	0.067676	0.271	0.788048	8	PELI1,ZNF292,RB1CC1,TNRC6B,NSD3,ARHGEF11,MAP2K6
GOBP_FORMATION_OF_PRIMARY_GERM_LAYER	0.724537	0.906496	0.067676	0.269173	0.782734	8	FGFR2,ETS2,EXOC4
GSE27786_LSK_VS_ERYTHROBLAST_UP	0.724537	0.906496	0.067676	0.268755	0.78152	8	CEMIP2,SIK3,PDE7A,IMMP2L,JDP2
HP_INCREASED_SERUM_LACTATE	0.724374	0.906496	0.0668966	0.252835	0.777451	9	MT-ATP6,MT-ND6,MT-ND3
CTGRYYYNATT_UNKNOWN	0.725806	0.906679	0.0609039	0.642424	0.862412	1	PTCHD4
DESCARTES_FETAL_CEREBRUM_INHIBITORY_NEURONS	0.725806	0.906679	0.0609039	0.642424	0.862412	1	PTCHD4
EVI1_01	0.725806	0.906679	0.0609039	0.642424	0.862412	1	PTCHD4
chr6p12	0.725806	0.906679	0.0609039	0.642424	0.862412	1	PTCHD4
chr4q28	0.725806	0.906679	0.0609039	0.640404	0.8597	1	LINC01091
GOBP_POSITIVE_REGULATION_OF_SYSTEMIC_ARTERIAL_BLOOD_PRESSURE	0.725296	0.906679	0.0599892	-0.638384	-0.850844	1	CAMK2N1
LET_7I_3P	0.725296	0.906679	0.0599892	-0.638384	-0.850844	1	CAMK2N1
PEDERSEN_METASTASIS_BY_ERBB2_ISOFORM_6	0.725296	0.906679	0.0599892	-0.638384	-0.850844	1	CAMK2N1
THILLAINADESAN_ZNF217_TARGETS_UP	0.725296	0.906679	0.0599892	-0.638384	-0.850844	1	CAMK2N1
GOBP_REGULATION_OF_DNA_BIOSYNTHETIC_PROCESS	0.725714	0.906679	0.0582216	-0.376752	-0.807336	4	HSP90AA1,HSP90AB1
GOBP_NEGATIVE_REGULATION_OF_PROTEIN-CONTAINING_COMPLEX_DISASSEMBLY	0.725714	0.906679	0.0582216	-0.376484	-0.806762	4	CIB1,VILL,CAPG
GOBP_NEGATIVE_REGULATION_OF_PROTEIN_DEPOLYMERIZATION	0.725714	0.906679	0.0582216	-0.376484	-0.806762	4	CIB1,VILL,CAPG
GOBP_REGULATION_OF_PROTEIN_DEPOLYMERIZATION	0.725714	0.906679	0.0582216	-0.376484	-0.806762	4	CIB1,VILL,CAPG
GSE17721_CTRL_VS_CPG_0.5H_BMDC_DN	0.725714	0.906679	0.0582216	-0.376207	-0.806167	4	UBC,PA2G4
MIR6778_5P	0.725714	0.906679	0.0582216	-0.376016	-0.805759	4	KLK10,PROCR,LPP,BPTF
GOBP_MACROPHAGE_CHEMOTAXIS	0.725714	0.906679	0.0582216	-0.375298	-0.80422	4	MIF
GOBP_MACROPHAGE_MIGRATION	0.725714	0.906679	0.0582216	-0.375298	-0.80422	4	MIF
GOBP_REGULATION_OF_MACROPHAGE_CHEMOTAXIS	0.725714	0.906679	0.0582216	-0.375298	-0.80422	4	MIF
GOBP_REGULATION_OF_MACROPHAGE_MIGRATION	0.725714	0.906679	0.0582216	-0.375298	-0.80422	4	MIF
MIR3121_5P	0.725714	0.906679	0.0582216	-0.375233	-0.804079	4	SLC6A8,MGST1,TIMM8B
BREDEMEYER_RAG_SIGNALING_VIA_ATM_NOT_VIA_NFKB_UP	0.725159	0.906679	0.0632191	0.409477	0.803864	3	GOLM1,FGGY
MIR6851_3P	0.725159	0.906679	0.0632191	0.409444	0.8038	3	VMP1
GOBP_POSITIVE_REGULATION_OF_SUBSTRATE_ADHESION-DEPENDENT_CELL_SPREADING	0.725714	0.906679	0.0582216	-0.374755	-0.803056	4	S100A10
GOBP_CELLULAR_COMPONENT_DISASSEMBLY	0.72549	0.906679	0.0511148	-0.236281	-0.799459	14	DDIT4,CDC37,CFL1,CIB1,TSPO,EIF5A
REACTOME_BETA_CATENIN_INDEPENDENT_WNT_SIGNALING	0.725724	0.906679	0.0530213	-0.257479	-0.783267	11	PFN1,UBC,UBB,PSMB3,RAC1
HP_FATIGUE	0.725086	0.906679	0.0534572	-0.263443	-0.77884	10	PFN1,FTL,NPM1,CCND1,BMPR1A,NF1,IRF2BP2,MAP3K20,IVNS1ABP
GOBP_POSITIVE_REGULATION_OF_CELL_POPULATION_PROLIFERATION	0.725857	0.906695	0.0488971	-0.173652	-0.795158	38	ALDH3A1,S100A6,MIF,ANXA2,CD24
GSE21670_IL6_VS_TGFB_AND_IL6_TREATED_CD4_TCELL_UP	0.726277	0.906988	0.0561767	-0.336149	-0.78997	5	REG4
MIR7974	0.726277	0.906988	0.0561767	-0.336049	-0.789735	5	RHOF,MSI2,DDAH1,ZSWIM6,TPCN1
MIR4660	0.726277	0.906988	0.0561767	-0.335867	-0.789306	5	LDHA
GSE41867_DAY6_VS_DAY15_LCMV_CLONE13_EFFECTOR_CD8_TCELL_DN	0.726277	0.906988	0.0561767	-0.335265	-0.787892	5	GPX2
GSE5589_WT_VS_IL6_KO_LPS_STIM_MACROPHAGE_45MIN_DN	0.726277	0.906988	0.0561767	-0.334854	-0.786928	5	PLAUR
GSE360_DC_VS_MAC_B_MALAYI_HIGH_DOSE_UP	0.726465	0.907036	0.0549074	-0.30475	-0.807974	7	GSTP1,TACSTD2
GOBP_REGULATION_OF_CELLULAR_RESPONSE_TO_OXIDATIVE_STRESS	0.726465	0.907036	0.0549074	-0.303585	-0.804886	7	TXN,PPIA,HSPB1
WEIGEL_OXIDATIVE_STRESS_RESPONSE	0.726465	0.907036	0.0549074	-0.303487	-0.804625	7	IER3,ID1,ARHGDIA
GSE1448_CTRL_VS_ANTI_VBETA5_DP_THYMOCYTE_DN	0.726465	0.907036	0.0549074	-0.303322	-0.804189	7	ZFP36L2,ZFP36,ROMO1,PRR13
GOCC_F-ACTIN_CAPPING_PROTEIN_COMPLEX	0.727273	0.907531	0.0598603	-0.636364	-0.848151	1	CAPG
GOBP_CELLULAR_RESPONSE_TO_HYDROPEROXIDE	0.727273	0.907531	0.063079	0.40673	0.798471	3	OXR1,TP53INP1,MGST1
GOBP_RESPONSE_TO_HYDROPEROXIDE	0.727273	0.907531	0.063079	0.40673	0.798471	3	OXR1,TP53INP1,MGST1
STAT6_01	0.727273	0.907531	0.063079	0.406022	0.797081	3	NEDD4L,ETV6
REACTOME_TRANSPORT_OF_SMALL_MOLECULES	0.727124	0.907531	0.0510114	-0.234874	-0.794696	14	UBC,SLC39A4,FTL,UBB,PSMB3,VDAC2,PHB,ANGPTL4
MIR4441	0.727273	0.907531	0.0665892	0.285367	0.79276	7	GLIS3
GSE17721_PAM3CSK4_VS_CPG_16H_BMDC_UP	0.727273	0.907531	0.0665892	0.285137	0.792122	7	NEDD4L,NEAT1,LIMK2
GSE27859_MACROPHAGE_VS_DC_UP	0.727273	0.907531	0.0665892	0.285014	0.79178	7	CEMIP2,CERS6,ATF3,ETV6
GSE38697_LIGHT_ZONE_VS_DARK_ZONE_BCELL_UP	0.727273	0.907531	0.0665892	0.284697	0.790898	7	TBC1D5,RABGAP1L,H3-3B,STK39,LPP,DAPK2
GSE3720_LPS_VS_PMA_STIM_VD2_GAMMADELTA_TCELL_UP	0.727273	0.907531	0.0665892	0.304968	0.785699	6	FOXN3,ARL15,DGKH,NF1,ANXA1
GSE17721_LPS_VS_CPG_2H_BMDC_UP	0.727273	0.907531	0.0665892	0.304841	0.785371	6	PTPRK,CD44,PABPC1
BILBAN_B_CLL_LPL_DN	0.727619	0.90759	0.0580984	-0.374517	-0.802546	4	IER3,EIF4A1
GOMF_INORGANIC_ANION_TRANSMEMBRANE_TRANSPORTER_ACTIVITY	0.727619	0.90759	0.0580984	-0.374493	-0.802495	4	CLDN4,CLIC1
BOYLAN_MULTIPLE_MYELOMA_C_UP	0.727619	0.90759	0.0580984	-0.373984	-0.801403	4	ANGPTL4,LRIG1,LGR5,ZFPM1
GOBP_MEGAKARYOCYTE_DIFFERENTIATION	0.727619	0.90759	0.0580984	-0.373984	-0.801403	4	CIB1,TESC,H4C5,ZFPM1
REACTOME_SIGNALING_BY_NOTCH3	0.727619	0.90759	0.0580984	-0.373882	-0.801185	4	UBC,UBB
GOBP_GENE_SILENCING_BY_MIRNA	0.727619	0.90759	0.0580984	-0.3733	-0.799937	4	RAN,ZFP36
GOBP_POST-TRANSCRIPTIONAL_GENE_SILENCING_BY_RNA	0.727619	0.90759	0.0580984	-0.3733	-0.799937	4	RAN,ZFP36
GOBP_POSTTRANSCRIPTIONAL_GENE_SILENCING	0.727619	0.90759	0.0580984	-0.3733	-0.799937	4	RAN,ZFP36
REACTOME_DNA_REPLICATION	0.728242	0.908086	0.054794	-0.302931	-0.803151	7	UBC,UBB,PSMB3
REACTOME_DNA_REPLICATION_PRE_INITIATION	0.728242	0.908086	0.054794	-0.302931	-0.803151	7	UBC,UBB,PSMB3
GSE46606_IRF4MID_VS_WT_CD40L_IL2_IL5_DAY3_STIMULATED_BCELL_UP	0.728242	0.908086	0.054794	-0.277446	-0.794795	9	PLAUR,C19orf33
GOBP_POSITIVE_REGULATION_OF_CELL_MORPHOGENESIS_INVOLVED_IN_DIFFERENTIATION	0.728102	0.908086	0.0560596	-0.334279	-0.785576	5	S100A10
GAUTAM_EYE_IRIS_CILIARY_BODY_PUTATIVE_STEM_CELLS	0.728205	0.908086	0.0725352	0.215109	0.785368	14	MTRNR2L12,NFIA,MBNL2,MALAT1
GOCC_NEURONAL_CELL_BODY	0.728205	0.908086	0.0725352	0.214	0.781319	14	SLC12A2,APP,ENC1,MYO10,SMURF1,PARD3,EPHB2,MYO1D
MIR6800_5P	0.728302	0.908115	0.0576091	-0.411765	-0.801086	3	ATP5MC3,ANKRD12,MTUS1
GSE30971_CTRL_VS_LPS_STIM_MACROPHAGE_WBP7_HET_4H_UP	0.728571	0.908404	0.0687943	0.248929	0.793796	10	MECOM,SSH2,PHLPP1,ADH1C,AP3B1
GOBP_POSITIVE_REGULATION_OF_CELL_DEATH	0.728943	0.908821	0.0479259	-0.186832	-0.775783	26	PHLDA2,LDHA,DDIT4,TSPO,EIF5A,UBB,FAM162A,PRELID1,PHB,TNFRSF12A
GSE41867_NAIVE_VS_DAY15_LCMV_ARMSTRONG_EFFECTOR_CD8_TCELL_DN	0.729167	0.909053	0.0673624	0.268443	0.780611	8	JMJD1C,MED13,KANSL1L,CHD9,COQ8A,MAP2K6,ARHGAP6,NOP10
GSE22611_UNSTIM_VS_2H_MDP_STIM_MUTANT_NOD2_TRANSDUCED_HEK293T_CELL_UP	0.729524	0.909292	0.0579755	-0.373005	-0.799306	4	TXN,CIB1
CREB3L2_TARGET_GENES	0.729524	0.909292	0.0579755	-0.372599	-0.798436	4	CLDN4,NME1,NOP16
REACTOME_TGF_BETA_RECEPTOR_SIGNALING_IN_EMT_EPITHELIAL_TO_MESENCHYMAL_TRANSITION	0.729524	0.909292	0.0579755	-0.372584	-0.798404	4	UBC,UBB
GOBP_MICROTUBULE-BASED_TRANSPORT	0.729545	0.909292	0.0664364	0.304408	0.784256	6	APP,TRAK1,AP3B1,SYBU
GOBP_TRANSPORT_ALONG_MICROTUBULE	0.729545	0.909292	0.0664364	0.304408	0.784256	6	APP,TRAK1,AP3B1,SYBU
GOCC_CUL2-RING_UBIQUITIN_LIGASE_COMPLEX	0.730189	0.909347	0.0574877	-0.475709	-0.813018	2	ELOC,ZSWIM6
HP_ABNORMALITY_OF_THE_GLABELLA	0.730189	0.909347	0.0574877	-0.475709	-0.813018	2	NF1,ZSWIM6
HP_BIFID_NOSE	0.730189	0.909347	0.0574877	-0.475709	-0.813018	2	NF1,ZSWIM6
HP_CUTANEOUS_CYST	0.730189	0.909347	0.0574877	-0.475709	-0.813018	2	KRT6B,ZSWIM6
HP_MIDLINE_DEFECT_OF_THE_NOSE	0.730189	0.909347	0.0574877	-0.475709	-0.813018	2	NF1,ZSWIM6
HP_ONYCHOGRYPOSIS	0.730189	0.909347	0.0574877	-0.475709	-0.813018	2	KRT6B,ZSWIM6
WOOD_EBV_EBNA1_TARGETS_DN	0.730189	0.909347	0.0574877	-0.475671	-0.812954	2	S100P
ZNF579_TARGET_GENES	0.72973	0.909347	0.0751182	0.190774	0.805139	20	MECOM,BTG2,MAP1LC3B,STK3,TRA2A,MBNL1,PDE7A,ZKSCAN1,APBB2,H4C5,ABR
GOBP_CHOLESTEROL_HOMEOSTASIS	0.730189	0.909347	0.0574877	-0.411386	-0.800349	3	CD24
GOBP_STEROL_HOMEOSTASIS	0.730189	0.909347	0.0574877	-0.411386	-0.800349	3	CD24
RB_P130_DN.V1_UP	0.730189	0.909347	0.0574877	-0.410376	-0.798384	3	IER3
REACTOME_G_ALPHA_S_SIGNALLING_EVENTS	0.730189	0.909347	0.0574877	-0.409913	-0.797483	3	NPSR1
TFCP2_TARGET_GENES	0.730189	0.909347	0.0574877	-0.409818	-0.797299	3	UBC
GCNF_01	0.729927	0.909347	0.0559429	-0.334012	-0.784948	5	BHLHE40,MALL,ITGB8,NFIB,MT-ND1
MIR6780B_3P	0.730126	0.909347	0.0623861	0.353659	0.783853	4	MBNL1,TCF12,IRF2BP2,EIF1
GSE15733_BM_VS_SPLEEN_MEMORY_CD4_TCELL_DN	0.729927	0.909347	0.0559429	-0.33342	-0.783557	5	LGALS4,KLF2
GOBP_REGULATION_OF_RESPONSE_TO_STIMULUS	0.731183	0.909404	0.0902635	0.124112	0.860307	130	MTRNR2L12,FGFR2,MECOM,SLC12A2,MDM2,SPATA13,PIP5K1B,RALGAPA2,SPINK1,APP,ITGA6,MGAT5,OXR1,CRY1,NEAT1,FOXP1,CDK6,PTK2,CD44,SPIDR,PELI1,PRKCA
BOYAULT_LIVER_CANCER_SUBCLASS_G23_DN	0.731855	0.909404	0.0605093	0.638384	0.856988	1	COBLL1
GOBP_REGULATION_OF_SIGNAL_TRANSDUCTION	0.731707	0.909404	0.0886261	0.125737	0.843109	104	MTRNR2L12,FGFR2,MECOM,MDM2,SPATA13,PIP5K1B,RALGAPA2,SPINK1,APP,ITGA6,MGAT5,CRY1,FOXP1,PTK2,CD44,PELI1,PRKCA,PDE4D
GINESTIER_BREAST_CANCER_ZNF217_AMPLIFIED_DN	0.730526	0.909404	0.0626618	0.487854	0.824837	2	LIMK2,ARHGEF11
GSE18791_UNSTIM_VS_NEWCATSLE_VIRUS_DC_10H_DN	0.730526	0.909404	0.0626618	0.487854	0.824837	2	CASK,ARHGEF11
MIR6800_3P	0.730526	0.909404	0.0626618	0.487622	0.824444	2	PTPRK
CAHOY_ASTROCYTIC	0.730526	0.909404	0.0626618	0.487451	0.824155	2	APP
GOBP_REGULATION_OF_LIPID_KINASE_ACTIVITY	0.730526	0.909404	0.0626618	0.487169	0.823679	2	PTK2
GOBP_REGULATION_OF_PHOSPHATIDYLINOSITOL_3-KINASE_ACTIVITY	0.730526	0.909404	0.0626618	0.487169	0.823679	2	PTK2
WP_TRANSCRIPTION_COFACTORS_SKI_AND_SKIL_PROTEIN_PARTNERS	0.730526	0.909404	0.0626618	0.486642	0.822787	2	STK3,NF1
RFX1_02	0.732632	0.909404	0.0625237	0.486201	0.822042	2	ETS2,SEMA4B
CENPT_TARGET_GENES	0.732632	0.909404	0.0625237	0.485958	0.821632	2	H3-3B,H2AC16
CHOW_RASSF1_TARGETS_UP	0.732632	0.909404	0.0625237	0.48583	0.821415	2	MBNL1,DLG1
GCM_IL6ST	0.732632	0.909404	0.0625237	0.48583	0.821415	2	MYO10,DLG1
GOBP_ASTRAL_MICROTUBULE_ORGANIZATION	0.732632	0.909404	0.0625237	0.48583	0.821415	2	LIMK2,DLG1
GOBP_CELLULAR_COMPONENT_MAINTENANCE	0.732632	0.909404	0.0625237	0.48583	0.821415	2	ABHD17B,DLG1
GOBP_HARD_PALATE_DEVELOPMENT	0.732632	0.909404	0.0625237	0.48583	0.821415	2	ITGB8,DLG1
GOBP_POSITIVE_REGULATION_OF_POTASSIUM_ION_TRANSPORT	0.732632	0.909404	0.0625237	0.48583	0.821415	2	STK39,DLG1
GOBP_REGULATION_OF_ACTION_POTENTIAL	0.732632	0.909404	0.0625237	0.48583	0.821415	2	CAMK2D,DLG1
GOBP_REGULATION_OF_CARDIAC_MUSCLE_CELL_ACTION_POTENTIAL	0.732632	0.909404	0.0625237	0.48583	0.821415	2	CAMK2D,DLG1
GOBP_REGULATION_OF_PROTEIN_LOCALIZATION_TO_SYNAPSE	0.732632	0.909404	0.0625237	0.48583	0.821415	2	ABHD17B,DLG1
GOBP_SECONDARY_PALATE_DEVELOPMENT	0.732632	0.909404	0.0625237	0.48583	0.821415	2	ITGB8,DLG1
GOCC_CELL-CELL_CONTACT_ZONE	0.732632	0.909404	0.0625237	0.48583	0.821415	2	ANK3,DLG1
GOCC_INTERCALATED_DISC	0.732632	0.909404	0.0625237	0.48583	0.821415	2	ANK3,DLG1
GOCC_MYELIN_SHEATH_ABAXONAL_REGION	0.732632	0.909404	0.0625237	0.48583	0.821415	2	EXOC4,DLG1
GOCC_NODE_OF_RANVIER	0.732632	0.909404	0.0625237	0.48583	0.821415	2	ANK3,DLG1
GOCC_POSTSYNAPTIC_DENSITY_MEMBRANE	0.732632	0.909404	0.0625237	0.48583	0.821415	2	ABHD17B,DLG1
GSE7852_THYMUS_VS_FAT_TCONV_UP	0.732632	0.909404	0.0625237	0.48583	0.821415	2	RC3H1,DLG1
REACTOME_CREB1_PHOSPHORYLATION_THROUGH_NMDA_RECEPTOR_MEDIATED_ACTIVATION_OF_RAS_SIGNALING	0.732632	0.909404	0.0625237	0.48583	0.821415	2	CAMK2D,DLG1
REACTOME_LONG_TERM_POTENTIATION	0.732632	0.909404	0.0625237	0.48583	0.821415	2	CAMK2D,DLG1
REACTOME_NEGATIVE_REGULATION_OF_NMDA_RECEPTOR_MEDIATED_NEURONAL_TRANSMISSION	0.732632	0.909404	0.0625237	0.48583	0.821415	2	CAMK2D,DLG1
REACTOME_PROTEIN_PROTEIN_INTERACTIONS_AT_SYNAPSES	0.732632	0.909404	0.0625237	0.48583	0.821415	2	CASK,DLG1
REACTOME_RAS_ACTIVATION_UPON_CA2_INFLUX_THROUGH_NMDA_RECEPTOR	0.732632	0.909404	0.0625237	0.48583	0.821415	2	CAMK2D,DLG1
REACTOME_UNBLOCKING_OF_NMDA_RECEPTORS_GLUTAMATE_BINDING_AND_ACTIVATION	0.732632	0.909404	0.0625237	0.48583	0.821415	2	CAMK2D,DLG1
SRPK2_TARGET_GENES	0.732632	0.909404	0.0625237	0.48583	0.821415	2	LRBA,DLG1
WP_DISRUPTION_OF_POSTSYNAPTIC_SIGNALING_BY_CNV	0.732632	0.909404	0.0625237	0.48583	0.821415	2	CAMK2D,DLG1
GOBP_OSTEOCLAST_DEVELOPMENT	0.732075	0.909404	0.0573667	-0.474495	-0.810944	2	ANXA2
GOBP_OSTEOCLAST_DIFFERENTIATION	0.732075	0.909404	0.0573667	-0.474495	-0.810944	2	ANXA2
ZFP91_TARGET_GENES	0.730769	0.909404	0.0797706	0.144721	0.810732	49	MECOM,YPEL5,NEDD4L,NFIA,OXR1,RAB11FIP1,RERE,XIST,MLXIP,TRAPPC9,MAGI1
GOBP_REGULATION_OF_PROTEIN_MATURATION	0.732075	0.909404	0.0573667	-0.473101	-0.808562	2	ENO1
GOBP_REGULATION_OF_PROTEIN_PROCESSING	0.732075	0.909404	0.0573667	-0.473101	-0.808562	2	ENO1
DELASERNA_MYOD_TARGETS_UP	0.732075	0.909404	0.0573667	-0.472536	-0.807596	2	LGALS4
GOBP_NEGATIVE_REGULATION_OF_MULTICELLULAR_ORGANISMAL_PROCESS	0.731366	0.909404	0.0484088	-0.17361	-0.802626	40	TFF2,ANXA2,CD24,GSTP1,TACSTD2,SERPINB1,KLF2,ZFP36,ID1,TSPO,HSP90AB1,PGK1,NME1,PROCR,RAC1,OAS1,KLK8,SEMA4B
HP_PATENT_FORAMEN_OVALE	0.731868	0.909404	0.0646485	0.331658	0.797587	5	RERE,MED13L,NF1,TKT,RAC1
GOBP_NUCLEIC_ACID_PHOSPHODIESTER_BOND_HYDROLYSIS	0.732075	0.909404	0.0573667	-0.409736	-0.79714	3	ZFP36,PAN3,ZC3H12B
GOMF_NUCLEASE_ACTIVITY	0.732075	0.909404	0.0573667	-0.409736	-0.79714	3	NME1,PAN3,ZC3H12B
MIR6740_5P	0.732075	0.909404	0.0573667	-0.409736	-0.79714	3	CFL1,PLEKHS1,ZC3H12B
CUI_DEVELOPING_HEART_C3_FIBROBLAST_LIKE_CELL	0.731501	0.909404	0.0628004	0.405182	0.795432	3	NFIA,LGALS1,IL32
OHM_METHYLATED_IN_ADULT_CANCERS	0.732075	0.909404	0.0573667	-0.408786	-0.795291	3	GSTP1
chr6p25	0.731501	0.909404	0.0628004	0.404188	0.793482	3	GMDS
WP_INFLUENCE_OF_LAMINOPATHIES_ON_WNT_SIGNALING	0.731501	0.909404	0.0628004	0.404123	0.793353	3	CDK6,TCF7L2,CCND1
WATANABE_RECTAL_CANCER_RADIOTHERAPY_RESPONSIVE_UP	0.731794	0.909404	0.0545681	-0.276482	-0.792032	9	GPX2,CD24,ATP5ME
GSE3982_DC_VS_NEUTROPHIL_DN	0.73253	0.909404	0.0691198	0.23406	0.785797	11	CHRM3,SYNE2,ETS2,SEMA6A,LPIN2,PTPRN2
DESCARTES_MAIN_FETAL_MUC13_DMBT1_POSITIVE_CELLS	0.731752	0.909404	0.0558265	-0.332933	-0.782413	5	CEACAM5,AGPAT2
HP_ABNORMAL_LEUKOCYTE_PHYSIOLOGY	0.732203	0.909404	0.0523759	-0.247988	-0.780395	12	MIF,CEACAM6,SLC39A4,POMP
GSE3982_MAC_VS_NEUTROPHIL_DN	0.732203	0.909404	0.0523759	-0.247925	-0.780197	12	ACTB,CEACAM6,S100P
GSE12198_CTRL_VS_HIGH_IL2_STIM_NK_CELL_DN	0.731752	0.909404	0.0558265	-0.331985	-0.780184	5	SRM,ODC1,INO80C,CAPG
GOBP_REGULATION_OF_RAS_PROTEIN_SIGNAL_TRANSDUCTION	0.731752	0.909404	0.0558265	-0.331976	-0.780162	5	ARHGDIA,RAC1,EPS8L1,EPHB2,DENND4C
SNF5_DN.V1_UP	0.731752	0.909404	0.0558265	-0.331976	-0.780162	5	FDPS,CAVIN3,LGR5,CHD9,DENND4C
GSE1791_CTRL_VS_NEUROMEDINU_IN_T_CELL_LINE_12H_UP	0.731752	0.909404	0.0558265	-0.331907	-0.78	5	GSTP1,GPI,TKT
GOBP_GLUCONEOGENESIS	0.731752	0.909404	0.0558265	-0.330018	-0.775562	5	TPI1,PGK1,GPI
GOBP_HEXOSE_BIOSYNTHETIC_PROCESS	0.731752	0.909404	0.0558265	-0.330018	-0.775562	5	TPI1,PGK1,GPI
GOBP_MONOSACCHARIDE_BIOSYNTHETIC_PROCESS	0.731752	0.909404	0.0558265	-0.330018	-0.775562	5	TPI1,PGK1,GPI
GOBP_TISSUE_MORPHOGENESIS	0.732006	0.909404	0.0477342	-0.185867	-0.771775	26	ACTB,ACTG1,PFN1,ITGB4,TACSTD2
FUNG_IL2_SIGNALING_1	0.733202	0.909879	0.059476	-0.634343	-0.845459	1	NOP16
FUNG_IL2_TARGETS_WITH_STAT5_BINDING_SITES	0.733202	0.909879	0.059476	-0.634343	-0.845459	1	NOP16
GSE17721_LPS_VS_CPG_8H_BMDC_DN	0.733202	0.909879	0.059476	-0.634343	-0.845459	1	NOP16
MIR6777_3P	0.733202	0.909879	0.059476	-0.634343	-0.845459	1	NOP16
NAKAYA_MYELOID_DENDRITIC_CELL_FLUMIST_AGE_18_50YO_7DY_UP	0.733154	0.909879	0.0747385	0.182002	0.783567	21	ETNK1,FOXP1,MAP1LC3B,ETS2,PRKCA,STK3
GSE21379_TFH_VS_NON_TFH_CD4_TCELL_DN	0.733333	0.909903	0.0577309	-0.371951	-0.797048	4	ARHGAP6,PLEKHS1,PLEKHA6,STK39
GSE20152_SPHK1_KO_VS_HTNFA_OVEREXPRESS_ANKLE_DN	0.733333	0.909903	0.0684715	0.246914	0.78737	10	MAGI1,KANSL1L,TNRC6B,GTF2I,SESN1,BMPR1A,CAMK2N1,TUBA4A,MRPL52,UBB
GSE43863_TH1_VS_LY6C_INT_CXCR5POS_MEMORY_CD4_TCELL_DN	0.733333	0.909903	0.0684715	0.246257	0.785275	10	XIST,MBNL2,LIMA1,ZFPM1,EPHB2,AGAP1,IRF2BP2,COQ8A
AMIT_SERUM_RESPONSE_40_MCF10A	0.733615	0.91002	0.0626618	0.403999	0.793111	3	ATF3,WEE1
MIR146B_3P	0.733615	0.91002	0.0626618	0.403651	0.792427	3	SERINC5,KDM3B,C6orf223
MIR339_5P	0.733615	0.91002	0.0626618	0.403651	0.792427	3	SERINC5,KDM3B,C6orf223
MORF_RPA2	0.73357	0.91002	0.0544556	-0.309363	-0.786179	6	LDHA,PGK1,PHB
GSE17721_LPS_VS_CPG_16H_BMDC_UP	0.73357	0.91002	0.0544556	-0.309351	-0.786148	6	EMP1
GOBP_FAT_CELL_DIFFERENTIATION	0.733677	0.91005	0.052913	-0.260692	-0.770705	10	ZFP36L2,ZFP36,LAMB3,ADIRF
MIR4468	0.733796	0.910152	0.0670513	0.267801	0.778745	8	PELI1,RC3H1,ADH1C,SEMA6A,MTUS1,FBXL20,TNRC6B
chr13q12	0.734066	0.910238	0.0645031	0.33138	0.796919	5	SPATA13,PAN3,CDX2,ZDHHC20
GOBP_NUCLEAR-TRANSCRIBED_MRNA_POLY(A)_TAIL_SHORTENING	0.734066	0.910238	0.0645031	0.331348	0.796842	5	BTG2,PABPC1,PAN3,TNRC6B
HP_FETAL_DISTRESS	0.734066	0.910238	0.0645031	0.330867	0.795686	5	ATP8B1,MT-ND3,MT-ND1
HALLMARK_INFLAMMATORY_RESPONSE	0.733962	0.910238	0.0572461	-0.408177	-0.794107	3	PLAUR
GSE42021_CD24INT_VS_CD24LOW_TREG_THYMUS_UP	0.734091	0.910238	0.0661326	0.282215	0.784005	7	TBC1D5,SERINC5,RASAL2,ASCL2
GSE26669_CD4_VS_CD8_TCELL_IN_MLR_COSTIM_BLOCK_UP	0.734091	0.910238	0.0661326	0.282209	0.783986	7	CERS6,PHLPP1,STK39,ALDOC,TUBA4A,PRELID1,PRR13
KIM_WT1_TARGETS_12HR_UP	0.734323	0.91048	0.0510114	-0.235231	-0.77379	13	HSPA1A,DDIT4,TM4SF1,HSPA1B,ARHGDIA
AGCGCTT_MIR518F_MIR518E_MIR518A	0.735887	0.911011	0.0602484	0.636364	0.854276	1	MCF2L
DESCARTES_FETAL_SPLEEN_MEGAKARYOCYTES	0.735887	0.911011	0.0602484	0.636364	0.854276	1	MCF2L
GCGCTTT_MIR518B_MIR518C_MIR518D	0.735887	0.911011	0.0602484	0.636364	0.854276	1	MCF2L
PLASARI_TGFB1_SIGNALING_VIA_NFIC_10HR_DN	0.735887	0.911011	0.0602484	0.636364	0.854276	1	MCF2L
TAGHAVI_NEOPLASTIC_TRANSFORMATION	0.735887	0.911011	0.0602484	0.636364	0.854276	1	MCF2L
chr13q34	0.735887	0.911011	0.0602484	0.636364	0.854276	1	MCF2L
MIR3617_3P	0.737903	0.911011	0.0601186	0.634343	0.851564	1	VWA8
MIR4421	0.737903	0.911011	0.0601186	0.634343	0.851564	1	VWA8
MIR4650_5P	0.737903	0.911011	0.0601186	0.634343	0.851564	1	VWA8
MIR5191	0.737903	0.911011	0.0601186	0.634343	0.851564	1	VWA8
MIR5699_3P	0.737903	0.911011	0.0601186	0.634343	0.851564	1	VWA8
CHIANG_LIVER_CANCER_SUBCLASS_PROLIFERATION_DN	0.737903	0.911011	0.0601186	0.632323	0.848852	1	SYBU
GOBP_ANTEROGRADE_NEURONAL_DENSE_CORE_VESICLE_TRANSPORT	0.737903	0.911011	0.0601186	0.632323	0.848852	1	SYBU
GOBP_DENSE_CORE_GRANULE_CYTOSKELETAL_TRANSPORT	0.737903	0.911011	0.0601186	0.632323	0.848852	1	SYBU
GOBP_DENSE_CORE_GRANULE_LOCALIZATION	0.737903	0.911011	0.0601186	0.632323	0.848852	1	SYBU
GOBP_DENSE_CORE_GRANULE_TRANSPORT	0.737903	0.911011	0.0601186	0.632323	0.848852	1	SYBU
GOBP_REGULATION_OF_SYNAPTIC_ACTIVITY	0.737903	0.911011	0.0601186	0.632323	0.848852	1	SYBU
GOBP_SECRETORY_GRANULE_LOCALIZATION	0.737903	0.911011	0.0601186	0.632323	0.848852	1	SYBU
GOMF_SYNTAXIN-1_BINDING	0.737903	0.911011	0.0601186	0.632323	0.848852	1	SYBU
MIR6801_3P	0.737903	0.911011	0.0601186	0.632323	0.848852	1	SYBU
MIR6810_3P	0.737903	0.911011	0.0601186	0.632323	0.848852	1	SYBU
FINETTI_BREAST_CANCERS_KINOME_BLUE	0.737903	0.911011	0.0601186	0.630303	0.84614	1	STK39
GOBP_CHEMOKINE_(C-X-C_MOTIF)_LIGAND_12_SIGNALING_PATHWAY	0.737903	0.911011	0.0601186	0.630303	0.84614	1	STK39
GOBP_NEGATIVE_REGULATION_OF_CREATINE_TRANSMEMBRANE_TRANSPORTER_ACTIVITY	0.737903	0.911011	0.0601186	0.630303	0.84614	1	STK39
GOBP_NEGATIVE_REGULATION_OF_PANCREATIC_JUICE_SECRETION	0.737903	0.911011	0.0601186	0.630303	0.84614	1	STK39
GOBP_PANCREATIC_JUICE_SECRETION	0.737903	0.911011	0.0601186	0.630303	0.84614	1	STK39
GOBP_POSITIVE_REGULATION_OF_LYMPHOCYTE_CHEMOTAXIS	0.737903	0.911011	0.0601186	0.630303	0.84614	1	STK39
GOBP_POSITIVE_REGULATION_OF_P38MAPK_CASCADE	0.737903	0.911011	0.0601186	0.630303	0.84614	1	STK39
GOBP_POSITIVE_REGULATION_OF_T_CELL_CHEMOTAXIS	0.737903	0.911011	0.0601186	0.630303	0.84614	1	STK39
GOBP_REGULATION_OF_CREATINE_TRANSMEMBRANE_TRANSPORTER_ACTIVITY	0.737903	0.911011	0.0601186	0.630303	0.84614	1	STK39
GOBP_REGULATION_OF_LYMPHOCYTE_CHEMOTAXIS	0.737903	0.911011	0.0601186	0.630303	0.84614	1	STK39
GOBP_REGULATION_OF_PANCREATIC_JUICE_SECRETION	0.737903	0.911011	0.0601186	0.630303	0.84614	1	STK39
GOBP_REGULATION_OF_T_CELL_CHEMOTAXIS	0.737903	0.911011	0.0601186	0.630303	0.84614	1	STK39
GSE21546_WT_VS_ELK1_KO_ANTI_CD3_STIM_DP_THYMOCYTES_DN	0.737903	0.911011	0.0601186	0.630303	0.84614	1	STK39
IKEDA_MIR1_TARGETS_DN	0.737903	0.911011	0.0601186	0.630303	0.84614	1	STK39
MIR10B_3P	0.737903	0.911011	0.0601186	0.630303	0.84614	1	STK39
MIR1306_5P	0.737903	0.911011	0.0601186	0.630303	0.84614	1	STK39
MIR3672	0.737903	0.911011	0.0601186	0.630303	0.84614	1	STK39
MIR3940_5P	0.737903	0.911011	0.0601186	0.630303	0.84614	1	STK39
MIR4507	0.737903	0.911011	0.0601186	0.630303	0.84614	1	STK39
MIR6864_3P	0.737903	0.911011	0.0601186	0.630303	0.84614	1	STK39
WATANABE_ULCERATIVE_COLITIS_WITH_CANCER_UP	0.737903	0.911011	0.0601186	0.630303	0.84614	1	STK39
GOMF_LIPASE_ACTIVATOR_ACTIVITY	0.735178	0.911011	0.0593488	-0.632323	-0.842766	1	ARHGAP6
GOMF_PHOSPHOLIPASE_ACTIVATOR_ACTIVITY	0.735178	0.911011	0.0593488	-0.632323	-0.842766	1	ARHGAP6
XIE_LT_HSC_S1PR3_OE_UP	0.735178	0.911011	0.0593488	-0.632323	-0.842766	1	ARHGAP6
chrXp22	0.735178	0.911011	0.0593488	-0.632323	-0.842766	1	ARHGAP6
MCM3_TARGET_GENES	0.736842	0.911011	0.062249	0.485034	0.820069	2	MAP1LC3B
GOBP_CELLULAR_DETOXIFICATION_OF_ALDEHYDE	0.736842	0.911011	0.062249	0.484973	0.819966	2	ALDH1A1,AKR1B10
GOBP_CELLULAR_RESPONSE_TO_ALDEHYDE	0.736842	0.911011	0.062249	0.484973	0.819966	2	ALDH1A1,AKR1B10
GOMF_RETINAL_DEHYDROGENASE_ACTIVITY	0.736842	0.911011	0.062249	0.484973	0.819966	2	ALDH1A1,AKR1B10
MAFG_TARGET_GENES	0.737609	0.911011	0.0451344	-0.150938	-0.806378	73	ACTB,KRT8,GPX2,ENO1,ALDOA,UBC,TXN,JPT1,GSTP1,PRDX1
GOBP_PLACENTA_BLOOD_VESSEL_DEVELOPMENT	0.735849	0.911011	0.0571259	-0.47166	-0.806099	2	SOCS3,ITGB8
GOBP_REGULATION_OF_TRANSFORMING_GROWTH_FACTOR_BETA_ACTIVATION	0.735849	0.911011	0.0571259	-0.47166	-0.806099	2	HSP90AB1,ITGB8
GOBP_TRANSFORMING_GROWTH_FACTOR_BETA_ACTIVATION	0.735849	0.911011	0.0571259	-0.47166	-0.806099	2	HSP90AB1,ITGB8
VERNELL_RETINOBLASTOMA_PATHWAY_DN	0.735849	0.911011	0.0571259	-0.47166	-0.806099	2	CCND1,ITGB8
GOBP_REGULATION_OF_CELL_DIFFERENTIATION	0.736377	0.911011	0.045679	-0.156983	-0.804058	59	SFN,S100A10,HSPA1A,CD24,TACSTD2,CLIC1,CEACAM5,BHLHE40,ZFP36L2,ZFP36,HSPA1B,ID1,PA2G4,CIB1,ADIRF,TSPO,HSP90AB1,TESC,NME1
GOBP_INTERLEUKIN-1_PRODUCTION	0.737123	0.911011	0.0542316	-0.300077	-0.795584	7	GSTP1,SERPINB1,HSPB1
GOBP_REGULATION_OF_INTERLEUKIN-1_PRODUCTION	0.737123	0.911011	0.0542316	-0.300077	-0.795584	7	GSTP1,SERPINB1,HSPB1
GOCC_CLUSTER_OF_ACTIN-BASED_CELL_PROJECTIONS	0.737123	0.911011	0.0542316	-0.30005	-0.795513	7	MYL12B,CLIC1,HSP90AB1
GSE17721_CTRL_VS_POLYIC_1H_BMDC_UP	0.737123	0.911011	0.0542316	-0.300015	-0.795419	7	CSTB
GRYDER_PAX3FOXO1_TOP_ENHANCERS	0.735202	0.911011	0.0483118	-0.197288	-0.794044	24	ACTB,MIF,ACTG1
GOBP_MITOCHONDRIAL_RESPIRATORY_CHAIN_COMPLEX_ASSEMBLY	0.737143	0.911011	0.0574877	-0.370523	-0.793987	4	NDUFA3,NDUFB9
E2F1_Q3	0.737123	0.911011	0.0542316	-0.299446	-0.793913	7	GAPDH
GSE3982_EOSINOPHIL_VS_EFF_MEMORY_CD4_TCELL_UP	0.736264	0.911011	0.0643583	0.329939	0.793453	5	LIMK2,ETV6,GNAQ,DAPK2,TKT
ZNF391_TARGET_GENES	0.735614	0.911011	0.048215	-0.1752	-0.792571	36	KRT19,UBC,TPI1,FASN,CDC37,ZFP36,TAGLN2,HSP90AB1,UBB,NME1,SRM,NCL,VDAC2,RAC1
TGGNNNNNNKCCAR_UNKNOWN	0.735897	0.911011	0.0720033	0.209901	0.7912	15	RETNLB,NFIA,RERE
GSE10239_MEMORY_VS_KLRG1INT_EFF_CD8_TCELL_DN	0.735849	0.911011	0.0571259	-0.406677	-0.791188	3	NDRG1
HP_RECURRENT_LOWER_RESPIRATORY_TRACT_INFECTIONS	0.735729	0.911011	0.0625237	0.402524	0.790214	3	LRBA,AP3B1
HP_RECURRENT_PNEUMONIA	0.735729	0.911011	0.0625237	0.402524	0.790214	3	LRBA,AP3B1
MIR4726_3P	0.735849	0.911011	0.0571259	-0.406141	-0.790146	3	NPSR1
IL15_UP.V1_UP	0.735729	0.911011	0.0625237	0.402249	0.789676	3	RAB11FIP1,LLGL2,TNFRSF12A
WP_RANKLRANK_SIGNALING_PATHWAY	0.737844	0.911011	0.0623861	0.401363	0.787935	3	PTK2,MAP2K6,RAC1
GSE17721_ALL_VS_24H_PAM3CSK4_BMDC_DN	0.737864	0.911011	0.0691198	0.227034	0.7865	12	MAP1LC3B,SPIDR,LRBA,PABPC1
GSE20366_EX_VIVO_VS_DEC205_CONVERSION_DN	0.737864	0.911011	0.0691198	0.226718	0.785405	12	FOXP1,ATF3,ADH1C,INPP4B,REV3L,PPP1R12B,ABHD17B,IRF2BP2,LRIG1,MSI2
GSE7460_FOXP3_MUT_VS_WT_ACT_TCONV_DN	0.737123	0.911011	0.0542316	-0.308562	-0.784143	6	EMP1,KLF2
PEDERSEN_TARGETS_OF_611CTF_ISOFORM_OF_ERBB2	0.736402	0.911011	0.0619763	0.353245	0.782937	4	ENC1,CD44
HP_ABNORMAL_PATELLA_MORPHOLOGY	0.736364	0.911011	0.0659816	0.303386	0.781623	6	NEDD4L,JMJD1C,ARID1B,ZSWIM6,GTF2I
GSE29615_DAY3_VS_DAY7_LAIV_FLU_VACCINE_PBMC_DN	0.736364	0.911011	0.0659816	0.302856	0.780257	6	YPEL5,CRY1,LIMK2
GSE13306_LAMINA_PROPRIA_VS_SPLEEN_TREG_DN	0.735714	0.911011	0.0683111	0.244604	0.780006	10	GMDS,MBNL2,TIPARP,NFATC2,ASCL2
MIR4476	0.736111	0.911011	0.0668966	0.2669	0.776124	8	CDK6,SSH2,NR6A1,CAMK2D
MIR6876_5P	0.736111	0.911011	0.0668966	0.2669	0.776124	8	CDK6,SSH2,NR6A1,CAMK2D
AIZARANI_LIVER_C13_LSECS_2	0.737624	0.911011	0.0508054	-0.234857	-0.77256	13	S100A16,TM4SF1,KLF2,ID1
DURAND_STROMA_S_UP	0.737374	0.911011	0.0711327	0.21794	0.771123	13	FGFR2,OXR1,PDE4D,FUT8
THAKAR_PBMC_INACTIVATED_INFLUENZA_AGE_70PLS_NONRESPONDER_2DY_DN	0.737113	0.911011	0.0526973	-0.259533	-0.767279	10	ALDOA,BHLHE40,CDC37,TSPO
GSE25087_TREG_VS_TCONV_ADULT_DN	0.738095	0.911063	0.0681513	0.243998	0.778073	10	APP,PTPRK
E12_Q6	0.738095	0.911063	0.0681513	0.243672	0.777033	10	NEDD4L,ITGA6,FUT8,SSH2
CREB_Q3	0.738041	0.911063	0.0659816	0.250028	0.768822	9	MBNL2,JMJD1C,PHLPP1,ARIH1,JUND,MEIS2
HP_RECURRENT_OTITIS_MEDIA	0.738041	0.911063	0.0659816	0.249765	0.768011	9	FOXP1,LRBA,AP3B1,BPTF,TNRC6B,DLG1,KANSL1
FAN_EMBRYONIC_CTX_IN_5_INTERNEURON	0.73913	0.91109	0.0590955	-0.630303	-0.840074	1	CALB2
GOBP_REGULATION_OF_PRESYNAPTIC_CYTOSOLIC_CALCIUM_ION_CONCENTRATION	0.73913	0.91109	0.0590955	-0.630303	-0.840074	1	CALB2
GOCC_CUTICULAR_PLATE	0.73913	0.91109	0.0590955	-0.630303	-0.840074	1	CALB2
GOCC_PARALLEL_FIBER_TO_PURKINJE_CELL_SYNAPSE	0.73913	0.91109	0.0590955	-0.630303	-0.840074	1	CALB2
GOMF_CALCIUM_ION_BINDING_INVOLVED_IN_REGULATION_OF_CYTOSOLIC_CALCIUM_ION_CONCENTRATION	0.73913	0.91109	0.0590955	-0.630303	-0.840074	1	CALB2
GOMF_CALCIUM_ION_BINDING_INVOLVED_IN_REGULATION_OF_PRESYNAPTIC_CYTOSOLIC_CALCIUM_ION_CONCENTRATION	0.73913	0.91109	0.0590955	-0.630303	-0.840074	1	CALB2
ZHONG_PFC_C3_PROX1_CCK_POS_INTERNEURON	0.73913	0.91109	0.0590955	-0.630303	-0.840074	1	CALB2
GOBP_REGULATION_OF_LAMELLIPODIUM_ORGANIZATION	0.738947	0.91109	0.0621124	0.484127	0.818536	2	CD44,RAC1
PID_AVB3_OPN_PATHWAY	0.738947	0.91109	0.0621124	0.484127	0.818536	2	CD44,RAC1
ZNF768_TARGET_GENES	0.738931	0.91109	0.0471642	-0.169162	-0.799064	42	EMP1,PKM,S100A4,ALDOA,UBC,KLK10,SCD
SAMOLS_TARGETS_OF_KHSV_MIRNAS_DN	0.738462	0.91109	0.0642141	0.329766	0.793037	5	CRY1,CD44,TPD52
GOBP_POSITIVE_REGULATION_OF_HORMONE_SECRETION	0.739048	0.91109	0.0573667	-0.369919	-0.792692	4	RAC1,CAMK2N1,TCF7L2,SYBU
GOBP_POSITIVE_REGULATION_OF_INSULIN_SECRETION	0.739048	0.91109	0.0573667	-0.369919	-0.792692	4	RAC1,CAMK2N1,TCF7L2,SYBU
GOBP_POSITIVE_REGULATION_OF_PEPTIDE_HORMONE_SECRETION	0.739048	0.91109	0.0573667	-0.369919	-0.792692	4	RAC1,CAMK2N1,TCF7L2,SYBU
GOBP_POSITIVE_REGULATION_OF_PEPTIDE_SECRETION	0.739048	0.91109	0.0573667	-0.369919	-0.792692	4	RAC1,CAMK2N1,TCF7L2,SYBU
GOBP_REGULATION_OF_INSULIN_SECRETION_INVOLVED_IN_CELLULAR_RESPONSE_TO_GLUCOSE_STIMULUS	0.739048	0.91109	0.0573667	-0.369919	-0.792692	4	RAC1,CAMK2N1,UCP2,SYBU
GSE17974_IL4_AND_ANTI_IL12_VS_UNTREATED_1H_ACT_CD4_TCELL_UP	0.739048	0.91109	0.0573667	-0.369919	-0.792692	4	BHLHE40,SOCS3,FARP1,SYBU
GOBP_MALE_SEX_DIFFERENTIATION	0.738899	0.91109	0.0541201	-0.298569	-0.791585	7	UBB,TESC,MGST1,CCND1,BMPR1A,ARID5B,YBX3
GSE37534_PIOGLITAZONE_VS_ROSIGLITAZONE_TREATED_CD4_TCELL_PPARG1_FOXP3_TRANSDUCED_UP	0.738899	0.91109	0.0541201	-0.298569	-0.791585	7	ATP5MC3,MRPS21,SYNGR2,RRAS,FBXL20,TPD52,YBX3
GAUTAM_EYE_IRIS_CILIARY_BODY_COL9A1_HIGH_CILIARY_BODY_CELLS	0.738462	0.91109	0.0642141	0.32899	0.791171	5	XIST,MAGI1,PHACTR2
GSE5589_IL6_KO_VS_IL10_KO_LPS_AND_IL10_STIM_MACROPHAGE_45MIN_UP	0.738899	0.91109	0.0541201	-0.274098	-0.785203	9	PLAUR,AGPAT2,ATP5MC3
GSE16385_IFNG_TNF_VS_IL4_STIM_MACROPHAGE_UP	0.738899	0.91109	0.0541201	-0.273983	-0.784872	9	S100A6
GOMF_ANION_TRANSMEMBRANE_TRANSPORTER_ACTIVITY	0.738899	0.91109	0.0541201	-0.308413	-0.783765	6	CLDN4,CLIC1,SLC6A8,VDAC2
MIR4708_5P	0.738636	0.91109	0.0658312	0.281629	0.782376	7	MYO6,ASH1L,BPTF,ABHD17B,ITGB8,MSI2
GSE46242_CTRL_VS_EGR2_DELETED_TH1_CD4_TCELL_DN	0.738636	0.91109	0.0658312	0.280852	0.780218	7	SPINK1,PURPL,PCCA
WIERENGA_STAT5A_TARGETS_DN	0.738426	0.91109	0.0667426	0.266393	0.774652	8	SLC12A2,NFIB,ZFPM1,DEPTOR,PBX1,MYEOV,CCND1,TPM4
SMID_BREAST_CANCER_RELAPSE_IN_BONE_DN	0.738924	0.91109	0.048799	-0.200667	-0.768664	20	ENO1,KLK10,TM4SF1,ZFP36L2,TAGLN2,EIF5A,KRT6B,CA9,IL32,MALL
GOBP_PROTEIN_LOCALIZATION_TO_SYNAPSE	0.739623	0.911558	0.0568864	-0.40568	-0.789248	3	HSPB1,DLG1,ABHD17B
GOBP_REGULATION_OF_POSTSYNAPSE_ORGANIZATION	0.739623	0.911558	0.0568864	-0.40568	-0.789248	3	CFL1,PTEN,ABHD17B
HP_DISTAL_LOWER_LIMB_MUSCLE_WEAKNESS	0.739623	0.911558	0.0568864	-0.40445	-0.786856	3	NDRG1,HSPB1
GSE12366_NAIVE_VS_MEMORY_BCELL_DN	0.739759	0.911634	0.0686326	0.232454	0.780405	11	ZBTB20,PDE4D,WEE1,PHACTR2,ASCL2,SYBU
GSE20715_0H_VS_6H_OZONE_LUNG_DN	0.739759	0.911634	0.0686326	0.232387	0.780183	11	ZBTB20,ITGA6,CEMIP2,AGR3,LPIN2
HP_NEURODEGENERATION	0.739958	0.911832	0.062249	0.400228	0.785707	3	ZBTB20
GOBP_BLOOD_VESSEL_DEVELOPMENT	0.740331	0.912085	0.0755015	0.160105	0.802177	34	FGFR2,SLC12A2,MDM2,BCAS3,PTK2,PRKCA,TIPARP,CEMIP2
CYTAGCAAY_UNKNOWN	0.740351	0.912085	0.0534572	-0.284836	-0.78434	8	SLC6A8,UBB,ANXA1,PRKN,MARK3,ITGB8,TPCN1,CUX1
GSE9988_ANTI_TREM1_VS_LOW_LPS_MONOCYTE_UP	0.740351	0.912085	0.0534572	-0.284496	-0.783403	8	KLF2,EIF4A1,FABP5,NPM1
GSE30083_SP1_VS_SP3_THYMOCYTE_UP	0.740319	0.912085	0.0658312	0.249467	0.767095	9	EXT1,CRY1
MIR1285_3P	0.740319	0.912085	0.0658312	0.248737	0.76485	9	FOXP1,SSH2,RC3H1,TCF12,APBB2,FBXL20,PTEN
GOBP_NEGATIVE_REGULATION_OF_HEMOPOIESIS	0.740659	0.912164	0.0640704	0.328273	0.789447	5	CDK6,RC3H1,ZFPM1
GOBP_NEGATIVE_REGULATION_OF_LEUKOCYTE_DIFFERENTIATION	0.740659	0.912164	0.0640704	0.328273	0.789447	5	CDK6,RC3H1,ZFPM1
HP_DISTAL_AMYOTROPHY	0.740586	0.912164	0.0617054	0.352851	0.782063	4	ZBTB20
GSE17721_PAM3CSK4_VS_GADIQUIMOD_24H_BMDC_DN	0.740586	0.912164	0.0617054	0.352625	0.781562	4	MDM2
TCTGATA_MIR361	0.740476	0.912164	0.0679923	0.242885	0.774524	10	CRY1,GPHN,MAGI1,MED13L
YAGI_AML_FAB_MARKERS	0.740678	0.912164	0.0518458	-0.24572	-0.773256	12	S100A10,ANXA2
TAL1BETAE47_01	0.74055	0.912164	0.0524828	-0.258868	-0.765314	10	S100A10
IWANAGA_CARCINOGENESIS_BY_KRAS_DN	0.740741	0.912177	0.0665892	0.265829	0.773009	8	ITGA6,NSMCE2,MALAT1
GSE17721_4_VS_24H_CPG_BMDC_DN	0.740876	0.912177	0.0552496	-0.327902	-0.77059	5	PROCR,PDLIM7,AMACR,ROR1,STAG1
GSE25502_WT_VS_KLF13_KO_THYMIC_MEMORY_LIKE_CD8_TCELL_UP	0.740876	0.912177	0.0552496	-0.327902	-0.77059	5	SERPINB1,SYNGR2,DGKH,PTPRN2,STAG1
HP_APLASIA_HYPOPLASIA_OF_THE_EYEBROW	0.740876	0.912177	0.0552496	-0.327902	-0.77059	5	ODC1,NF1,MEIS2,NFIB,STAG1
GOBP_CHLORIDE_TRANSPORT	0.740876	0.912177	0.0552496	-0.326657	-0.767662	5	CLDN4,CLIC1,TSPO
GOBP_POSITIVE_REGULATION_OF_VASCULOGENESIS	0.743083	0.912333	0.0588438	-0.628283	-0.837381	1	RRAS
GOBP_REGULATION_OF_VASCULOGENESIS	0.743083	0.912333	0.0588438	-0.628283	-0.837381	1	RRAS
HOFFMANN_PRE_BI_TO_LARGE_PRE_BII_LYMPHOCYTE_UP	0.743083	0.912333	0.0588438	-0.628283	-0.837381	1	RRAS
HP_APLASIA_OF_THE_SEMICIRCULAR_CANAL	0.743083	0.912333	0.0588438	-0.628283	-0.837381	1	RRAS
HP_COARSE_HAIR	0.743083	0.912333	0.0588438	-0.628283	-0.837381	1	RRAS
HP_CYSTIC_HYGROMA	0.743083	0.912333	0.0588438	-0.628283	-0.837381	1	RRAS
HP_ENLARGED_THORAX	0.743083	0.912333	0.0588438	-0.628283	-0.837381	1	RRAS
HP_THICKENED_NUCHAL_SKIN_FOLD	0.743083	0.912333	0.0588438	-0.628283	-0.837381	1	RRAS
WP_INHIBITION_OF_EXOSOME_BIOGENESIS_AND_SECRETION_BY_MANUMYCIN_A_IN_CRPC_CELLS	0.743083	0.912333	0.0588438	-0.628283	-0.837381	1	RRAS
REACTOME_APOPTOTIC_CLEAVAGE_OF_CELLULAR_PROTEINS	0.743158	0.912333	0.0618406	0.482697	0.816118	2	PTK2
BIOCARTA_VEGF_PATHWAY	0.743158	0.912333	0.0618406	0.481966	0.814882	2	PRKCA,EIF1
DUTTA_APOPTOSIS_VIA_NFKB	0.741509	0.912333	0.0567672	-0.468954	-0.801474	2	IER3
GOCC_AXON	0.74212	0.912333	0.0772747	0.175968	0.795561	26	APP,ALDH1A1,EXOC4,TRAK1,SEMA6A,AP3B1,SMURF1,PARD3,PTPRN2,APBB2,ANK3,NFIB,SYBU,EPHB2,ROR1,ABR,MYO1D
MEISSNER_BRAIN_HCP_WITH_H3K4ME3_AND_H3K27ME3	0.741791	0.912333	0.0459538	-0.165067	-0.793005	44	S100A11,PHLDA2,NDRG1,ANXA2,CD24,TACSTD2,KLF2,ZFP36L2,AGPAT2,ZFP36,TAGLN2,LAD1,TUBA1C,TESC
GSE27786_CD8_TCELL_VS_ERYTHROBLAST_UP	0.742857	0.912333	0.0571259	-0.368639	-0.78995	4	TPI1,POMP
GOMF_ADP_BINDING	0.742857	0.912333	0.0639272	0.327781	0.788264	5	H1-4,MYO6
GSE22611_UNSTIM_VS_6H_MDP_STIM_NOD2_TRANSDUCED_HEK293T_CELL_DN	0.742451	0.912333	0.0538979	-0.296737	-0.786728	7	CSTB
REACTOME_EGFR_DOWNREGULATION	0.741509	0.912333	0.0567672	-0.40375	-0.785494	3	UBC,UBB
REACTOME_DOWNREGULATION_OF_SMAD2_3_SMAD4_TRANSCRIPTIONAL_ACTIVITY	0.741509	0.912333	0.0567672	-0.403678	-0.785354	3	UBC,UBB
REACTOME_TRANSCRIPTIONAL_ACTIVITY_OF_SMAD2_SMAD3_SMAD4_HETEROTRIMER	0.741509	0.912333	0.0567672	-0.403678	-0.785354	3	UBC,UBB
AGTTCTC_MIR146A_MIR146B	0.741509	0.912333	0.0567672	-0.403651	-0.785301	3	ARHGAP6,CASK,IVNS1ABP
HP_PAPILLOMA	0.741509	0.912333	0.0567672	-0.403651	-0.785301	3	CIB1,PTEN,IVNS1ABP
GOBP_NEURON_MIGRATION	0.741509	0.912333	0.0567672	-0.403625	-0.78525	3	DDIT4,RAC1
GSE19512_NAUTRAL_VS_INDUCED_TREG_UP	0.742072	0.912333	0.0621124	0.399326	0.783936	3	HMGCS2,SEMA6A
GSE27434_WT_VS_DNMT1_KO_TREG_DN	0.74183	0.912333	0.0500923	-0.231691	-0.783928	14	PLAUR,HSP90AA1,BHLHE40,ZFP36,ID1,SOCS3,PROCR
WP_CHEMOKINE_SIGNALING_PATHWAY	0.742072	0.912333	0.0621124	0.398991	0.783279	3	PTK2,PARD3
GSE17721_0.5H_VS_12H_CPG_BMDC_UP	0.742105	0.912333	0.0533478	-0.284441	-0.783252	8	LDHA,MYL12B
WP_CALCIUM_REGULATION_IN_CARDIAC_CELLS	0.742105	0.912333	0.0533478	-0.284185	-0.782547	8	SFN
GSE32986_CURDLAN_LOWDOSE_VS_CURDLAN_HIGHDOSE_STIM_DC_DN	0.742718	0.912333	0.0687943	0.225874	0.782481	12	EXT1,MDM2,PELI1,NCOA7
E2F_Q3	0.742105	0.912333	0.0533478	-0.284069	-0.782228	8	GAPDH
chr12q24	0.742451	0.912333	0.0538979	-0.272921	-0.781831	9	UBC,RAN,TESC,RHOF,OAS1
ZMYM2_TARGET_GENES	0.742451	0.912333	0.0538979	-0.307371	-0.781117	6	PPIA,TPM4,RAC1,PPP1R14B-AS1,PBX1
GOBP_STEROID_BIOSYNTHETIC_PROCESS	0.742451	0.912333	0.0538979	-0.30719	-0.780659	6	FDPS,TSPO,SQLE,AMACR,PBX1
GOBP_POSITIVE_REGULATION_OF_NERVOUS_SYSTEM_DEVELOPMENT	0.742678	0.912333	0.0615707	0.351909	0.779975	4	TRAK1,CUX1,EPHB2
GOBP_POSITIVE_REGULATION_OF_NEUROGENESIS	0.742678	0.912333	0.0615707	0.351909	0.779975	4	TRAK1,CUX1,EPHB2
GSE21033_3H_VS_24H_POLYIC_STIM_DC_UP	0.742169	0.912333	0.0684715	0.232184	0.7795	11	ITGA6,MBNL2,MYO10,MBNL1,PAN3,TNRC6B,NSD3,LRIG1,LLGL2
GOBP_NEGATIVE_REGULATION_OF_AXONOGENESIS	0.742678	0.912333	0.0615707	0.351626	0.779348	4	SEMA6A,EPHB2,PTEN,SEMA4B
GOBP_NEGATIVE_REGULATION_OF_DEVELOPMENTAL_GROWTH	0.742678	0.912333	0.0615707	0.351626	0.779348	4	STK3,SEMA6A,PTEN,SEMA4B
GOBP_STEM_CELL_DEVELOPMENT	0.742678	0.912333	0.0615707	0.351626	0.779348	4	SEMA6A,MSI2,BMPR1A,SEMA4B
GSE21927_SPLEEN_VS_C26GM_TUMOR_MONOCYTE_BALBC_UP	0.742678	0.912333	0.0615707	0.351626	0.779348	4	XIST,ETV6,CALB2,SEMA4B
GSE23502_BM_VS_COLON_TUMOR_MYELOID_DERIVED_SUPPRESSOR_CELL_DN	0.742678	0.912333	0.0615707	0.351626	0.779348	4	ARID1B,ZNF292,SESN1,SEMA4B
RYTGCNWTGGNR_UNKNOWN	0.742678	0.912333	0.0615707	0.351626	0.779348	4	LPIN2,YWHAZ,ELAPOR1,SEMA4B
GSE7831_1H_VS_4H_CPG_STIM_PDC_DN	0.743182	0.912333	0.0655321	0.280338	0.778789	7	MGAT5,PDE7A,IVNS1ABP,TMEM87A,PAN3
E47_01	0.743182	0.912333	0.0655321	0.280297	0.778676	7	ITGA6,FOXP1
GSE5542_IFNG_VS_IFNA_TREATED_EPITHELIAL_CELLS_24H_UP	0.743182	0.912333	0.0655321	0.302131	0.778389	6	GMDS,PTK2
GSE3982_MAC_VS_NEUTROPHIL_LPS_STIM_DN	0.743182	0.912333	0.0655321	0.302112	0.77834	6	BTG2,JMJD1C,PTPRN2
MAHAJAN_RESPONSE_TO_IL1A_DN	0.743182	0.912333	0.0655321	0.302041	0.778157	6	FOXN3,UBR5,LPP,PTEN,AKR1B10,VDAC2
MIR6758_3P	0.743182	0.912333	0.0655321	0.302041	0.778157	6	FUT8,CD164,DACH1,ZSWIM6,ARHGAP6,VDAC2
ZNF41_TARGET_GENES	0.743182	0.912333	0.0655321	0.301278	0.776193	6	MECOM,COP1,FAF1
GSE369_SOCS3_KO_VS_IFNG_KO_LIVER_DN	0.743182	0.912333	0.0655321	0.300406	0.773946	6	SLC12A2,CD44
GSE22886_NEUTROPHIL_VS_DC_UP	0.743182	0.912333	0.0655321	0.300268	0.773589	6	FUT9,LIMK2,NR6A1
HP_RECEPTIVE_LANGUAGE_DELAY	0.743182	0.912333	0.0655321	0.300113	0.773191	6	SLC12A2,MED13,BPTF,TNRC6B
GSE14308_TH1_VS_TH17_DN	0.742857	0.912333	0.0678338	0.242401	0.772981	10	CD44,SERINC5,MALAT1,ZKSCAN1,TPD52,WWOX,UBR5
NIKOLSKY_BREAST_CANCER_17Q11_Q21_AMPLICON	0.743182	0.912333	0.0655321	0.3	0.772899	6	SSH2,MYO1D,FBXL20,ALDOC,TNS4,PSMB3
GSE24634_NAIVE_CD4_TCELL_VS_DAY7_IL4_CONV_TREG_UP	0.74276	0.912333	0.0519512	-0.253968	-0.772586	11	KRT18
ATF6_01	0.742701	0.912333	0.0551352	-0.325866	-0.765803	5	EIF4A1,TPM4,JUND,STAG1,ETV6
GSE21927_HEALTHY_VS_TUMOROUS_BALBC_MOUSE_MONOCYTE_DN	0.742701	0.912333	0.0551352	-0.325453	-0.764833	5	REG4,EIF4A1
GOBP_AXONOGENESIS	0.7411	0.912333	0.0496901	-0.202124	-0.755622	19	S100A6,ACTB
LINDGREN_BLADDER_CANCER_CLUSTER_3_DN	0.743243	0.912362	0.0741759	0.183934	0.776273	20	MECOM,EXT1,CD44,PDE4D
WP_ONECARBON_METABOLISM_AND_RELATED_PATHWAYS	0.743396	0.912458	0.0566484	-0.403275	-0.78457	3	GPX2
REACTOME_TAK1_ACTIVATES_NFKB_BY_PHOSPHORYLATION_AND_ACTIVATION_OF_IKKS_COMPLEX	0.743396	0.912458	0.0566484	-0.403246	-0.784512	3	UBC,UBB
BOYLAN_MULTIPLE_MYELOMA_C_CLUSTER_UP	0.745968	0.912661	0.0596037	0.628283	0.843428	1	ZFPM1
GOBP_ALPHA-BETA_T_CELL_LINEAGE_COMMITMENT	0.745968	0.912661	0.0596037	0.628283	0.843428	1	ZFPM1
GOBP_ATRIAL_SEPTUM_MORPHOGENESIS	0.745968	0.912661	0.0596037	0.628283	0.843428	1	ZFPM1
GOBP_ATRIOVENTRICULAR_VALVE_FORMATION	0.745968	0.912661	0.0596037	0.628283	0.843428	1	ZFPM1
GOBP_CARDIAC_ATRIUM_MORPHOGENESIS	0.745968	0.912661	0.0596037	0.628283	0.843428	1	ZFPM1
GOBP_CD4-POSITIVE,_ALPHA-BETA_T_CELL_LINEAGE_COMMITMENT	0.745968	0.912661	0.0596037	0.628283	0.843428	1	ZFPM1
GOBP_CD4-POSITIVE_OR_CD8-POSITIVE,_ALPHA-BETA_T_CELL_LINEAGE_COMMITMENT	0.745968	0.912661	0.0596037	0.628283	0.843428	1	ZFPM1
GOBP_DEFINITIVE_ERYTHROCYTE_DIFFERENTIATION	0.745968	0.912661	0.0596037	0.628283	0.843428	1	ZFPM1
GOBP_HEART_VALVE_FORMATION	0.745968	0.912661	0.0596037	0.628283	0.843428	1	ZFPM1
GOBP_INTERLEUKIN-4_PRODUCTION	0.745968	0.912661	0.0596037	0.628283	0.843428	1	ZFPM1
GOBP_MAST_CELL_DIFFERENTIATION	0.745968	0.912661	0.0596037	0.628283	0.843428	1	ZFPM1
GOBP_MEGAKARYOCYTE_DEVELOPMENT	0.745968	0.912661	0.0596037	0.628283	0.843428	1	ZFPM1
GOBP_MITRAL_VALVE_FORMATION	0.745968	0.912661	0.0596037	0.628283	0.843428	1	ZFPM1
GOBP_NEGATIVE_REGULATION_OF_INTERLEUKIN-4_PRODUCTION	0.745968	0.912661	0.0596037	0.628283	0.843428	1	ZFPM1
GOBP_NEGATIVE_REGULATION_OF_MAST_CELL_DIFFERENTIATION	0.745968	0.912661	0.0596037	0.628283	0.843428	1	ZFPM1
GOBP_POSITIVE_T_CELL_SELECTION	0.745968	0.912661	0.0596037	0.628283	0.843428	1	ZFPM1
GOBP_PRIMITIVE_ERYTHROCYTE_DIFFERENTIATION	0.745968	0.912661	0.0596037	0.628283	0.843428	1	ZFPM1
GOBP_REGULATION_OF_DEFINITIVE_ERYTHROCYTE_DIFFERENTIATION	0.745968	0.912661	0.0596037	0.628283	0.843428	1	ZFPM1
GOBP_REGULATION_OF_INTERLEUKIN-4_PRODUCTION	0.745968	0.912661	0.0596037	0.628283	0.843428	1	ZFPM1
GOBP_REGULATION_OF_MAST_CELL_DIFFERENTIATION	0.745968	0.912661	0.0596037	0.628283	0.843428	1	ZFPM1
GOBP_T-HELPER_CELL_LINEAGE_COMMITMENT	0.745968	0.912661	0.0596037	0.628283	0.843428	1	ZFPM1
GOBP_TRICUSPID_VALVE_FORMATION	0.745968	0.912661	0.0596037	0.628283	0.843428	1	ZFPM1
GOBP_T_CELL_LINEAGE_COMMITMENT	0.745968	0.912661	0.0596037	0.628283	0.843428	1	ZFPM1
GOBP_T_CELL_SELECTION	0.745968	0.912661	0.0596037	0.628283	0.843428	1	ZFPM1
HOFFMANN_IMMATURE_TO_MATURE_B_LYMPHOCYTE_DN	0.745968	0.912661	0.0596037	0.628283	0.843428	1	ZFPM1
LIU_LIVER_CANCER	0.745968	0.912661	0.0596037	0.628283	0.843428	1	ZFPM1
PKCA_DN.V1_UP	0.745968	0.912661	0.0596037	0.628283	0.843428	1	ZFPM1
REACTOME_MET_INTERACTS_WITH_TNS_PROTEINS	0.745059	0.912661	0.0587186	-0.626263	-0.834688	1	TNS4
GAZDA_DIAMOND_BLACKFAN_ANEMIA_ERYTHROID_UP	0.745263	0.912661	0.0617054	0.481781	0.814569	2	LIMK2,SESN1
GOBP_NEGATIVE_REGULATION_OF_TORC1_SIGNALING	0.745263	0.912661	0.0617054	0.481781	0.814569	2	DEPTOR,SESN1
GOBP_POSITIVE_REGULATION_OF_MACROAUTOPHAGY	0.745263	0.912661	0.0617054	0.481781	0.814569	2	ELAPOR1,SESN1
REACTOME_CELLULAR_RESPONSE_TO_STARVATION	0.745263	0.912661	0.0617054	0.481781	0.814569	2	ATF3,SESN1
MIR8087	0.745055	0.912661	0.0637845	0.327477	0.787533	5	PDE4D,SYBU,PAN3,ARHGAP32
HP_ABNORMALLY_FOLDED_HELIX	0.745055	0.912661	0.0637845	0.327112	0.786656	5	FGFR2,JMJD1C
GSE18281_PERIMEDULLARY_CORTICAL_REGION_VS_WHOLE_CORTEX_THYMUS_DN	0.745055	0.912661	0.0637845	0.327013	0.786417	5	CMPK1,TPCN1,CADPS,LGR5
GSE21546_WT_VS_ELK1_KO_DP_THYMOCYTES_DN	0.745055	0.912661	0.0637845	0.326684	0.785627	5	FAF1,NCOA2,MEIS2,GRHL2
GOMF_NUCLEOBASE-CONTAINING_COMPOUND_KINASE_ACTIVITY	0.745055	0.912661	0.0637845	0.326097	0.784213	5	CMPK1,CASK,DLG1,NME1,GUK1
GOMF_PHOSPHOTRANSFERASE_ACTIVITY,_PHOSPHATE_GROUP_AS_ACCEPTOR	0.745055	0.912661	0.0637845	0.326097	0.784213	5	CMPK1,CASK,DLG1,NME1,GUK1
GSE11961_PLASMA_CELL_DAY7_VS_MEMORY_BCELL_DAY40_UP	0.74386	0.912661	0.0532386	-0.28363	-0.781018	8	ACTG1,JPT1
GOBP_DNA_REPLICATION	0.745614	0.912661	0.0531298	-0.283473	-0.780586	8	S100A11
HNF3B_01	0.744578	0.912661	0.0683111	0.231869	0.778442	11	FOXN3,CDK6,FUT8,NR6A1,NFIB,CHN2,NSD3,LPP
GSE42021_TCONV_PLN_VS_CD24INT_TCONV_THYMUS_DN	0.744227	0.912661	0.0537873	-0.271737	-0.77844	9	S100A6,ANXA10,CFL1
TCTATGA_MIR376A_MIR376B	0.745455	0.912661	0.0653834	0.279597	0.776731	7	MBD5,PLEKHA5,NFIB,BPTF,ENAH,MACROD2
GSE22935_UNSTIM_VS_24H_MBOVIS_BCG_STIM_MACROPHAGE_UP	0.744227	0.912661	0.0537873	-0.271084	-0.776568	9	TFF1,TACSTD2,CTSE
GSE7460_FOXP3_MUT_VS_WT_ACT_TCONV_UP	0.745455	0.912661	0.0653834	0.279465	0.776365	7	VMP1,STK3,MYO10
GOBP_REGULATION_OF_AUTOPHAGY	0.744068	0.912661	0.0516356	-0.244913	-0.770717	12	GAPDH,HSPB1,TSPO,ACER2,TP53INP1,PRKN,DAPK2,SESN1,ELAPOR1,FOXK2
GSE13411_NAIVE_VS_SWITCHED_MEMORY_BCELL_DN	0.74537	0.912661	0.0662842	0.265026	0.770674	8	NEDD4L,SPIDR,PABPC1,DENND4C
GOCC_GROWTH_CONE	0.74537	0.912661	0.0662842	0.264846	0.770152	8	APP,EXOC4,TRAK1,PARD3,APBB2
GOCC_SITE_OF_POLARIZED_GROWTH	0.74537	0.912661	0.0662842	0.264846	0.770152	8	APP,EXOC4,TRAK1,PARD3,APBB2
GOBP_CALCIUM_ION_TRANSPORT	0.745238	0.912661	0.067676	0.240957	0.768377	10	SPINK1,VMP1,PDE4D,ITPR2,CAMK2D,TPCN1
RFX1_01	0.745238	0.912661	0.067676	0.240615	0.767285	10	MECOM,TCF12,TPCN1,WWOX,PRKN,ANXA1,CALB2,UBB,NPM1,ZFP36L2
GSE5589_LPS_AND_IL10_VS_LPS_AND_IL6_STIM_IL6_KO_MACROPHAGE_45MIN_UP	0.745455	0.912661	0.0653834	0.297583	0.766672	6	NCOA7,PHLPP1,NFATC2
GOBP_ANION_TRANSPORT	0.745763	0.912661	0.0515309	-0.243581	-0.766527	12	CLDN4,CLIC1,SLC6A8,TSPO,MGST1,VDAC2
GSE46606_IRF4MID_VS_WT_CD40L_IL2_IL5_DAY1_STIMULATED_BCELL_UP	0.745455	0.912661	0.0653834	0.297368	0.766119	6	TCF12,ZKSCAN1,DENND4C,MTUS1,GTF2I
CAGNYGKNAAA_UNKNOWN	0.745455	0.912661	0.0653834	0.297294	0.765927	6	YPEL5,PDE4D,PTCHD4,UBR5,CBFA2T2
GSE18804_BRAIN_VS_COLON_TUMORAL_MACROPHAGE_DN	0.7456	0.912661	0.0488971	-0.210832	-0.765256	17	HSPA1A,FDPS,GSTP1,SLC39A4,FABP5
GSE1460_CD4_THYMOCYTE_VS_NAIVE_CD4_TCELL_CORD_BLOOD_UP	0.744949	0.912661	0.0706196	0.216182	0.764904	13	ENC1,CD44,PDE4D,SMYD3,LIMK2
MIR12129	0.745238	0.912661	0.067676	0.239476	0.763653	10	TIPARP,SSH2,BPTF,UBR5,CASK,LRIG1,NF1,MSI2
GSE15735_CTRL_VS_HDAC_INHIBITOR_TREATED_CD4_TCELL_12H_DN	0.745238	0.912661	0.067676	0.239432	0.763514	10	SPATA13,PELI1,ARL15,MBNL1,SMURF1,DENND4C
GSE41867_DAY8_EFFECTOR_VS_DAY30_EXHAUSTED_CD8_TCELL_LCMV_CLONE13_UP	0.745704	0.912661	0.052163	-0.258176	-0.763269	10	PPIA,EIF5A,TESC,MGST1,SRM,TIMM8B
GSE39022_LN_VS_SPLEEN_DC_DN	0.744526	0.912661	0.0550211	-0.324567	-0.762751	5	SERPINB1,FTL,NOP10
GSE20500_CTRL_VS_RETINOIC_ACID_TREATED_CD4_TCELL_DN	0.745704	0.912661	0.052163	-0.258	-0.762746	10	S100A6,PFDN2,POMP
GSE6674_UNSTIM_VS_ANTI_IGM_AND_CPG_STIM_BCELL_DN	0.745455	0.912661	0.0653834	0.295918	0.762384	6	CDK6,ETV6,MARK3,TUBA4A,ODC1,SRM
LCORL_TARGET_GENES	0.745955	0.912661	0.049391	-0.20174	-0.754188	19	PKM,MYL12B,SCD,HSPB1,HSP90AB1,MRPL52,LGALS1,CAMK2N1,ALDOC,IL1RN,HPDL
AHRR_TARGET_GENES	0.74613	0.912814	0.0810802	0.141493	0.823457	59	LINC00511,EXT1,SAMD12,RALGAPA2,VMP1,MT-ND6,NEAT1,MAP1LC3B,RABGAP1L,MAML3,COP1,ATF3,H3-3B,PABPC1,MBNL1,INPP4B,REV3L,LIMA1,PHACTR2,MT-ND1,YWHAZ,SYBU,CADPS,PPP1R12B,GNAQ,CHN2,MEIS2,AGAP1,GABPB1-AS1,UBR5,PARD3B,R3HDM2,ZCCHC7,LPP,GRHL2,ANKRD12
GOMF_DIOXYGENASE_ACTIVITY	0.7463	0.912976	0.0618406	0.397566	0.780481	3	JMJD1C,KDM3B,HPDL
GOBP_NUCLEOSOME_MOBILIZATION	0.747984	0.913058	0.059476	0.626263	0.840716	1	BPTF
GOCC_ISWI-TYPE_COMPLEX	0.747984	0.913058	0.059476	0.626263	0.840716	1	BPTF
GOCC_NURF_COMPLEX	0.747984	0.913058	0.059476	0.626263	0.840716	1	BPTF
HP_ABNORMALITY_OF_THE_MIDDLE_EAR_OSSICLES	0.747984	0.913058	0.059476	0.626263	0.840716	1	BPTF
HP_ABNORMALITY_OF_THE_STAPES	0.747984	0.913058	0.059476	0.626263	0.840716	1	BPTF
HP_ABNORMAL_QT_INTERVAL	0.747984	0.913058	0.059476	0.626263	0.840716	1	BPTF
HP_GENERALIZED_NEONATAL_HYPOTONIA	0.747984	0.913058	0.059476	0.626263	0.840716	1	BPTF
HP_HEMIATROPHY	0.747984	0.913058	0.059476	0.626263	0.840716	1	BPTF
HP_MOOD_SWINGS	0.747984	0.913058	0.059476	0.626263	0.840716	1	BPTF
HP_MORPHOLOGICAL_ABNORMALITY_OF_THE_MIDDLE_EAR	0.747984	0.913058	0.059476	0.626263	0.840716	1	BPTF
HP_OTOSCLEROSIS	0.747984	0.913058	0.059476	0.626263	0.840716	1	BPTF
HP_OVERLAPPING_TOE	0.747984	0.913058	0.059476	0.626263	0.840716	1	BPTF
OSMAN_BLOOD_CHAD63_KH_AGE_18_50YO_HIGH_DOSE_SUBJECTS_24HR_UP	0.746875	0.913058	0.0815265	0.138803	0.816352	64	EXT1,SPATA13,VMP1,GOLM1,BNIP5,RERE,PELI1,ALDH1A1,TIPARP,JMJD1C,STK3,NCOA7,PHLPP1,COP1,CD164,ATF3,LIMK2,H3-3B,SIK3,NCOA2,LPIN2,MED13,DLEU2,CAMK2D,AP3B1,PHACTR2,ETV6,ASCL2,KANSL1L,JUND
GOBP_POSITIVE_REGULATION_OF_TRANSPORT	0.747664	0.913058	0.0475434	-0.181685	-0.802963	33	SFN,ACTB,NPSR1,ANXA2,RAN,PPIA,CIB1,TSPO,HSP90AB1,TESC
GOBP_POSITIVE_REGULATION_OF_CELLULAR_CATABOLIC_PROCESS	0.747191	0.913058	0.0758887	0.176941	0.796779	25	ZBTB20,BTG2,MDM2,APP,PTK2,COP1,PABPC1,RC3H1,FAF1,SMURF1,ARIH1,TPCN1
GOMF_KINASE_ACTIVATOR_ACTIVITY	0.746667	0.913058	0.0568864	-0.367893	-0.788352	4	CD24
GOMF_PROTEIN_KINASE_ACTIVATOR_ACTIVITY	0.746667	0.913058	0.0568864	-0.367893	-0.788352	4	CD24
GSE45881_CXCR6HI_VS_CXCR1LO_COLONIC_LAMINA_PROPRIA_UP	0.746667	0.913058	0.0568864	-0.367787	-0.788125	4	LINC00342
MCCLUNG_DELTA_FOSB_TARGETS_2WK	0.746667	0.913058	0.0568864	-0.367385	-0.787262	4	TXN,HSPA1B
PARENT_MTOR_SIGNALING_UP	0.747222	0.913058	0.0753094	0.177638	0.785066	23	SYNE2,BCAS3,OXR1,GPHN,CD44
MIR4447	0.74778	0.913058	0.0535669	-0.295801	-0.784249	7	PKM
MIR890	0.747253	0.913058	0.0636424	0.32563	0.783091	5	SAMD12,CAMK2D,DGKH
WP_B_CELL_RECEPTOR_SIGNALING_PATHWAY	0.747253	0.913058	0.0636424	0.325416	0.782576	5	PIP5K1B,NFATC2,GTF2I,MAP2K6
GSE9988_LOW_LPS_VS_ANTI_TREM1_AND_LPS_MONOCYTE_DN	0.74778	0.913058	0.0535669	-0.306226	-0.778208	6	CSTB,BHLHE40
HP_ELEVATED_HEPATIC_TRANSAMINASE	0.74778	0.913058	0.0535669	-0.306178	-0.778085	6	LDHA,AGPAT2
MORF_PRKAG1	0.74778	0.913058	0.0535669	-0.306122	-0.777945	6	CIB1,RAC1,PHB,KDM3B,ABR,AP3B1
GOCC_LATERAL_PLASMA_MEMBRANE	0.74778	0.913058	0.0535669	-0.306101	-0.77789	6	TACSTD2,CLDN4
MIR122_5P	0.746862	0.913058	0.0613026	0.350852	0.777633	4	MECOM,CUX1
GSE22886_DC_VS_MONOCYTE_UP	0.74778	0.913058	0.0535669	-0.271047	-0.776463	9	FABP5,HSPB1,SLC6A8,FAM162A,SESN1,LPP,ABR,CHKA,RASAL2
MIR197_5P	0.746862	0.913058	0.0613026	0.35015	0.776077	4	BTG2,MYO10
MIR3132	0.746862	0.913058	0.0613026	0.35015	0.776077	4	BTG2,MYO10
HP_PARKINSONISM	0.746862	0.913058	0.0613026	0.350031	0.775812	4	APP,ADH1C
MIR3074_5P	0.747727	0.913058	0.0652353	0.278442	0.773522	7	SLC12A2,PDE4D,SMURF1,TNRC6B,PBX1,NF1
MIR329_5P	0.747727	0.913058	0.0652353	0.278222	0.772912	7	FGFR2,MBNL2,PLEKHA5
GSE15330_HSC_VS_LYMPHOID_PRIMED_MULTIPOTENT_PROGENITOR_IKAROS_KO_DN	0.747727	0.913058	0.0652353	0.278119	0.772624	7	FOXP1,ZNF292,STK39,TMEM87A,ANGPTL4,SRM,MGST1
THUM_SYSTOLIC_HEART_FAILURE_DN	0.747727	0.913058	0.0652353	0.277922	0.772078	7	ZBTB20,PLEKHA5,PDE7A,FTX,YWHAZ
HP_ASYMMETRIC_GROWTH	0.747727	0.913058	0.0652353	0.277619	0.771235	7	EXT1,RERE,CASZ1,BPTF,GNAQ
GSE13484_UNSTIM_VS_3H_YF17D_VACCINE_STIM_PBMC_UP	0.747727	0.913058	0.0652353	0.277401	0.770631	7	LRBA,TCF12,TPD52,DLG1,COQ8A,BMPR1A
GSE3039_CD4_TCELL_VS_ALPHAALPHA_CD8_TCELL_DN	0.747727	0.913058	0.0652353	0.277248	0.770205	7	PVT1,NCOA7,FBXO34,PTPRN2
GSE28737_BCL6_HET_VS_BCL6_KO_MARGINAL_ZONE_BCELL_DN	0.747685	0.913058	0.0661326	0.264003	0.767702	8	ENC1,CD44,UBE2H
TGTATGA_MIR4853P	0.747458	0.913058	0.0514265	-0.242594	-0.763421	12	TMSB10
HSF_Q6	0.747475	0.913058	0.0704501	0.215568	0.762732	13	NFIA,GPHN,STK3,UBE2H,ATF3
GSE32423_IL7_VS_IL4_MEMORY_CD8_TCELL_UP	0.747475	0.913058	0.0704501	0.21543	0.762243	13	SPATA13,PTPRK,UBE2H,MARCHF3,PABPC1,ADH1C
GOCC_CLATHRIN-COATED_VESICLE	0.748414	0.9134	0.0617054	0.397538	0.780426	3	MYO6,AP3B1
GSE22886_IL2_VS_IL15_STIM_NKCELL_UP	0.748414	0.9134	0.0617054	0.397217	0.779797	3	APP,ITPR2
JNK_DN.V1_DN	0.748414	0.9134	0.0617054	0.396865	0.779104	3	XIST,MBNL2
GOCC_PERIKARYON	0.748414	0.9134	0.0617054	0.39662	0.778624	3	APP,MYO1D
GOBP_STRESS-ACTIVATED_MAPK_CASCADE	0.748718	0.913632	0.0711327	0.20537	0.74981	14	MECOM,APP,STK3,PHLPP1
GOBP_STRESS-ACTIVATED_PROTEIN_KINASE_SIGNALING_CASCADE	0.748718	0.913632	0.0711327	0.20537	0.74981	14	MECOM,APP,STK3,PHLPP1
GOMF_PROTEIN_HETERODIMERIZATION_ACTIVITY	0.748718	0.913632	0.0711327	0.205267	0.749434	14	EXT1,RALGAPA2,ATF3,H3-3B,TCF12
CTCTGGA_MIR520A_MIR525	0.748954	0.913828	0.0611693	0.349593	0.774843	4	RAB11FIP1,MEIS2,PTEN,RAB5IF
GSE8868_SPLEEN_VS_INTESTINE_CD11B_POS_CD11C_NEG_DC_UP	0.748954	0.913828	0.0611693	0.349593	0.774843	4	VPS13B,HECA,NSD3,RAB5IF
GSE5679_CTRL_VS_PPARG_LIGAND_ROSIGLITAZONE_AND_RARA_AGONIST_AM580_TREATED_DC_UP	0.749123	0.913989	0.052913	-0.281639	-0.775536	8	LDHA,PRDX1
LIU_NASOPHARYNGEAL_CARCINOMA	0.749474	0.914049	0.0614364	0.48135	0.81384	2	PELI1,LGALS1
GOBP_POSITIVE_REGULATION_OF_BLOOD_PRESSURE	0.749474	0.914049	0.0614364	0.480799	0.812908	2	PDE4D,CAMK2N1
MODULE_292	0.749451	0.914049	0.0635008	0.325257	0.782194	5	FOXP1,PELI1
MIR370_3P	0.749451	0.914049	0.0635008	0.324979	0.781526	5	MBNL1,SMURF1,TPCN1
MIR6842_3P	0.749451	0.914049	0.0635008	0.324837	0.781185	5	RERE,MAGI1
SANSOM_WNT_PATHWAY_REQUIRE_MYC	0.749451	0.914049	0.0635008	0.323829	0.77876	5	CD44,ASCL2,EPHB2,LGR5
GSE40277_EOS_AND_LEF1_TRANSDUCED_VS_GATA1_AND_SATB1_TRANSDUCED_CD4_TCELL_UP	0.749398	0.914049	0.0679923	0.23131	0.776567	11	BNIP5,ITGA6,GPHN,PHLPP1
HP_RIGIDITY	0.749431	0.914049	0.0652353	0.247392	0.760715	9	MT-ATP6,GPHN,TRAK1,ADH1C
FIGUEROA_AML_METHYLATION_CLUSTER_5_DN	0.75	0.914232	0.0593488	0.624242	0.838004	1	ARID5B
MIR4433A_5P	0.75	0.914232	0.0593488	0.624242	0.838004	1	ARID5B
MIR7158_5P	0.75	0.914232	0.0593488	0.624242	0.838004	1	ARID5B
WP_FTO_OBESITY_VARIANT_MECHANISM	0.75	0.914232	0.0593488	0.624242	0.838004	1	ARID5B
ZHAN_MULTIPLE_MYELOMA_LB_UP	0.75	0.914232	0.0593488	0.624242	0.838004	1	ARID5B
GSE12845_IGD_POS_VS_NEG_BLOOD_BCELL_UP	0.75	0.914232	0.0659816	0.262577	0.763555	8	CEMIP2,PHLPP1,MBNL1,YBX3
GSE12366_GC_VS_MEMORY_BCELL_UP	0.75	0.914232	0.0673624	0.238683	0.761125	10	SYNE2,COP1,CAMK2D,SYBU,ROR1,LRIG1,UCP2,ODC1,ROMO1,TUBA1C
GOBP_PROTEIN_TARGETING_TO_MEMBRANE	0.75	0.914232	0.0546808	-0.323829	-0.761017	5	SEC61G,CIB1,ZDHHC20,ANK3,PARD3
GSE34179_THPOK_KO_VS_WT_VA14I_NKTCELL_DN	0.75	0.914232	0.0546808	-0.323829	-0.761017	5	BHLHE40,LAD1,IL1RN,ZFPM1,PARD3
GSE21360_NAIVE_VS_PRIMARY_MEMORY_CD8_TCELL_DN	0.75	0.914232	0.0673624	0.23849	0.760508	10	PTPRK,FBXO32,ATF3,H3-3B
DESCARTES_MAIN_FETAL_RETINAL_PROGENITORS_AND_MULLER_GLIA	0.752016	0.914755	0.0592219	0.622222	0.835292	1	EPHB2
GOBP_AXONAL_FASCICULATION	0.752016	0.914755	0.0592219	0.622222	0.835292	1	EPHB2
GOBP_CORPUS_CALLOSUM_DEVELOPMENT	0.752016	0.914755	0.0592219	0.622222	0.835292	1	EPHB2
GOBP_NEGATIVE_REGULATION_OF_NMDA_GLUTAMATE_RECEPTOR_ACTIVITY	0.752016	0.914755	0.0592219	0.622222	0.835292	1	EPHB2
GOBP_NEGATIVE_REGULATION_OF_RAS_PROTEIN_SIGNAL_TRANSDUCTION	0.752016	0.914755	0.0592219	0.622222	0.835292	1	EPHB2
GOBP_NEGATIVE_REGULATION_OF_SMALL_GTPASE_MEDIATED_SIGNAL_TRANSDUCTION	0.752016	0.914755	0.0592219	0.622222	0.835292	1	EPHB2
GOBP_NEURON_PROJECTION_FASCICULATION	0.752016	0.914755	0.0592219	0.622222	0.835292	1	EPHB2
GOBP_NEURON_PROJECTION_RETRACTION	0.752016	0.914755	0.0592219	0.622222	0.835292	1	EPHB2
GOBP_OPTIC_NERVE_MORPHOGENESIS	0.752016	0.914755	0.0592219	0.622222	0.835292	1	EPHB2
GOBP_POSITIVE_REGULATION_OF_LONG-TERM_NEURONAL_SYNAPTIC_PLASTICITY	0.752016	0.914755	0.0592219	0.622222	0.835292	1	EPHB2
GOBP_POSITIVE_REGULATION_OF_NMDA_GLUTAMATE_RECEPTOR_ACTIVITY	0.752016	0.914755	0.0592219	0.622222	0.835292	1	EPHB2
GOBP_POSITIVE_REGULATION_OF_SIGNALING_RECEPTOR_ACTIVITY	0.752016	0.914755	0.0592219	0.622222	0.835292	1	EPHB2
GOBP_POSITIVE_REGULATION_OF_SYNAPSE_ASSEMBLY	0.752016	0.914755	0.0592219	0.622222	0.835292	1	EPHB2
GOBP_POSITIVE_REGULATION_OF_SYNAPTIC_PLASTICITY	0.752016	0.914755	0.0592219	0.622222	0.835292	1	EPHB2
GOBP_POSTSYNAPTIC_MEMBRANE_ASSEMBLY	0.752016	0.914755	0.0592219	0.622222	0.835292	1	EPHB2
GOBP_RETINAL_GANGLION_CELL_AXON_GUIDANCE	0.752016	0.914755	0.0592219	0.622222	0.835292	1	EPHB2
GOBP_TRANS-SYNAPTIC_SIGNALING,_MODULATING_SYNAPTIC_TRANSMISSION	0.752016	0.914755	0.0592219	0.622222	0.835292	1	EPHB2
GOBP_TRANS-SYNAPTIC_SIGNALING_BY_TRANS-SYNAPTIC_COMPLEX,_MODULATING_SYNAPTIC_TRANSMISSION	0.752016	0.914755	0.0592219	0.622222	0.835292	1	EPHB2
GOCC_INTEGRAL_COMPONENT_OF_POSTSYNAPTIC_MEMBRANE	0.752016	0.914755	0.0592219	0.622222	0.835292	1	EPHB2
GOCC_INTEGRAL_COMPONENT_OF_PRESYNAPTIC_MEMBRANE	0.752016	0.914755	0.0592219	0.622222	0.835292	1	EPHB2
GOCC_INTEGRAL_COMPONENT_OF_SYNAPTIC_MEMBRANE	0.752016	0.914755	0.0592219	0.622222	0.835292	1	EPHB2
GOCC_INTRINSIC_COMPONENT_OF_PRESYNAPTIC_MEMBRANE	0.752016	0.914755	0.0592219	0.622222	0.835292	1	EPHB2
GOMF_AXON_GUIDANCE_RECEPTOR_ACTIVITY	0.752016	0.914755	0.0592219	0.622222	0.835292	1	EPHB2
GOMF_EPHRIN_RECEPTOR_ACTIVITY	0.752016	0.914755	0.0592219	0.622222	0.835292	1	EPHB2
GOMF_TRANSMEMBRANE-EPHRIN_RECEPTOR_ACTIVITY	0.752016	0.914755	0.0592219	0.622222	0.835292	1	EPHB2
KAZMIN_PBMC_P_FALCIPARUM_RTSS_AS01_UNKN_AGE_IMM_WITH_ARR_VS_IMM_BY_RRR_PRIMARY_IMMUNIZ_WITH_RECOMB_ADENOVIRUS_35_1DY_UP	0.752016	0.914755	0.0592219	0.622222	0.835292	1	EPHB2
MORF_KDR	0.752016	0.914755	0.0592219	0.622222	0.835292	1	EPHB2
PLASARI_NFIC_TARGETS_BASAL_DN	0.752016	0.914755	0.0592219	0.622222	0.835292	1	EPHB2
PLASARI_TGFB1_SIGNALING_VIA_NFIC_1HR_UP	0.752016	0.914755	0.0592219	0.622222	0.835292	1	EPHB2
WP_NEOVASCULARISATION_PROCESSES	0.752016	0.914755	0.0592219	0.622222	0.835292	1	EPHB2
WP_NODLIKE_RECEPTOR_NLR_SIGNALING_PATHWAY	0.752016	0.914755	0.0592219	0.622222	0.835292	1	EPHB2
GOMF_CORECEPTOR_ACTIVITY	0.756048	0.914755	0.0589694	0.620202	0.83258	1	ROR1
GOMF_CORECEPTOR_ACTIVITY_INVOLVED_IN_WNT_SIGNALING_PATHWAY	0.756048	0.914755	0.0589694	0.620202	0.83258	1	ROR1
GOMF_CORECEPTOR_ACTIVITY_INVOLVED_IN_WNT_SIGNALING_PATHWAY,_PLANAR_CELL_POLARITY_PATHWAY	0.756048	0.914755	0.0589694	0.620202	0.83258	1	ROR1
GOMF_WNT-ACTIVATED_RECEPTOR_ACTIVITY	0.756048	0.914755	0.0589694	0.620202	0.83258	1	ROR1
GOMF_WNT-PROTEIN_BINDING	0.756048	0.914755	0.0589694	0.620202	0.83258	1	ROR1
REACTOME_WNT5A_DEPENDENT_INTERNALIZATION_OF_FZD2_FZD5_AND_ROR2	0.756048	0.914755	0.0589694	0.620202	0.83258	1	ROR1
WP_NUCLEAR_RECEPTORS	0.756048	0.914755	0.0589694	0.620202	0.83258	1	ROR1
GOCC_INTRACELLULAR_ORGANELLE_LUMEN	0.755527	0.914755	0.0387962	-0.132944	-0.827974	196	FABP1,KRT18,S100A11,S100A16,CSTB,ACTB,SH3BGRL3,PKM,KRT8,PLAUR,MIF,C19orf33,ALDOA,UBC,TXN,HSPA1A,ANXA2,FDPS,JPT1,GSTP1,TUBB4B,HSP90AA1,ITGB4,DNAJC15,SCD,RAN,S100P,BHLHE40,SERPINB1,CIAO2B,HSPE1,PPIA,ATP5F1D,CFL1,FABP5,HSPA1B,ID1,PA2G4,CIB1,POMP,MUC17,FTL,ADIRF,PRSS3,HSP90AB1,SNRPG,NPM1,UBB,POLR2L,TESC,GPI,MRPL52,NOP10,RBIS,PTMA,MRPS21,PRR13,PRELID1,NCL,PSMB3,VDAC2,PHB,CA9,TBCA,OAS1,TIMM8B,ELOC,TKT,MRPL12,S100A13,INO80C,LGALS1,CCND1
GOCC_MEMBRANE-ENCLOSED_LUMEN	0.755527	0.914755	0.0387962	-0.132944	-0.827974	196	FABP1,KRT18,S100A11,S100A16,CSTB,ACTB,SH3BGRL3,PKM,KRT8,PLAUR,MIF,C19orf33,ALDOA,UBC,TXN,HSPA1A,ANXA2,FDPS,JPT1,GSTP1,TUBB4B,HSP90AA1,ITGB4,DNAJC15,SCD,RAN,S100P,BHLHE40,SERPINB1,CIAO2B,HSPE1,PPIA,ATP5F1D,CFL1,FABP5,HSPA1B,ID1,PA2G4,CIB1,POMP,MUC17,FTL,ADIRF,PRSS3,HSP90AB1,SNRPG,NPM1,UBB,POLR2L,TESC,GPI,MRPL52,NOP10,RBIS,PTMA,MRPS21,PRR13,PRELID1,NCL,PSMB3,VDAC2,PHB,CA9,TBCA,OAS1,TIMM8B,ELOC,TKT,MRPL12,S100A13,INO80C,LGALS1,CCND1
GOCC_ORGANELLE_LUMEN	0.755527	0.914755	0.0387962	-0.132944	-0.827974	196	FABP1,KRT18,S100A11,S100A16,CSTB,ACTB,SH3BGRL3,PKM,KRT8,PLAUR,MIF,C19orf33,ALDOA,UBC,TXN,HSPA1A,ANXA2,FDPS,JPT1,GSTP1,TUBB4B,HSP90AA1,ITGB4,DNAJC15,SCD,RAN,S100P,BHLHE40,SERPINB1,CIAO2B,HSPE1,PPIA,ATP5F1D,CFL1,FABP5,HSPA1B,ID1,PA2G4,CIB1,POMP,MUC17,FTL,ADIRF,PRSS3,HSP90AB1,SNRPG,NPM1,UBB,POLR2L,TESC,GPI,MRPL52,NOP10,RBIS,PTMA,MRPS21,PRR13,PRELID1,NCL,PSMB3,VDAC2,PHB,CA9,TBCA,OAS1,TIMM8B,ELOC,TKT,MRPL12,S100A13,INO80C,LGALS1,CCND1
GOBP_9-CIS-RETINOIC_ACID_BIOSYNTHETIC_PROCESS	0.754941	0.914755	0.0580984	-0.618182	-0.823918	1	DHRS9
GOBP_9-CIS-RETINOIC_ACID_METABOLIC_PROCESS	0.754941	0.914755	0.0580984	-0.618182	-0.823918	1	DHRS9
GOBP_DITERPENOID_BIOSYNTHETIC_PROCESS	0.754941	0.914755	0.0580984	-0.618182	-0.823918	1	DHRS9
GOBP_PROGESTERONE_METABOLIC_PROCESS	0.754941	0.914755	0.0580984	-0.618182	-0.823918	1	DHRS9
GOBP_RETINOIC_ACID_BIOSYNTHETIC_PROCESS	0.754941	0.914755	0.0580984	-0.618182	-0.823918	1	DHRS9
GOMF_ANDROSTAN-3-ALPHA,17-BETA-DIOL_DEHYDROGENASE_ACTIVITY	0.754941	0.914755	0.0580984	-0.618182	-0.823918	1	DHRS9
GOMF_ANDROSTERONE_DEHYDROGENASE_ACTIVITY	0.754941	0.914755	0.0580984	-0.618182	-0.823918	1	DHRS9
GOMF_STEROID_DEHYDROGENASE_ACTIVITY	0.754941	0.914755	0.0580984	-0.618182	-0.823918	1	DHRS9
GOMF_STEROID_DEHYDROGENASE_ACTIVITY,_ACTING_ON_THE_CH-OH_GROUP_OF_DONORS,_NAD_OR_NADP_AS_ACCEPTOR	0.754941	0.914755	0.0580984	-0.618182	-0.823918	1	DHRS9
GOMF_TESTOSTERONE_DEHYDROGENASE_(NAD+)_ACTIVITY	0.754941	0.914755	0.0580984	-0.618182	-0.823918	1	DHRS9
GOMF_TESTOSTERONE_DEHYDROGENASE_[NAD(P)]_ACTIVITY	0.754941	0.914755	0.0580984	-0.618182	-0.823918	1	DHRS9
GROSS_HYPOXIA_VIA_ELK3_ONLY_UP	0.754941	0.914755	0.0580984	-0.618182	-0.823918	1	DHRS9
HOEK_B_CELL_2011_2012_TIV_ADULT_7DY_UP	0.754941	0.914755	0.0580984	-0.618182	-0.823918	1	DHRS9
MEBARKI_HCC_PROGENITOR_WNT_DN_BLOCKED_BY_FZD8CRD	0.754941	0.914755	0.0580984	-0.618182	-0.823918	1	DHRS9
MEBARKI_HCC_PROGENITOR_WNT_DN_CTNNB1_DEPENDENT	0.754941	0.914755	0.0580984	-0.618182	-0.823918	1	DHRS9
MEBARKI_HCC_PROGENITOR_WNT_DN_CTNNB1_DEPENDENT_BLOCKED_BY_FZD8CRD	0.754941	0.914755	0.0580984	-0.618182	-0.823918	1	DHRS9
REACTOME_THE_CANONICAL_RETINOID_CYCLE_IN_RODS_TWILIGHT_VISION	0.754941	0.914755	0.0580984	-0.618182	-0.823918	1	DHRS9
SALVADOR_MARTIN_PEDIATRIC_TBD_ANTI_TNF_THERAPY_NONRESPONDER_POST_TREATMENT_UP	0.754941	0.914755	0.0580984	-0.618182	-0.823918	1	DHRS9
GSE41978_ID2_KO_VS_ID2_KO_AND_BIM_KO_KLRG1_LOW_EFFECTOR_CD8_TCELL_UP	0.751579	0.914755	0.0613026	0.478599	0.809189	2	CD44,PROCR
GOBP_PROTEIN_ACYLATION	0.755789	0.914755	0.0610364	0.477733	0.807724	2	ZDHHC20,KANSL1
GOCC_CHROMOSOME,_CENTROMERIC_REGION	0.755789	0.914755	0.0610364	0.477733	0.807724	2	STAG1,KANSL1
GOCC_NSL_COMPLEX	0.755789	0.914755	0.0610364	0.477733	0.807724	2	KANSL1L,KANSL1
HP_ABNORMALITY_OF_ADRENAL_PHYSIOLOGY	0.755789	0.914755	0.0610364	0.477733	0.807724	2	WWOX,KANSL1
HP_ABNORMAL_PINEAL_MORPHOLOGY	0.755789	0.914755	0.0610364	0.477733	0.807724	2	BPTF,KANSL1
HP_ADRENAL_INSUFFICIENCY	0.755789	0.914755	0.0610364	0.477733	0.807724	2	WWOX,KANSL1
HP_IMPAIRED_MASTICATION	0.755789	0.914755	0.0610364	0.477733	0.807724	2	MAP3K20,KANSL1
HP_INAPPROPRIATE_BEHAVIOR	0.755789	0.914755	0.0610364	0.477733	0.807724	2	MBD5,KANSL1
HP_INAPPROPRIATE_LAUGHTER	0.755789	0.914755	0.0610364	0.477733	0.807724	2	MBD5,KANSL1
HP_NASOGASTRIC_TUBE_FEEDING_IN_INFANCY	0.755789	0.914755	0.0610364	0.477733	0.807724	2	MAP3K20,KANSL1
HP_PINEAL_CYST	0.755789	0.914755	0.0610364	0.477733	0.807724	2	BPTF,KANSL1
HP_SHORT_PALPEBRAL_FISSURE	0.755789	0.914755	0.0610364	0.477733	0.807724	2	BPTF,KANSL1
GOBP_ANDROGEN_METABOLIC_PROCESS	0.755789	0.914755	0.0610364	0.477581	0.807468	2	TIPARP,DHRS9
GOBP_LEUKOCYTE_HOMEOSTASIS	0.755789	0.914755	0.0610364	0.477328	0.80704	2	RC3H1,ANXA1
GOBP_NEGATIVE_REGULATION_OF_ALPHA-BETA_T_CELL_ACTIVATION	0.755789	0.914755	0.0610364	0.477328	0.80704	2	RC3H1,ANXA1
GOBP_NEGATIVE_REGULATION_OF_ALPHA-BETA_T_CELL_DIFFERENTIATION	0.755789	0.914755	0.0610364	0.477328	0.80704	2	RC3H1,ANXA1
GOBP_NEGATIVE_REGULATION_OF_CD4-POSITIVE,_ALPHA-BETA_T_CELL_ACTIVATION	0.755789	0.914755	0.0610364	0.477328	0.80704	2	RC3H1,ANXA1
GOBP_NEGATIVE_REGULATION_OF_CD4-POSITIVE,_ALPHA-BETA_T_CELL_DIFFERENTIATION	0.755789	0.914755	0.0610364	0.477328	0.80704	2	RC3H1,ANXA1
GOBP_NEGATIVE_REGULATION_OF_IMMUNE_EFFECTOR_PROCESS	0.755789	0.914755	0.0610364	0.477328	0.80704	2	RC3H1,ANXA1
GOBP_NEGATIVE_REGULATION_OF_LYMPHOCYTE_DIFFERENTIATION	0.755789	0.914755	0.0610364	0.477328	0.80704	2	RC3H1,ANXA1
GOBP_NEGATIVE_REGULATION_OF_T-HELPER_CELL_DIFFERENTIATION	0.755789	0.914755	0.0610364	0.477328	0.80704	2	RC3H1,ANXA1
GOBP_NEGATIVE_REGULATION_OF_T_CELL_DIFFERENTIATION	0.755789	0.914755	0.0610364	0.477328	0.80704	2	RC3H1,ANXA1
GOBP_REGULATION_OF_ADAPTIVE_IMMUNE_RESPONSE	0.755789	0.914755	0.0610364	0.477328	0.80704	2	RC3H1,ANXA1
GOBP_REGULATION_OF_ADAPTIVE_IMMUNE_RESPONSE_BASED_ON_SOMATIC_RECOMBINATION_OF_IMMUNE_RECEPTORS_BUILT_FROM_IMMUNOGLOBULIN_SUPERFAMILY_DOMAINS	0.755789	0.914755	0.0610364	0.477328	0.80704	2	RC3H1,ANXA1
GOBP_REGULATION_OF_CD4-POSITIVE,_ALPHA-BETA_T_CELL_ACTIVATION	0.755789	0.914755	0.0610364	0.477328	0.80704	2	RC3H1,ANXA1
GOBP_REGULATION_OF_CD4-POSITIVE,_ALPHA-BETA_T_CELL_DIFFERENTIATION	0.755789	0.914755	0.0610364	0.477328	0.80704	2	RC3H1,ANXA1
GOBP_REGULATION_OF_T-HELPER_CELL_DIFFERENTIATION	0.755789	0.914755	0.0610364	0.477328	0.80704	2	RC3H1,ANXA1
OSADA_ASCL1_TARGETS_DN	0.755789	0.914755	0.0610364	0.477004	0.806492	2	CD44,SOCS3
GSE46606_UNSTIM_VS_CD40L_IL2_IL5_1DAY_STIMULATED_IRF4HIGH_SORTED_BCELL_UP	0.755789	0.914755	0.0610364	0.476654	0.8059	2	RASAL2,H3C4
GOBP_PROTEIN_K11-LINKED_UBIQUITINATION	0.755789	0.914755	0.0610364	0.475957	0.804723	2	UBE2H,PRKN
MIR541_3P	0.755789	0.914755	0.0610364	0.475871	0.804577	2	RAB11FIP1
MIR654_5P	0.755789	0.914755	0.0610364	0.475871	0.804577	2	RAB11FIP1
MIR649	0.754717	0.914755	0.0559429	-0.467611	-0.79918	2	MARK3,ARHGAP32
MIR510_5P	0.756604	0.914755	0.0558265	-0.466628	-0.797498	2	SERPINB1
HEIDENBLAD_AMPLICON_8Q24_DN	0.756604	0.914755	0.0558265	-0.465587	-0.79572	2	MYL12A,LPP
MIR6809_5P	0.756604	0.914755	0.0558265	-0.465587	-0.79572	2	CALB2,LPP
MIR876_3P	0.756604	0.914755	0.0558265	-0.465587	-0.79572	2	PPIA,LPP
GOBP_POSITIVE_REGULATION_OF_RECEPTOR-MEDIATED_ENDOCYTOSIS	0.756604	0.914755	0.0558265	-0.463659	-0.792425	2	ANXA2
HP_ABNORMAL_LABIA_MORPHOLOGY	0.750476	0.914755	0.0566484	-0.367118	-0.78669	4	ACTB,AGPAT2
GSE5542_IFNA_VS_IFNA_AND_IFNG_TREATED_EPITHELIAL_CELLS_6H_UP	0.754286	0.914755	0.0564118	-0.366092	-0.784492	4	FDPS,BHLHE40
GOBP_CATION_TRANSMEMBRANE_TRANSPORT	0.752336	0.914755	0.0472587	-0.19684	-0.78431	23	NPSR1,ANXA2,ATP5MF,ATP5ME,ATP5MC3,ATP5F1D,SLC39A4,SLC6A8,TESC
GSE11961_PLASMA_CELL_DAY7_VS_MEMORY_BCELL_DAY40_DN	0.75619	0.914755	0.0562941	-0.365854	-0.783981	4	ANXA10,CADPS2,EPHB2,MCF2L
REACTOME_NRAGE_SIGNALS_DEATH_THROUGH_JNK	0.75619	0.914755	0.0562941	-0.365854	-0.783981	4	RAC1,ARHGEF11,ABR,MCF2L
GSE3337_4H_VS_16H_IFNG_IN_CD8POS_DC_DN	0.75619	0.914755	0.0562941	-0.365581	-0.783396	4	PLAUR
RASHI_RESPONSE_TO_IONIZING_RADIATION_6	0.75619	0.914755	0.0562941	-0.36471	-0.78153	4	ALDOA
HP_PLEURAL_EFFUSION	0.750943	0.914755	0.0561767	-0.401558	-0.781229	3	MIF
MANNO_MIDBRAIN_NEUROTYPES_HMGL	0.755452	0.914755	0.04707	-0.195987	-0.780909	23	PLAUR,UBC,KLF2,ZFP36L2,ZFP36,HSPB1,FTL,TESC,PROCR,OAS1,SYNGR2,CAPG,DHRS9
GSE17721_CTRL_VS_CPG_8H_BMDC_DN	0.753108	0.914755	0.0532386	-0.294479	-0.780742	7	TM4SF1,TAGLN2,ELOC,ABR,ARID5B,STAG1,DACH1
GSE2128_CTRL_VS_MIMETOPE_NEGATIVE_SELECTION_DP_THYMOCYTE_C57BL6_DN	0.754885	0.914755	0.0531298	-0.293788	-0.77891	7	LAMA3,NPM1,GPI,TBCA
HMGB2_TARGET_GENES	0.75641	0.914755	0.0706196	0.206613	0.778807	15	FOXP1,ENC1,NCOA7,MBNL1,ARID1B,TPD52,ETV6,NFIB
GSE41176_UNSTIM_VS_ANTI_IGM_STIM_BCELL_6H_DN	0.754885	0.914755	0.0531298	-0.293653	-0.778553	7	BHLHE40,ZFP36L2,CAMK2N1,LLGL2,CASK,RB1CC1
GOMF_UBIQUITIN_BINDING	0.751648	0.914755	0.0633597	0.32351	0.777993	5	MDM2,FAF1,UBR5,PRKN
HOLLERN_MICROACINAR_BREAST_TUMOR_UP	0.756604	0.914755	0.0558265	-0.399594	-0.777409	3	TESC,ELAPOR1,CHN2
HP_ABNORMAL_CRANIAL_NERVE_PHYSIOLOGY	0.751648	0.914755	0.0633597	0.323239	0.777342	5	RERE,CASZ1,REV3L
GSE360_T_GONDII_VS_M_TUBERCULOSIS_MAC_DN	0.756661	0.914755	0.0530213	-0.292876	-0.776494	7	TM4SF1,ZFP36,LAMB3
GSE41978_WT_VS_BIM_KO_KLRG1_LOW_EFFECTOR_CD8_TCELL_DN	0.751648	0.914755	0.0633597	0.322856	0.776421	5	MLXIP,WEE1,STAG1,TMEM87A
GOCC_PHAGOCYTIC_VESICLE	0.752643	0.914755	0.0614364	0.394553	0.774567	3	RAB11FIP1,DMBT1
MODULE_26	0.752643	0.914755	0.0614364	0.394109	0.773695	3	SIK3,FBXO34
HP_DECREASED_CIRCULATING_ANTIBODY_LEVEL	0.752632	0.914755	0.0526973	-0.280948	-0.773634	8	MIF,CEACAM6
GOBP_INORGANIC_ANION_TRANSPORT	0.756661	0.914755	0.0530213	-0.304377	-0.773508	6	CLDN4,CLIC1,TSPO,VDAC2
GOBP_ENTRAINMENT_OF_CIRCADIAN_CLOCK	0.751046	0.914755	0.0610364	0.348619	0.772683	4	CRY1,PHLPP1,GNAQ
GOBP_REGULATION_OF_CIRCADIAN_RHYTHM	0.751046	0.914755	0.0610364	0.348619	0.772683	4	CRY1,PHLPP1,GNAQ
MIR431_5P	0.754757	0.914755	0.0613026	0.393509	0.772517	3	SERINC5,IRF2BP2,MMP28
GSE29618_PRE_VS_DAY7_FLU_VACCINE_MONOCYTE_DN	0.754757	0.914755	0.0613026	0.392966	0.771451	3	BTG2
GOBP_REGULATION_OF_LEUKOCYTE_DIFFERENTIATION	0.756627	0.914755	0.0675189	0.229667	0.771048	11	FOXP1,CDK6,PRKCA,RC3H1,AP3B1,ZFPM1
GOCC_NEUROMUSCULAR_JUNCTION	0.753138	0.914755	0.0609039	0.347785	0.770834	4	APP,ANK3,DLG1,SYNGR2
HP_LEUKOCYTOSIS	0.753846	0.914755	0.0632191	0.320481	0.770708	5	SPINK1,LPIN2,IRF2BP2,CASK
GSE5589_LPS_VS_LPS_AND_IL6_STIM_IL6_KO_MACROPHAGE_45MIN_DN	0.754854	0.914755	0.0679923	0.222461	0.770659	12	EXT1,SYNE2,PRKCA,MYO6,REV3L
HP_CHRONIC_CONSTIPATION	0.753846	0.914755	0.0632191	0.320353	0.770401	5	SLC12A2,MED13,ZNF292
GSE10325_LUPUS_CD4_TCELL_VS_LUPUS_MYELOID_UP	0.756627	0.914755	0.0675189	0.229451	0.770325	11	SYNE2,ITGA6,PRKCA
GSE557_WT_VS_I_AB_KO_DC_UP	0.756871	0.914755	0.0611693	0.392108	0.769767	3	GOLM1,ABHD17B
GSE13485_CTRL_VS_DAY7_YF17D_VACCINE_PBMC_DN	0.753846	0.914755	0.0632191	0.319756	0.768964	5	NCOA7,MYO10,TCF7L2,IL1RN,OAS1
GSE12001_MIR223_KO_VS_WT_NEUTROPHIL_DN	0.752273	0.914755	0.0649408	0.276664	0.768581	7	ETNK1,CBX4,TCF12,REV3L
HP_PROTRUDING_EAR	0.752273	0.914755	0.0649408	0.276662	0.768576	7	EXT1,MBD5,GTF2I,KANSL1,NF1,GJB3
GSE6259_CD4_TCELL_VS_CD8_TCELL_DN	0.752273	0.914755	0.0649408	0.276384	0.767803	7	MDM2,ARID1B,LPIN2,TPD52
GOCC_VACUOLE	0.755725	0.914755	0.0461379	-0.183122	-0.767713	27	ANXA2,TUBB4B,HSP90AA1,CEACAM6,SERPINB1,FABP5,PA2G4,FTL,HSP90AB1
GSE37534_UNTREATED_VS_ROSIGLITAZONE_TREATED_CD4_TCELL_PPARG1_AND_FOXP3_TRASDUCED_DN	0.752273	0.914755	0.0649408	0.276126	0.767089	7	ITGA6,ATF3,MBD5,ABHD17B,HECA
MIR6890_3P	0.756871	0.914755	0.0611693	0.390659	0.766922	3	FOXN3,PROCR,RBIS
GOBP_MRNA_DESTABILIZATION	0.754545	0.914755	0.0647943	0.275865	0.766363	7	BTG2,PABPC1,RC3H1
GOBP_NUCLEAR-TRANSCRIBED_MRNA_CATABOLIC_PROCESS	0.754545	0.914755	0.0647943	0.275865	0.766363	7	BTG2,PABPC1,RC3H1
GOBP_NUCLEAR-TRANSCRIBED_MRNA_CATABOLIC_PROCESS,_DEADENYLATION-DEPENDENT_DECAY	0.754545	0.914755	0.0647943	0.275865	0.766363	7	BTG2,PABPC1,RC3H1
GOBP_POSITIVE_REGULATION_OF_MRNA_CATABOLIC_PROCESS	0.754545	0.914755	0.0647943	0.275865	0.766363	7	BTG2,PABPC1,RC3H1
GOBP_RNA_DESTABILIZATION	0.754545	0.914755	0.0647943	0.275865	0.766363	7	BTG2,PABPC1,RC3H1
GSE36888_UNTREATED_VS_IL2_TREATED_TCELL_17H_UP	0.756627	0.914755	0.0675189	0.228256	0.766312	11	MAML3,RASAL2,REV3L,TPCN1,EPHB2,CHN2,DEPTOR
MIR6740_3P	0.756044	0.914755	0.063079	0.318504	0.765954	5	ETNK1,PHACTR2,CHN2,LPP
GSE2770_IL12_VS_IL4_TREATED_ACT_CD4_TCELL_6H_UP	0.756818	0.914755	0.0646485	0.275487	0.765314	7	RAB11FIP1,MAP1LC3B
GOBP_NEGATIVE_REGULATION_OF_RESPONSE_TO_OXIDATIVE_STRESS	0.756871	0.914755	0.0611693	0.38937	0.764391	3	OXR1,NCOA7
GOBP_REGULATION_OF_PEPTIDYL-CYSTEINE_S-NITROSYLATION	0.756871	0.914755	0.0611693	0.38937	0.764391	3	OXR1,NCOA7
PID_P75_NTR_PATHWAY	0.756871	0.914755	0.0611693	0.389293	0.764239	3	APP
GSE11961_MARGINAL_ZONE_BCELL_VS_PLASMA_CELL_DAY7_UP	0.756044	0.914755	0.063079	0.317719	0.764066	5	ETNK1,PARD3,RALYL,COQ8A
MIR2116_5P	0.756044	0.914755	0.063079	0.317558	0.763679	5	MBNL1,YWHAZ,PDZD8,NSD3
GOMF_TRANSCRIPTION_COREPRESSOR_ACTIVITY	0.756627	0.914755	0.0675189	0.227333	0.763214	11	BTG2,RERE,CBX4
WP_MESODERMAL_COMMITMENT_PATHWAY	0.756627	0.914755	0.0675189	0.227162	0.762641	11	EXT1,ARID5B,UBR5,GRHL2,PBX1,DDAH1,SESN1,PLCH1,BMPR1A
MIR1245B_5P	0.756044	0.914755	0.063079	0.316942	0.762198	5	PIP5K1B,MED13L,ABHD17B,CASK
MIR3142	0.756044	0.914755	0.063079	0.316942	0.762198	5	PIP5K1B,MED13L,ABHD17B,CASK
ER_Q6_01	0.756627	0.914755	0.0675189	0.226944	0.761907	11	FOXN3,RAB11FIP1,SRPK2,SIK3,ZFPM1,R3HDM2,ELAPOR1,ITGB8
GSE13306_TREG_VS_TCONV_UP	0.752577	0.914755	0.0517405	-0.257202	-0.760387	10	DDIT4,TNFRSF12A,S100A13,FGGY,LRIG1,CDX2,PLEKHA6,KANSL1L,ASCL2,MYO6
GSE46606_IRF4_KO_VS_WT_CD40L_IL2_IL5_1DAY_STIMULATED_BCELL_UP	0.756388	0.914755	0.0511148	-0.249876	-0.760138	11	TPI1,SCD,HSPB1,HSP90AB1,GPI
GSE10239_NAIVE_VS_KLRG1INT_EFF_CD8_TCELL_UP	0.753986	0.914755	0.0649408	0.24695	0.759356	9	SSH2,MED13L,PDE7A,NCOA2,IRF2BP2,NSD3
GSE26030_TH1_VS_TH17_DAY15_POST_POLARIZATION_UP	0.754296	0.914755	0.0516356	-0.256847	-0.759337	10	S100A10,TXNDC17,SLC39A4
GOBP_DEVELOPMENT_OF_PRIMARY_SEXUAL_CHARACTERISTICS	0.756264	0.914755	0.0647943	0.246407	0.757685	9	TIPARP,IMMP2L,DACH1,YBX3,ARID5B,CCND1,MGST1,TESC,UBB
GOBP_CELLULAR_RESPONSE_TO_GLUCOSE_STIMULUS	0.752315	0.914755	0.0658312	0.260246	0.756775	8	ZBTB20,PTPRN2,SYBU,UCP2,CAMK2N1,LGALS1,RAC1,NME1
GOBP_CELLULAR_RESPONSE_TO_HEXOSE_STIMULUS	0.752315	0.914755	0.0658312	0.260246	0.756775	8	ZBTB20,PTPRN2,SYBU,UCP2,CAMK2N1,LGALS1,RAC1,NME1
GOBP_CELLULAR_RESPONSE_TO_MONOSACCHARIDE_STIMULUS	0.752315	0.914755	0.0658312	0.260246	0.756775	8	ZBTB20,PTPRN2,SYBU,UCP2,CAMK2N1,LGALS1,RAC1,NME1
GSE7348_LPS_VS_TOLERIZED_AND_LPS_STIM_MACROPHAGE_UP	0.755474	0.914755	0.0543434	-0.321872	-0.756419	5	ACTG1
GOBP_REGULATION_OF_INTRINSIC_APOPTOTIC_SIGNALING_PATHWAY_BY_P53_CLASS_MEDIATOR	0.756818	0.914755	0.0646485	0.293522	0.756211	6	MDM2,CD44
MIR4430	0.756818	0.914755	0.0646485	0.292729	0.754166	6	RERE,SSH2,KDM3B,DDAH1,FARP1
GSE45365_WT_VS_IFNAR_KO_BCELL_DN	0.756818	0.914755	0.0646485	0.292601	0.753837	6	MARCHF3,ADH1C,RASAL2
GSE16385_MONOCYTE_VS_12H_ROSIGLITAZONE_TREATED_MACROPHAGE_UP	0.752315	0.914755	0.0658312	0.257421	0.748561	8	CEMIP2,MARCHF3,WEE1,ZNF292,PAN3,ZDHHC20
GOBP_REGULATION_OF_CELL_PROJECTION_ASSEMBLY	0.752315	0.914755	0.0658312	0.257349	0.748353	8	BCAS3,ATP8B1,LIMK2,MYO10
GOBP_REGULATION_OF_PLASMA_MEMBRANE_BOUNDED_CELL_PROJECTION_ASSEMBLY	0.752315	0.914755	0.0658312	0.257349	0.748353	8	BCAS3,ATP8B1,LIMK2,MYO10
GAUCHER_PBMC_YF_VAX_STAMARIL_UNKNOWN_AGE_14DY_UP	0.758095	0.915779	0.0561767	-0.363821	-0.779626	4	NME1,SRM,CDCA7,COBLL1
GSE360_L_DONOVANI_VS_B_MALAYI_LOW_DOSE_MAC_DN	0.758095	0.915779	0.0561767	-0.363462	-0.778857	4	TSPO,VDAC2,TBCA
GOBP_CELLULAR_RESPONSE_TO_CHEMOKINE	0.758095	0.915779	0.0561767	-0.363135	-0.778156	4	TFF2,CIB1
GOBP_RESPONSE_TO_CHEMOKINE	0.758095	0.915779	0.0561767	-0.363135	-0.778156	4	TFF2,CIB1
DHIMAN_PBMC_ATTENUVAX_AGE_15_25YO_SUBQ_7_OR_14DY_UP	0.758095	0.915779	0.0561767	-0.362936	-0.777729	4	PFN1
GSE46606_IRF4MID_VS_WT_CD40L_IL2_IL5_DAY3_STIMULATED_BCELL_DN	0.758095	0.915779	0.0561767	-0.362811	-0.777462	4	ATP5F1D,CIB1
chr18p11	0.758095	0.915779	0.0561767	-0.362226	-0.776208	4	MYL12B,MYL12A
HP_ABNORMAL_CHOROID_MORPHOLOGY	0.757895	0.915779	0.0523759	-0.279627	-0.769995	8	ACTB
TRAVAGLINI_LUNG_CLUB_CELL	0.757895	0.915779	0.0523759	-0.27942	-0.769425	8	CEACAM6,FABP5,CTSE,MGST1,S100A13
GSE2770_IL4_ACT_VS_ACT_CD4_TCELL_48H_UP	0.757895	0.915779	0.0523759	-0.279336	-0.769196	8	ACTG1,FAM162A,RAC1,ALDOC,PDLIM7
WP_MICROTUBULE_CYTOSKELETON_REGULATION	0.758242	0.915865	0.0629395	0.316504	0.761145	5	PRKCA,EPHB2,GNAQ,PTEN
GSE7460_WT_VS_FOXP3_HET_ACT_TCONV_DN	0.758242	0.915865	0.0629395	0.316092	0.760153	5	VMP1,NSMCE2
GSE30971_CTRL_VS_LPS_STIM_MACROPHAGE_WBP7_KO_2H_DN	0.758437	0.915964	0.052913	-0.292434	-0.77532	7	S100A4,TIMM8B,ARHGAP6,DHRS9,CHN2,CHKA,REV3L
GOMF_CATALYTIC_ACTIVITY,_ACTING_ON_RNA	0.758437	0.915964	0.052913	-0.304082	-0.772758	6	EIF4A1,POLR2L,CDKAL1,PAN3,ZC3H12B,POLR2J3
GSE7768_OVA_ALONE_VS_OVA_WITH_LPS_IMMUNIZED_MOUSE_WHOLE_SPLEEN_6H_UP	0.758437	0.915964	0.052913	-0.303831	-0.772121	6	CLIC1,ID1,AMACR,CDCA7,GTF2I
GSE27859_MACROPHAGE_VS_DC_DN	0.758491	0.915983	0.0557104	-0.398893	-0.776045	3	AGPAT2,MGST1
MODULE_361	0.759091	0.91611	0.0645031	0.275422	0.765133	7	BTG2,FOXP1
REACTOME_PTEN_REGULATION	0.759091	0.91611	0.0645031	0.275352	0.764937	7	MECOM,CBX4
MIR3652	0.759091	0.91611	0.0645031	0.275061	0.764131	7	RERE,SSH2,TPCN1,KDM3B,DDAH1,FARP1
GSE17721_POLYIC_VS_CPG_2H_BMDC_UP	0.759091	0.91611	0.0645031	0.274576	0.762781	7	ETNK1,TIPARP,IVNS1ABP,KDM3B,FGGY,AMACR
HP_LACTIC_ACIDOSIS	0.759091	0.91611	0.0645031	0.274546	0.762699	7	MT-ND6,MT-ND3,PCCA,MT-ND1
GOMF_PHOSPHATASE_INHIBITOR_ACTIVITY	0.758985	0.91611	0.0610364	0.388295	0.76228	3	MGAT5,PHACTR2
GSE39382_IL3_VS_IL3_IL33_TREATED_MAST_CELL_UP	0.758985	0.91611	0.0610364	0.388098	0.761894	3	TBC1D5,SRGAP3
GSE27092_WT_VS_HDAC7_PHOSPHO_DEFICIENT_CD8_TCELL_DN	0.759091	0.91611	0.0645031	0.27424	0.76185	7	VMP1,MAP1LC3B
DACOSTA_UV_RESPONSE_VIA_ERCC3_TTD_UP	0.758985	0.91611	0.0610364	0.387424	0.760571	3	CBX4,AMACR,PDLIM7
GSE3720_VD1_VS_VD2_GAMMADELTA_TCELL_WITH_PMA_STIM_DN	0.758985	0.91611	0.0610364	0.387424	0.760571	3	ITPR2,KDM3B,PDLIM7
GOBP_POSITIVE_REGULATION_OF_INTERLEUKIN-1_PRODUCTION	0.758985	0.91611	0.0610364	0.386998	0.759734	3	APP
GSE3982_MAC_VS_BASOPHIL_UP	0.759124	0.91611	0.0541201	-0.321418	-0.755352	5	ENO1
MIR1208	0.759124	0.91611	0.0541201	-0.321405	-0.755321	5	LDHA
GSE2770_IL12_ACT_VS_ACT_CD4_TCELL_6H_UP	0.759124	0.91611	0.0541201	-0.320817	-0.753939	5	FASN,SERPINB1
FOROUTAN_INTEGRATED_TGFB_EMT_UP	0.759414	0.916369	0.0605093	0.347292	0.769742	4	PTPRK,EPHB2,PDLIM7,ANGPTL4
GSE2770_IL12_VS_TGFB_AND_IL12_TREATED_ACT_CD4_TCELL_2H_DN	0.759414	0.916369	0.0605093	0.346891	0.768853	4	ZBTB20,SMURF1
CUI_DEVELOPING_HEART_CORONARY_VASCULAR_ENDOTHELIAL_CELL	0.76	0.91703	0.0607719	0.475559	0.804049	2	ITGA6
MANNO_MIDBRAIN_NEUROTYPES_HRGL2B	0.760108	0.917069	0.0728939	0.178686	0.769292	21	GLIS3,NFIA,ITGA6,SERINC5,ITPR2,NFATC2,SEMA6A,YBX3
GSE17721_POLYIC_VS_CPG_1H_BMDC_DN	0.760101	0.917069	0.0696133	0.213755	0.756318	13	NEAT1,PELI1,CBX4,TIPARP,ADH1C,IMMP2L
MYOD_Q6_01	0.760213	0.917151	0.052805	-0.268018	-0.767786	9	KRT8,JPT1,CFL1
GOBP_NEGATIVE_REGULATION_OF_PLASMA_MEMBRANE_BOUNDED_CELL_PROJECTION_ASSEMBLY	0.760377	0.917258	0.0555947	-0.462503	-0.790449	2	TACSTD2
GSE41867_DAY6_VS_DAY15_LCMV_CLONE13_EFFECTOR_CD8_TCELL_UP	0.760377	0.917258	0.0555947	-0.462112	-0.789781	2	CLDN4
ZNF664_TARGET_GENES	0.760563	0.9174	0.0751182	0.1656	0.783132	28	MECOM,MDM2,DLEU1,MAP1LC3B,RERE
GSE17721_LPS_VS_POLYIC_6H_BMDC_DN	0.76082	0.9174	0.0645031	0.245008	0.753383	9	ITGA6,XIST,SPIDR,EXOC4
GSE21360_NAIVE_VS_TERTIARY_MEMORY_CD8_TCELL_DN	0.760949	0.9174	0.0540088	-0.320165	-0.752406	5	ATP5ME,TMA7,RHOF
GSE7852_THYMUS_VS_FAT_TCONV_DN	0.760726	0.9174	0.049391	-0.22871	-0.752339	13	IER3,ANXA2,TAGLN2,ODC1,SQLE,LGALS1,RRAS
QI_PBMC_ZOSTAVAX_AGE_50_75YO_CORRELATED_WITH_EXPANSION_OF_VZV_SPECIFIC_T_CELLS_TO_PEAK_AT_1DY_NEGATIVE	0.760949	0.9174	0.0540088	-0.319942	-0.751884	5	TXNDC17,TMA7
GSE6269_FLU_VS_STREP_PNEUMO_INF_PBMC_UP	0.760949	0.9174	0.0540088	-0.319756	-0.751445	5	PTMA,OAS1,NF1,BPTF,PHACTR2
RUTELLA_RESPONSE_TO_HGF_VS_CSF2RB_AND_IL4_DN	0.760726	0.9174	0.049391	-0.228382	-0.751259	13	TXN,ANXA2,ZFP36,HSPB1,TUBA1C
SCHERER_PBMC_APSV_WETVAX_AGE_18_32YO_50_TO_60DY_UP	0.760949	0.9174	0.0540088	-0.319475	-0.750784	5	S100P,ZFP36L2
GHANDHI_DIRECT_IRRADIATION_UP	0.760949	0.9174	0.0540088	-0.318964	-0.749585	5	ANXA10,LAMB3,TESC
GSE9960_HEALTHY_VS_GRAM_NEG_SEPSIS_PBMC_DN	0.760949	0.9174	0.0540088	-0.317884	-0.747047	5	PLAUR,TAGLN2
GSE10273_HIGH_IL7_VS_HIGH_IL7_AND_IRF4_IN_IRF4_8_NULL_PRE_BCELL_UP	0.760949	0.9174	0.0540088	-0.317719	-0.746658	5	ZFP36,UCP2,LGR5,PARD3,TPD52
GSE29614_CTRL_VS_DAY7_TIV_FLU_VACCINE_PBMC_DN	0.760949	0.9174	0.0540088	-0.317719	-0.746658	5	TPM4,MRPL12,MYO1D,COBLL1,TPD52
ATCTTGC_MIR31	0.764113	0.917707	0.0584693	0.618182	0.829868	1	CADPS
GOCC_DENSE_CORE_GRANULE	0.764113	0.917707	0.0584693	0.618182	0.829868	1	CADPS
GOCC_DENSE_CORE_GRANULE_MEMBRANE	0.764113	0.917707	0.0584693	0.618182	0.829868	1	CADPS
GOCC_NEURONAL_DENSE_CORE_VESICLE	0.764113	0.917707	0.0584693	0.618182	0.829868	1	CADPS
GOCC_NEURONAL_DENSE_CORE_VESICLE_MEMBRANE	0.764113	0.917707	0.0584693	0.618182	0.829868	1	CADPS
MIR1288_5P	0.764113	0.917707	0.0584693	0.618182	0.829868	1	CADPS
MIR296_3P	0.764113	0.917707	0.0584693	0.618182	0.829868	1	CADPS
MIR3117_3P	0.764113	0.917707	0.0584693	0.618182	0.829868	1	CADPS
MIR3945	0.764113	0.917707	0.0584693	0.618182	0.829868	1	CADPS
MODULE_563	0.764113	0.917707	0.0584693	0.618182	0.829868	1	CADPS
GOBP_AMMONIUM_ION_METABOLIC_PROCESS	0.764113	0.917707	0.0584693	0.616162	0.827156	1	CHKA
GOBP_CDP-CHOLINE_PATHWAY	0.764113	0.917707	0.0584693	0.616162	0.827156	1	CHKA
GOBP_CHOLINE_METABOLIC_PROCESS	0.764113	0.917707	0.0584693	0.616162	0.827156	1	CHKA
GOBP_ETHANOLAMINE-CONTAINING_COMPOUND_METABOLIC_PROCESS	0.764113	0.917707	0.0584693	0.616162	0.827156	1	CHKA
GOBP_ETHANOLAMINE_METABOLIC_PROCESS	0.764113	0.917707	0.0584693	0.616162	0.827156	1	CHKA
GOBP_PRIMARY_AMINO_COMPOUND_METABOLIC_PROCESS	0.764113	0.917707	0.0584693	0.616162	0.827156	1	CHKA
GOBP_RESPONSE_TO_3-METHYLCHOLANTHRENE	0.764113	0.917707	0.0584693	0.616162	0.827156	1	CHKA
GOBP_RESPONSE_TO_POLYCYCLIC_ARENE	0.764113	0.917707	0.0584693	0.616162	0.827156	1	CHKA
GOMF_CARBOXYLIC_ESTER_HYDROLASE_ACTIVITY	0.764113	0.917707	0.0584693	0.616162	0.827156	1	CHKA
GOMF_CHOLINESTERASE_ACTIVITY	0.764113	0.917707	0.0584693	0.616162	0.827156	1	CHKA
GOMF_CHOLINE_BINDING	0.764113	0.917707	0.0584693	0.616162	0.827156	1	CHKA
GOMF_CHOLINE_KINASE_ACTIVITY	0.764113	0.917707	0.0584693	0.616162	0.827156	1	CHKA
NRSF_01	0.764113	0.917707	0.0584693	0.616162	0.827156	1	CHKA
WP_ACETYLCHOLINE_SYNTHESIS	0.764113	0.917707	0.0584693	0.616162	0.827156	1	CHKA
WP_MTHFR_DEFICIENCY	0.764113	0.917707	0.0584693	0.616162	0.827156	1	CHKA
DESCARTES_FETAL_INTESTINE_SMOOTH_MUSCLE_CELLS	0.762846	0.917707	0.0576091	-0.614141	-0.818533	1	PDLIM7
GOMF_MUSCLE_ALPHA-ACTININ_BINDING	0.762846	0.917707	0.0576091	-0.614141	-0.818533	1	PDLIM7
GGCACAT_MIR455	0.762264	0.917707	0.0554793	-0.461538	-0.788801	2	SOCS3,TNRC6B
GOBP_MIRNA_MEDIATED_INHIBITION_OF_TRANSLATION	0.762264	0.917707	0.0554793	-0.461538	-0.788801	2	ZFP36,TNRC6B
GOBP_NEGATIVE_REGULATION_OF_TRANSLATION,_NCRNA-MEDIATED	0.762264	0.917707	0.0554793	-0.461538	-0.788801	2	ZFP36,TNRC6B
GOBP_POSITIVE_REGULATION_OF_GENE_SILENCING_BY_MIRNA	0.762264	0.917707	0.0554793	-0.461538	-0.788801	2	ZFP36,TNRC6B
GOBP_POSITIVE_REGULATION_OF_POSTTRANSCRIPTIONAL_GENE_SILENCING	0.762264	0.917707	0.0554793	-0.461538	-0.788801	2	ZFP36,TNRC6B
GOBP_REGULATION_OF_TRANSLATION,_NCRNA-MEDIATED	0.762264	0.917707	0.0554793	-0.461538	-0.788801	2	ZFP36,TNRC6B
MIR455_5P	0.762264	0.917707	0.0554793	-0.461538	-0.788801	2	SOCS3,TNRC6B
GSE17721_CTRL_VS_PAM3CSK4_4H_BMDC_UP	0.762264	0.917707	0.0554793	-0.461248	-0.788305	2	CLIC1
PARK_OSTEOBLAST_DIFFERENTIATION_BY_PHENYLAMIL_DN	0.762264	0.917707	0.0554793	-0.461109	-0.788066	2	SERPINB1
chr2q33	0.762264	0.917707	0.0554793	-0.459579	-0.785451	2	HSPE1
GSE42021_CD24HI_VS_CD24LOW_TREG_THYMUS_UP	0.761905	0.917707	0.0559429	-0.361707	-0.775095	4	BHLHE40,ODC1,SQLE
GSE17721_LPS_VS_POLYIC_6H_BMDC_UP	0.761905	0.917707	0.0559429	-0.361608	-0.774883	4	ATP5MC3,TAGLN2
LIU_VMYB_TARGETS_UP	0.761905	0.917707	0.0559429	-0.361195	-0.773998	4	TPI1,FABP5
HP_FUNCTIONAL_ABNORMALITY_OF_MALE_INTERNAL_GENITALIA	0.764151	0.917707	0.0553643	-0.397566	-0.773463	3	CLDN4,GTF2I,WWOX
HP_NEPHROTIC_SYNDROME	0.764151	0.917707	0.0553643	-0.397566	-0.773463	3	ARHGDIA,CCND1,WWOX
GSE6259_33D1_POS_DC_VS_BCELL_DN	0.764151	0.917707	0.0553643	-0.397255	-0.772858	3	GSTP1
GSE43863_NAIVE_VS_MEMORY_TH1_CD4_TCELL_D150_LCMV_UP	0.761989	0.917707	0.0526973	-0.29118	-0.771997	7	REG4,KLF2
DALESSIO_TSA_RESPONSE	0.761905	0.917707	0.0559429	-0.360045	-0.771534	4	HSPA1A
GSE2770_IL4_ACT_VS_ACT_CD4_TCELL_6H_UP	0.761989	0.917707	0.0526973	-0.267747	-0.767008	9	BHLHE40,KLF2,ATP5ME,TAGLN2
GOBP_HEXOSE_CATABOLIC_PROCESS	0.763598	0.917707	0.0602484	0.345694	0.7662	4	FUT9,FUT8
GOBP_MONOSACCHARIDE_CATABOLIC_PROCESS	0.763598	0.917707	0.0602484	0.345694	0.7662	4	FUT9,FUT8
REACTOME_SARS_COV_INFECTIONS	0.761404	0.917707	0.052163	-0.278186	-0.766027	8	UBC,HSP90AA1,HSP90AB1,UBB
HP_ABNORMAL_CIRCULATING_IGA_LEVEL	0.763598	0.917707	0.0602484	0.345528	0.765833	4	LRBA,IVNS1ABP,IRF2BP2,CCND1
HP_ABNORMAL_CIRCULATING_IGG_LEVEL	0.763598	0.917707	0.0602484	0.345528	0.765833	4	LRBA,IVNS1ABP,IRF2BP2,CCND1
TAATGTG_MIR323	0.763598	0.917707	0.0602484	0.345528	0.765833	4	REV3L,LPP,NFAT5,CCND1
WP_BREAST_CANCER_PATHWAY	0.763598	0.917707	0.0602484	0.345528	0.765833	4	CDK6,PTEN,TCF7L2,CCND1
CDPCR1_01	0.763766	0.917707	0.0525899	-0.301278	-0.765634	6	EMP1
CYCLIN_D1_UP.V1_UP	0.761989	0.917707	0.0526973	-0.267251	-0.765587	9	HSPA1B,ID1,EIF5A,CA9,MALL,RRAS
MIR6847_5P	0.763598	0.917707	0.0602484	0.345307	0.765343	4	SAMD12
GOBP_MACROMOLECULE_DEACYLATION	0.763598	0.917707	0.0602484	0.344981	0.764619	4	CAMK2D,JDP2,ABHD17B
GOBP_PROTEIN_DEACYLATION	0.763598	0.917707	0.0602484	0.344981	0.764619	4	CAMK2D,JDP2,ABHD17B
HP_CLEFT_LIP	0.763158	0.917707	0.052057	-0.27754	-0.764248	8	ACTB
GSE40274_CTRL_VS_EOS_TRANSDUCED_ACTIVATED_CD4_TCELL_UP	0.763158	0.917707	0.052057	-0.277408	-0.763886	8	SH3BGRL3,BHLHE40
GSE369_PRE_VS_POST_IL6_INJECTION_IFNG_KO_LIVER_UP	0.763158	0.917707	0.052057	-0.276451	-0.761251	8	JPT1,PRDX1,LAD1
MIR6878_5P	0.763158	0.917707	0.052057	-0.276411	-0.761139	8	CSTB
GSE33374_CD8_ALPHAALPHA_VS_ALPHABETA_CD161_HIGH_TCELL_DN	0.763636	0.917707	0.0642141	0.273535	0.75989	7	VMP1,PELI1,MYO6,DENND4C
GSE17721_CTRL_VS_CPG_0.5H_BMDC_UP	0.763636	0.917707	0.0642141	0.27342	0.759571	7	APP,ITGA6
GSE21546_UNSTIM_VS_ANTI_CD3_STIM_ELK1_KO_DP_THYMOCYTES_DN	0.762637	0.917707	0.0626618	0.315682	0.759168	5	TIPARP,STK39,ROR1,TNS4,ANGPTL4
GOCC_INTRINSIC_COMPONENT_OF_ORGANELLE_MEMBRANE	0.763636	0.917707	0.0642141	0.272892	0.758103	7	EXT1,PTPRN2,ABHD17B,ZDHHC20,ACER2,DHRS9
MIR198	0.762637	0.917707	0.0626618	0.315099	0.757767	5	MBNL2,FUT8,PTEN,PBX1
GOBP_LIPID_HOMEOSTASIS	0.762637	0.917707	0.0626618	0.314948	0.757402	5	ZBTB20,LIMA1
GSE24142_EARLY_THYMIC_PROGENITOR_VS_DN2_THYMOCYTE_DN	0.763636	0.917707	0.0642141	0.271072	0.753048	7	MGAT5,PRKCA,HMGCS2,TCF12
REACTOME_PLATELET_ACTIVATION_SIGNALING_AND_AGGREGATION	0.761438	0.917707	0.0488971	-0.217974	-0.753015	15	ALDOA,PFN1,PPIA,CFL1,TAGLN2
WANG_SMARCE1_TARGETS_UP	0.761438	0.917707	0.0488971	-0.217929	-0.752861	15	KRT18,CD24
E4F1_Q6	0.763203	0.917707	0.0507028	-0.247423	-0.752674	11	EIF4A1,ID1,EIF5A,PTMA,EIF1,ALDOC,LGR5,PDZD8,STAG1,PDE7A,NR6A1
GSE14000_UNSTIM_VS_4H_LPS_DC_TRANSLATED_RNA_DN	0.763636	0.917707	0.0642141	0.291837	0.751868	6	NCOA7,ATF3,ITGB8,TCF7L2,OAS1,SOCS3
GSE6092_IFNG_VS_IFNG_AND_B_BURGDORFERI_INF_ENDOTHELIAL_CELL_DN	0.763636	0.917707	0.0642141	0.291837	0.751868	6	GPHN,AP3B1,ETV6,EIF1,PROCR,SOCS3
WP_LEPTIN_SIGNALING_PATHWAY	0.763636	0.917707	0.0642141	0.291837	0.751868	6	PTK2,PTEN,IL1RN,CCND1,RAC1,SOCS3
GSE40274_CTRL_VS_SATB1_TRANSDUCED_ACTIVATED_CD4_TCELL_DN	0.763636	0.917707	0.0642141	0.270299	0.7509	7	CDK6,PVT1,SIK3
GSE5679_CTRL_VS_PPARG_LIGAND_ROSIGLITAZONE_TREATED_DC_DN	0.763889	0.917707	0.0650878	0.255486	0.742934	8	RABGAP1L,PRKCA,PHLPP1,INPP4B
GSE17721_LPS_VS_CPG_6H_BMDC_UP	0.763889	0.917707	0.0650878	0.255333	0.742489	8	CRY1,UBE2H,CD164,PHACTR2,STK39
GOBP_POSITIVE_REGULATION_OF_EPITHELIAL_CELL_MIGRATION	0.764286	0.917823	0.0664364	0.236615	0.754531	10	BCAS3,FOXP1,PRKCA
GSE17721_LPS_VS_GARDIQUIMOD_12H_BMDC_UP	0.764563	0.917972	0.0673624	0.221273	0.766542	12	CMPK1,YPEL5
GSE6674_CPG_VS_PL2_3_STIM_BCELL_DN	0.764599	0.917972	0.0537873	-0.315881	-0.742338	5	IER3
GSE17721_CTRL_VS_LPS_24H_BMDC_UP	0.764599	0.917972	0.0537873	-0.315682	-0.741872	5	FASN,RAC1,ANXA1,SESN1,LIMA1
RORA_TARGET_GENES	0.764599	0.917972	0.0537873	-0.315682	-0.741872	5	POMP,NME1,NOP16,TMEM87A,LIMA1
ZHAN_MULTIPLE_MYELOMA_CD1_AND_CD2_DN	0.764599	0.917972	0.0537873	-0.31563	-0.741748	5	LINC00342,FAM162A,SEMA4B
GSE34217_MIR17_92_OVEREXPRESS_VS_WT_ACT_CD8_TCELL_UP	0.764835	0.918211	0.0625237	0.314477	0.75627	5	MGAT5,LIMA1,COBLL1,JDP2
HJURP_TARGET_GENES	0.765328	0.918711	0.0606404	0.384297	0.754433	3	MALAT1,H3-3B
GOCC_CYTOPLASMIC_MICROTUBULE	0.765328	0.918711	0.0606404	0.383892	0.753638	3	BCAS3,SYBU
CHIANG_LIVER_CANCER_SUBCLASS_CTNNB1_UP	0.765542	0.918877	0.0524828	-0.265859	-0.761601	9	ALDH3A1
GSE23925_DARK_ZONE_VS_NAIVE_BCELL_UP	0.765542	0.918877	0.0524828	-0.265852	-0.76158	9	JPT1,DDIT4,GPI,SOCS3,OAS1
ZNF680_TARGET_GENES	0.765625	0.918932	0.0707899	0.180598	0.753744	19	GLIS3,RABGAP1L,SPIDR,TIPARP,STK3,CAMK2D,LIMA1,TPD52,ARID5B,KDM3B,PDZD8
ERWIN_COHEN_BLOOD_LIVE_VACCINE_TC_83_AGE_23_48YO_VACCINATED_VS_CONTROL_14DY_UP	0.765697	0.918972	0.045679	-0.179236	-0.74424	26	HSP90AA1,SEC61G,DNAJC15,RAN,HSPE1,FABP5,SNRPG,NPM1,NME1,TOMM5,RBIS
GSE29618_PRE_VS_DAY7_POST_LAIV_FLU_VACCINE_PDC_DN	0.765909	0.919091	0.0640704	0.290584	0.748641	6	YPEL5,LIMK2,PTPRN2,WWOX,PTEN
AGGAAGC_MIR5163P	0.765909	0.919091	0.0640704	0.290287	0.747876	6	WEE1,TCF12,YWHAZ,MTUS1,TNRC6B
MIR500A_5P	0.765909	0.919091	0.0640704	0.289942	0.746986	6	PRKCA,SIK3,DACH1,ZDHHC20,MACROD2
GOMF_CALCIUM_CHANNEL_ACTIVITY	0.766038	0.919154	0.0552496	-0.396651	-0.771682	3	ANXA2
GOMF_CALCIUM_ION_TRANSMEMBRANE_TRANSPORTER_ACTIVITY	0.766038	0.919154	0.0552496	-0.396651	-0.771682	3	ANXA2
AML_Q6	0.766204	0.919308	0.0649408	0.254519	0.740122	8	CRY1,RABGAP1L,LIMK2
HALLMARK_G2M_CHECKPOINT	0.766265	0.919336	0.0668966	0.222877	0.748255	11	SLC12A2,FOXN3,RASAL2,STAG1,MAP3K20,MEIS2
GSE3982_MAST_CELL_VS_MAC_DN	0.766323	0.91936	0.0509083	-0.254389	-0.752073	10	S100A10
GSE17974_IL4_AND_ANTI_IL12_VS_UNTREATED_72H_ACT_CD4_TCELL_DN	0.767033	0.920167	0.0623861	0.314006	0.755137	5	PELI1,RHOU,ETV6,ARID5B
GSE27786_NKTCELL_VS_MONO_MAC_UP	0.767318	0.920418	0.0523759	-0.290383	-0.769882	7	JPT1,HSPE1,ARHGDIA
HP_POSTNATAL_GROWTH_RETARDATION	0.767318	0.920418	0.0523759	-0.290303	-0.769672	7	ACTB
LHX9_TARGET_GENES	0.767677	0.920429	0.0840746	0.131824	0.825305	85	ZBTB20,LINC00511,YPEL5,VMP1,NEDD4L,SYNE2,GOLM1,FOXN3,MACC1,OXR1,MT-ND6,RERE,ENC1,CD44,TRAPPC9,TIPARP,JMJD1C,STK3,LRBA,PHLPP1,ATF3,FBXO34,MYO10,FAF1,NCOA2,ARID1B,TCF12,INPP4B,SEMA6A,CUX1
GOBP_POSITIVE_REGULATION_OF_T_CELL_ACTIVATION	0.767619	0.920429	0.0555947	-0.358044	-0.767247	4	CD24
MIR1910_5P	0.767782	0.920429	0.0599892	0.344837	0.764301	4	PTPRK,TRAK1
HP_AORTIC_ARCH_ANEURYSM	0.767782	0.920429	0.0599892	0.343877	0.762174	4	RERE,CASZ1
GSE21546_WT_VS_SAP1A_KO_ANTI_CD3_STIM_DP_THYMOCYTES_DN	0.767782	0.920429	0.0599892	0.343496	0.761329	4	EXOC4,ASH1L,ANKRD12,LGALS1
HENDRICKS_SMARCA4_TARGETS_UP	0.767782	0.920429	0.0599892	0.343496	0.761329	4	UBE2H,EPHB2,KRT15,LGALS1
PID_RAS_PATHWAY	0.767782	0.920429	0.0599892	0.343496	0.761329	4	PRKCA,NF1,RRAS,LGALS1
ROSS_AML_WITH_MLL_FUSIONS	0.767782	0.920429	0.0599892	0.343496	0.761329	4	MBNL1,DACH1,CAPG,LGALS1
GSE24142_ADULT_VS_FETAL_DN2_THYMOCYTE_UP	0.767677	0.920429	0.0691198	0.213064	0.753872	13	ZBTB20,YPEL5,ENC1,PHLPP1,ITPR2
GSE17721_0.5H_VS_4H_LPS_BMDC_DN	0.767677	0.920429	0.0691198	0.21301	0.753681	13	MGAT5,NEAT1,ETS2
GSE16385_MONOCYTE_VS_12H_ROSIGLITAZONE_IFNG_TNF_TREATED_MACROPHAGE_DN	0.767677	0.920429	0.0691198	0.212634	0.752352	13	CMPK1,SPATA13,NCOA7,COP1,YBX3,PHACTR2
GOBP_MACROAUTOPHAGY	0.767677	0.920429	0.0691198	0.211962	0.749973	13	VMP1,TBC1D5,MAP1LC3B,EXOC4,SMURF1,RB1CC1,ELAPOR1,ATG10,SESN1,PRKN,TP53INP1
GOCC_INTEGRAL_COMPONENT_OF_GOLGI_MEMBRANE	0.767925	0.920509	0.0551352	-0.459514	-0.785341	2	ACER2,ZDHHC20
GOCC_INTRINSIC_COMPONENT_OF_GOLGI_MEMBRANE	0.767925	0.920509	0.0551352	-0.459514	-0.785341	2	ACER2,ZDHHC20
HP_ABNORMAL_ORAL_MUCOSA_MORPHOLOGY	0.767974	0.920522	0.048506	-0.209396	-0.734695	16	ITGB4,CLDN4,LAMA3,LAMB3,NPM1,NOP10,DSG3,KRT6B
GSE5099_MONOCYTE_VS_ALTERNATIVE_M2_MACROPHAGE_DN	0.768182	0.920726	0.0639272	0.269195	0.747833	7	GMDS,GPHN
GOBP_ORGANIC_HYDROXY_COMPOUND_BIOSYNTHETIC_PROCESS	0.768248	0.92076	0.0535669	-0.314697	-0.739557	5	FDPS,SQLE,ACER2,AMACR
NRF2_01	0.768421	0.920922	0.0517405	-0.275616	-0.758952	8	POMP,EIF5A,TIMM8B,RRAS,MARK3,NF1,ITFG1
GOMF_METAL_ION_TRANSMEMBRANE_TRANSPORTER_ACTIVITY	0.769094	0.921638	0.0522693	-0.300291	-0.763126	6	ANXA2,SLC39A4,SLC6A8
GSE7509_UNSTIM_VS_TNFA_IL1B_IL6_PGE_STIM_DC_UP	0.769094	0.921638	0.0522693	-0.298675	-0.759018	6	GAPDH
GSE22611_UNSTIM_VS_2H_MDP_STIM_NOD2_TRANSDUCED_HEK293T_CELL_DN	0.769811	0.921855	0.0550211	-0.395538	-0.769516	3	SLC39A4,CCND1,ABR
GSE9509_10MIN_VS_30MIN_LPS_AND_IL10_STIM_IL10_KO_MACROPHAGE_DN	0.769811	0.921855	0.0550211	-0.395538	-0.769516	3	TAGLN2,MSI2,ABR
MIR3650	0.769811	0.921855	0.0550211	-0.395538	-0.769516	3	CTSE,MYO1D,ABR
REACTOME_RAC2_GTPASE_CYCLE	0.769811	0.921855	0.0550211	-0.395538	-0.769516	3	ARHGDIA,ARHGAP32,ABR
ROSS_ACUTE_MYELOID_LEUKEMIA_CBF	0.769811	0.921855	0.0550211	-0.395538	-0.769516	3	ITGB4,DEPTOR,ABR
SMITH_TERT_TARGETS_DN	0.769811	0.921855	0.0550211	-0.395538	-0.769516	3	SERPINB6,IL1RN,ABR
GSE22886_CTRL_VS_LPS_24H_DC_UP	0.769811	0.921855	0.0550211	-0.394624	-0.767739	3	S100A4
HP_SPARSE_EYEBROW	0.769524	0.921855	0.0554793	-0.357724	-0.76656	4	ODC1,NF1,MEIS2,NFIB
MIR3663_5P	0.769524	0.921855	0.0554793	-0.357724	-0.76656	4	KLK10,MEIS2,PAN3,NFIB
IVANOVA_HEMATOPOIESIS_INTERMEDIATE_PROGENITOR	0.769524	0.921855	0.0554793	-0.357198	-0.765433	4	ALDOA
GSE26488_HDAC7_KO_VS_VP16_TRANSGENIC_HDAC7_KO_DOUBLE_POSITIVE_THYMOCYTE_DN	0.769874	0.921855	0.0598603	0.34255	0.759232	4	PRKCA,NCOA2,CADPS
FOXO1_01	0.769608	0.921855	0.0484088	-0.222881	-0.754117	14	EMP1,NDRG1,DDIT4
GSE1460_CD4_THYMOCYTE_VS_NAIVE_CD4_TCELL_ADULT_BLOOD_UP	0.769759	0.921855	0.0507028	-0.253651	-0.74989	10	LDHA,ACTG1
GOMF_TRANSMEMBRANE_TRANSPORTER_BINDING	0.770017	0.921855	0.0502948	-0.245908	-0.748065	11	S100A10,CIB1,TSPO,HSP90AB1
GSE21033_CTRL_VS_POLYIC_STIM_DC_1H_DN	0.770017	0.921855	0.0502948	-0.245875	-0.747967	11	TFF1
GSE5099_UNSTIM_VS_MCSF_TREATED_MONOCYTE_DAY7_UP	0.770017	0.921855	0.0502948	-0.245365	-0.746413	11	ATP5MK,DNAJC15,NDUFB9,POMP,FAM162A,SQLE
RGAANNTTC_HSF1_01	0.770017	0.921855	0.0502948	-0.245361	-0.746402	11	HSPA1A,HSPE1,HSPA1B,HSPB1
GSE6259_FLT3L_INDUCED_33D1_POS_DC_VS_BCELL_DN	0.770017	0.921855	0.0502948	-0.245361	-0.746402	11	FDPS,NDUFA3,GPI,PRR13,LGALS1,LLGL2,LRIG1,TPD52,NCOA2,NFATC2,ITPR2
GSE15659_NAIVE_CD4_TCELL_VS_RESTING_TREG_UP	0.770073	0.921855	0.0534572	-0.313646	-0.737086	5	TMA7,C6orf223,CHD9,ETV6,ARIH1
GSE12003_MIR223_KO_VS_WT_BM_PROGENITOR_8D_CULTURE_DN	0.770073	0.921855	0.0534572	-0.313628	-0.737045	5	NPSR1
GSE27786_LSK_VS_CD8_TCELL_DN	0.770073	0.921855	0.0534572	-0.313557	-0.736878	5	ENO1,PPIA
REACTOME_IMMUNOREGULATORY_INTERACTIONS_BETWEEN_A_LYMPHOID_AND_A_NON_LYMPHOID_CELL	0.770751	0.921901	0.0571259	-0.612121	-0.815841	1	LAIR2
GOMF_T_CELL_RECEPTOR_BINDING	0.770751	0.921901	0.0571259	-0.610101	-0.813148	1	EPS8L1
GSE6269_HEALTHY_VS_E_COLI_INF_PBMC_UP	0.770526	0.921901	0.0601186	0.47166	0.797457	2	COBLL1,LLGL2
GOBP_TOLL-LIKE_RECEPTOR_3_SIGNALING_PATHWAY	0.770526	0.921901	0.0601186	0.469886	0.794458	2	PELI1,OAS1
GOBP_CALCIUM-ION_REGULATED_EXOCYTOSIS	0.770526	0.921901	0.0601186	0.469636	0.794034	2	CADPS,CADPS2
GOBP_DENSE_CORE_GRANULE_EXOCYTOSIS	0.770526	0.921901	0.0601186	0.469636	0.794034	2	CADPS,CADPS2
GOBP_POSITIVE_REGULATION_OF_EXOCYTOSIS	0.770526	0.921901	0.0601186	0.469636	0.794034	2	CADPS,CADPS2
chr7q31	0.770526	0.921901	0.0601186	0.469636	0.794034	2	IMMP2L,CADPS2
GSE24634_NAIVE_CD4_TCELL_VS_DAY10_IL4_CONV_TREG_DN	0.77087	0.921901	0.052163	-0.289424	-0.767341	7	ANXA2,SERPINB1,PA2G4,TPM4
CTACCTC_LET7A_LET7B_LET7C_LET7D_LET7E_LET7F_MIR98_LET7G_LET7I	0.77087	0.921901	0.052163	-0.289391	-0.767253	7	KLK10,SCD
WANG_CISPLATIN_RESPONSE_AND_XPC_DN	0.77087	0.921901	0.052163	-0.288344	-0.764476	7	LGALS4,EIF4A1,RRAS,SESN1,ARHGAP32,YBX3,MED13
BERTUCCI_MEDULLARY_VS_DUCTAL_BREAST_CANCER_UP	0.77087	0.921901	0.052163	-0.297959	-0.757199	6	PRR13,SOCS3,IL32,NOP16,ETV6,YBX3
GOBP_AXON_ENSHEATHMENT	0.77087	0.921901	0.052163	-0.264099	-0.756557	9	NDRG1,ITGB4
GOBP_ENSHEATHMENT_OF_NEURONS	0.77087	0.921901	0.052163	-0.264099	-0.756557	9	NDRG1,ITGB4
GOBP_MYELINATION	0.77087	0.921901	0.052163	-0.264099	-0.756557	9	NDRG1,ITGB4
GSE3982_DC_VS_BASOPHIL_UP	0.77087	0.921901	0.052163	-0.297288	-0.755494	6	ENO1
GOMF_NUCLEOTIDYLTRANSFERASE_ACTIVITY	0.770455	0.921901	0.0637845	0.28935	0.745461	6	GPHN,REV3L,POLR2J3,FHIT
CASP8AP2_TARGET_GENES	0.770455	0.921901	0.0637845	0.26831	0.745375	7	H1-4,MAP1LC3B
CCANNAGRKGGC_UNKNOWN	0.770455	0.921901	0.0637845	0.267894	0.744218	7	SSH2,MED13,STAG1,CADPS,DAPK2,PTMA,NOP10
GSE46606_UNSTIM_VS_CD40L_IL2_IL5_1DAY_STIMULATED_IRF4MID_SORTED_BCELL_UP	0.770833	0.921901	0.0646485	0.25355	0.737305	8	GLIS3,ETS2,WEE1
CATTGTYY_SOX9_B1	0.771242	0.922254	0.0483118	-0.221992	-0.751109	14	JPT1,SCD,TPM4,PTMA,CDCA7,CBFA2T2,PBX1,FBXL20,BPTF,YWHAZ,ANK3,PDE7A,WEE1,H3-3B
GSE5679_PPARG_LIGAND_ROSIGLITAZONE_VS_ROSIGLITAZONE_AND_RARA_AGONIST_AM580_TREATED_DC_UP	0.771242	0.922254	0.0483118	-0.215663	-0.745033	15	S100A11,TXNDC17,PGK1,FAM162A,PRR13,OAS1,SYNGR2,ALDOC,PDLIM7
PANGAS_TUMOR_SUPPRESSION_BY_SMAD1_AND_SMAD5_DN	0.771429	0.922432	0.0553643	-0.35681	-0.764601	4	SCD,ID1,MRPS21
SENESE_HDAC1_TARGETS_DN	0.771845	0.922884	0.0668966	0.220341	0.763316	12	GOLM1,NFIA,PRKCA,MALAT1
BIOCARTA_INTEGRIN_PATHWAY	0.772177	0.923146	0.0579755	0.614141	0.824444	1	PPP1R12B
DESCARTES_MAIN_FETAL_CARDIOMYOCYTES	0.772177	0.923146	0.0579755	0.614141	0.824444	1	PPP1R12B
WP_ENDOPLASMIC_RETICULUM_STRESS_RESPONSE_IN_CORONAVIRUS_INFECTION	0.772177	0.923146	0.0579755	0.614141	0.824444	1	PPP1R12B
GSE23114_PERITONEAL_CAVITY_B1A_BCELL_VS_SPLEEN_BCELL_IN_SLE2C1_MOUSE_UP	0.772277	0.92322	0.0487011	-0.224909	-0.739835	13	TMSB10
HOWARD_DENDRITIC_CELL_INACT_MONOV_INFLUENZA_A_INDONESIA_05_2005_H5N1_AGE_18_49YO_1DY_DN	0.772632	0.923479	0.0599892	0.469201	0.7933	2	MYO10,MAP2K6
MIR513B_3P	0.772647	0.923479	0.052057	-0.287296	-0.761699	7	EMP1
GSE22025_UNTREATED_VS_TGFB1_AND_PROGESTERONE_TREATED_CD4_TCELL_UP	0.772647	0.923479	0.052057	-0.287195	-0.76143	7	KRT8,TACSTD2
MARSON_BOUND_BY_E2F4_UNSTIMULATED	0.772647	0.923479	0.052057	-0.296877	-0.75445	6	CLIC1,UBB,PTMA
GSE15139_GMCSF_TREATED_VS_UNTREATED_NEUTROPHILS_DN	0.772727	0.92353	0.0636424	0.288033	0.742069	6	CDK6,TRAK1,NCOA2,TMEM87A
MIR580_3P	0.773148	0.923988	0.0645031	0.253037	0.735812	8	ZBTB20,PTK2
GSE5455_HEALTHY_VS_TUMOR_BEARING_MOUSE_SPLEEN_MONOCYTE_24H_INCUBATION_UP	0.773196	0.923999	0.0504983	-0.252817	-0.747425	10	PLAUR,NDRG1,LAMA3
BIOCARTA_TUBBY_PATHWAY	0.778226	0.924234	0.0576091	0.612121	0.821732	1	GNAQ
GOBP_DETECTION_OF_LIGHT_STIMULUS	0.778226	0.924234	0.0576091	0.612121	0.821732	1	GNAQ
GOBP_DETECTION_OF_VISIBLE_LIGHT	0.778226	0.924234	0.0576091	0.612121	0.821732	1	GNAQ
GOBP_PHOTOTRANSDUCTION	0.778226	0.924234	0.0576091	0.612121	0.821732	1	GNAQ
GOBP_PHOTOTRANSDUCTION,_VISIBLE_LIGHT	0.778226	0.924234	0.0576091	0.612121	0.821732	1	GNAQ
GOCC_9+0_NON-MOTILE_CILIUM	0.778226	0.924234	0.0576091	0.612121	0.821732	1	GNAQ
GOCC_GTPASE_COMPLEX	0.778226	0.924234	0.0576091	0.612121	0.821732	1	GNAQ
GOCC_HETEROTRIMERIC_G-PROTEIN_COMPLEX	0.778226	0.924234	0.0576091	0.612121	0.821732	1	GNAQ
GOCC_NON-MOTILE_CILIUM	0.778226	0.924234	0.0576091	0.612121	0.821732	1	GNAQ
GOCC_PHOTORECEPTOR_CELL_CILIUM	0.778226	0.924234	0.0576091	0.612121	0.821732	1	GNAQ
GOCC_PHOTORECEPTOR_OUTER_SEGMENT	0.778226	0.924234	0.0576091	0.612121	0.821732	1	GNAQ
GOMF_G-PROTEIN_BETA/GAMMA-SUBUNIT_COMPLEX_BINDING	0.778226	0.924234	0.0576091	0.612121	0.821732	1	GNAQ
HP_ABNORMAL_CILIARY_BODY_MORPHOLOGY	0.778226	0.924234	0.0576091	0.612121	0.821732	1	GNAQ
HP_ABNORMAL_MORPHOLOGY_OF_THE_CHOROIDAL_VASCULATURE	0.778226	0.924234	0.0576091	0.612121	0.821732	1	GNAQ
HP_ABNORMAL_MORPHOLOGY_OF_THE_CONJUNCTIVAL_VASCULATURE	0.778226	0.924234	0.0576091	0.612121	0.821732	1	GNAQ
HP_ABNORMAL_PUPILLARY_FUNCTION	0.778226	0.924234	0.0576091	0.612121	0.821732	1	GNAQ
HP_ABNORMAL_VITREOUS_HUMOR_MORPHOLOGY	0.778226	0.924234	0.0576091	0.612121	0.821732	1	GNAQ
HP_CHOROIDAL_MELANOMA	0.778226	0.924234	0.0576091	0.612121	0.821732	1	GNAQ
HP_ECTOPIA_LENTIS	0.778226	0.924234	0.0576091	0.612121	0.821732	1	GNAQ
HP_FACIAL_HEMANGIOMA	0.778226	0.924234	0.0576091	0.612121	0.821732	1	GNAQ
HP_HEMIPLEGIA	0.778226	0.924234	0.0576091	0.612121	0.821732	1	GNAQ
HP_HEMORRHAGE_OF_THE_EYE	0.778226	0.924234	0.0576091	0.612121	0.821732	1	GNAQ
HP_INFERIOR_LENS_SUBLUXATION	0.778226	0.924234	0.0576091	0.612121	0.821732	1	GNAQ
HP_LENS_SUBLUXATION	0.778226	0.924234	0.0576091	0.612121	0.821732	1	GNAQ
HP_METAMORPHOPSIA	0.778226	0.924234	0.0576091	0.612121	0.821732	1	GNAQ
HP_MYDRIASIS	0.778226	0.924234	0.0576091	0.612121	0.821732	1	GNAQ
HP_PHOTOPSIA	0.778226	0.924234	0.0576091	0.612121	0.821732	1	GNAQ
HP_UVEAL_MELANOMA	0.778226	0.924234	0.0576091	0.612121	0.821732	1	GNAQ
HP_VITREOUS_HEMORRHAGE	0.778226	0.924234	0.0576091	0.612121	0.821732	1	GNAQ
MIR1537_3P	0.778226	0.924234	0.0576091	0.612121	0.821732	1	GNAQ
PID_ARF6_PATHWAY	0.778226	0.924234	0.0576091	0.612121	0.821732	1	GNAQ
PID_ER_NONGENOMIC_PATHWAY	0.778226	0.924234	0.0576091	0.612121	0.821732	1	GNAQ
PID_S1P_META_PATHWAY	0.778226	0.924234	0.0576091	0.612121	0.821732	1	GNAQ
PID_THROMBIN_PAR4_PATHWAY	0.778226	0.924234	0.0576091	0.612121	0.821732	1	GNAQ
REACTOME_ADP_SIGNALLING_THROUGH_P2Y_PURINOCEPTOR_1	0.778226	0.924234	0.0576091	0.612121	0.821732	1	GNAQ
REACTOME_COOPERATION_OF_PDCL_PHLP1_AND_TRIC_CCT_IN_G_PROTEIN_BETA_FOLDING	0.778226	0.924234	0.0576091	0.612121	0.821732	1	GNAQ
REACTOME_FATTY_ACIDS_BOUND_TO_GPR40_FFAR1_REGULATE_INSULIN_SECRETION	0.778226	0.924234	0.0576091	0.612121	0.821732	1	GNAQ
REACTOME_FREE_FATTY_ACIDS_REGULATE_INSULIN_SECRETION	0.778226	0.924234	0.0576091	0.612121	0.821732	1	GNAQ
REACTOME_G_PROTEIN_ACTIVATION	0.778226	0.924234	0.0576091	0.612121	0.821732	1	GNAQ
REACTOME_SIGNAL_AMPLIFICATION	0.778226	0.924234	0.0576091	0.612121	0.821732	1	GNAQ
REACTOME_THROMBIN_SIGNALLING_THROUGH_PROTEINASE_ACTIVATED_RECEPTORS_PARS	0.778226	0.924234	0.0576091	0.612121	0.821732	1	GNAQ
REACTOME_THROMBOXANE_SIGNALLING_THROUGH_TP_RECEPTOR	0.778226	0.924234	0.0576091	0.612121	0.821732	1	GNAQ
WP_AIRWAY_SMOOTH_MUSCLE_CELL_CONTRACTION	0.778226	0.924234	0.0576091	0.612121	0.821732	1	GNAQ
WP_CELLTYPE_DEPENDENT_SELECTIVITY_OF_CCK2R_SIGNALING	0.778226	0.924234	0.0576091	0.612121	0.821732	1	GNAQ
WP_GPR143_IN_MELANOCYTES_AND_RETINAL_PIGMENT_EPITHELIUM_CELLS	0.778226	0.924234	0.0576091	0.612121	0.821732	1	GNAQ
WP_PKCGAMMA_CALCIUM_SIGNALING_PATHWAY_IN_ATAXIA	0.778226	0.924234	0.0576091	0.612121	0.821732	1	GNAQ
WP_PROSTAGLANDIN_AND_LEUKOTRIENE_METABOLISM_IN_SENESCENCE	0.778226	0.924234	0.0576091	0.612121	0.821732	1	GNAQ
WP_SEROTONIN_RECEPTOR_2_AND_ELKSRFGATA4_SIGNALING	0.778226	0.924234	0.0576091	0.612121	0.821732	1	GNAQ
BRCA1_DN.V1_DN	0.778226	0.924234	0.0576091	0.610101	0.81902	1	H4C5
HARALAMBIEVA_PBMC_DRYVAX_AGE_18_40YO_STIMULATED_VS_UNSTIMULATED_9_TO_34MO_UP	0.778226	0.924234	0.0576091	0.610101	0.81902	1	H4C5
REACTOME_BASE_EXCISION_REPAIR	0.778226	0.924234	0.0576091	0.610101	0.81902	1	H4C5
REACTOME_BASE_EXCISION_REPAIR_AP_SITE_FORMATION	0.778226	0.924234	0.0576091	0.610101	0.81902	1	H4C5
REACTOME_NONHOMOLOGOUS_END_JOINING_NHEJ	0.778226	0.924234	0.0576091	0.610101	0.81902	1	H4C5
REACTOME_RECOGNITION_AND_ASSOCIATION_OF_DNA_GLYCOSYLASE_WITH_SITE_CONTAINING_AN_AFFECTED_PURINE	0.778226	0.924234	0.0576091	0.610101	0.81902	1	H4C5
GOCC_PLASMA_MEMBRANE_BOUNDED_CELL_PROJECTION	0.775316	0.924234	0.0802023	0.132461	0.811473	74	CHRM3,SLC12A2,SPATA13,PIP5K1B,APP,SYNE2,ITGA6,CDK6,MAP1LC3B,GPHN,PTK2,CD44,ALDH1A1,ATP8B1
GOBP_COLLAGEN_CATABOLIC_PROCESS	0.774704	0.924234	0.0568864	-0.608081	-0.810456	1	MMP28
GOBP_COLLAGEN_METABOLIC_PROCESS	0.774704	0.924234	0.0568864	-0.608081	-0.810456	1	MMP28
GOMF_METALLOENDOPEPTIDASE_ACTIVITY	0.774704	0.924234	0.0568864	-0.608081	-0.810456	1	MMP28
WP_MATRIX_METALLOPROTEINASES	0.774704	0.924234	0.0568864	-0.608081	-0.810456	1	MMP28
REACTOME_BASIGIN_INTERACTIONS	0.774737	0.924234	0.0598603	0.468076	0.791397	2	ITGA6
HP_PARAPARESIS	0.776842	0.924234	0.0597318	0.467636	0.790654	2	MED13L,NF1
MIR323A_5P	0.776842	0.924234	0.0597318	0.467628	0.790639	2	NFIA
JDP2_TARGET_GENES	0.777778	0.924234	0.0428451	-0.149538	-0.773961	61	S100A11,ACTB,LDHA,ENO1,MIF,HSP90AA1,RAN,HSPE1,ATP5MJ,TMA7,NDUFA3,PA2G4,CIB1,EIF5A,NPM1,GPI,TPM4,PRELID1,SRM,RAC1,TBCA,SQLE,ELOC,MRPL12,INO80C,RAB5IF,EIF1,MRPL55
ZSCAN5DP_TARGET_GENES	0.777108	0.924234	0.0442407	-0.155103	-0.764843	49	KRT19,KRT18,CSTB
GOMF_MYOSIN_BINDING	0.775472	0.924234	0.0546808	-0.393067	-0.76471	3	MYL12B
REACTOME_EPHRIN_SIGNALING	0.775472	0.924234	0.0546808	-0.392951	-0.764485	3	MYL12A,RAC1
CHEBOTAEV_GR_TARGETS_DN	0.775472	0.924234	0.0546808	-0.392799	-0.764189	3	S100A4
MIR193A_3P_MIR193B_3P	0.777143	0.924234	0.0550211	-0.355691	-0.762204	4	TIMM8B,CCND1,PLCH1,YWHAZ
MIR6744_5P	0.777143	0.924234	0.0550211	-0.355691	-0.762204	4	KLK10,NF1,UCP2,YWHAZ
MORF_CCNI	0.777143	0.924234	0.0550211	-0.355691	-0.762204	4	EIF4A1,NPM1,UCP2,YWHAZ
MADAN_DPPA4_TARGETS	0.777143	0.924234	0.0550211	-0.355324	-0.761418	4	GPX2,SERPINB6
GSE22611_UNSTIM_VS_6H_MDP_STIM_MUTANT_NOD2_TRANSDUCED_HEK293T_CELL_DN	0.777143	0.924234	0.0550211	-0.354938	-0.76059	4	S100A4
GOBP_ISOPRENOID_BIOSYNTHETIC_PROCESS	0.777358	0.924234	0.0545681	-0.390155	-0.759045	3	FDPS
GOBP_TERPENOID_BIOSYNTHETIC_PROCESS	0.777358	0.924234	0.0545681	-0.390155	-0.759045	3	FDPS
GOBP_ACTIVATION_OF_PHOSPHOLIPASE_C_ACTIVITY	0.777358	0.924234	0.0545681	-0.389452	-0.757678	3	PHB,ARHGAP6,GNAQ
GOBP_POSITIVE_REGULATION_OF_PHOSPHOLIPASE_C_ACTIVITY	0.777358	0.924234	0.0545681	-0.389452	-0.757678	3	PHB,ARHGAP6,GNAQ
GOBP_REGULATION_OF_PHOSPHOLIPASE_C_ACTIVITY	0.777358	0.924234	0.0545681	-0.389452	-0.757678	3	PHB,ARHGAP6,GNAQ
HP_CAPILLARY_HEMANGIOMA	0.777358	0.924234	0.0545681	-0.389452	-0.757678	3	CCND1,PTEN,GNAQ
HP_PAIN_IN_HEAD_AND_NECK_REGION	0.777358	0.924234	0.0545681	-0.389452	-0.757678	3	KRT6B,GRHL2,GNAQ
MIR6758_5P	0.777358	0.924234	0.0545681	-0.389452	-0.757678	3	TMA7,TNRC6B,GNAQ
MIR6856_5P	0.777358	0.924234	0.0545681	-0.389452	-0.757678	3	TMA7,TNRC6B,GNAQ
HP_ABNORMAL_URINE_CYTOLOGY	0.774423	0.924234	0.0519512	-0.285699	-0.757465	7	PRDX1,ITGB4
GSE22935_UNSTIM_VS_12H_MBOVIS_BCG_STIM_MYD88_KO_MACROPHAGE_UP	0.774059	0.924234	0.0596037	0.341724	0.757401	4	BTG2,UBE2H
GSE18893_CTRL_VS_TNF_TREATED_TCONV_24H_DN	0.773684	0.924234	0.0514265	-0.27483	-0.756787	8	TFF3,LGALS4
GSE19888_ADENOSINE_A3R_INH_VS_ACT_IN_MAST_CELL_UP	0.775439	0.924234	0.0513223	-0.27459	-0.756126	8	TMA7,NDUFA3,MRPS21,ELOC,IL1RN,ZFPM1,ARIH1,TCF12
GOBP_ANTEROGRADE_AXONAL_TRANSPORT	0.776151	0.924234	0.059476	0.340886	0.755544	4	TRAK1,AP3B1,SYBU
GOBP_AXONAL_TRANSPORT	0.776151	0.924234	0.059476	0.340886	0.755544	4	TRAK1,AP3B1,SYBU
GOCC_AXON_CYTOPLASM	0.776151	0.924234	0.059476	0.340886	0.755544	4	TRAK1,AP3B1,SYBU
GOCC_NEURON_PROJECTION_CYTOPLASM	0.776151	0.924234	0.059476	0.340886	0.755544	4	TRAK1,AP3B1,SYBU
GOBP_REGULATION_OF_CELL_MORPHOGENESIS_INVOLVED_IN_DIFFERENTIATION	0.776199	0.924234	0.0518458	-0.284634	-0.754641	7	S100A10,TACSTD2,CIB1
GOCC_FICOLIN-1-RICH_GRANULE_MEMBRANE	0.777358	0.924234	0.0545681	-0.387757	-0.754379	3	SERPINB6,RAC1
BAKKER_FOXO3_TARGETS_DN	0.777358	0.924234	0.0545681	-0.387733	-0.754333	3	TACSTD2
GSE7460_FOXP3_MUT_VS_WT_ACT_WITH_TGFB_TCONV_UP	0.777975	0.924234	0.0517405	-0.262965	-0.753309	9	SEC61G,SLC39A4,HSPA1B,POMP
GOBP_INTRINSIC_APOPTOTIC_SIGNALING_PATHWAY_BY_P53_CLASS_MEDIATOR	0.777975	0.924234	0.0517405	-0.26294	-0.753239	9	MIF,DDIT4,EIF5A,UBB
GCNP_SHH_UP_LATE.V1_UP	0.774423	0.924234	0.0519512	-0.295918	-0.752013	6	NPM1,CDCA7,LLGL2,IVNS1ABP,ARIH1,ZKSCAN1
GSE3691_IFN_PRODUCING_KILLER_DC_VS_CONVENTIONAL_DC_SPLEEN_UP	0.774423	0.924234	0.0519512	-0.2953	-0.750442	6	EMP1
HP_DIFFICULTY_WALKING	0.773626	0.924234	0.0619763	0.311989	0.750287	5	MT-ATP6,TRAK1
GSE34156_UNTREATED_VS_24H_TLR1_TLR2_LIGAND_TREATED_MONOCYTE_DN	0.774423	0.924234	0.0519512	-0.295153	-0.750068	6	REG4,ATP5MJ,NOP10
GSE3982_CENT_MEMORY_CD4_TCELL_VS_NKCELL_UP	0.773626	0.924234	0.0619763	0.311815	0.749869	5	PLEKHA5,INPP4B,PHACTR2,CDKAL1
SHEN_SMARCA2_TARGETS_DN	0.775824	0.924234	0.0618406	0.311609	0.749373	5	PVT1,NR6A1,IL1RN,CALB2,CA9
GSE3982_NEUTROPHIL_VS_NKCELL_DN	0.777975	0.924234	0.0517405	-0.294447	-0.748273	6	DNAJC15,RAN
FOXO1_02	0.77381	0.924234	0.0658312	0.234478	0.747714	10	FOXN3,LIMK2,PLEKHA5,NFIB,EPHB2,ROR1,MEIS2,ITGB8
GSE7852_TREG_VS_TCONV_FAT_DN	0.774487	0.924234	0.0636424	0.243106	0.747536	9	RERE,ENC1,FBXO32,PDE7A,DENND4C
HSF2_01	0.775824	0.924234	0.0618406	0.310724	0.747245	5	ZBTB20,MBNL2
GOBP_NECROTIC_CELL_DEATH	0.773784	0.924234	0.0601186	0.380426	0.746832	3	PELI1,YBX3
GOBP_REGULATION_OF_NECROTIC_CELL_DEATH	0.773784	0.924234	0.0601186	0.380426	0.746832	3	PELI1,YBX3
GSE27786_CD8_TCELL_VS_NKCELL_DN	0.774487	0.924234	0.0636424	0.242721	0.746352	9	CMPK1,SPATA13,MBNL2,TRAK1
GSE12366_PLASMA_CELL_VS_NAIVE_BCELL_DN	0.774487	0.924234	0.0636424	0.242661	0.746168	9	RAB11FIP1,ATP8B1,SIK3,MBNL1
GSE16385_ROSIGLITAZONE_IL4_VS_ROSIGLITAZONE_ALONE_STIM_MACROPHAGE_UP	0.773784	0.924234	0.0601186	0.380087	0.746167	3	GOLM1,LPIN2
CACCAGC_MIR138	0.775904	0.924234	0.0662842	0.222112	0.745685	11	PTK2,TIPARP,JMJD1C,H3-3B,SMURF1
GSE7400_CTRL_VS_CSF3_IN_VIVO_TREATED_PBMC_UP	0.778022	0.924234	0.0617054	0.30999	0.745479	5	PVT1,SERINC5
EGR1_01	0.776765	0.924234	0.0635008	0.2423	0.745057	9	APP,GPHN,FAF1,ZFPM1,ITGB8,PBX1,TNFRSF12A,TPM4,EIF5A
GOCC_TIGHT_JUNCTION	0.774914	0.924234	0.0503964	-0.251959	-0.744887	10	ACTB,CLDN4
GSE8835_CD4_VS_CD8_TCELL_CLL_PATIENT_DN	0.775899	0.924234	0.0599892	0.37931	0.744643	3	ALDH1A1,DEPTOR,ALDOC
HP_ORAL_PHARYNGEAL_DYSPHAGIA	0.778022	0.924234	0.0617054	0.309561	0.744449	5	MBD5,CUX1,ASH1L,DLG1
GSE41867_NAIVE_VS_DAY6_LCMV_ARMSTRONG_EFFECTOR_CD8_TCELL_DN	0.776144	0.924234	0.048022	-0.219958	-0.744228	14	IER3,S100A4
GSE22886_IGM_MEMORY_BCELL_VS_BM_PLASMA_CELL_DN	0.777273	0.924234	0.0633597	0.267195	0.742277	7	EXT1,FUT8,CUX1
GOBP_DETECTION_OF_BIOTIC_STIMULUS	0.778013	0.924234	0.0598603	0.377584	0.741253	3	DMBT1,DACH1
GOBP_HORMONE_METABOLIC_PROCESS	0.777273	0.924234	0.0633597	0.266793	0.74116	7	ALDH1A1,TIPARP,ADH1C
MIR6839_3P	0.777273	0.924234	0.0633597	0.287515	0.740733	6	MED13L,PTCHD4,FOXK2,RALYL,PLEKHA6
GOMF_CHAPERONE_BINDING	0.778022	0.924234	0.0617054	0.307746	0.740083	5	SLC12A2
SANSOM_APC_TARGETS_UP	0.773927	0.924234	0.0486034	-0.224714	-0.739196	13	KRT18
PELLICCIOTTA_HDAC_IN_ANTIGEN_PRESENTATION_UP	0.778013	0.924234	0.0598603	0.376448	0.739025	3	GOLM1
GOBP_NEURON_DEATH	0.775578	0.924234	0.048506	-0.224579	-0.738751	13	GAPDH,DDIT4,HSP90AB1,UBB,GPI,FAM162A
GOBP_POSITIVE_REGULATION_OF_CELL_DEVELOPMENT	0.775463	0.924234	0.0643583	0.251751	0.732071	8	OLFM4,TRAK1,CUX1
GSE17974_IL4_AND_ANTI_IL12_VS_UNTREATED_48H_ACT_CD4_TCELL_UP	0.777778	0.924234	0.0642141	0.250764	0.729202	8	HMGCS2,DACH1,LIMA1,DENND4C,PTPRN2
GSE34156_TLR1_TLR2_LIGAND_VS_NOD2_AND_TLR1_TLR2_LIGAND_6H_TREATED_MONOCYTE_UP	0.777778	0.924234	0.0642141	0.250651	0.728874	8	XIST,NFIB,HECA,RB1CC1,FBXL20,LGR5,NF1
GSE37605_C57BL6_VS_NOD_FOXP3_FUSION_GFP_TCONV_UP	0.778351	0.924336	0.0501934	-0.251532	-0.743625	10	S100A14
GOBP_RESPONSE_TO_MUSCLE_STRETCH	0.778947	0.924955	0.0596037	0.467018	0.789609	2	PTK2
GSE40685_NAIVE_CD4_TCELL_VS_FOXP3_KO_TREG_PRECURSOR_UP	0.778947	0.924955	0.0511148	-0.273734	-0.753768	8	S100A4,DNAJC15,PRR13,LGALS1,CAPG
GSE7219_WT_VS_NIK_NFKB2_KO_DC_DN	0.779048	0.924983	0.0549074	-0.352214	-0.754754	4	DNAJC15,TAGLN2
GSE27670_CTRL_VS_BLIMP1_TRANSDUCED_GC_BCELL_UP	0.779043	0.924983	0.0633597	0.241917	0.743881	9	VMP1,APP
CUI_DEVELOPING_HEART_C2_CARDIOMYOCYTE	0.779245	0.925037	0.0544556	-0.387424	-0.753731	3	ALDOC,MAP3K20,PPP1R12B
GSE2585_AIRE_KO_VS_WT_CD80_LOW_MTEC_UP	0.779245	0.925037	0.0544556	-0.387424	-0.753731	3	AKR1B10,RALYL,PPP1R12B
HEY2_TARGET_GENES	0.779245	0.925037	0.0544556	-0.387424	-0.753731	3	PTMA,COQ8A,PPP1R12B
TOMLINS_PROSTATE_CANCER_DN	0.779245	0.925037	0.0544556	-0.387424	-0.753731	3	ITGB4,MEIS2,PPP1R12B
SPZ1_01	0.779545	0.925258	0.0632191	0.287008	0.739426	6	CDK6,ATF3,PABPC1,MEIS2,NSD3
MIR5580_5P	0.779545	0.925258	0.0632191	0.265572	0.737769	7	PTPRK,NFIA,LIMK2,EPHB2,PPP1R12B
DESCARTES_MAIN_FETAL_LENS_FIBRE_CELLS	0.779545	0.925258	0.0632191	0.26528	0.736958	7	PELI1,MALAT1,FBXO34
GOBP_AXON_DEVELOPMENT	0.779715	0.925413	0.0464155	-0.18655	-0.726884	21	S100A6,ACTB
ARNT_02	0.780069	0.925586	0.0500923	-0.251153	-0.742506	10	GAPDH,PA2G4,PRELID1,NCL,TUBA4A
GSE5589_IL6_KO_VS_IL10_KO_LPS_AND_IL10_STIM_MACROPHAGE_180MIN_UP	0.780069	0.925586	0.0500923	-0.251047	-0.742191	10	LAMA3,TMA7,NDUFA3,HSPB1,MRPS21,RAC1
REACTOME_RNA_POLYMERASE_III_TRANSCRIPTION	0.780127	0.925586	0.0597318	0.376093	0.738327	3	NFIA,NFIB
REACTOME_RNA_POLYMERASE_III_TRANSCRIPTION_TERMINATION	0.780127	0.925586	0.0597318	0.376093	0.738327	3	NFIA,NFIB
MIR5693	0.780127	0.925586	0.0597318	0.375766	0.737685	3	RAB11FIP1,CHD9
GSE37533_UNTREATED_VS_PIOGLIZATONE_TREATED_CD4_TCELL_PPARG1_AND_FOXP3_TRASDUCED_DN	0.780093	0.925586	0.0640704	0.25	0.726981	8	RERE,TPCN1,EPHB2,CHN2,TNS4,VILL,OAS1,TESC
CUI_DEVELOPING_HEART_C9_B_T_CELL	0.780093	0.925586	0.0640704	0.249761	0.726285	8	YPEL5,CD44,PABPC1
GSE3691_CONVENTIONAL_VS_PLASMACYTOID_DC_SPLEEN_DN	0.78022	0.925651	0.0615707	0.307536	0.739577	5	LPIN2,STK39,KRT15,TKT,PHB
GSE18791_CTRL_VS_NEWCASTLE_VIRUS_DC_8H_DN	0.780335	0.925742	0.0592219	0.340526	0.754745	4	MIR924HG,NCOA7
GOBP_POSITIVE_REGULATION_OF_OSTEOBLAST_DIFFERENTIATION	0.780952	0.926145	0.054794	-0.351626	-0.753493	4	CLIC1,PDLIM7,BMPR1A,JUND
GSE8685_IL2_ACT_IL2_STARVED_VS_IL15_ACT_IL2_STARVED_CD4_TCELL_DN	0.780952	0.926145	0.054794	-0.351626	-0.753493	4	TKT,LGALS1,ITFG1,JUND
GSE8621_LPS_PRIMED_UNSTIM_VS_LPS_PRIMED_AND_LPS_STIM_MACROPHAGE_UP	0.780952	0.926145	0.054794	-0.351599	-0.753436	4	AGPAT2,MRPL52
GSE11864_CSF1_IFNG_VS_CSF1_PAM3CYS_IN_MAC_UP	0.781132	0.926145	0.0543434	-0.38628	-0.751505	3	TPI1
GOBP_IMMUNOGLOBULIN_PRODUCTION	0.781132	0.926145	0.0543434	-0.385975	-0.750913	3	GPI,PHB
GOBP_POSITIVE_REGULATION_OF_IMMUNOGLOBULIN_PRODUCTION	0.781132	0.926145	0.0543434	-0.385975	-0.750913	3	GPI,PHB
GOBP_POSITIVE_REGULATION_OF_PRODUCTION_OF_MOLECULAR_MEDIATOR_OF_IMMUNE_RESPONSE	0.781132	0.926145	0.0543434	-0.385975	-0.750913	3	GPI,PHB
GOBP_PRODUCTION_OF_MOLECULAR_MEDIATOR_OF_IMMUNE_RESPONSE	0.781132	0.926145	0.0543434	-0.385975	-0.750913	3	GPI,PHB
GOBP_REGULATION_OF_IMMUNOGLOBULIN_PRODUCTION	0.781132	0.926145	0.0543434	-0.385975	-0.750913	3	GPI,PHB
GOBP_REGULATION_OF_PRODUCTION_OF_MOLECULAR_MEDIATOR_OF_IMMUNE_RESPONSE	0.781132	0.926145	0.0543434	-0.385975	-0.750913	3	GPI,PHB
HP_PROLONGED_BLEEDING_TIME	0.781132	0.926145	0.0543434	-0.385516	-0.75002	3	ITGB4
MAX_01	0.7808	0.926145	0.0467883	-0.201509	-0.731415	17	GAPDH,PFDN2,CFL1,PA2G4,NPM1,PTMA,ODC1,TUBA4A
JECHLINGER_EPITHELIAL_TO_MESENCHYMAL_TRANSITION_DN	0.781528	0.926569	0.0515309	-0.293624	-0.746182	6	KLF2,ZFP36,ID1
GSE9650_NAIVE_VS_EXHAUSTED_CD8_TCELL_UP	0.781818	0.926868	0.063079	0.263659	0.732453	7	MAP1LC3B,RERE
GSE24634_TEFF_VS_TCONV_DAY3_IN_CULTURE_UP	0.782178	0.927249	0.0481184	-0.223227	-0.734304	13	TPI1,FABP5,TUBA1C,NCL,ODC1,MRPL12,SNU13,NOP16
REACTOME_REGULATION_OF_RUNX1_EXPRESSION_AND_ACTIVITY	0.782241	0.927279	0.0596037	0.374961	0.736105	3	CDK6,TNRC6B,CCND1
HP_ABNORMALITY_IRIS_MORPHOLOGY	0.782493	0.927533	0.0706196	0.189089	0.758725	17	FGFR2,RERE,VPS13B,PDE4D,CASZ1
HP_ABNORMAL_THROMBOCYTE_MORPHOLOGY	0.782828	0.927884	0.0681513	0.209635	0.74174	13	MECOM,JMJD1C,LRBA,PCCA,AP3B1,ETV6,EPHB2
GOBP_POSITIVE_REGULATION_OF_HISTONE_DEACETYLATION	0.784274	0.92791	0.0572461	0.608081	0.816308	1	JDP2
GOBP_POSITIVE_REGULATION_OF_PROTEIN_DEACETYLATION	0.784274	0.92791	0.0572461	0.608081	0.816308	1	JDP2
MIR6813_3P	0.784274	0.92791	0.0572461	0.608081	0.816308	1	JDP2
chr14q24	0.784274	0.92791	0.0572461	0.608081	0.816308	1	JDP2
CTIP_DN.V1_DN	0.784585	0.92791	0.0562941	-0.606061	-0.807763	1	IL1RN
DESCARTES_FETAL_HEART_MYELOID_CELLS	0.784585	0.92791	0.0562941	-0.606061	-0.807763	1	IL1RN
DESCARTES_FETAL_PANCREAS_MYELOID_CELLS	0.784585	0.92791	0.0562941	-0.606061	-0.807763	1	IL1RN
GAUCHER_PBMC_YF_VAX_STAMARIL_UNKNOWN_AGE_28DY_UP	0.784585	0.92791	0.0562941	-0.606061	-0.807763	1	IL1RN
GOBP_CELL-CELL_ADHESION_INVOLVED_IN_GASTRULATION	0.784585	0.92791	0.0562941	-0.606061	-0.807763	1	IL1RN
GOBP_INTERLEUKIN-1-MEDIATED_SIGNALING_PATHWAY	0.784585	0.92791	0.0562941	-0.606061	-0.807763	1	IL1RN
GOBP_NEGATIVE_REGULATION_OF_HETEROTYPIC_CELL-CELL_ADHESION	0.784585	0.92791	0.0562941	-0.606061	-0.807763	1	IL1RN
GOBP_NEGATIVE_REGULATION_OF_INTERLEUKIN-1-MEDIATED_SIGNALING_PATHWAY	0.784585	0.92791	0.0562941	-0.606061	-0.807763	1	IL1RN
GOBP_REGULATION_OF_CELL-CELL_ADHESION_INVOLVED_IN_GASTRULATION	0.784585	0.92791	0.0562941	-0.606061	-0.807763	1	IL1RN
GOBP_REGULATION_OF_INTERLEUKIN-1-MEDIATED_SIGNALING_PATHWAY	0.784585	0.92791	0.0562941	-0.606061	-0.807763	1	IL1RN
GOMF_INTERLEUKIN-1,_TYPE_II_RECEPTOR_BINDING	0.784585	0.92791	0.0562941	-0.606061	-0.807763	1	IL1RN
GOMF_INTERLEUKIN-1,_TYPE_I_RECEPTOR_BINDING	0.784585	0.92791	0.0562941	-0.606061	-0.807763	1	IL1RN
GOMF_INTERLEUKIN-1_BINDING	0.784585	0.92791	0.0562941	-0.606061	-0.807763	1	IL1RN
GOMF_INTERLEUKIN-1_RECEPTOR_ANTAGONIST_ACTIVITY	0.784585	0.92791	0.0562941	-0.606061	-0.807763	1	IL1RN
GOMF_INTERLEUKIN-1_RECEPTOR_BINDING	0.784585	0.92791	0.0562941	-0.606061	-0.807763	1	IL1RN
GOMF_INTERLEUKIN-1_TYPE_II_RECEPTOR_ANTAGONIST_ACTIVITY	0.784585	0.92791	0.0562941	-0.606061	-0.807763	1	IL1RN
GOMF_INTERLEUKIN-1_TYPE_I_RECEPTOR_ANTAGONIST_ACTIVITY	0.784585	0.92791	0.0562941	-0.606061	-0.807763	1	IL1RN
HP_ABNORMAL_PERIOSTEUM_MORPHOLOGY	0.784585	0.92791	0.0562941	-0.606061	-0.807763	1	IL1RN
HP_ABSCESS	0.784585	0.92791	0.0562941	-0.606061	-0.807763	1	IL1RN
HP_BROAD_RIBS	0.784585	0.92791	0.0562941	-0.606061	-0.807763	1	IL1RN
HP_FLARING_OF_RIB_CAGE	0.784585	0.92791	0.0562941	-0.606061	-0.807763	1	IL1RN
HP_NEUTROPHILIA	0.784585	0.92791	0.0562941	-0.606061	-0.807763	1	IL1RN
LINDSTEDT_DENDRITIC_CELL_MATURATION_A	0.784585	0.92791	0.0562941	-0.606061	-0.807763	1	IL1RN
QIU_PBMC_HEPTATITIS_B_SURFACE_ANTIGEN_AGE_UNDER50_NON_RESPONDERS_VS_RESPONDERS_7DY_UP	0.784585	0.92791	0.0562941	-0.606061	-0.807763	1	IL1RN
REACTOME_INTERLEUKIN_10_SIGNALING	0.784585	0.92791	0.0562941	-0.606061	-0.807763	1	IL1RN
WP_OVERVIEW_OF_PROINFLAMMATORY_AND_PROFIBROTIC_MEDIATORS	0.784585	0.92791	0.0562941	-0.606061	-0.807763	1	IL1RN
chr2q14	0.784585	0.92791	0.0562941	-0.606061	-0.807763	1	IL1RN
GSE37336_LY6C_POS_VS_NEG_NAIVE_CD4_TCELL_UP	0.783019	0.92791	0.0542316	-0.456567	-0.780304	2	DNAJC15
ZNF547_TARGET_GENES	0.784519	0.92791	0.0589694	0.340061	0.753714	4	VPS13B,MYO10,CHN2
GSE35435_RESTING_VS_IL4_TREATED_MACROPHAGE_UP	0.783304	0.92791	0.0514265	-0.260554	-0.746402	9	CSTB
GSE22103_UNSTIM_VS_GMCSF_AND_IFNG_STIM_NEUTROPHIL_UP	0.783304	0.92791	0.0514265	-0.259582	-0.743618	9	ACTG1,TXN
GSE19401_UNSTIM_VS_PAM2CSK4_STIM_FOLLICULAR_DC_DN	0.783304	0.92791	0.0514265	-0.259136	-0.742343	9	HSPB1,GUK1,PROCR,MRPL12,LAIR2,IL1RN,ANXA1
GSE29618_LAIV_VS_TIV_FLU_VACCINE_DAY7_BCELL_DN	0.783304	0.92791	0.0514265	-0.258804	-0.74139	9	TMSB10
GSE3982_NEUTROPHIL_VS_TH2_UP	0.783304	0.92791	0.0514265	-0.258733	-0.741188	9	S100A11
VERHAAK_GLIOBLASTOMA_PRONEURAL	0.784091	0.92791	0.0629395	0.28655	0.738248	6	PELI1,PHLPP1,MYO10
H1_6_TARGET_GENES	0.784091	0.92791	0.0629395	0.286229	0.73742	6	GMDS,ATF3
GSE40274_FOXP3_VS_FOXP3_AND_IRF4_TRANSDUCED_ACTIVATED_CD4_TCELL_UP	0.783505	0.92791	0.0498907	-0.248565	-0.734853	10	S100A11
GSE8685_IL2_STARVED_VS_IL15_ACT_IL2_STARVED_CD4_TCELL_UP	0.783828	0.92791	0.048022	-0.223008	-0.733584	13	PKM,PFN1
HP_ECLABION	0.784091	0.92791	0.0629395	0.263359	0.731621	7	MED13L,MBD5,REV3L,ZSWIM6,GTF2I,KANSL1
AKT_UP.V1_DN	0.784722	0.92791	0.0637845	0.247917	0.720925	8	FUT8,HMGCS2,FBXO32
GSE37319_WT_VS_RC3H1_KO_CD44LOW_CD8_TCELL_UP	0.784722	0.92791	0.0637845	0.247753	0.720445	8	EXT1,ENC1,EXOC4,DLEU2
GSE24142_ADULT_VS_FETAL_DN2_THYMOCYTE_DN	0.784722	0.92791	0.0637845	0.247627	0.720079	8	GOLM1,PTK2,PLEKHA5,PHACTR2
GSE11864_CSF1_VS_CSF1_PAM3CYS_IN_MAC_DN	0.784722	0.92791	0.0637845	0.247475	0.71964	8	CRY1,TRA2A,YBX3,SMURF1
GSE37301_LYMPHOID_PRIMED_MPP_VS_GRAN_MONO_PROGENITOR_UP	0.784722	0.92791	0.0637845	0.247467	0.719615	8	BTG2,CD44,H3-3B,REV3L
GSE2770_IL4_ACT_VS_ACT_CD4_TCELL_2H_DN	0.784722	0.92791	0.0637845	0.246976	0.718186	8	PVT1,PELI1,ATF3,PDZD8,SLC25A33,LPP
MIR5690	0.784906	0.928081	0.0541201	-0.455466	-0.778422	2	ANXA1,FBXL20
GCGCCTT_MIR525_MIR524	0.785263	0.928459	0.0592219	0.465587	0.787189	2	FBXO34,SRGAP3
MIR320E	0.78629	0.928669	0.0571259	0.606061	0.813596	1	ABR
GOBP_ESTABLISHMENT_OF_PROTEIN_LOCALIZATION	0.785609	0.928669	0.0425878	-0.152253	-0.788346	63	KRT18,SFN,TXN,CD24,HSP90AA1,SEC61G,DNAJC15,RAN,CDC37,PPIA,HSPB1,CIB1,GUK1,TSPO,HSP90AB1,EIF5A,NPM1,TESC,ROMO1,TOMM5
REACTOME_MYD88_INDEPENDENT_TLR4_CASCADE	0.786667	0.928669	0.0544556	-0.35033	-0.750716	4	UBC,UBB
HALLMARK_APICAL_SURFACE	0.786667	0.928669	0.0544556	-0.350299	-0.750649	4	PLAUR,HSPB1
GSE17721_POLYIC_VS_GARDIQUIMOD_0.5H_BMDC_UP	0.786792	0.928669	0.0540088	-0.385396	-0.749785	3	ELOC,GRHL2,CHKA
GSE2124_CTRL_VS_LYMPHOTOXIN_BETA_TREATED_MLN_DN	0.786856	0.928669	0.0512184	-0.282209	-0.748211	7	IER3,AHNAK2,PARD3B,CHKA,VWA8,LPIN2,IMMP2L
GSE27786_LIN_NEG_VS_NEUTROPHIL_UP	0.786856	0.928669	0.0512184	-0.282209	-0.748211	7	LAMB3,ANGPTL4,AMACR,CHD9,PLEKHA6,FOXK2,IMMP2L
GSE19825_NAIVE_VS_IL2RALOW_DAY3_EFF_CD8_TCELL_UP	0.786856	0.928669	0.0512184	-0.282036	-0.747754	7	TFF3,CLDN4,NPM1
GSE41176_UNSTIM_VS_ANTI_IGM_STIM_BCELL_1H_DN	0.786792	0.928669	0.0540088	-0.383633	-0.746357	3	TPI1,OAS1
GSE41176_WT_VS_TAK1_KO_UNSTIM_BCELL_UP	0.786856	0.928669	0.0512184	-0.292845	-0.744203	6	TFF2,TAGLN2,SPRR1A
HP_ABNORMAL_CIRCULATING_DICARBOXYLIC_ACID_CONCENTRATION	0.786856	0.928669	0.0512184	-0.292425	-0.743136	6	PRDX1,PGK1,ODC1
GSE25085_FETAL_BM_VS_ADULT_BM_SP4_THYMIC_IMPLANT_UP	0.785877	0.928669	0.0629395	0.239879	0.737612	9	APP,CERS6,ATF3,PCCA
WDHD1_TARGET_GENES	0.786856	0.928669	0.0512184	-0.25735	-0.737225	9	PKM,CLDN4
GSE22589_HEALTHY_VS_SIV_INFECTED_DC_UP	0.786856	0.928669	0.0512184	-0.257342	-0.737201	9	HSPA1A,HSPA1B,HSPB1,RBIS,MRPL12
GOBP_TRANSFORMING_GROWTH_FACTOR_BETA_RECEPTOR_SIGNALING_PATHWAY	0.785877	0.928669	0.0629395	0.239415	0.736187	9	PTPRK,PTK2,FUT8
GOBP_REGULATION_OF_LYMPHOCYTE_ACTIVATION	0.786441	0.928669	0.049094	-0.233832	-0.735845	12	MIF,CD24,ZFP36L2
GOBP_REGULATION_OF_GENE_EXPRESSION,_EPIGENETIC	0.786469	0.928669	0.0593488	0.374631	0.735457	3	XIST,ARID1B
COATES_MACROPHAGE_M1_VS_M2_UP	0.786469	0.928669	0.0593488	0.374602	0.7354	3	MALAT1,RASAL2
GSE2770_IL12_VS_TGFB_AND_IL12_TREATED_ACT_CD4_TCELL_48H_DN	0.786856	0.928669	0.0512184	-0.256674	-0.735287	9	NDRG1,ANXA10,ARHGAP6,BMPR1A,ABR,DENND4C,LIMA1,IMMP2L,MYO6
NFY_Q6	0.785877	0.928669	0.0629395	0.239104	0.735231	9	DLEU1,H3-3B,MBNL1,DLEU2,EHF
GSE41978_WT_VS_ID2_KO_KLRG1_LOW_EFFECTOR_CD8_TCELL_DN	0.786469	0.928669	0.0593488	0.374264	0.734736	3	NEDD4L,MEIS2
MATZUK_SPERMATOCYTE	0.786469	0.928669	0.0593488	0.374054	0.734324	3	LIMK2,YBX3
HP_CHILDHOOD_ONSET	0.786469	0.928669	0.0593488	0.373826	0.733876	3	SYNE2
GSE5589_WT_VS_IL6_KO_LPS_STIM_MACROPHAGE_180MIN_DN	0.786469	0.928669	0.0593488	0.373578	0.73339	3	PABPC1,APBB2,CCND1
GOBP_BODY_MORPHOGENESIS	0.786469	0.928669	0.0593488	0.373225	0.732697	3	TIPARP,ARID5B,RRAS
GOBP_FACE_MORPHOGENESIS	0.786469	0.928669	0.0593488	0.373225	0.732697	3	TIPARP,ARID5B,RRAS
GOBP_HEAD_MORPHOGENESIS	0.786469	0.928669	0.0593488	0.373225	0.732697	3	TIPARP,ARID5B,RRAS
GOBP_VASCULOGENESIS	0.786469	0.928669	0.0593488	0.373225	0.732697	3	TIPARP,ITGB8,RRAS
HP_ABNORMAL_PLATELET_FUNCTION	0.786469	0.928669	0.0593488	0.373225	0.732697	3	AP3B1,EPHB2,RRAS
WP_ANGIOTENSIN_II_RECEPTOR_TYPE_1_PATHWAY	0.786469	0.928669	0.0593488	0.373225	0.732697	3	JUND,MAP2K6,RRAS
WP_TCELL_ANTIGEN_RECEPTOR_TCR_PATHWAY_DURING_STAPHYLOCOCCUS_AUREUS_INFECTION	0.786469	0.928669	0.0593488	0.373225	0.732697	3	NFATC2,DLG1,RRAS
HP_INFLAMMATORY_ABNORMALITY_OF_THE_EYE	0.785714	0.928669	0.0650878	0.229684	0.732428	10	FGFR2,FOXP1,LRBA
GSE360_CTRL_VS_T_GONDII_DC_UP	0.786364	0.928669	0.0628004	0.261888	0.727534	7	MDM2,SERINC5,ITPR2
HP_SECONDARY_MICROCEPHALY	0.786496	0.928669	0.0524828	-0.308957	-0.726067	5	ACTG1
GSE27786_LIN_NEG_VS_ERYTHROBLAST_DN	0.786496	0.928669	0.0524828	-0.308779	-0.72565	5	KRT8
GOBP_POSITIVE_REGULATION_OF_TUMOR_NECROSIS_FACTOR_PRODUCTION	0.786496	0.928669	0.0524828	-0.308738	-0.725552	5	MIF,HSPB1,OAS1
GOBP_POSITIVE_REGULATION_OF_TUMOR_NECROSIS_FACTOR_SUPERFAMILY_CYTOKINE_PRODUCTION	0.786496	0.928669	0.0524828	-0.308738	-0.725552	5	MIF,HSPB1,OAS1
GOBP_REGULATION_OF_AMYLOID_FIBRIL_FORMATION	0.787368	0.929184	0.0590955	0.463857	0.784265	2	APP
DESCARTES_MAIN_FETAL_PHOTORECEPTOR_CELLS	0.787368	0.929184	0.0590955	0.463732	0.784053	2	CASZ1,PRKN
GOBP_POSITIVE_REGULATION_OF_EXTRINSIC_APOPTOTIC_SIGNALING_PATHWAY_IN_ABSENCE_OF_LIGAND	0.790323	0.929569	0.0568864	0.60404	0.810884	1	WWOX
GSE45365_WT_VS_IFNAR_KO_BCELL_MCMV_INFECTION_DN	0.790323	0.929569	0.0568864	0.60404	0.810884	1	WWOX
HP_ABNORMAL_SEX_DETERMINATION	0.790323	0.929569	0.0568864	0.60404	0.810884	1	WWOX
HP_ABNORMAL_SPERMATOGENESIS	0.790323	0.929569	0.0568864	0.60404	0.810884	1	WWOX
HP_ABSENCE_OF_SECONDARY_SEX_CHARACTERISTICS	0.790323	0.929569	0.0568864	0.60404	0.810884	1	WWOX
HP_APLASIA_HYPOPLASIA_OF_THE_VAGINA	0.790323	0.929569	0.0568864	0.60404	0.810884	1	WWOX
HP_AZOOSPERMIA	0.790323	0.929569	0.0568864	0.60404	0.810884	1	WWOX
HP_CLINODACTYLY_OF_THE_5TH_TOE	0.790323	0.929569	0.0568864	0.60404	0.810884	1	WWOX
HP_DECREASED_FERTILITY_IN_MALES	0.790323	0.929569	0.0568864	0.60404	0.810884	1	WWOX
HP_DEVIATION_OF_THE_5TH_TOE	0.790323	0.929569	0.0568864	0.60404	0.810884	1	WWOX
HP_EMBRYONAL_RENAL_NEOPLASM	0.790323	0.929569	0.0568864	0.60404	0.810884	1	WWOX
HP_ESOPHAGEAL_CARCINOMA	0.790323	0.929569	0.0568864	0.60404	0.810884	1	WWOX
HP_ESOPHAGEAL_NEOPLASM	0.790323	0.929569	0.0568864	0.60404	0.810884	1	WWOX
HP_FEMALE_EXTERNAL_GENITALIA_IN_INDIVIDUAL_WITH_46_XY_KARYOTYPE	0.790323	0.929569	0.0568864	0.60404	0.810884	1	WWOX
HP_GAZE_EVOKED_NYSTAGMUS	0.790323	0.929569	0.0568864	0.60404	0.810884	1	WWOX
HP_GONADOBLASTOMA	0.790323	0.929569	0.0568864	0.60404	0.810884	1	WWOX
HP_HYPOPLASIA_OF_THE_VAGINA	0.790323	0.929569	0.0568864	0.60404	0.810884	1	WWOX
HP_INFERTILITY	0.790323	0.929569	0.0568864	0.60404	0.810884	1	WWOX
HP_MALE_INFERTILITY	0.790323	0.929569	0.0568864	0.60404	0.810884	1	WWOX
HP_OVARIAN_GONADOBLASTOMA	0.790323	0.929569	0.0568864	0.60404	0.810884	1	WWOX
HP_URINARY_BLADDER_SPHINCTER_DYSFUNCTION	0.790323	0.929569	0.0568864	0.60404	0.810884	1	WWOX
REACTOME_ACTIVATION_OF_THE_TFAP2_AP_2_FAMILY_OF_TRANSCRIPTION_FACTORS	0.790323	0.929569	0.0568864	0.60404	0.810884	1	WWOX
REACTOME_NEGATIVE_REGULATION_OF_ACTIVITY_OF_TFAP2_AP_2_FAMILY_TRANSCRIPTION_FACTORS	0.790323	0.929569	0.0568864	0.60404	0.810884	1	WWOX
REACTOME_NUCLEAR_SIGNALING_BY_ERBB4	0.790323	0.929569	0.0568864	0.60404	0.810884	1	WWOX
chr16q23	0.790323	0.929569	0.0568864	0.60404	0.810884	1	WWOX
MORF_MYC	0.789474	0.929569	0.0589694	0.463563	0.783766	2	ITPR2,DAPK2
MORF_ARAF1	0.789474	0.929569	0.0589694	0.462184	0.781436	2	PVT1
GSE13485_DAY1_VS_DAY3_YF17D_VACCINE_PBMC_DN	0.789474	0.929569	0.0589694	0.461872	0.780908	2	CD164,TCF7L2
GOBP_CAMERA-TYPE_EYE_MORPHOGENESIS	0.789474	0.929569	0.0589694	0.461538	0.780344	2	EPHB2,NF1
GOBP_EYE_MORPHOGENESIS	0.789474	0.929569	0.0589694	0.461538	0.780344	2	EPHB2,NF1
GOBP_PIGMENTATION	0.789474	0.929569	0.0589694	0.461538	0.780344	2	AP3B1,NF1
GOBP_POSITIVE_REGULATION_OF_NEURON_APOPTOTIC_PROCESS	0.789474	0.929569	0.0589694	0.461538	0.780344	2	SRPK2,NF1
HP_ARACHNOID_HEMANGIOMATOSIS	0.789474	0.929569	0.0589694	0.461538	0.780344	2	GNAQ,NF1
HP_BROAD_NECK	0.789474	0.929569	0.0589694	0.461538	0.780344	2	BPTF,NF1
HP_THIN_EYEBROW	0.789474	0.929569	0.0589694	0.461538	0.780344	2	STAG1,NF1
MIR2278	0.789474	0.929569	0.0589694	0.461538	0.780344	2	PHACTR2,NF1
MIR6857_3P	0.789474	0.929569	0.0589694	0.461538	0.780344	2	MAP3K20,NF1
GOBP_EMBRYO_IMPLANTATION	0.789474	0.929569	0.0589694	0.461507	0.78029	2	VMP1
GSE24972_MARGINAL_ZONE_BCELL_VS_FOLLICULAR_BCELL_UP	0.789474	0.929569	0.0589694	0.461362	0.780045	2	NEDD4L
GOBP_TYPE_I_PNEUMOCYTE_DIFFERENTIATION	0.790566	0.929569	0.0537873	-0.452735	-0.773755	2	KLF2
GOMF_JUN_KINASE_BINDING	0.790566	0.929569	0.0537873	-0.452613	-0.773547	2	GSTP1
GOBP_MITOCHONDRIAL_RNA_METABOLIC_PROCESS	0.790566	0.929569	0.0537873	-0.451417	-0.771502	2	MRPL12,SLC25A33
GOBP_MITOCHONDRIAL_TRANSCRIPTION	0.790566	0.929569	0.0537873	-0.451417	-0.771502	2	MRPL12,SLC25A33
GOBP_NEGATIVE_REGULATION_OF_CELL_ADHESION	0.787798	0.929569	0.0702813	0.187872	0.753845	17	BCAS3,PTK2,PELI1,CD164,RC3H1,SEMA6A,EPHB2,CASK,PTEN,DLG1,ACER2,ANXA1,IL1RN,ARHGAP6,LGALS1
SCHERER_PBMC_APSV_WETVAX_AGE_18_32YO_2_TO_4DY_UP	0.790476	0.929569	0.0542316	-0.349103	-0.748086	4	IER3
MCCLUNG_CREB1_TARGETS_UP	0.788679	0.929569	0.0538979	-0.383367	-0.745839	3	HSPA1B,TUBA4A,CADPS
MIR584_5P	0.788679	0.929569	0.0538979	-0.383367	-0.745839	3	DSG3,ENAH,CADPS
HP_ABNORMAL_METABOLISM	0.790566	0.929569	0.0537873	-0.382084	-0.743342	3	PRDX1
ZNF677_TARGET_GENES	0.790566	0.929569	0.0537873	-0.381786	-0.742763	3	TESC,RHOF
SENESE_HDAC2_TARGETS_DN	0.788632	0.929569	0.0511148	-0.291947	-0.741921	6	S100A4,SCD
HALMOS_CEBPA_TARGETS_DN	0.790566	0.929569	0.0537873	-0.381339	-0.741893	3	CLDN4,CHKA,ROR1
WP_NCRNAS_INVOLVED_IN_WNT_SIGNALING_IN_HEPATOCELLULAR_CARCINOMA	0.790566	0.929569	0.0537873	-0.381339	-0.741893	3	CCND1,TCF7L2,ROR1
WP_NONALCOHOLIC_FATTY_LIVER_DISEASE	0.788632	0.929569	0.0511148	-0.291881	-0.741753	6	NDUFA3,NDUFB9,SOCS3,RAC1
MODULE_147	0.788632	0.929569	0.0511148	-0.291773	-0.741478	6	PLAUR,PRSS3,PTMA
MODULE_503	0.788632	0.929569	0.0511148	-0.291773	-0.741478	6	PLAUR,PRSS3,PTMA
MODULE_576	0.788632	0.929569	0.0511148	-0.291773	-0.741478	6	PLAUR,PRSS3,PTMA
GSE16385_UNTREATED_VS_12H_ROSIGLITAZONE_IFNG_TNF_TREATED_MACROPHAGE_UP	0.788632	0.929569	0.0511148	-0.291462	-0.740688	6	TFF3,ZFP36
CREB_Q4	0.790404	0.929569	0.067676	0.208688	0.738389	13	ZBTB20,MBNL2,ATF3,PABPC1,NR6A1
MIR6719_3P	0.790409	0.929569	0.0510114	-0.289796	-0.736454	6	ATP5MC3,CAMK2N1,BMPR1A,ZCCHC7,MAP3K20,COG5
GSE3720_VD1_VS_VD2_GAMMADELTA_TCELL_UP	0.788155	0.929569	0.0628004	0.239029	0.734998	9	MECOM,CEMIP2
GSE5542_IFNG_VS_IFNA_AND_IFNG_TREATED_EPITHELIAL_CELLS_24H_UP	0.789011	0.929569	0.0610364	0.305517	0.734724	5	RABGAP1L,SPIDR,YBX3
WP_ANDROGEN_RECEPTOR_SIGNALING_PATHWAY	0.788155	0.929569	0.0628004	0.238926	0.734683	9	MDM2,PTK2,LIMK2,NCOA2
HP_LARGE_FOREHEAD	0.789011	0.929569	0.0610364	0.305499	0.734679	5	PDE4D,MEIS2,PTEN,BMPR1A
GGGNNTTTCC_NFKB_Q6_01	0.789011	0.929569	0.0610364	0.305494	0.734668	5	SLC12A2,UBE2H
GOBP_NEGATIVE_REGULATION_OF_ANGIOGENESIS	0.789011	0.929569	0.0610364	0.304103	0.731321	5	SLC12A2,SEMA6A
GOBP_NEGATIVE_REGULATION_OF_BLOOD_VESSEL_MORPHOGENESIS	0.789011	0.929569	0.0610364	0.304103	0.731321	5	SLC12A2,SEMA6A
GOBP_NEGATIVE_REGULATION_OF_VASCULATURE_DEVELOPMENT	0.789011	0.929569	0.0610364	0.304103	0.731321	5	SLC12A2,SEMA6A
E2F1DP1_01	0.790378	0.929569	0.0494905	-0.246914	-0.729971	10	GAPDH,EIF4A1,PTMA,NCL,ARHGAP6,CDCA7,STAG1,SEMA6A,RASAL2,NR6A1
E2F1DP2_01	0.790378	0.929569	0.0494905	-0.246914	-0.729971	10	GAPDH,EIF4A1,PTMA,NCL,ARHGAP6,CDCA7,STAG1,SEMA6A,RASAL2,NR6A1
E2F4DP2_01	0.790378	0.929569	0.0494905	-0.246914	-0.729971	10	GAPDH,EIF4A1,PTMA,NCL,ARHGAP6,CDCA7,STAG1,SEMA6A,RASAL2,NR6A1
E2F_02	0.790378	0.929569	0.0494905	-0.246914	-0.729971	10	GAPDH,EIF4A1,PTMA,NCL,ARHGAP6,CDCA7,STAG1,SEMA6A,RASAL2,NR6A1
GSE22229_UNTREATED_VS_IMMUNOSUPP_THERAPY_RENAL_TRANSPLANT_PATIENT_PBMC_UP	0.788636	0.929569	0.0626618	0.261759	0.727175	7	MARCHF3,ZKSCAN1,PARD3,STK39,CBFA2T2
GOBP_POSITIVE_REGULATION_OF_TRANSFERASE_ACTIVITY	0.787975	0.929569	0.045862	-0.189772	-0.726929	20	TXN,CD24,HSP90AA1,PPIA,CIB1,HSP90AB1,NPM1
GOBP_REGULATION_OF_ANIMAL_ORGAN_MORPHOGENESIS	0.790146	0.929569	0.0522693	-0.307536	-0.722727	5	TACSTD2,RAC1,BMPR1A,ROR1,SMURF1
GOBP_GONAD_DEVELOPMENT	0.789352	0.929569	0.0635008	0.245902	0.715063	8	TIPARP,IMMP2L,YBX3,ARID5B,CCND1,MGST1,TESC,UBB
GOMF_TRANSITION_METAL_ION_BINDING	0.790831	0.92979	0.0739901	0.165977	0.75039	26	MDM2,APP,MGAT5,RERE,PRKCA,NSMCE2,MARCHF3,RC3H1,NR6A1,ADH1C
GSE19401_PAM2CSK4_VS_RETINOIC_ACID_AND_PAM2CSK4_STIM_FOLLICULAR_DC_UP	0.790795	0.92979	0.0585938	0.337807	0.748719	4	MGAT5,FUT8
GSE21063_WT_VS_NFATC1_KO_3H_ANTI_IGM_STIM_BCELL_DN	0.791209	0.930054	0.0609039	0.303803	0.730601	5	CERS6,CD164,PCCA
GOBP_NEGATIVE_REGULATION_OF_RESPONSE_TO_WOUNDING	0.791209	0.930054	0.0609039	0.303749	0.730471	5	SLC12A2
GAUCHER_PBMC_YF_VAX_STAMARIL_UNKNOWN_AGE_7DY_DN	0.791209	0.930054	0.0609039	0.303517	0.729913	5	UBE2H,PABPC1,HECA,ELAPOR1
PID_FAK_PATHWAY	0.791209	0.930054	0.0609039	0.303462	0.729781	5	PTK2,ARHGEF11,RRAS,CCND1,RAC1
TRAVAGLINI_LUNG_BASOPHIL_MAST_1_CELL	0.791667	0.930457	0.0723571	0.167462	0.750115	24	ZBTB20,VMP1,FOXP1,CD44,ALDH1A1,SMYD3,MARCHF3,H3-3B
GSE26343_UNSTIM_VS_LPS_STIM_MACROPHAGE_DN	0.791667	0.930457	0.0633597	0.245356	0.713477	8	PHLPP1,PDE7A,LPIN2,DEPTOR,ITGB8,CDKAL1
GSE30962_PRIMARY_VS_SECONDARY_CHRONIC_LCMV_INF_CD8_TCELL_DN	0.791667	0.930457	0.0633597	0.244939	0.712265	8	YPEL5,PVT1
HP_PAIN	0.791925	0.930635	0.0447749	-0.174267	-0.753544	31	LDHA,MIF,ALDOA,PFN1,CLDN4,POMP,ARHGDIA,FTL,PGK1,NPM1
GSE3982_MAST_CELL_VS_TH1_DN	0.791971	0.930635	0.052163	-0.306519	-0.720337	5	FASN,PA2G4
SGCGSSAAA_E2F1DP2_01	0.791971	0.930635	0.052163	-0.305877	-0.71883	5	PTMA,NCL,ARHGAP6,CDCA7
CCTNTMAGA_UNKNOWN	0.791971	0.930635	0.052163	-0.305126	-0.717063	5	GPX2
GSE3982_BASOPHIL_VS_TH1_UP	0.792079	0.930717	0.0475434	-0.220723	-0.726066	13	S100A4,NDRG1,S100P
DESCARTES_MAIN_FETAL_SYNCYTIOTROPHOBLASTS_AND_VILLOUS_CYTOTROPHOBLASTS	0.792453	0.930967	0.053677	-0.450565	-0.770047	2	ITGB4
HP_ABNORMAL_PENIS_MORPHOLOGY	0.792453	0.930967	0.0707899	0.17418	0.749893	21	FGFR2,RERE,PDE4D,JMJD1C,CASZ1,MBD5,ARID1B,COG5
HP_AUTOIMMUNITY	0.792381	0.930967	0.0541201	-0.348502	-0.746798	4	MIF
HP_MUSCLE_FIBER_ATROPHY	0.792453	0.930967	0.053677	-0.381117	-0.74146	3	ALDOA
LINDGREN_BLADDER_CANCER_CLUSTER_1_DN	0.792484	0.930967	0.04707	-0.206253	-0.723666	16	S100A4,JPT1,CLDN4,TAGLN2,SQLE,IL32,SYNGR2,LGALS1,CAPG
GOBP_ESTABLISHMENT_OF_PROTEIN_LOCALIZATION_TO_EXTRACELLULAR_REGION	0.792929	0.93122	0.0675189	0.208482	0.73766	13	SLC12A2,RAB11FIP1,PTPRN2,SYBU,UCP2,LLGL2,PRKN,TCF7L2,ANXA1,IL1RN,CAMK2N1,RAC1
GOBP_PROTEIN_LOCALIZATION_TO_EXTRACELLULAR_REGION	0.792929	0.93122	0.0675189	0.208482	0.73766	13	SLC12A2,RAB11FIP1,PTPRN2,SYBU,UCP2,LLGL2,PRKN,TCF7L2,ANXA1,IL1RN,CAMK2N1,RAC1
GOBP_PROTEIN_SECRETION	0.792929	0.93122	0.0675189	0.208482	0.73766	13	SLC12A2,RAB11FIP1,PTPRN2,SYBU,UCP2,LLGL2,PRKN,TCF7L2,ANXA1,IL1RN,CAMK2N1,RAC1
GOCC_PROTEIN_KINASE_COMPLEX	0.792812	0.93122	0.0589694	0.371137	0.728597	3	CDK6,RB1CC1,CCND1
GOCC_SERINE/THREONINE_PROTEIN_KINASE_COMPLEX	0.792812	0.93122	0.0589694	0.371137	0.728597	3	CDK6,RB1CC1,CCND1
HP_ABNORMAL_CELLULAR_PHENOTYPE	0.79288	0.93122	0.0466015	-0.192639	-0.720165	19	MIF,NDRG1,CEACAM6,SLC39A4,NDUFB9,POMP
MIR488_5P	0.794355	0.931228	0.0566484	0.60202	0.808172	1	CHN2
SMID_BREAST_CANCER_RELAPSE_IN_PLEURA_UP	0.794355	0.931228	0.0566484	0.60202	0.808172	1	CHN2
ACTWSNACTNY_UNKNOWN	0.794355	0.931228	0.0566484	0.6	0.80546	1	FHIT
GOBP_DIADENOSINE_POLYPHOSPHATE_CATABOLIC_PROCESS	0.794355	0.931228	0.0566484	0.6	0.80546	1	FHIT
GOBP_DIADENOSINE_POLYPHOSPHATE_METABOLIC_PROCESS	0.794355	0.931228	0.0566484	0.6	0.80546	1	FHIT
GOBP_DIADENOSINE_TRIPHOSPHATE_CATABOLIC_PROCESS	0.794355	0.931228	0.0566484	0.6	0.80546	1	FHIT
GOBP_DIADENOSINE_TRIPHOSPHATE_METABOLIC_PROCESS	0.794355	0.931228	0.0566484	0.6	0.80546	1	FHIT
GOMF_ADENOSINE_5'-MONOPHOSPHORAMIDASE_ACTIVITY	0.794355	0.931228	0.0566484	0.6	0.80546	1	FHIT
GOMF_ADENYLYLSULFATASE_ACTIVITY	0.794355	0.931228	0.0566484	0.6	0.80546	1	FHIT
GOMF_ADENYLYLSULFATE-AMMONIA_ADENYLYLTRANSFERASE_ACTIVITY	0.794355	0.931228	0.0566484	0.6	0.80546	1	FHIT
GOMF_BIS(5'-ADENOSYL)-TRIPHOSPHATASE_ACTIVITY	0.794355	0.931228	0.0566484	0.6	0.80546	1	FHIT
GOMF_HYDROLASE_ACTIVITY,_ACTING_ON_ACID_ANHYDRIDES,_IN_SULFONYL-CONTAINING_ANHYDRIDES	0.794355	0.931228	0.0566484	0.6	0.80546	1	FHIT
GOMF_NUCLEOTIDE_DIPHOSPHATASE_ACTIVITY	0.794355	0.931228	0.0566484	0.6	0.80546	1	FHIT
GSE24634_TEFF_VS_TCONV_DAY3_IN_CULTURE_DN	0.794355	0.931228	0.0566484	0.6	0.80546	1	FHIT
MIR4259	0.794355	0.931228	0.0566484	0.6	0.80546	1	FHIT
HP_ABNORMAL_PROPORTION_OF_CD4_POSITIVE_T_CELLS	0.794355	0.931228	0.0566484	0.59798	0.802748	1	IVNS1ABP
HP_CHRONIC_FATIGUE	0.794355	0.931228	0.0566484	0.59798	0.802748	1	IVNS1ABP
HP_DECREASED_CIRCULATING_TOTAL_IGA	0.794355	0.931228	0.0566484	0.59798	0.802748	1	IVNS1ABP
HP_DECREASED_CIRCULATING_TOTAL_IGG	0.794355	0.931228	0.0566484	0.59798	0.802748	1	IVNS1ABP
HP_DECREASED_PROPORTION_OF_CD4_POSITIVE_HELPER_T_CELLS	0.794355	0.931228	0.0566484	0.59798	0.802748	1	IVNS1ABP
HP_FOLLICULITIS	0.794355	0.931228	0.0566484	0.59798	0.802748	1	IVNS1ABP
HP_T_LYMPHOCYTOPENIA	0.794355	0.931228	0.0566484	0.59798	0.802748	1	IVNS1ABP
MIR3169	0.794355	0.931228	0.0566484	0.59798	0.802748	1	IVNS1ABP
TANG_SENESCENCE_TP53_TARGETS_UP	0.794355	0.931228	0.0566484	0.59798	0.802748	1	IVNS1ABP
ATCMNTCCGY_UNKNOWN	0.794286	0.931228	0.0540088	-0.348398	-0.746575	4	UBC,HSP90AB1
GSE45365_WT_VS_IFNAR_KO_CD11B_DC_UP	0.794286	0.931228	0.0540088	-0.347561	-0.744782	4	ID1,INO80C,NSD3,ANK3
BOQUEST_STEM_CELL_CULTURED_VS_FRESH_UP	0.793696	0.931228	0.0738053	0.164644	0.744364	26	ZBTB20,BTG2,RABGAP1L,CD44,PELI1,ETS2
FAN_EMBRYONIC_CTX_BIG_GROUPS_EXCITATORY_NEURON	0.794286	0.931228	0.0540088	-0.34716	-0.743923	4	LINC00342
GSE37532_WT_VS_PPARG_KO_VISCERAL_ADIPOSE_TISSUE_TREG_UP	0.793961	0.931228	0.0508054	-0.280005	-0.742368	7	JPT1,TUBB4B
REACTOME_SEMA4D_INDUCED_CELL_MIGRATION_AND_GROWTH_CONE_COLLAPSE	0.79434	0.931228	0.0535669	-0.380491	-0.740243	3	MYL12B
GSE16385_IFNG_TNF_VS_UNSTIM_MACROPHAGE_ROSIGLITAZONE_TREATED_DN	0.793867	0.931228	0.0488971	-0.241667	-0.735165	11	S100A10
KRAS.600.LUNG.BREAST_UP.V1_UP	0.793961	0.931228	0.0508054	-0.28879	-0.733899	6	PLAUR,PRSS3,ANGPTL4,DHRS9
GSE15330_LYMPHOID_MULTIPOTENT_VS_GRANULOCYTE_MONOCYTE_PROGENITOR_DN	0.793961	0.931228	0.0508054	-0.288242	-0.732506	6	TUBB4B,DNAJC15
GSE1460_INTRATHYMIC_T_PROGENITOR_VS_THYMIC_STROMAL_CELL_UP	0.793961	0.931228	0.0508054	-0.288146	-0.732262	6	EIF4A1,PA2G4,PTMA
GSE6259_33D1_POS_VS_DEC205_POS_SPLENIC_DC_DN	0.793182	0.931228	0.0623861	0.260642	0.724073	7	BTG2,TIPARP,RHOU,CHN2
AP1_Q2_01	0.7936	0.931228	0.0460458	-0.199223	-0.723118	17	KRT8,CLDN4,CLIC1,LAMA3,LAMB3
WCAANNNYCAG_UNKNOWN	0.793182	0.931228	0.0623861	0.260092	0.722545	7	ZBTB20,PHLPP1
GSE3720_VD1_VS_VD2_GAMMADELTA_TCELL_WITH_LPS_STIM_UP	0.794737	0.931586	0.0501934	-0.270998	-0.746234	8	MIF,DDIT4
E2F4DP1_01	0.794737	0.931586	0.0501934	-0.270492	-0.744841	8	GAPDH,EIF4A1,NCL,ARHGAP6,CDCA7,STAG1,SEMA6A,RASAL2
GOBP_REGULATION_OF_MYELINATION	0.794979	0.931701	0.0583453	0.337398	0.747814	4	PARD3,PTEN,DLG1,KLK8
GOMF_EXTRACELLULAR_MATRIX_BINDING	0.794979	0.931701	0.0583453	0.33731	0.747618	4	ITGA6,DMBT1
GSE24142_DN2_VS_DN3_THYMOCYTE_FETAL_UP	0.794989	0.931701	0.0623861	0.237815	0.731266	9	GOLM1,CD44,FUT8
RODWELL_AGING_KIDNEY_NO_BLOOD_DN	0.794926	0.931701	0.0588438	0.370451	0.72725	3	NEDD4L,TPD52
GCTNWTTGK_UNKNOWN	0.79538	0.932114	0.0473534	-0.219763	-0.722907	13	ACTB,JPT1,EIF4A1,UBB,PTMA
GSE9239_CTRL_VS_TNF_INHIBITOR_TREATED_DC_DN	0.795455	0.932157	0.062249	0.259049	0.719649	7	XIST,CERS6,ARID1B,STAG1
E2F_Q4_01	0.795571	0.932198	0.048799	-0.241237	-0.733857	11	GAPDH,EIF5A,PTMA,NCL,CDCA7,NSD3,FBXL20,MEIS2,EPHB2,STAG1,WEE1
TURASHVILI_BREAST_NORMAL_DUCTAL_VS_LOBULAR_UP	0.795604	0.932198	0.0606404	0.303217	0.729192	5	VPS13B,ATF3,MYO1D,PLEKHS1
GSE6259_33D1_POS_VS_DEC205_POS_FLT3L_INDUCED_SPLENIC_DC_UP	0.795604	0.932198	0.0606404	0.30308	0.728862	5	RAB11FIP1,ETS2
GOBP_POSITIVE_REGULATION_OF_CELL_SIZE	0.796226	0.932567	0.0534572	-0.449393	-0.768043	2	HSP90AB1,RB1CC1
GOBP_DENDRITIC_SPINE_DEVELOPMENT	0.796226	0.932567	0.0534572	-0.37931	-0.737946	3	CFL1,PTEN,EPHB2
GOBP_DENDRITIC_SPINE_MORPHOGENESIS	0.796226	0.932567	0.0534572	-0.37931	-0.737946	3	CFL1,PTEN,EPHB2
GOBP_POSITIVE_REGULATION_OF_PROTEIN_LOCALIZATION_TO_CELL_PERIPHERY	0.796226	0.932567	0.0534572	-0.37931	-0.737946	3	CIB1,DLG1,EPHB2
GOBP_POSITIVE_REGULATION_OF_PROTEIN_LOCALIZATION_TO_PLASMA_MEMBRANE	0.796226	0.932567	0.0534572	-0.37931	-0.737946	3	CIB1,DLG1,EPHB2
MEBARKI_HCC_PROGENITOR_WNT_UP_CTNNB1_DEPENDENT_BLOCKED_BY_FZD8CRD	0.796226	0.932567	0.0534572	-0.37931	-0.737946	3	TPM4,PDLIM7,EPHB2
VERRECCHIA_DELAYED_RESPONSE_TO_TGFB1	0.796226	0.932567	0.0534572	-0.37931	-0.737946	3	RAC1,ITGB8,EPHB2
MODULE_486	0.796226	0.932567	0.0534572	-0.379105	-0.737548	3	SCD,SERPINB6
GOBP_INTRACELLULAR_SIGNAL_TRANSDUCTION	0.799296	0.933205	0.0843144	0.120675	0.810293	105	FGFR2,CHRM3,MECOM,PIK3C2G,MDM2,SPATA13,PIP5K1B,RALGAPA2,SPINK1,APP,FOXN3
GOBP_AROMATIC_AMINO_ACID_FAMILY_METABOLIC_PROCESS	0.798419	0.933205	0.0554793	-0.60404	-0.805071	1	HPDL
GOMF_4-HYDROXYPHENYLPYRUVATE_DIOXYGENASE_ACTIVITY	0.798419	0.933205	0.0554793	-0.60404	-0.805071	1	HPDL
GOMF_OXIDOREDUCTASE_ACTIVITY,_ACTING_ON_SINGLE_DONORS_WITH_INCORPORATION_OF_MOLECULAR_OXYGEN	0.798419	0.933205	0.0554793	-0.60404	-0.805071	1	HPDL
GOMF_OXIDOREDUCTASE_ACTIVITY,_ACTING_ON_SINGLE_DONORS_WITH_INCORPORATION_OF_MOLECULAR_OXYGEN,_INCORPORATION_OF_TWO_ATOMS_OF_OXYGEN	0.798419	0.933205	0.0554793	-0.60404	-0.805071	1	HPDL
GSE41176_UNSTIM_VS_ANTI_IGM_STIM_TAK1_KO_BCELL_3H_DN	0.798419	0.933205	0.0554793	-0.60404	-0.805071	1	HPDL
GSE41176_UNSTIM_VS_ANTI_IGM_STIM_TAK1_KO_BCELL_6H_DN	0.798419	0.933205	0.0554793	-0.60404	-0.805071	1	HPDL
HP_ABNORMALITY_OF_SKELETAL_MUSCLE_FIBER_SIZE	0.798419	0.933205	0.0554793	-0.60404	-0.805071	1	HPDL
HP_ABNORMAL_SENSORY_NERVE_CONDUCTION_VELOCITY	0.798419	0.933205	0.0554793	-0.60404	-0.805071	1	HPDL
HP_AXIAL_DYSTONIA	0.798419	0.933205	0.0554793	-0.60404	-0.805071	1	HPDL
HP_RESPIRATORY_FAILURE_REQUIRING_ASSISTED_VENTILATION	0.798419	0.933205	0.0554793	-0.60404	-0.805071	1	HPDL
GOCC_CONNEXIN_COMPLEX	0.798419	0.933205	0.0554793	-0.60202	-0.802378	1	GJB3
GOMF_GAP_JUNCTION_CHANNEL_ACTIVITY	0.798419	0.933205	0.0554793	-0.60202	-0.802378	1	GJB3
HP_DIGENIC_INHERITANCE	0.798419	0.933205	0.0554793	-0.60202	-0.802378	1	GJB3
HP_ERYTHRODERMA	0.798419	0.933205	0.0554793	-0.60202	-0.802378	1	GJB3
HP_HIGH_FREQUENCY_HEARING_IMPAIRMENT	0.798419	0.933205	0.0554793	-0.60202	-0.802378	1	GJB3
HP_HYPERGRANULOSIS	0.798419	0.933205	0.0554793	-0.60202	-0.802378	1	GJB3
HP_PATCHY_PALMOPLANTAR_HYPERKERATOSIS	0.798419	0.933205	0.0554793	-0.60202	-0.802378	1	GJB3
WANG_METHYLATED_IN_BREAST_CANCER	0.798419	0.933205	0.0554793	-0.60202	-0.802378	1	GJB3
GNF2_PCAF	0.8	0.933205	0.0583453	0.459514	0.776921	2	LPIN2,MARK3
GOMF_TAU-PROTEIN_KINASE_ACTIVITY	0.8	0.933205	0.0583453	0.459514	0.776921	2	SIK3,MARK3
BIOCARTA_HDAC_PATHWAY	0.8	0.933205	0.0583453	0.458787	0.775692	2	NFATC2,MAP2K6
BIOCARTA_HIVNEF_PATHWAY	0.8	0.933205	0.0583453	0.457929	0.774241	2	MDM2
WP_CANONICAL_AND_NONCANONICAL_NOTCH_SIGNALING	0.8	0.933205	0.0583453	0.457919	0.774224	2	MAML3,RRAS
REACTOME_INSERTION_OF_TAIL_ANCHORED_PROTEINS_INTO_THE_ENDOPLASMIC_RETICULUM_MEMBRANE	0.8	0.933205	0.0583453	0.457817	0.774052	2	APP
GOCC_CELL_PROJECTION	0.798271	0.933205	0.0409884	-0.141424	-0.769196	78	S100A6,S100A11,ACTB,PKM,PLAUR,S100A4,ACTG1
HP_ABNORMALITY_OF_CIRCULATING_FIBRINOGEN	0.8	0.933205	0.0532386	-0.447368	-0.764583	2	NPM1,IRF2BP2
HP_ABNORMALITY_OF_THE_COMMON_COAGULATION_PATHWAY	0.8	0.933205	0.0532386	-0.447368	-0.764583	2	NPM1,IRF2BP2
HP_BONE_MARROW_HYPERCELLULARITY	0.8	0.933205	0.0532386	-0.447368	-0.764583	2	NPM1,IRF2BP2
HP_CHRONIC_INFECTION	0.8	0.933205	0.0532386	-0.447368	-0.764583	2	NPM1,IRF2BP2
HP_DIFFUSE_ALVEOLAR_HEMORRHAGE	0.8	0.933205	0.0532386	-0.447368	-0.764583	2	NPM1,IRF2BP2
HP_DISSEMINATED_INTRAVASCULAR_COAGULATION	0.8	0.933205	0.0532386	-0.447368	-0.764583	2	NPM1,IRF2BP2
HP_ECCHYMOSIS	0.8	0.933205	0.0532386	-0.447368	-0.764583	2	NPM1,IRF2BP2
HP_EXERTIONAL_DYSPNEA	0.8	0.933205	0.0532386	-0.447368	-0.764583	2	NPM1,IRF2BP2
HP_GANGRENE	0.8	0.933205	0.0532386	-0.447368	-0.764583	2	NPM1,IRF2BP2
HP_GINGIVAL_BLEEDING	0.8	0.933205	0.0532386	-0.447368	-0.764583	2	NPM1,IRF2BP2
HP_METRORRHAGIA	0.8	0.933205	0.0532386	-0.447368	-0.764583	2	NPM1,IRF2BP2
HP_ORAL_CAVITY_BLEEDING	0.8	0.933205	0.0532386	-0.447368	-0.764583	2	NPM1,IRF2BP2
HP_PRODUCTIVE_COUGH	0.8	0.933205	0.0532386	-0.447368	-0.764583	2	NPM1,IRF2BP2
HP_PULMONARY_HEMORRHAGE	0.8	0.933205	0.0532386	-0.447368	-0.764583	2	NPM1,IRF2BP2
MIR1270	0.8	0.933205	0.0532386	-0.447368	-0.764583	2	TESC,IRF2BP2
MIR4480	0.8	0.933205	0.0532386	-0.447368	-0.764583	2	PGK1,IRF2BP2
MIR4733_3P	0.8	0.933205	0.0532386	-0.447368	-0.764583	2	AKR1B10,IRF2BP2
MIR620	0.8	0.933205	0.0532386	-0.447368	-0.764583	2	TESC,IRF2BP2
NEUROG3_TARGET_GENES	0.8	0.933205	0.0532386	-0.447368	-0.764583	2	RAB5IF,IRF2BP2
BURTON_ADIPOGENESIS_9	0.8	0.933205	0.0532386	-0.446591	-0.763254	2	CLIC1
DESCARTES_MAIN_FETAL_ADRENOCORTICAL_CELLS	0.8	0.933205	0.0532386	-0.445412	-0.761239	2	HSPE1
GOBP_NEGATIVE_REGULATION_OF_RESPONSE_TO_STIMULUS	0.8	0.933205	0.0770737	0.129815	0.760437	62	MECOM,SLC12A2,MDM2,SPINK1,ITGA6,OXR1,CRY1,FOXP1,CDK6,CD44
GOBP_REPRODUCTION	0.799699	0.933205	0.0429311	-0.1562	-0.751708	45	KRT19,PHLDA2,KRT8,ALDOA,ITGB4,CLDN4
GOBP_REPRODUCTIVE_PROCESS	0.799699	0.933205	0.0429311	-0.1562	-0.751708	45	KRT19,PHLDA2,KRT8,ALDOA,ITGB4,CLDN4
REACTOME_RNA_POLYMERASE_II_TRANSCRIPTION	0.797297	0.933205	0.0429311	-0.154596	-0.749612	46	SFN,GPX2,UBC,TXN,NDRG1,PRDX1
PID_CDC42_REG_PATHWAY	0.797071	0.933205	0.0582216	0.336809	0.746507	4	SPATA13,MCF2L
GSE25123_WT_VS_PPARG_KO_MACROPHAGE_UP	0.797071	0.933205	0.0582216	0.336619	0.746086	4	MDM2
HIRSCH_CELLULAR_TRANSFORMATION_SIGNATURE_UP	0.798408	0.933205	0.0696133	0.185483	0.74426	17	NEDD4L,OXR1,PELI1,ETS2,FUT8
BROWNE_HCMV_INFECTION_4HR_DN	0.797071	0.933205	0.0582216	0.335639	0.743915	4	RABGAP1L,LIMK2
GSE13485_DAY3_VS_DAY7_YF17D_VACCINE_PBMC_DN	0.797071	0.933205	0.0582216	0.335636	0.743908	4	NCOA7,RASAL2,IL1RN,OAS1
MIR558	0.799163	0.933205	0.0580984	0.335366	0.743309	4	PDE7A,STK39,LPP,MRPL12
GOBP_POSITIVE_REGULATION_OF_B_CELL_ACTIVATION	0.798095	0.933205	0.0537873	-0.34477	-0.738802	4	MIF
GOBP_POSITIVE_REGULATION_OF_B_CELL_PROLIFERATION	0.798095	0.933205	0.0537873	-0.34477	-0.738802	4	MIF
BILANGES_SERUM_SENSITIVE_GENES	0.8	0.933205	0.0532386	-0.377282	-0.734	3	CDC37,TCF7L2,ARID5B
GSE3720_UNSTIM_VS_LPS_STIM_VD1_GAMMADELTA_TCELL_DN	0.79759	0.933205	0.0649408	0.218557	0.73375	11	YPEL5,ARL15,ARID1B,MED13,DGKH
GOBP_REGULATION_OF_DEPHOSPHORYLATION	0.8	0.933205	0.0532386	-0.376254	-0.732	3	PPIA,HSP90AB1
GOBP_REGULATION_OF_PROTEIN_DEPHOSPHORYLATION	0.8	0.933205	0.0532386	-0.376254	-0.732	3	PPIA,HSP90AB1
GCM_UBE2N	0.79929	0.933205	0.0504983	-0.287755	-0.731268	6	RAN,CHD9,BPTF,NFIB,ZNF292,MED13
GSE29617_CTRL_VS_DAY7_TIV_FLU_VACCINE_PBMC_2008_DN	0.79929	0.933205	0.0504983	-0.287755	-0.731268	6	PRDX1,CA9,CDCA7,UBR5,ZKSCAN1,MED13
GSE7548_NAIVE_VS_DAY28_PCC_IMMUNIZATION_CD4_TCELL_UP	0.79929	0.933205	0.0504983	-0.287755	-0.731268	6	ANXA10,S100A13,PTEN,BPTF,ZNF292,MED13
GOBP_REGULATION_OF_B_CELL_ACTIVATION	0.79929	0.933205	0.0504983	-0.287508	-0.730641	6	MIF,ZFP36L2
MIR1233_5P	0.8	0.933205	0.0532386	-0.375254	-0.730054	3	KLK10,LPP,BPTF
GSE27786_BCELL_VS_CD8_TCELL_DN	0.797267	0.933205	0.062249	0.237194	0.729358	9	GOLM1,ARL15,FBXO32,MBNL1,ZNF292,HECA,ITFG1
TAVAZOIE_METASTASIS	0.797802	0.933205	0.0605093	0.302238	0.726837	5	MDM2,PTPRN2,PLEKHS1,PRKN
GSE4748_CYANOBACTERIUM_LPSLIKE_VS_LPS_AND_CYANOBACTERIUM_LPSLIKE_STIM_DC_3H_UP	0.8	0.933205	0.0603786	0.301505	0.725074	5	PTPRK,ARID5B,LRIG1,MACROD2
BONOME_OVARIAN_CANCER_POOR_SURVIVAL_UP	0.79704	0.933205	0.0587186	0.369168	0.724733	3	REV3L,RB1CC1,ARHGAP6
MIR4666B	0.79704	0.933205	0.0587186	0.369168	0.724733	3	FUT8,ABR,ARHGAP6
GSE9878_CTRL_VS_EBF_TRANSDUCED_PAX5_KO_PRO_BCELL_UP	0.799544	0.933205	0.0621124	0.235665	0.724655	9	GOLM1,ITGA6
GOBP_NEGATIVE_REGULATION_OF_ESTABLISHMENT_OF_PROTEIN_LOCALIZATION	0.797445	0.933205	0.0518458	-0.304703	-0.71607	5	TXN
GOBP_NEGATIVE_REGULATION_OF_PROTEIN_TRANSPORT	0.797445	0.933205	0.0518458	-0.304703	-0.71607	5	TXN
GOBP_REGULATION_OF_BLOOD_VESSEL_ENDOTHELIAL_CELL_MIGRATION	0.79927	0.933205	0.0517405	-0.30385	-0.714066	5	HSPB1,CIB1
MIR6513_3P	0.8	0.933205	0.0619763	0.25697	0.713873	7	FUT9,PDE7A,TCF12,PDZD8,ITFG1,TMEM117
POU3F2_02	0.8	0.933205	0.0619763	0.256931	0.713764	7	FOXP1,H3-3B,CUX1,MTUS1,PTEN
TURASHVILI_BREAST_DUCTAL_CARCINOMA_VS_DUCTAL_NORMAL_DN	0.799353	0.933205	0.0462303	-0.190776	-0.713199	19	ITGB4,TM4SF1,LAMA3,LAMB3,MGST1,DSG3,KRT6B,KRT7,KRT15,ANXA1,PLEKHS1,ITGB8,NFIB,EHF,YBX3,ATF3,NCOA7,FBXO32,HMGCS2
GSE13484_12H_VS_3H_YF17D_VACCINE_STIM_PBMC_UP	0.8	0.933205	0.0619763	0.256706	0.713138	7	VPS13B,ARL15,LIMK2
BROWN_MYELOID_CELL_DEVELOPMENT_DN	0.798611	0.933205	0.0629395	0.243852	0.709104	8	MGAT5,FUT8,IVNS1ABP,NOP16,ODC1,NCL,NME1,NPM1
HP_ABNORMAL_EYELASH_MORPHOLOGY	0.798611	0.933205	0.0629395	0.243852	0.709104	8	VPS13B,ARID1B,STAG1,NF1,HPDL,ODC1,NOP10,NPM1
MIR8070	0.798611	0.933205	0.0629395	0.243804	0.708963	8	GMDS,RABGAP1L,MBNL1
GOBP_MUSCLE_CONTRACTION	0.800505	0.93375	0.0670513	0.206337	0.730068	13	CHRM3,NEDD4L,PDE4D
GOBP_CELLULAR_PROTEIN_CATABOLIC_PROCESS	0.800562	0.933771	0.0723571	0.162514	0.731813	25	MDM2,NEDD4L,ENC1,PTK2,PELI1,UBE2H,COP1,RC3H1,FAF1,SMURF1,ARIH1
ACATTCC_MIR1_MIR206	0.800681	0.933828	0.048506	-0.239401	-0.728272	11	SH3BGRL3,ANXA2
GSE22886_UNSTIM_VS_STIM_MEMORY_TCELL_UP	0.800687	0.933828	0.0488971	-0.243924	-0.721132	10	S100A4,LGALS4
GOBP_LYMPHOCYTE_DIFFERENTIATION	0.800971	0.934113	0.0650878	0.213172	0.73848	12	PTPRK,FOXP1,RC3H1,AP3B1,TPD52,ZFPM1,IRF2BP2,PBX1
GSE19888_ADENOSINE_A3R_INH_VS_INH_PRETREAT_AND_ACT_WITH_TCELL_MEMBRANES_MAST_CELL_DN	0.801066	0.934134	0.0503964	-0.254181	-0.728148	9	S100A14,TUBB4B
GOBP_PROTEIN-CONTAINING_COMPLEX_DISASSEMBLY	0.801066	0.934134	0.0503964	-0.254121	-0.727975	9	DDIT4,CFL1,CIB1,EIF5A,VILL,CAPG
BIOCARTA_EIF4_PATHWAY	0.801255	0.934221	0.0579755	0.334434	0.741243	4	PRKCA,PABPC1
GOBP_POSITIVE_REGULATION_OF_CELL_CYCLE_G2/M_PHASE_TRANSITION	0.801255	0.934221	0.0579755	0.333693	0.739601	4	APP,PBX1,CCND1,NPM1
LINDGREN_BLADDER_CANCER_CLUSTER_2A_DN	0.801255	0.934221	0.0579755	0.333641	0.739486	4	MBNL1,GNAQ,MAP3K20
GOBP_MITOCHONDRIAL_FISSION	0.802105	0.93427	0.0582216	0.45749	0.773499	2	AP3B1,PRKN
GOBP_REGULATION_OF_ESTABLISHMENT_OF_PROTEIN_LOCALIZATION_TO_MITOCHONDRION	0.802105	0.93427	0.0582216	0.45749	0.773499	2	RHOU,PRKN
GOBP_REGULATION_OF_PROTEIN_TARGETING_TO_MITOCHONDRION	0.802105	0.93427	0.0582216	0.45749	0.773499	2	RHOU,PRKN
GOBP_SYNAPTIC_VESICLE_TRANSPORT	0.802105	0.93427	0.0582216	0.45749	0.773499	2	AP3B1,PRKN
GOCC_LEWY_BODY	0.802105	0.93427	0.0582216	0.45749	0.773499	2	ARIH1,PRKN
GOMF_UBIQUITIN-LIKE_PROTEIN_CONJUGATING_ENZYME_BINDING	0.802105	0.93427	0.0582216	0.45749	0.773499	2	ARIH1,PRKN
GOMF_UBIQUITIN_CONJUGATING_ENZYME_BINDING	0.802105	0.93427	0.0582216	0.45749	0.773499	2	ARIH1,PRKN
HP_ABNORMAL_AUTONOMIC_NERVOUS_SYSTEM_PHYSIOLOGY	0.802105	0.93427	0.0582216	0.45749	0.773499	2	ADH1C,PRKN
HP_POSTURAL_INSTABILITY	0.802105	0.93427	0.0582216	0.45749	0.773499	2	ADH1C,PRKN
HP_SUBSTANTIA_NIGRA_GLIOSIS	0.802105	0.93427	0.0582216	0.45749	0.773499	2	ADH1C,PRKN
MANN_RESPONSE_TO_AMIFOSTINE_UP	0.802105	0.93427	0.0582216	0.456929	0.772551	2	MDM2
GOBP_REGULATION_OF_RESPONSE_TO_OXIDATIVE_STRESS	0.801754	0.93427	0.0497903	-0.269299	-0.741557	8	TXN,PPIA,HSPB1
MIR3612	0.801887	0.93427	0.0531298	-0.374966	-0.729494	3	ARHGDIA,SOCS3
GSE27786_NKTCELL_VS_MONO_MAC_DN	0.801887	0.93427	0.0531298	-0.374442	-0.728475	3	ANXA2
GOBP_REGULATION_OF_NEUROGENESIS	0.801695	0.93427	0.048215	-0.231405	-0.728209	12	BHLHE40,ID1,TSPO,SEMA4B,BMPR1A,NF1,PTEN,EPHB2,ASCL2,CUX1,SEMA6A,TRAK1
GOBP_POLYOL_CATABOLIC_PROCESS	0.801887	0.93427	0.0531298	-0.373377	-0.726403	3	TPI1
DESCARTES_FETAL_PLACENTA_MEGAKARYOCYTES	0.801887	0.93427	0.0531298	-0.373225	-0.726108	3	TUBA4A,ARHGAP6,ZFPM1
GOBP_NEGATIVE_REGULATION_OF_FAT_CELL_DIFFERENTIATION	0.801887	0.93427	0.0531298	-0.373225	-0.726108	3	ZFP36L2,JDP2,ZFPM1
GOCC_TRANSCRIPTION_REPRESSOR_COMPLEX	0.801887	0.93427	0.0531298	-0.373225	-0.726108	3	CCND1,CDX2,ZFPM1
HOXA1_TARGET_GENES	0.801527	0.93427	0.0434507	-0.172754	-0.724248	27	ALDH3A1,LDHA,MIF
HP_NAUSEA_AND_VOMITING	0.801902	0.93427	0.0451344	-0.182659	-0.711726	21	PFN1,ITGB4,CLDN4,LAMA3,NDUFB9,SLC6A8,LAMB3
GSE43863_TH1_VS_LY6C_INT_CXCR5POS_EFFECTOR_CD4_TCELL_DN	0.802273	0.93442	0.0618406	0.283546	0.730508	6	ZBTB20,PHLPP1
GOMF_ACYLTRANSFERASE_ACTIVITY	0.80292	0.935129	0.0515309	-0.303125	-0.712362	5	FASN,AGPAT2
GSE3920_UNTREATED_VS_IFNB_TREATED_ENDOTHELIAL_CELL_DN	0.803347	0.935402	0.057853	0.332658	0.737307	4	H1-5,WEE1
CAGNWMCNNNGAC_UNKNOWN	0.803347	0.935402	0.057853	0.331821	0.735452	4	FOXN3,JMJD1C
MIR1184	0.803347	0.935402	0.057853	0.331661	0.735096	4	FOXP1,NFIB,PARD3B
WP_LEUKOCYTEINTRINSIC_HIPPO_PATHWAY_FUNCTIONS	0.803347	0.935402	0.057853	0.331169	0.734008	4	VMP1,STK3
STEIN_ESRRA_TARGETS	0.8032	0.935402	0.0454968	-0.195997	-0.711407	17	IER3,ATP5MJ,ATP5MC3,RHOF,GPI,FAM162A,VDAC2,PHB
HP_ABNORMAL_NEPHRON_MORPHOLOGY	0.80363	0.935687	0.046882	-0.217284	-0.714753	13	ITGB4,CLDN4,LAMA3,ARHGDIA,LAMB3
MODULE_239	0.80381	0.935806	0.0534572	-0.34419	-0.737559	4	ATP5MK
GNF2_EIF3S6	0.803774	0.935806	0.0530213	-0.37258	-0.724852	3	NPM1,PTMA
GOMF_POLY(U)_RNA_BINDING	0.804211	0.9359	0.0580984	0.455466	0.770076	2	PABPC1,MSI2
GOMF_POLY-PYRIMIDINE_TRACT_BINDING	0.804211	0.9359	0.0580984	0.455466	0.770076	2	PABPC1,MSI2
MIR1263	0.804211	0.9359	0.0580984	0.455466	0.770076	2	CADPS,MSI2
GOBP_POSITIVE_REGULATION_OF_G_PROTEIN-COUPLED_RECEPTOR_SIGNALING_PATHWAY	0.804211	0.9359	0.0580984	0.454162	0.767872	2	PRKCA,PHB
HARALAMBIEVA_PBMC_TIV_AGE_50_74YO_CORRELATED_WITH_MEMORY_B_CELL_RESPONSE_3DY_POSITIVE	0.804211	0.9359	0.0580984	0.454044	0.767672	2	PELI1
AIZARANI_LIVER_C34_MHC_II_POS_B_CELLS	0.804545	0.9359	0.0617054	0.282651	0.728203	6	FOXP1,PDE7A,YBX3,GABPB1-AS1,UCP2
SEIDEN_ONCOGENESIS_BY_MET	0.804545	0.9359	0.0617054	0.281958	0.726416	6	ITGA6,CERS6,MBNL1
MIR4666A_5P	0.804545	0.9359	0.0617054	0.281705	0.725764	6	ETNK1,VWA8,UBR5,TNRC6B,DDAH1
GSE21927_UNTREATED_VS_GMCSF_IL6_TREATED_BONE_MARROW_UP	0.804545	0.9359	0.0617054	0.281633	0.725579	6	PRKCA,IMMP2L,YWHAZ,VDAC2,PRELID1,PRR13
GSE40666_WT_VS_STAT1_KO_CD8_TCELL_WITH_IFNA_STIM_90MIN_UP	0.804545	0.9359	0.0617054	0.281633	0.725579	6	MYO6,ADH1C,WWP1,ANXA1,SQLE,PRR13
GSE360_CTRL_VS_M_TUBERCULOSIS_MAC_UP	0.804545	0.9359	0.0617054	0.281311	0.72475	6	FOXN3,MAGI1,CUX1
GSE17721_PAM3CSK4_VS_CPG_6H_BMDC_DN	0.804545	0.9359	0.0617054	0.281215	0.724502	6	TRA2A,CD164,PCCA,ETV6
GSE4142_NAIVE_VS_GC_BCELL_UP	0.804396	0.9359	0.0601186	0.300682	0.723096	5	MGAT5,SSH2
GSE27859_CD11C_INT_F480_HI_MACROPHAGE_VS_CD11C_ING_F480_INT_DC_UP	0.804396	0.9359	0.0601186	0.299936	0.721301	5	MARCHF3,MBD5,TPCN1
ZNF101_TARGET_GENES	0.804396	0.9359	0.0601186	0.299389	0.719986	5	VPS13B,PPP1R12B,CDKAL1,INO80C,PSMB3
REACTOME_REGULATION_OF_TP53_ACTIVITY	0.804396	0.9359	0.0601186	0.299247	0.719645	5	MDM2
GSE24634_TREG_VS_TCONV_POST_DAY5_IL4_CONVERSION_DN	0.804396	0.9359	0.0601186	0.298682	0.718286	5	YPEL5,R3HDM2,COQ8A,SYNGR2,FTL
GSE14308_TH17_VS_NAIVE_CD4_TCELL_UP	0.804618	0.93594	0.0501934	-0.278031	-0.737135	7	GAPDH
STAT1_02	0.804762	0.935972	0.0639272	0.226598	0.722587	10	CDK6,PDE4D,NR6A1,EPHB2,WWOX,NSD3,CASK
REACTOME_COPI_MEDIATED_ANTEROGRADE_TRANSPORT	0.804745	0.935972	0.0514265	-0.30263	-0.711198	5	TUBB4B,TUBA1C,TUBA4A
GSE22033_WT_VS_PPARG_KO_MEF_DN	0.804745	0.935972	0.0514265	-0.30237	-0.710587	5	ATP5ME,AGPAT2,TBCA
GOBP_DENDRITIC_SPINE_MAINTENANCE	0.806452	0.936144	0.0559429	0.59596	0.800036	1	ABHD17B
GOBP_LIPOPROTEIN_CATABOLIC_PROCESS	0.806452	0.936144	0.0559429	0.59596	0.800036	1	ABHD17B
GOBP_MACROMOLECULE_DEPALMITOYLATION	0.806452	0.936144	0.0559429	0.59596	0.800036	1	ABHD17B
GOBP_NEGATIVE_REGULATION_OF_PROTEIN_LOCALIZATION_TO_MICROTUBULE	0.806452	0.936144	0.0559429	0.59596	0.800036	1	ABHD17B
GOBP_POSITIVE_REGULATION_OF_PROTEIN_LOCALIZATION_TO_ENDOSOME	0.806452	0.936144	0.0559429	0.59596	0.800036	1	ABHD17B
GOBP_PROTEIN_DEPALMITOYLATION	0.806452	0.936144	0.0559429	0.59596	0.800036	1	ABHD17B
GOBP_PROTEIN_LOCALIZATION_TO_CYTOSKELETON	0.806452	0.936144	0.0559429	0.59596	0.800036	1	ABHD17B
GOBP_PROTEIN_LOCALIZATION_TO_ENDOSOME	0.806452	0.936144	0.0559429	0.59596	0.800036	1	ABHD17B
GOBP_PROTEIN_LOCALIZATION_TO_MICROTUBULE	0.806452	0.936144	0.0559429	0.59596	0.800036	1	ABHD17B
GOBP_PROTEIN_LOCALIZATION_TO_MICROTUBULE_CYTOSKELETON	0.806452	0.936144	0.0559429	0.59596	0.800036	1	ABHD17B
GOBP_REGULATION_OF_DENDRITIC_SPINE_MAINTENANCE	0.806452	0.936144	0.0559429	0.59596	0.800036	1	ABHD17B
GOBP_REGULATION_OF_PROTEIN_LOCALIZATION_TO_ENDOSOME	0.806452	0.936144	0.0559429	0.59596	0.800036	1	ABHD17B
GOBP_REGULATION_OF_PROTEIN_LOCALIZATION_TO_MICROTUBULE	0.806452	0.936144	0.0559429	0.59596	0.800036	1	ABHD17B
GOCC_ANCHORED_COMPONENT_OF_POSTSYNAPTIC_DENSITY_MEMBRANE	0.806452	0.936144	0.0559429	0.59596	0.800036	1	ABHD17B
GOCC_ANCHORED_COMPONENT_OF_POSTSYNAPTIC_ENDOSOME_MEMBRANE	0.806452	0.936144	0.0559429	0.59596	0.800036	1	ABHD17B
GOCC_ANCHORED_COMPONENT_OF_POSTSYNAPTIC_MEMBRANE	0.806452	0.936144	0.0559429	0.59596	0.800036	1	ABHD17B
GOCC_ANCHORED_COMPONENT_OF_POSTSYNAPTIC_RECYCLING_ENDOSOME_MEMBRANE	0.806452	0.936144	0.0559429	0.59596	0.800036	1	ABHD17B
GOCC_ANCHORED_COMPONENT_OF_POSTSYNAPTIC_SPECIALIZATION_MEMBRANE	0.806452	0.936144	0.0559429	0.59596	0.800036	1	ABHD17B
GOCC_INTRINSIC_COMPONENT_OF_ENDOSOME_MEMBRANE	0.806452	0.936144	0.0559429	0.59596	0.800036	1	ABHD17B
GOCC_INTRINSIC_COMPONENT_OF_POSTSYNAPTIC_DENSITY_MEMBRANE	0.806452	0.936144	0.0559429	0.59596	0.800036	1	ABHD17B
GOCC_INTRINSIC_COMPONENT_OF_POSTSYNAPTIC_ENDOSOME_MEMBRANE	0.806452	0.936144	0.0559429	0.59596	0.800036	1	ABHD17B
GOCC_INTRINSIC_COMPONENT_OF_POSTSYNAPTIC_RECYCLING_ENDOSOME_MEMBRANE	0.806452	0.936144	0.0559429	0.59596	0.800036	1	ABHD17B
GOCC_INTRINSIC_COMPONENT_OF_POSTSYNAPTIC_SPECIALIZATION_MEMBRANE	0.806452	0.936144	0.0559429	0.59596	0.800036	1	ABHD17B
GOCC_POSTSYNAPTIC_ENDOSOME	0.806452	0.936144	0.0559429	0.59596	0.800036	1	ABHD17B
GOCC_POSTSYNAPTIC_ENDOSOME_MEMBRANE	0.806452	0.936144	0.0559429	0.59596	0.800036	1	ABHD17B
GOCC_POSTSYNAPTIC_RECYCLING_ENDOSOME	0.806452	0.936144	0.0559429	0.59596	0.800036	1	ABHD17B
GOCC_POSTSYNAPTIC_RECYCLING_ENDOSOME_MEMBRANE	0.806452	0.936144	0.0559429	0.59596	0.800036	1	ABHD17B
GOMF_PALMITOYL-(PROTEIN)_HYDROLASE_ACTIVITY	0.806452	0.936144	0.0559429	0.59596	0.800036	1	ABHD17B
GOMF_PALMITOYL_HYDROLASE_ACTIVITY	0.806452	0.936144	0.0559429	0.59596	0.800036	1	ABHD17B
MIR708_3P	0.806394	0.936144	0.0500923	-0.277853	-0.736662	7	EMP1
GSE21380_TFH_VS_GERMINAL_CENTER_TFH_CD4_TCELL_DN	0.806394	0.936144	0.0500923	-0.277173	-0.73486	7	REG4
HP_APLASIA_HYPOPLASIA_OF_THE_CEREBELLAR_VERMIS	0.805439	0.936144	0.0577309	0.3304	0.732303	4	RERE,ARID1B,PTEN
GSE46606_DAY1_VS_DAY3_CD40L_IL2_IL5_STIMULATED_IRF4HIGH_BCELL_DN	0.805792	0.936144	0.048215	-0.238339	-0.725042	11	PLAUR,UBC
GOBP_STEROL_BIOSYNTHETIC_PROCESS	0.80566	0.936144	0.052913	-0.371687	-0.723116	3	FDPS,SQLE
MODULE_432	0.80566	0.936144	0.052913	-0.371687	-0.723116	3	FDPS,SQLE
ENK_UV_RESPONSE_KERATINOCYTE_DN	0.805071	0.936144	0.0449543	-0.181459	-0.707049	21	GAPDH,FASN,BHLHE40,HSPE1,ID1,SNRPG,PTMA,PHB,SQLE
GOBP_POSITIVE_REGULATION_OF_APOPTOTIC_SIGNALING_PATHWAY	0.805556	0.936144	0.0625237	0.241803	0.703145	8	STK3,ATF3,FAF1,WWOX,PTEN,TNFRSF12A,UBB,EIF5A
MYB_Q3	0.805556	0.936144	0.0625237	0.241497	0.702255	8	FOXP1,GPHN,UBE2H,MED13,PTCHD4
GSE24634_TREG_VS_TCONV_POST_DAY7_IL4_CONVERSION_UP	0.805556	0.936144	0.0625237	0.24095	0.700664	8	DLEU1,FUT8,ITPR2,DLEU2,PTPRN2
GSE18893_CTRL_VS_TNF_TREATED_TREG_2H_DN	0.805556	0.936144	0.0625237	0.240322	0.698837	8	MAP1LC3B,ITPR2,SMURF1,CADPS,UBR5,NFAT5
PEART_HDAC_PROLIFERATION_CLUSTER_UP	0.806569	0.936236	0.0513223	-0.301965	-0.709635	5	PRDX1,CDC37
HP_ABNORMAL_URINE_PROTEIN_LEVEL	0.807018	0.936711	0.0494905	-0.267663	-0.737051	8	PRDX1,CLDN4,ARHGDIA
GOBP_NEGATIVE_REGULATION_OF_PROTEIN_POLYUBIQUITINATION	0.807547	0.936773	0.052805	-0.443939	-0.758722	2	PPIA
MODULE_514	0.807547	0.936773	0.052805	-0.443423	-0.75784	2	FASN
HP_DECREASED_FERTILITY_IN_FEMALES	0.807547	0.936773	0.052805	-0.443374	-0.757756	2	AGPAT2
YGCANTGCR_UNKNOWN	0.807531	0.936773	0.0576091	0.329879	0.731148	4	APP,ASCL2,AGAP1
MIR5590_5P	0.807531	0.936773	0.0576091	0.328459	0.728	4	CEMIP2,ANK3,PTCHD4
YEGNASUBRAMANIAN_PROSTATE_CANCER	0.807531	0.936773	0.0576091	0.328242	0.727519	4	SPINK1
MIR647	0.807531	0.936773	0.0576091	0.327236	0.725289	4	NFATC2,SMURF1,PLEKHS1,ELOC
PID_TRKR_PATHWAY	0.807531	0.936773	0.0576091	0.327197	0.725204	4	NEDD4L,MCF2L,CCND1,RAC1
MORF_TERF2IP	0.807531	0.936773	0.0576091	0.326689	0.724077	4	CUX1,WWOX,KDM3B
GSE360_CTRL_VS_M_TUBERCULOSIS_DC_UP	0.807143	0.936773	0.0637845	0.226246	0.721464	10	FOXN3,RERE,ALDH1A1
GSE37301_HEMATOPOIETIC_STEM_CELL_VS_LYMPHOID_PRIMED_MPP_DN	0.80756	0.936773	0.048506	-0.242903	-0.718113	10	PFN1,GSTP1,TSPO,SRM,ELOC
REACTOME_REGULATION_OF_TP53_ACTIVITY_THROUGH_METHYLATION	0.807611	0.936773	0.0580984	0.365751	0.718023	3	MDM2
REACTOME_REGULATION_OF_TP53_EXPRESSION_AND_DEGRADATION	0.807611	0.936773	0.0580984	0.365751	0.718023	3	MDM2
GSE6269_FLU_VS_STAPH_AUREUS_INF_PBMC_UP	0.807611	0.936773	0.0580984	0.365335	0.717208	3	PTPRK,COBLL1
KENNEDY_PBMC_DRYVAX_AGE_18_40YO_STIMULATED_VS_UNSTIMULATED_1_TO_48MO_TOP_DEG_DN	0.8083	0.936991	0.0549074	-0.6	-0.799685	1	MYEOV
MIR23A_5P	0.8083	0.936991	0.0549074	-0.6	-0.799685	1	MYEOV
MIR23B_5P	0.8083	0.936991	0.0549074	-0.6	-0.799685	1	MYEOV
GSE6269_HEALTHY_VS_STAPH_AUREUS_INF_PBMC_UP	0.808171	0.936991	0.0499914	-0.285714	-0.726082	6	KLF2,OAS1,BPTF,PHACTR2,LIMA1,LPIN2
GSE34156_TLR1_TLR2_LIGAND_VS_NOD2_AND_TLR1_TLR2_LIGAND_24H_TREATED_MONOCYTE_DN	0.808252	0.936991	0.0646485	0.209389	0.725375	12	CD44,DMBT1,RASAL2,ARID1B,KANSL1L,JUND,YWHAZ
GSE9037_CTRL_VS_LPS_1H_STIM_BMDM_UP	0.808171	0.936991	0.0499914	-0.253085	-0.725008	9	FABP5,SERPINB6,RAC1,LGALS1,HPDL,ARHGAP32,DEPTOR,PAN3
ATF2_UP.V1_DN	0.808252	0.936991	0.0646485	0.208583	0.722583	12	RAB11FIP1,NEAT1,REV3L,TPD52,DENND4C,NFIB,ROR1,MYO1D
WP_MAPK_SIGNALING_PATHWAY	0.808252	0.936991	0.0646485	0.208578	0.722565	12	FGFR2,PRKCA,STK3
GSE3982_EOSINOPHIL_VS_BASOPHIL_UP	0.808252	0.936991	0.0646485	0.208533	0.722409	12	TIPARP,LIMK2,MARCHF3,DACH1,ASH1L,MCF2L,CADPS
MANNO_MIDBRAIN_NEUROTYPES_HNBM	0.808252	0.936991	0.0646485	0.208186	0.721205	12	NEDD4L,XIST,MAML3,RHOU,MCF2L,CADPS,CHN2,PLEKHA6
HP_ABNORMAL_GASTROINTESTINAL_MOTILITY	0.808171	0.936991	0.0499914	-0.283772	-0.721146	6	ACTB
GSE2770_UNTREATED_VS_IL4_TREATED_ACT_CD4_TCELL_6H_DN	0.808171	0.936991	0.0499914	-0.283673	-0.720895	6	CLIC1,RHOF,OAS1,TPD52,REV3L,CUX1
GSE36888_UNTREATED_VS_IL2_TREATED_TCELL_2H_UP	0.808171	0.936991	0.0499914	-0.283673	-0.720895	6	RHOF,RRAS,TCF7L2,SESN1,ARID5B,CUX1
CAGGGTC_MIR504	0.808421	0.936997	0.057853	0.453441	0.766654	2	H3-3B,TP53INP1
MIR569	0.808421	0.936997	0.057853	0.453441	0.766654	2	DEPTOR,TP53INP1
MIR6834_3P	0.808421	0.936997	0.057853	0.453441	0.766654	2	APBB2,TP53INP1
HOELZEL_NF1_TARGETS_DN	0.808656	0.937045	0.0615707	0.234143	0.719975	9	XIST,FTX,CUX1,JDP2,WWOX,PLEKHA6,GABPB1-AS1
GOBP_REGULATION_OF_CELL_SIZE	0.808656	0.937045	0.0615707	0.234086	0.719801	9	SLC12A2,SEMA6A,DEPTOR,RB1CC1,PTEN,SEMA4B,RAC1,NPM1,HSP90AB1
GSE2706_UNSTIM_VS_8H_LPS_AND_R848_DC_DN	0.808581	0.937045	0.0466015	-0.216563	-0.712381	13	TXN,SEC61G,SERPINB1,LAMA3,LAMB3
GOBP_PROTEIN_KINASE_B_SIGNALING	0.808581	0.937045	0.0466015	-0.216199	-0.711184	13	TXN,HSP90AA1,CIB1,HSP90AB1,PHB,RRAS,CAVIN3,TCF7L2,DLG1,PTEN
GOBP_REGULATION_OF_PROTEIN_KINASE_B_SIGNALING	0.808581	0.937045	0.0466015	-0.216199	-0.711184	13	TXN,HSP90AA1,CIB1,HSP90AB1,PHB,RRAS,CAVIN3,TCF7L2,DLG1,PTEN
RICKMAN_METASTASIS_UP	0.808791	0.937157	0.0598603	0.297352	0.715088	5	PLEKHA5,SLC25A33,CBFA2T2,PHB,NCL
BIOCARTA_TEL_PATHWAY	0.809434	0.9373	0.0526973	-0.442396	-0.756085	2	HSP90AA1
GOBP_POSITIVE_REGULATION_OF_RESPONSE_TO_BIOTIC_STIMULUS	0.809434	0.9373	0.0526973	-0.442396	-0.756085	2	HSP90AA1
PID_VEGFR1_PATHWAY	0.809434	0.9373	0.0526973	-0.442396	-0.756085	2	HSP90AA1
IRX3_TARGET_GENES	0.809524	0.9373	0.0531298	-0.34331	-0.735674	4	UBC,SEMA4B,NOP16
GSE7852_TREG_VS_TCONV_LN_UP	0.809639	0.9373	0.0642141	0.216718	0.727576	11	CDK6,CEMIP2,FBXO32,PHLPP1
HELLER_HDAC_TARGETS_UP	0.809019	0.9373	0.0689567	0.180622	0.724755	17	ZBTB20,ITGA6,NEAT1
HP_DISTAL_MUSCLE_WEAKNESS	0.809623	0.9373	0.0574877	0.325862	0.722245	4	MT-ATP6
GSE17721_LPS_VS_GARDIQUIMOD_4H_BMDC_UP	0.809434	0.9373	0.0526973	-0.371197	-0.722162	3	ARHGAP6,JDP2,STK39
MIR4658	0.809434	0.9373	0.0526973	-0.371197	-0.722162	3	PRELID1,ARID5B,STK39
MIR6790_5P	0.809434	0.9373	0.0526973	-0.371197	-0.722162	3	PRELID1,ARID5B,STK39
MIR4324	0.809623	0.9373	0.0574877	0.325812	0.722135	4	PTK2,PPP1R12B,MTUS1
GOBP_RESPONSE_TO_VITAMIN	0.809623	0.9373	0.0574877	0.324605	0.719458	4	MDM2
GSE17721_POLYIC_VS_GARDIQUIMOD_4H_BMDC_DN	0.809623	0.9373	0.0574877	0.324349	0.71889	4	APP,APBB2,SLC25A33
REACTOME_REGULATION_OF_TP53_ACTIVITY_THROUGH_PHOSPHORYLATION	0.809623	0.9373	0.0574877	0.323763	0.717592	4	MDM2
GSE9960_HEALTHY_VS_SEPSIS_PBMC_DN	0.809623	0.9373	0.0574877	0.32372	0.717497	4	NAALADL2,PTCHD4
GOBP_LYMPHOCYTE_APOPTOTIC_PROCESS	0.809725	0.9373	0.0579755	0.364583	0.715732	3	FOXP1,PTEN,PRELID1
GOBP_REGULATION_OF_LYMPHOCYTE_APOPTOTIC_PROCESS	0.809725	0.9373	0.0579755	0.364583	0.715732	3	FOXP1,PTEN,PRELID1
GSE360_HIGH_VS_LOW_DOSE_B_MALAYI_DC_UP	0.809725	0.9373	0.0579755	0.363749	0.714093	3	SPIDR,STK39,AKR1B10
GOBP_REGULATION_OF_SYSTEMIC_ARTERIAL_BLOOD_PRESSURE	0.809725	0.9373	0.0579755	0.363083	0.712786	3	PDE4D,DDAH1,CAMK2N1
GSE25087_TREG_VS_TCONV_FETUS_DN	0.809091	0.9373	0.0614364	0.255329	0.709313	7	NFIA,PTK2
GSE40274_CTRL_VS_FOXP3_AND_LEF1_TRANSDUCED_ACTIVATED_CD4_TCELL_DN	0.809091	0.9373	0.0614364	0.255018	0.708449	7	SERINC5,APBB2,ZFPM1,PPP1R12B,AGAP1
FORTSCHEGGER_PHF8_TARGETS_UP	0.810231	0.937781	0.0465084	-0.215622	-0.709288	13	JPT1,SCD,DDIT4,ID1
GSE3039_ALPHAALPHA_CD8_TCELL_VS_B2_BCELL_DN	0.810256	0.937781	0.0672065	0.180109	0.707292	16	EXT1,ETS2,MAGI1,TIPARP,PHLPP1
GOBP_REGULATION_OF_RNA_SPLICING	0.810185	0.937781	0.062249	0.238586	0.693789	8	MBNL2,TRA2A,SRPK2,MBNL1
VALK_AML_CLUSTER_12	0.810484	0.937952	0.0557104	0.593939	0.797324	1	TMEM87A
chr15q15	0.810484	0.937952	0.0557104	0.593939	0.797324	1	TMEM87A
ZAK_PBMC_MRKAD5_HIV_1_GAG_POL_NEF_AGE_20_50YO_1DY_UP	0.810559	0.937952	0.0437126	-0.172424	-0.745573	31	S100A11,PLAUR,UBC,ANXA2,CLIC1,ZFP36,POMP,PGK1,NOP10,PRELID1,SOCS3,SQLE,OAS1
GSE11924_TH1_VS_TH2_CD4_TCELL_UP	0.810526	0.937952	0.0492918	-0.266748	-0.734532	8	S100A14
RFX7_TARGET_GENES	0.81068	0.938047	0.0645031	0.206997	0.717087	12	CRY1,VPS13B,TRA2A,NR6A1,DGKH,TMEM87A,GABPB1-AS1,RB1CC1
GSE14000_UNSTIM_VS_16H_LPS_DC_DN	0.811364	0.938258	0.0613026	0.280955	0.723833	6	RALGAPA2,RABGAP1L
MYOD_01	0.811364	0.938258	0.0613026	0.280884	0.723649	6	ITGA6,FUT8
STAMBOLSKY_TARGETS_OF_MUTATED_TP53_DN	0.811321	0.938258	0.0525899	-0.370252	-0.720323	3	CAPN8,OAS1
GSE15930_STIM_VS_STIM_AND_IL12_72H_CD8_T_CELL_UP	0.811364	0.938258	0.0613026	0.279592	0.720321	6	SPATA13,NCOA2,IVNS1ABP,IL1RN,SYNGR2,MRPS21
GHANDHI_DIRECT_IRRADIATION_DN	0.811321	0.938258	0.0525899	-0.369168	-0.718215	3	S100P,PLEKHA6,SYBU
GOBP_POSITIVE_REGULATION_OF_INSULIN_SECRETION_INVOLVED_IN_CELLULAR_RESPONSE_TO_GLUCOSE_STIMULUS	0.811321	0.938258	0.0525899	-0.369168	-0.718215	3	RAC1,CAMK2N1,SYBU
MIR31_3P	0.811321	0.938258	0.0525899	-0.369168	-0.718215	3	ELOC,ELAPOR1,SYBU
MIR141_5P	0.811321	0.938258	0.0525899	-0.369133	-0.718147	3	HSP90AA1
GOCC_PLATELET_ALPHA_GRANULE	0.811321	0.938258	0.0525899	-0.368374	-0.716671	3	ALDOA
GSE5679_RARA_AGONIST_AM580_VS_AM580_AND_ROSIGLITAZONE_TREATED_DC_UP	0.810903	0.938258	0.0479259	-0.235512	-0.716441	11	S100A11,TXNDC17,FAM162A,MRPS21
chr1p32	0.811321	0.938258	0.0525899	-0.367902	-0.715752	3	TACSTD2
WEIGEL_OXIDATIVE_STRESS_BY_HNE_AND_TBH	0.810989	0.938258	0.0597318	0.297282	0.714918	5	ITGA6,ETS2,YBX3
GSE11961_FOLLICULAR_BCELL_VS_MEMORY_BCELL_DAY40_UP	0.811364	0.938258	0.0613026	0.254391	0.706706	7	EXT1,NFATC2,PAN3,DEPTOR
GOBP_NEGATIVE_REGULATION_OF_SECRETION	0.811723	0.938524	0.0497903	-0.276464	-0.732982	7	TFF2
USF_Q6	0.811864	0.938524	0.0476387	-0.229108	-0.72098	12	GAPDH,PFDN2,HSPE1,NPM1,PRELID1
CACTGCC_MIR34A_MIR34C_MIR449	0.811864	0.938524	0.0476387	-0.229053	-0.720809	12	LDHA,ALDOA
GSE26495_NAIVE_VS_PD1LOW_CD8_TCELL_DN	0.811864	0.938524	0.0476387	-0.228811	-0.720045	12	S100A4,ANXA2,BHLHE40
CRX_NRL_DN.V1_DN	0.811715	0.938524	0.0573667	0.323171	0.71628	4	ENC1,TMEM87A,GTF2I
MIR4313	0.811715	0.938524	0.0573667	0.323171	0.71628	4	CUX1,DACH1,TNRC6B
PID_INTEGRIN_A4B1_PATHWAY	0.811839	0.938524	0.057853	0.362459	0.711561	3	PTK2,YWHAZ
HP_HYPOREFLEXIA	0.811905	0.938526	0.0635008	0.224552	0.716064	10	MT-ATP6,MT-ND6,MT-ND3,TRAK1
BILANGES_SERUM_RESPONSE_TRANSLATION	0.812632	0.938869	0.0576091	0.451417	0.763231	2	ARID5B,TCF7L2
REACTOME_INCRETIN_SYNTHESIS_SECRETION_AND_INACTIVATION	0.812632	0.938869	0.0576091	0.451417	0.763231	2	CDX2,TCF7L2
REACTOME_SYNTHESIS_SECRETION_AND_INACTIVATION_OF_GLUCAGON_LIKE_PEPTIDE_1_GLP_1	0.812632	0.938869	0.0576091	0.451417	0.763231	2	CDX2,TCF7L2
MIR4323	0.812632	0.938869	0.0576091	0.451285	0.763007	2	FBXO34,C6orf223
BIOCARTA_CREB_PATHWAY	0.812632	0.938869	0.0576091	0.450651	0.761937	2	PRKCA,RAC1
BIOCARTA_EDG1_PATHWAY	0.812632	0.938869	0.0576091	0.450651	0.761937	2	PRKCA,RAC1
REACTOME_RHO_GTPASES_ACTIVATE_NADPH_OXIDASES	0.812632	0.938869	0.0576091	0.450651	0.761937	2	PRKCA,RAC1
REACTOME_SIGNALING_BY_SCF_KIT	0.812632	0.938869	0.0576091	0.450651	0.761937	2	PRKCA,RAC1
WP_AGERAGE_PATHWAY	0.812632	0.938869	0.0576091	0.450651	0.761937	2	PRKCA,RAC1
GOBP_AROMATIC_COMPOUND_CATABOLIC_PROCESS	0.812821	0.938869	0.0670513	0.19765	0.745023	15	BTG2,PRKCA,PDE4D,PABPC1,RC3H1,PDE7A,YBX3
GOBP_CELLULAR_NITROGEN_COMPOUND_CATABOLIC_PROCESS	0.812821	0.938869	0.0670513	0.19765	0.745023	15	BTG2,PRKCA,PDE4D,PABPC1,RC3H1,PDE7A,YBX3
GOBP_HETEROCYCLE_CATABOLIC_PROCESS	0.812821	0.938869	0.0670513	0.19765	0.745023	15	BTG2,PRKCA,PDE4D,PABPC1,RC3H1,PDE7A,YBX3
GOBP_NUCLEOBASE-CONTAINING_COMPOUND_CATABOLIC_PROCESS	0.812821	0.938869	0.0670513	0.19765	0.745023	15	BTG2,PRKCA,PDE4D,PABPC1,RC3H1,PDE7A,YBX3
GOBP_ORGANIC_CYCLIC_COMPOUND_CATABOLIC_PROCESS	0.812821	0.938869	0.0670513	0.19765	0.745023	15	BTG2,PRKCA,PDE4D,PABPC1,RC3H1,PDE7A,YBX3
GSE16385_MONOCYTE_VS_12H_IFNG_TNF_TREATED_MACROPHAGE_UP	0.812606	0.938869	0.04783	-0.233786	-0.71119	11	KLF2,ZFP36,CFL1,HSP90AB1,EIF5A
DURANTE_ADULT_OLFACTORY_NEUROEPITHELIUM_RESPIRATORY_SECRETORY_CELLS	0.8125	0.938869	0.0621124	0.237739	0.691327	8	VMP1,DMBT1,NCOA7
REACTOME_DNA_DOUBLE_STRAND_BREAK_REPAIR	0.813333	0.939059	0.052913	-0.341628	-0.732069	4	UBC,UBB
REACTOME_HOMOLOGY_DIRECTED_REPAIR	0.813333	0.939059	0.052913	-0.341628	-0.732069	4	UBC,UBB
HP_LOWER_LIMB_MUSCLE_WEAKNESS	0.813333	0.939059	0.052913	-0.341604	-0.732017	4	NDRG1,HSPB1
GOBP_MAINTENANCE_OF_CELL_NUMBER	0.813333	0.939059	0.052913	-0.341463	-0.731716	4	ZFP36L2,BMPR1A,CDX2,ASCL2
GOBP_STEM_CELL_POPULATION_MAINTENANCE	0.813333	0.939059	0.052913	-0.341463	-0.731716	4	ZFP36L2,BMPR1A,CDX2,ASCL2
GOBP_POSITIVE_REGULATION_OF_CALCIUM_ION_TRANSPORT	0.813333	0.939059	0.052913	-0.340987	-0.730696	4	NPSR1,TSPO
GSE19888_ADENOSINE_A3R_ACT_VS_TCELL_MEMBRANES_ACT_IN_MAST_CELL_DN	0.813333	0.939059	0.052913	-0.340581	-0.729826	4	SERPINB1,TAGLN2
GSE16450_IMMATURE_VS_MATURE_NEURON_CELL_LINE_6H_IFNA_STIM_UP	0.813187	0.939059	0.0596037	0.296812	0.713788	5	SYNE2,MARCHF3,PTCHD4
GSE45365_NK_CELL_VS_CD11B_DC_MCMV_INFECTION_DN	0.813187	0.939059	0.0596037	0.296755	0.713651	5	GOLM1,PTEN,ANXA1,ARHGAP6,PRR13
GSE37301_CD4_TCELL_VS_RAG2_KO_NK_CELL_DN	0.813559	0.939195	0.0475434	-0.228762	-0.719892	12	EMP1,NDRG1
GSE17721_CTRL_VS_LPS_6H_BMDC_DN	0.813636	0.939195	0.0611693	0.278672	0.717951	6	ETNK1,CD44
TCGA_GLIOBLASTOMA_COPY_NUMBER_DN	0.813499	0.939195	0.0496901	-0.281574	-0.715561	6	ENO1
GOCC_EXOCYTIC_VESICLE	0.813808	0.939195	0.0572461	0.322766	0.715383	4	APP,PTPRN2,SYNGR2,VDAC2
GOCC_SYNAPTIC_VESICLE	0.813808	0.939195	0.0572461	0.322766	0.715383	4	APP,PTPRN2,SYNGR2,VDAC2
GOCC_TRANSPORT_VESICLE	0.813808	0.939195	0.0572461	0.322766	0.715383	4	APP,PTPRN2,SYNGR2,VDAC2
GSE11057_CD4_CENT_MEM_VS_PBMC_DN	0.813953	0.939195	0.0577309	0.361565	0.709806	3	PIP5K1B
FIGUEROA_AML_METHYLATION_CLUSTER_1_UP	0.813953	0.939195	0.0577309	0.361055	0.708804	3	YBX3,MACROD2,MRPL55
GOCC_DNA-DIRECTED_RNA_POLYMERASE_COMPLEX	0.813953	0.939195	0.0577309	0.360149	0.707027	3	MYO6,POLR2J3
GOCC_NUCLEAR_DNA-DIRECTED_RNA_POLYMERASE_COMPLEX	0.813953	0.939195	0.0577309	0.360149	0.707027	3	MYO6,POLR2J3
GOCC_RNA_POLYMERASE_COMPLEX	0.813953	0.939195	0.0577309	0.360149	0.707027	3	MYO6,POLR2J3
GOCC_RNA_POLYMERASE_II,_HOLOENZYME	0.813953	0.939195	0.0577309	0.360149	0.707027	3	MYO6,POLR2J3
GOCC_BRUSH_BORDER_MEMBRANE	0.813953	0.939195	0.0577309	0.359493	0.705738	3	ATP8B1,LIMA1
TRAVAGLINI_LUNG_NATURAL_KILLER_T_CELL	0.814737	0.939921	0.0574877	0.450566	0.761792	2	XIST
GOBP_PARAXIAL_MESODERM_DEVELOPMENT	0.814737	0.939921	0.0574877	0.450082	0.760974	2	EXOC4,BMPR1A
GOBP_PARAXIAL_MESODERM_MORPHOGENESIS	0.814737	0.939921	0.0574877	0.450082	0.760974	2	EXOC4,BMPR1A
GSE2706_R848_VS_LPS_8H_STIM_DC_UP	0.814815	0.939921	0.0619763	0.237106	0.689487	8	BTG2,PRKCA
GSE34156_NOD2_LIGAND_VS_NOD2_AND_TLR1_TLR2_LIGAND_24H_TREATED_MONOCYTE_DN	0.814815	0.939921	0.0619763	0.236364	0.687327	8	PVT1,PRKCA,MLXIP,MBD5
GSE39152_SPLEEN_CD103_NEG_VS_BRAIN_CD103_POS_MEMORY_CD8_TCELL_DN	0.814815	0.939921	0.0619763	0.236155	0.686722	8	PIK3C2G,STAG1,DENND4C,FHIT,GTF2I,LRIG1
GOBP_DEFINITIVE_HEMOPOIESIS	0.815094	0.940186	0.0523759	-0.440751	-0.753274	2	ZFP36L2
HOFFMANN_LARGE_TO_SMALL_PRE_BII_LYMPHOCYTE_DN	0.815238	0.940186	0.052805	-0.33973	-0.728001	4	IER3
ZNF202_TARGET_GENES	0.815238	0.940186	0.052805	-0.339231	-0.726933	4	ALDOA,TUBA1C
GOBP_NEGATIVE_REGULATION_OF_FIBROBLAST_PROLIFERATION	0.815238	0.940186	0.052805	-0.338527	-0.725424	4	GSTP1
MODULE_181	0.815238	0.940186	0.052805	-0.338478	-0.725317	4	S100A4
MIR4791	0.815385	0.94031	0.059476	0.296153	0.712204	5	MBNL2,PLEKHA5,PTCHD4,IRF2BP2
GSE17974_2H_VS_72H_UNTREATED_IN_VITRO_CD4_TCELL_UP	0.815909	0.940703	0.0610364	0.277279	0.714363	6	ENC1,DACH1,SMURF1,ZSWIM6,ANXA1
GSE7460_CD8_TCELL_VS_TREG_ACT_UP	0.815909	0.940703	0.0610364	0.276677	0.712812	6	RALGAPA2,UBE2H,PDE7A
GSE41867_NAIVE_VS_DAY8_LCMV_CLONE13_EFFECTOR_CD8_TCELL_DN	0.815909	0.940703	0.0610364	0.276644	0.712726	6	GOLM1,MBNL2,TPD52
E2F1_Q4_01	0.816151	0.940703	0.048022	-0.240741	-0.711722	10	GAPDH,PTMA,NCL,ARHGAP6,CDCA7,NSD3,FBXL20,MEIS2,STAG1,WEE1
E2F_Q3_01	0.816151	0.940703	0.048022	-0.240741	-0.711722	10	GAPDH,PTMA,NCL,ARHGAP6,CDCA7,NSD3,FBXL20,MEIS2,STAG1,WEE1
E2F_Q6	0.816151	0.940703	0.048022	-0.240741	-0.711722	10	GAPDH,NCL,ARHGAP6,CDCA7,NSD3,MEIS2,STAG1,SEMA6A,RASAL2,WEE1
GSE20727_DNFB_ALLERGEN_VS_ROS_INH_AND_DNFB_ALLERGEN_TREATED_DC_DN	0.816151	0.940703	0.048022	-0.240741	-0.711722	10	TPI1,BHLHE40,POMP,ABR,ZFPM1,STK39,COBLL1,DGKH,NFATC2,WEE1
HP_HYPOPLASIA_OF_PENIS	0.816151	0.940703	0.048022	-0.24053	-0.711099	10	ACTB,CLDN4
GSE12392_WT_VS_IFNAR_KO_CD8A_NEG_SPLEEN_DC_DN	0.816068	0.940703	0.0576091	0.358244	0.703285	3	PIP5K1B
MIR3140_5P	0.816068	0.940703	0.0576091	0.358208	0.703216	3	ITGA6,ANKRD12
GSE3982_DC_VS_BCELL_DN	0.815909	0.940703	0.0610364	0.251966	0.699972	7	PIP5K1B,SIK3,WEE1,SYBU,ARID5B
ZSCAN4_TARGET_GENES	0.816641	0.941223	0.0430173	-0.158434	-0.737561	41	TMSB10,S100A14,ALDOA,NDRG1,ANXA2
SCHAEFFER_SOX9_TARGETS_IN_PROSTATE_DEVELOPMENT_DN	0.816842	0.941294	0.0573667	0.449393	0.759808	2	YWHAZ,CDCA7
HP_MUSCULAR_DYSTROPHY	0.816842	0.941294	0.0573667	0.448233	0.757848	2	SYNE2
FAELT_B_CLL_WITH_VH3_21_DN	0.816842	0.941294	0.0573667	0.446006	0.754083	2	RABGAP1L
GSE8921_UNSTIM_VS_TLR1_2_STIM_MONOCYTE_6H_UP	0.817052	0.941294	0.0494905	-0.275855	-0.731365	7	EMP1
GSE3982_CENT_MEMORY_CD4_TCELL_VS_NKCELL_DN	0.817052	0.941294	0.0494905	-0.250695	-0.718159	9	TFF3,TPI1
GSE19888_ADENOSINE_A3R_ACT_VS_TCELL_MEMBRANES_ACT_AND_A3R_INH_PRETREAT_IN_MAST_CELL_DN	0.816993	0.941294	0.045679	-0.211104	-0.71427	14	S100A16,MIF
XU_RESPONSE_TO_TRETINOIN_AND_NSC682994_UP	0.816981	0.941294	0.0522693	-0.367034	-0.714062	3	GSTP1
DAUER_STAT3_TARGETS_UP	0.816981	0.941294	0.0522693	-0.366641	-0.713299	3	ZFP36,SOCS3
YAUCH_HEDGEHOG_SIGNALING_PARACRINE_UP	0.816981	0.941294	0.0522693	-0.366633	-0.713282	3	HSPA1A
GSE3565_DUSP1_VS_WT_SPLENOCYTES_UP	0.817544	0.941816	0.0488971	-0.264904	-0.729455	8	EMP1,BHLHE40
GOBP_NEGATIVE_REGULATION_OF_CELL_COMMUNICATION	0.818182	0.942059	0.0734381	0.134197	0.74905	48	MECOM,MDM2,SPINK1,ITGA6,CRY1,RAB11FIP1,FOXP1,CD44,PDE4D
GOBP_NEGATIVE_REGULATION_OF_SIGNALING	0.818182	0.942059	0.0734381	0.134197	0.74905	48	MECOM,MDM2,SPINK1,ITGA6,CRY1,RAB11FIP1,FOXP1,CD44,PDE4D
MIR3926	0.818182	0.942059	0.0609039	0.276132	0.711408	6	NR6A1,MED13,DLG1,KANSL1,CADPS2
MIR5681A	0.818182	0.942059	0.0609039	0.275874	0.710742	6	RALGAPA2,RC3H1,PPP1R12B,CBFA2T2,PRKN
HOOI_ST7_TARGETS_DN	0.817869	0.942059	0.0479259	-0.240196	-0.710112	10	NDRG1,TM4SF1,TPM4,ANGPTL4,TP53INP1,SRGAP3,CADPS2,ITGB8
UDAYAKUMAR_MED1_TARGETS_UP	0.818182	0.942059	0.0609039	0.27551	0.709805	6	MBNL1,UBR5,NF1,MRPL12,PHB,PTMA
MIR7852_3P	0.818182	0.942059	0.0609039	0.274845	0.708092	6	JMJD1C,TCF12,ASH1L,NF1,MSI2
REACTOME_INTERLEUKIN_1_FAMILY_SIGNALING	0.818182	0.942059	0.0609039	0.249393	0.692824	7	APP,PELI1
REACTOME_INTERLEUKIN_1_SIGNALING	0.818182	0.942059	0.0609039	0.249393	0.692824	7	APP,PELI1
GSE8621_UNSTIM_VS_LPS_PRIMED_UNSTIM_MACROPHAGE_DN	0.818182	0.942059	0.0609039	0.248991	0.691707	7	CRY1,RABGAP1L,NFATC2,STAG1
HP_DOWN_SLOPING_SHOULDERS	0.818182	0.942059	0.0609039	0.248963	0.691628	7	SLC12A2,MED13,BPTF,TNRC6B,GTF2I
GOBP_RNA_PHOSPHODIESTER_BOND_HYDROLYSIS,_ENDONUCLEOLYTIC	0.818548	0.942258	0.0552496	0.591919	0.794612	1	ZC3H12B
GOMF_ENDONUCLEASE_ACTIVITY	0.818548	0.942258	0.0552496	0.591919	0.794612	1	ZC3H12B
GOMF_ENDORIBONUCLEASE_ACTIVITY	0.818548	0.942258	0.0552496	0.591919	0.794612	1	ZC3H12B
MIR877_5P	0.818548	0.942258	0.0552496	0.591919	0.794612	1	ZC3H12B
chrXq11	0.818548	0.942258	0.0552496	0.591919	0.794612	1	ZC3H12B
AIZARANI_LIVER_C21_STELLATE_CELLS_1	0.818627	0.942304	0.0455878	-0.205173	-0.708794	15	EMP1,IER3
BLANCO_MELO_INFLUENZA_A_INFECTION_A594_CELLS_DN	0.818947	0.942315	0.0572461	0.44565	0.75348	2	NEAT1
MIR3913_3P	0.818947	0.942315	0.0572461	0.445344	0.752963	2	SEMA6A,TMEM117
TCTAGAG_MIR517	0.818947	0.942315	0.0572461	0.445344	0.752963	2	ARIH1,TMEM117
MIR1236_5P	0.818947	0.942315	0.0572461	0.444834	0.752101	2	FOXP1
GOBP_PROGESTERONE_RECEPTOR_SIGNALING_PATHWAY	0.818868	0.942315	0.052163	-0.439271	-0.750745	2	PHB,UBR5
MORF_SP3	0.818868	0.942315	0.052163	-0.439271	-0.750745	2	RAC1,UBR5
TCCATTKW_UNKNOWN	0.818828	0.942315	0.049391	-0.279592	-0.710523	6	EIF4A1,ENAH,MAP3K20,JDP2,BPTF,SEMA6A
GSE11961_GERMINAL_CENTER_BCELL_DAY7_VS_PLASMA_CELL_DAY7_UP	0.818828	0.942315	0.049391	-0.27927	-0.709704	6	CAPN8,SERPINB1
GOCC_AXONAL_GROWTH_CONE	0.819048	0.942386	0.0525899	-0.33833	-0.725002	4	HSP90AA1,HSP90AB1
GSE17721_LPS_VS_POLYIC_2H_BMDC_DN	0.819298	0.942547	0.048799	-0.264344	-0.727912	8	RAN,KRT15,FGGY,SESN1,CBFA2T2,DENND4C,ASH1L,FAF1
ROZANOV_MMP14_TARGETS_UP	0.819277	0.942547	0.0636424	0.215329	0.722913	11	BTG2,FOXN3,STK3
GSE15930_STIM_VS_STIM_AND_IL12_24H_CD8_T_CELL_DN	0.819343	0.942547	0.0506004	-0.300433	-0.706036	5	IER3
TCCCRNNRTGC_UNKNOWN	0.819343	0.942547	0.0506004	-0.300103	-0.705261	5	PA2G4,EIF5A,ELOC
GOMF_PROTEIN_C-TERMINUS_BINDING	0.819444	0.942619	0.0617054	0.23494	0.683187	8	FOXN3,MAGI1,PABPC1
GLI3_TARGET_GENES	0.819484	0.94262	0.0721798	0.15743	0.711747	26	ENC1,VPS13B,PDE4D,TIPARP,MED13L,TRA2A,MARCHF3,H3-3B,SIK3
MIR12123	0.819629	0.942742	0.0683111	0.178878	0.717754	17	FUT9,SYNE2,GPHN,SSH2,UBE2H,MED13,REV3L
KOYAMA_SEMA3B_TARGETS_DN	0.820097	0.943236	0.0451344	-0.192469	-0.708126	18	S100A10,HSPA1B,TAGLN2,SLC6A8,SNRPG,CALB2,NFAT5,LPP,UBR5,IVNS1ABP,ROR1,ARID5B,ASH1L,RASAL2,MYO10,EXOC4,SRPK2,FBXO32
GSE7219_WT_VS_NIK_NFKB2_KO_DC_UP	0.820261	0.943375	0.0454968	-0.210557	-0.71242	14	UBC,HSPA1A,HSP90AA1,ZFP36,HSP90AB1
GSE37533_UNTREATED_VS_PIOGLIZATONE_TREATED_CD4_TCELL_PPARG2_AND_FOXP3_TRASDUCED_UP	0.820296	0.943375	0.0573667	0.357415	0.701658	3	FOXP1,BPTF
GSE27786_CD4_TCELL_VS_MONO_MAC_UP	0.820455	0.943513	0.0607719	0.248437	0.690167	7	ZBTB20,NFATC2,ZNF292
GSE25123_WT_VS_PPARG_KO_MACROPHAGE_ROSIGLITAZONE_STIM_DN	0.820604	0.94364	0.0492918	-0.274736	-0.728398	7	PLAUR,DDIT4,PGK1
GTGACGY_E4F1_Q6	0.821326	0.944425	0.0723571	0.15569	0.721439	27	ZBTB20,VMP1,RERE,UBE2H,PHLPP1,NR6A1,MBNL1,PDE7A,ARIH1,STAG1,JUND,H4C5,PDZD8,UBR5,CDX2
MYCMAX_01	0.821782	0.944906	0.045862	-0.212688	-0.699637	13	PFN1,PA2G4,NPM1,PTMA,NCL,ODC1,TUBA4A
GOBP_MITRAL_VALVE_DEVELOPMENT	0.823158	0.944921	0.057006	0.44332	0.749541	2	ZFPM1,BMPR1A
GOBP_MITRAL_VALVE_MORPHOGENESIS	0.823158	0.944921	0.057006	0.44332	0.749541	2	ZFPM1,BMPR1A
GOBP_PRI-MIRNA_TRANSCRIPTION_BY_RNA_POLYMERASE_II	0.823158	0.944921	0.057006	0.44332	0.749541	2	NFIB,BMPR1A
GOBP_REGULATION_OF_PRI-MIRNA_TRANSCRIPTION_BY_RNA_POLYMERASE_II	0.823158	0.944921	0.057006	0.44332	0.749541	2	NFIB,BMPR1A
GOBP_SEGMENTATION	0.823158	0.944921	0.057006	0.44332	0.749541	2	CDX2,BMPR1A
GOBP_SOMITE_DEVELOPMENT	0.823158	0.944921	0.057006	0.44332	0.749541	2	CDX2,BMPR1A
GOBP_SOMITOGENESIS	0.823158	0.944921	0.057006	0.44332	0.749541	2	CDX2,BMPR1A
GOBP_TRICUSPID_VALVE_DEVELOPMENT	0.823158	0.944921	0.057006	0.44332	0.749541	2	ZFPM1,BMPR1A
GOBP_TRICUSPID_VALVE_MORPHOGENESIS	0.823158	0.944921	0.057006	0.44332	0.749541	2	ZFPM1,BMPR1A
GSE17721_POLYIC_VS_CPG_6H_BMDC_UP	0.823158	0.944921	0.057006	0.44332	0.749541	2	RASAL2,BMPR1A
HP_NEOPLASM_OF_THE_LIVER	0.823158	0.944921	0.057006	0.44332	0.749541	2	ARID1B,BMPR1A
PID_BMP_PATHWAY	0.823158	0.944921	0.057006	0.44332	0.749541	2	SMURF1,BMPR1A
REACTOME_SIGNALING_BY_BMP	0.823158	0.944921	0.057006	0.44332	0.749541	2	SMURF1,BMPR1A
WP_BONE_MORPHOGENIC_PROTEIN_BMP_SIGNALING_AND_REGULATION	0.823158	0.944921	0.057006	0.44332	0.749541	2	SMURF1,BMPR1A
CAHOY_OLIGODENDROCUTIC	0.823158	0.944921	0.057006	0.442722	0.748529	2	SERINC5,TUBA4A
SANA_TNF_SIGNALING_UP	0.822857	0.944921	0.0523759	-0.33771	-0.723673	4	LAMB3,OAS1,IL32
GCM_RAF1	0.822857	0.944921	0.0523759	-0.337044	-0.722246	4	CFL1,EIF4A1
GOLDRATH_HOMEOSTATIC_PROLIFERATION	0.82238	0.944921	0.0491928	-0.249855	-0.715754	9	HSPE1,NME1,FAM162A,VDAC2,RAB5IF,NOP16
GSE26290_CTRL_VS_AKT_INHIBITOR_TREATED_ANTI_CD3_AND_IL2_STIM_CD8_TCELL_UP	0.82238	0.944921	0.0491928	-0.248907	-0.713039	9	FDPS,DDIT4
GSE3982_BCELL_VS_BASOPHIL_UP	0.822642	0.944921	0.0519512	-0.365112	-0.710323	3	FABP5,CALB2,MCF2L
GSE46606_UNSTIM_VS_CD40L_IL2_IL5_3DAY_STIMULATED_IRF4MID_SORTED_BCELL_UP	0.82238	0.944921	0.0491928	-0.247288	-0.708401	9	LGALS4,FASN,HSPE1
REACTOME_DISEASES_OF_METABOLISM	0.82238	0.944921	0.0491928	-0.278271	-0.707166	6	UBC,MUC17,UBB
GSE2405_0H_VS_12H_A_PHAGOCYTOPHILUM_STIM_NEUTROPHIL_UP	0.822727	0.944921	0.0606404	0.27447	0.707126	6	ENC1,MYO6,NFATC2
MIR4257	0.822727	0.944921	0.0606404	0.274084	0.70613	6	NEDD4L,MED13L,CHN2,MARK3,ACER2
GSE2770_IL12_VS_IL4_TREATED_ACT_CD4_TCELL_48H_UP	0.822727	0.944921	0.0606404	0.2739	0.705658	6	GMDS,NSMCE2
GSE22025_UNTREATED_VS_TGFB1_TREATED_CD4_TCELL_DN	0.822727	0.944921	0.0606404	0.27348	0.704575	6	ATP8B1,MYO10,CUX1,PLEKHA6,AGAP1
MIR12118	0.822727	0.944921	0.0606404	0.273469	0.704548	6	MYO6,ZKSCAN1,MYO1D,PLEKHS1,PRR13,RBIS
MIR3173_3P	0.822727	0.944921	0.0606404	0.273469	0.704548	6	MYO6,ZKSCAN1,MYO1D,PLEKHS1,PRR13,RBIS
MIR6891_5P	0.822727	0.944921	0.0606404	0.273469	0.704548	6	MYO6,ZKSCAN1,MYO1D,PLEKHS1,PRR13,RBIS
GSE45739_UNSTIM_VS_ACD3_ACD28_STIM_WT_CD4_TCELL_DN	0.823077	0.944921	0.0664364	0.192946	0.704451	14	ENC1,TIPARP,SRPK2,YBX3,PDZD8,AGAP1,LLGL2,CAMK2N1,RAB5IF,PROCR,RHOF,UBB,POMP,FABP5
GSE37301_MULTIPOTENT_PROGENITOR_VS_RAG2_KO_NK_CELL_UP	0.822727	0.944921	0.0606404	0.247686	0.68808	7	ALDH1A1,DMBT1,SRPK2
GSE46606_DAY1_VS_DAY3_CD40L_IL2_IL5_STIMULATED_IRF4MID_BCELL_UP	0.822727	0.944921	0.0606404	0.247555	0.687716	7	MGAT5,ATP8B1
GSE5589_WT_VS_IL10_KO_LPS_STIM_MACROPHAGE_45MIN_DN	0.822727	0.944921	0.0606404	0.247405	0.687301	7	CMPK1,MALAT1,PLEKHA5
MIR612	0.822727	0.944921	0.0606404	0.247319	0.68706	7	FOXP1,SSH2,RC3H1,APBB2
MIR2682_5P	0.822727	0.944921	0.0606404	0.246562	0.684959	7	FUT9,ARID1B,PARD3,STK39,NFAT5,DLG1
RATTENBACHER_BOUND_BY_CELF1	0.823529	0.945303	0.0453152	-0.210082	-0.710812	14	KLK10,CEACAM6,CIB1,TUBA1C,SPRR1A,SNU13,MSI2,SRGAP3,CHD9,LPP,PDZD8,JUND,PTPRN2
GSE40666_WT_VS_STAT1_KO_CD8_TCELL_DN	0.823729	0.945487	0.0469759	-0.22674	-0.713528	12	S100A10,BHLHE40,AGPAT2
GSE37301_CD4_TCELL_VS_GRANULOCYTE_MONOCYTE_PROGENITOR_DN	0.82381	0.945535	0.0628004	0.221196	0.705361	10	CBX4,PHLPP1,MARCHF3,IMMP2L,STK39,IRF2BP2,LRIG1,NF1
DURANTE_ADULT_OLFACTORY_NEUROEPITHELIUM_OLFACTORY_HORIZONTAL_BASAL_CELLS	0.824111	0.945556	0.0540088	-0.59596	-0.7943	1	KRT15
KRIGE_AMINO_ACID_DEPRIVATION	0.824528	0.945556	0.0518458	-0.436718	-0.74638	2	DDIT4
GSE360_T_GONDII_VS_B_MALAYI_HIGH_DOSE_MAC_DN	0.824528	0.945556	0.0518458	-0.435459	-0.744229	2	S100P
DUNNE_TARGETS_OF_AML1_MTG8_FUSION_DN	0.824528	0.945556	0.0518458	-0.435223	-0.743825	2	ID1,DEPTOR
MIR1225_3P	0.824528	0.945556	0.0518458	-0.435223	-0.743825	2	KLK8,DEPTOR
WP_REGULATORY_CIRCUITS_OF_THE_STAT3_SIGNALING_PATHWAY	0.824528	0.945556	0.0518458	-0.435223	-0.743825	2	SOCS3,DEPTOR
E2F_Q4	0.824156	0.945556	0.049094	-0.246969	-0.707488	9	GAPDH
MIR1266_5P	0.824268	0.945556	0.0566484	0.319106	0.70727	4	ZKSCAN1,PBX1,C6orf223,OAS1
MIR4518	0.824268	0.945556	0.0566484	0.319106	0.70727	4	ZKSCAN1,PBX1,C6orf223,OAS1
MIR7152_3P	0.824268	0.945556	0.0566484	0.319106	0.70727	4	MED13L,MEIS2,FBXL20
GSE17721_CTRL_VS_PAM3CSK4_12H_BMDC_DN	0.824156	0.945556	0.049094	-0.277936	-0.706313	6	SLC39A4,TAGLN2,ELOC,IL1RN
GOBP_REGULATION_OF_PROTEASOMAL_PROTEIN_CATABOLIC_PROCESS	0.824156	0.945556	0.049094	-0.246538	-0.706252	9	HSPA1A,HSPA1B,HSP90AB1,UBB
MIR4283	0.824156	0.945556	0.049094	-0.277709	-0.705737	6	PLAUR
GOBP_NEGATIVE_REGULATION_OF_ACTIN_FILAMENT_DEPOLYMERIZATION	0.824524	0.945556	0.0571259	0.356998	0.70084	3	LIMA1,CAPG,VILL
GOBP_REGULATION_OF_ACTIN_FILAMENT_DEPOLYMERIZATION	0.824524	0.945556	0.0571259	0.356998	0.70084	3	LIMA1,CAPG,VILL
MIR676_5P	0.824524	0.945556	0.0571259	0.356785	0.700422	3	PTK2,DAPK2,PRR13
GSE9037_CTRL_VS_LPS_4H_STIM_BMDM_UP	0.824524	0.945556	0.0571259	0.355981	0.698843	3	MGAT5,TPD52
FUJII_YBX1_TARGETS_DN	0.824074	0.945556	0.0614364	0.233389	0.678678	8	PTK2,FUT8,MBNL1,ENAH,MSI2,CDCA7
GSE9601_NFKB_INHIBITOR_VS_PI3K_INHIBITOR_TREATED_HCMV_INF_MONOCYTE_DN	0.824601	0.945595	0.0606404	0.230162	0.707735	9	EXT1,CD44,CD164,NR6A1,RHOU
HP_TRACHEOESOPHAGEAL_FISTULA	0.824818	0.945753	0.0502948	-0.298056	-0.70045	5	CLDN4,NPM1,NOP10
PID_RAC1_PATHWAY	0.824818	0.945753	0.0502948	-0.297386	-0.698875	5	CFL1,ARHGDIA,RAC1
MIR4643	0.825	0.945873	0.0605093	0.273274	0.704043	6	ARID1B,COG5,REV3L,TNRC6B,ZSWIM6
GCM_CALM1	0.825	0.945873	0.0605093	0.272783	0.702778	6	RERE,SIK3,MCF2L,KDM3B,DDAH1
GSE21678_WT_VS_FOXO1_FOXO3_KO_TREG_DN	0.825263	0.945907	0.0568864	0.441296	0.746118	2	MTUS1,SLC9A3-AS1
chr5p15	0.825263	0.945907	0.0568864	0.441296	0.746118	2	MYO10,SLC9A3-AS1
REACTOME_MYOGENESIS	0.825263	0.945907	0.0568864	0.440006	0.743937	2	TCF12,MAP2K6
COLDREN_GEFITINIB_RESISTANCE_UP	0.825263	0.945907	0.0568864	0.439647	0.743332	2	ALDH1A1
GSE25088_CTRL_VS_IL4_STIM_STAT6_KO_MACROPHAGE_DN	0.825263	0.945907	0.0568864	0.439645	0.743327	2	SMYD3,IL32
GSE15330_HSC_VS_GRANULOCYTE_MONOCYTE_PROGENITOR_IKAROS_KO_UP	0.825243	0.945907	0.0636424	0.204988	0.710129	12	VMP1,CUX1,PHACTR2,ARID5B,JDP2,WWOX,ZDHHC20,LPP,LRIG1
GSE2585_CTEC_VS_MTEC_THYMUS_UP	0.825758	0.946429	0.0655321	0.203839	0.721231	13	ITGA6,ENC1,PRKCA,NSMCE2
MIR187_5P	0.825933	0.946559	0.0489954	-0.274029	-0.726524	7	DDIT4,ZFP36,ODC1,TCF7L2,DEPTOR,TMEM87A,TCF12
AEBP2_TARGET_GENES	0.825949	0.946559	0.0437126	-0.160325	-0.722692	37	S100A14,ATP5MK,FDPS,JPT1,MYL12B,TUBB4B,PPIA,TMA7,EIF4A1
CLIMENT_BREAST_CANCER_COPY_NUMBER_DN	0.826613	0.946801	0.054794	0.589899	0.7919	1	MTUS1
WANG_IMMORTALIZED_BY_HOXA9_AND_MEIS1_UP	0.826613	0.946801	0.054794	0.589899	0.7919	1	MTUS1
chr8p22	0.826613	0.946801	0.054794	0.589899	0.7919	1	MTUS1
GRAHAM_CML_DIVIDING_VS_NORMAL_QUIESCENT_UP	0.826667	0.946801	0.052163	-0.336096	-0.720214	4	ATP5MC3,FABP5
SEKI_INFLAMMATORY_RESPONSE_LPS_UP	0.826667	0.946801	0.052163	-0.335472	-0.718877	4	IER3
FAN_EMBRYONIC_CTX_OPC	0.826415	0.946801	0.0517405	-0.363868	-0.707903	3	TM4SF1,CCND1
GSE8515_IL1_VS_IL6_4H_STIM_MAC_DN	0.82636	0.946801	0.05653	0.318398	0.705702	4	SLC12A2,ASH1L,SYBU
GOBP_MYOTUBE_DIFFERENTIATION	0.826638	0.946801	0.057006	0.355309	0.697525	3	SMYD3,NFATC2
GOBP_REGULATION_OF_CELLULAR_RESPONSE_TO_GROWTH_FACTOR_STIMULUS	0.826642	0.946801	0.0501934	-0.296652	-0.69715	5	HSPA1A,HSP90AB1
GSE41867_DAY8_VS_DAY15_LCMV_ARMSTRONG_EFFECTOR_CD8_TCELL_DN	0.826638	0.946801	0.057006	0.35497	0.696858	3	PCCA,ROR1,AKR1B10
REACTOME_VISUAL_PHOTOTRANSDUCTION	0.826638	0.946801	0.057006	0.35497	0.696858	3	PRKCA,DHRS9,AKR1B10
GSE15659_NAIVE_CD4_TCELL_VS_ACTIVATED_TREG_UP	0.826389	0.946801	0.0613026	0.232238	0.675331	8	H1-5,ETV6,CHKA,DEPTOR,CHD9,C6orf223,GJB3
MAZ_Q6	0.826389	0.946801	0.0613026	0.232108	0.674952	8	RERE,ASCL2,EPHB2,ROR1,PLEKHA6,PBX1,TCF7L2
ZNF184_TARGET_GENES	0.826979	0.947114	0.0728939	0.130116	0.726275	48	MECOM,SLC12A2,VMP1,MACC1,TBC1D5,RABGAP1L,XIST,ETS2,TRAPPC9,MALAT1,CASZ1,H3-3B,MBNL1,MYO6,ENSG00000277639,CUX1,COG5
STEIN_ESRRA_TARGETS_UP	0.827119	0.947229	0.0467883	-0.225409	-0.709341	12	ATP5MJ,ATP5MC3,RHOF,GPI,FAM162A,VDAC2
GSE14308_TH2_VS_TH17_DN	0.827273	0.947271	0.0603786	0.271581	0.699683	6	EXT1,MYO10,ARID5B,CDKAL1
GSE25088_CTRL_VS_IL4_AND_ROSIGLITAZONE_STIM_STAT6_KO_MACROPHAGE_UP	0.827273	0.947271	0.0603786	0.270884	0.697888	6	CMPK1,CUX1,ARHGAP32,DLG1
GAUTAM_EYE_IRIS_CILIARY_BODY_CRYAA_HIGH_CILIARY_BODY_CELLS	0.827273	0.947271	0.0603786	0.270883	0.697884	6	CDK6,RERE
CREIGHTON_ENDOCRINE_THERAPY_RESISTANCE_2	0.82807	0.94814	0.0483118	-0.263394	-0.725296	8	TUBB4B,HSP90AA1,ZFP36L2
GAUSSMANN_MLL_AF4_FUSION_TARGETS_F_DN	0.828302	0.948271	0.0516356	-0.433198	-0.740366	2	AKR1B10,AGAP1
GOBP_REGULATION_OF_PROTEIN_TYROSINE_KINASE_ACTIVITY	0.828302	0.948271	0.0516356	-0.431994	-0.738307	2	CD24
GOBP_NEGATIVE_REGULATION_OF_CELLULAR_PROTEIN_LOCALIZATION	0.828302	0.948271	0.0516356	-0.363582	-0.707347	3	TXN
GOBP_POSITIVE_REGULATION_OF_DNA_METABOLIC_PROCESS	0.828571	0.948311	0.052057	-0.334563	-0.716928	4	HSP90AA1,HSP90AB1
JAZAG_TGFB1_SIGNALING_UP	0.828571	0.948311	0.052057	-0.334229	-0.716214	4	PRELID1,TIMM8B,ALDOC
KRAS.AMP.LUNG_UP.V1_UP	0.828571	0.948311	0.0587186	0.293231	0.705176	5	SPINK1,MCF2L,ATG10,PLEKHS1
GOBP_B_CELL_PROLIFERATION	0.828571	0.948311	0.0587186	0.292695	0.703889	5	PELI1,RC3H1,NFATC2,EPHB2
GOBP_REGULATION_OF_B_CELL_PROLIFERATION	0.828571	0.948311	0.0587186	0.292695	0.703889	5	PELI1,RC3H1,NFATC2,EPHB2
NFAT_Q6	0.828571	0.948311	0.0625237	0.218531	0.696864	10	CRY1,FOXP1,PDE4D
FIRESTEIN_CTNNB1_PATHWAY_AND_PROLIFERATION	0.830645	0.948316	0.0545681	0.587879	0.789188	1	MAP3K20
GOBP_POSITIVE_REGULATION_OF_CELL_CYCLE_CHECKPOINT	0.830645	0.948316	0.0545681	0.587879	0.789188	1	MAP3K20
GOBP_POSITIVE_REGULATION_OF_DNA_DAMAGE_CHECKPOINT	0.830645	0.948316	0.0545681	0.587879	0.789188	1	MAP3K20
GOBP_POSITIVE_REGULATION_OF_MITOTIC_DNA_DAMAGE_CHECKPOINT	0.830645	0.948316	0.0545681	0.587879	0.789188	1	MAP3K20
GOBP_REGULATION_OF_MITOTIC_DNA_DAMAGE_CHECKPOINT	0.830645	0.948316	0.0545681	0.587879	0.789188	1	MAP3K20
GOMF_MAP_KINASE_KINASE_KINASE_ACTIVITY	0.830645	0.948316	0.0545681	0.587879	0.789188	1	MAP3K20
GRADE_COLON_VS_RECTAL_CANCER_UP	0.830645	0.948316	0.0545681	0.587879	0.789188	1	MAP3K20
GSE36476_YOUNG_VS_OLD_DONOR_MEMORY_CD4_TCELL_16H_TSST_ACT_UP	0.830645	0.948316	0.0545681	0.587879	0.789188	1	MAP3K20
HOFT_CD4_POSITIVE_ALPHA_BETA_MEMORY_T_CELL_BCG_VACCINE_AGE_18_45YO_ID_7DY_TOP_100_DEG_EX_VIVO_UP	0.830645	0.948316	0.0545681	0.587879	0.789188	1	MAP3K20
HP_ABNORMALITY_OF_THE_CALF_MUSCULATURE	0.830645	0.948316	0.0545681	0.587879	0.789188	1	MAP3K20
HP_ABNORMALITY_ON_PULMONARY_FUNCTION_TESTING	0.830645	0.948316	0.0545681	0.587879	0.789188	1	MAP3K20
HP_ABNORMAL_BLOOD_CARBON_DIOXIDE_LEVEL	0.830645	0.948316	0.0545681	0.587879	0.789188	1	MAP3K20
HP_ANKLE_FLEXION_CONTRACTURE	0.830645	0.948316	0.0545681	0.587879	0.789188	1	MAP3K20
HP_COR_PULMONALE	0.830645	0.948316	0.0545681	0.587879	0.789188	1	MAP3K20
HP_HYPOPLASIA_OF_THE_MUSCULATURE	0.830645	0.948316	0.0545681	0.587879	0.789188	1	MAP3K20
HP_INCREASED_CONNECTIVE_TISSUE	0.830645	0.948316	0.0545681	0.587879	0.789188	1	MAP3K20
HP_INTERCOSTAL_MUSCLE_WEAKNESS	0.830645	0.948316	0.0545681	0.587879	0.789188	1	MAP3K20
HP_LIMB_GIRDLE_MUSCLE_WEAKNESS	0.830645	0.948316	0.0545681	0.587879	0.789188	1	MAP3K20
HP_MUSCLE_HYPERTROPHY_OF_THE_LOWER_EXTREMITIES	0.830645	0.948316	0.0545681	0.587879	0.789188	1	MAP3K20
HP_PELVIC_GIRDLE_MUSCLE_WEAKNESS	0.830645	0.948316	0.0545681	0.587879	0.789188	1	MAP3K20
HP_REDUCED_VITAL_CAPACITY	0.830645	0.948316	0.0545681	0.587879	0.789188	1	MAP3K20
HP_SHOULDER_GIRDLE_MUSCLE_WEAKNESS	0.830645	0.948316	0.0545681	0.587879	0.789188	1	MAP3K20
MIR3198	0.830645	0.948316	0.0545681	0.587879	0.789188	1	MAP3K20
MIR4309	0.830645	0.948316	0.0545681	0.587879	0.789188	1	MAP3K20
REACTOME_BILE_ACID_AND_BILE_SALT_METABOLISM	0.829474	0.948316	0.0566484	0.439271	0.742696	2	NCOA2,AMACR
REACTOME_SYNTHESIS_OF_BILE_ACIDS_AND_BILE_SALTS	0.829474	0.948316	0.0566484	0.439271	0.742696	2	NCOA2,AMACR
REACTOME_SYNTHESIS_OF_BILE_ACIDS_AND_BILE_SALTS_VIA_7ALPHA_HYDROXYCHOLESTEROL	0.829474	0.948316	0.0566484	0.439271	0.742696	2	NCOA2,AMACR
GOBP_ENDOTHELIAL_CELL_ACTIVATION	0.829474	0.948316	0.0566484	0.438661	0.741664	2	FOXP1
GSE6092_UNSTIM_VS_IFNG_STIM_AND_B_BURGDORFERI_INF_ENDOTHELIAL_CELL_DN	0.830189	0.948316	0.0515309	-0.431174	-0.736906	2	GJB3,PLEKHA6
MIR6837_5P	0.830189	0.948316	0.0515309	-0.431174	-0.736906	2	IL1RN,PLEKHA6
RYCACNNRNNRNCAG_UNKNOWN	0.830189	0.948316	0.0515309	-0.431174	-0.736906	2	RHOF,PLEKHA6
GOBP_PHOSPHATIDIC_ACID_BIOSYNTHETIC_PROCESS	0.830189	0.948316	0.0515309	-0.430004	-0.734907	2	AGPAT2
GOBP_PHOSPHATIDIC_ACID_METABOLIC_PROCESS	0.830189	0.948316	0.0515309	-0.430004	-0.734907	2	AGPAT2
CTIP_DN.V1_UP	0.830189	0.948316	0.0515309	-0.42915	-0.733446	2	LAIR2,RALYL
GNF2_DNM1	0.830189	0.948316	0.0515309	-0.42915	-0.733446	2	CAMK2N1,RALYL
GNF2_MAPT	0.830189	0.948316	0.0515309	-0.42915	-0.733446	2	CAMK2N1,RALYL
GNF2_RAB3A	0.830189	0.948316	0.0515309	-0.42915	-0.733446	2	CAMK2N1,RALYL
GNF2_RTN1	0.830189	0.948316	0.0515309	-0.42915	-0.733446	2	CAMK2N1,RALYL
TRAVAGLINI_LUNG_NEUROENDOCRINE_CELL	0.830189	0.948316	0.0515309	-0.42915	-0.733446	2	TBCA,RALYL
VALK_AML_CLUSTER_4	0.830189	0.948316	0.0515309	-0.428237	-0.731887	2	KLF2
CAGGTCC_MIR492	0.830189	0.948316	0.0515309	-0.428188	-0.731803	2	ZFP36
GSE1925_3H_VS_24H_IFNG_STIM_IFNG_PRIMED_MACROPHAGE_UP	0.829825	0.948316	0.048215	-0.262765	-0.723564	8	EMP1,LGALS4
ACEVEDO_LIVER_TUMOR_VS_NORMAL_ADJACENT_TISSUE_DN	0.829485	0.948316	0.048799	-0.27125	-0.719156	7	IER3,BHLHE40
GSE3982_MAST_CELL_VS_DC_UP	0.829485	0.948316	0.048799	-0.270882	-0.718181	7	DDIT4,CFL1,TESC
GOBP_POSITIVE_REGULATION_OF_CELLULAR_PROTEIN_LOCALIZATION	0.830508	0.948316	0.0466015	-0.22458	-0.706733	12	RAN,CIB1,HSP90AB1,NPM1,PRKN,DLG1,UBR5,ABHD17B,EPHB2,ANK3,RHOU
HP_DYSGRAPHIA	0.830544	0.948316	0.0562941	0.317703	0.70416	4	APP,GTF2I,BMPR1A
GSE39820_TGFBETA1_IL6_VS_TGFBETA1_IL6_IL23A_TREATED_CD4_TCELL_UP	0.829157	0.948316	0.0603786	0.228142	0.701522	9	MGAT5,SERINC5,UBE2H,ZKSCAN1
GSE3039_NKT_CELL_VS_ALPHABETA_CD8_TCELL_DN	0.829545	0.948316	0.0602484	0.270286	0.696346	6	EXT1,NFATC2
HP_MASK_LIKE_FACIES	0.828753	0.948316	0.0568864	0.354366	0.695674	3	ADH1C,REV3L
GOBP_REGULATION_OF_SECRETION	0.82973	0.948316	0.0686326	0.164563	0.694519	20	SLC12A2,CRY1,RAB11FIP1,MYO6,SYBU,STK39,CADPS,FBXL20,CASK,UCP2,LLGL2,CADPS2,PRKN,TCF7L2,MAP2K6,ANXA1
GSE9988_ANTI_TREM1_VS_CTRL_TREATED_MONOCYTES_DN	0.829545	0.948316	0.0602484	0.245338	0.681557	7	FOXN3,MLXIP
GSE360_L_DONOVANI_VS_T_GONDII_DC_UP	0.829545	0.948316	0.0602484	0.245201	0.681177	7	GMDS,NR6A1,RASAL2,GNAQ
FOXJ2_01	0.829545	0.948316	0.0602484	0.245035	0.680715	7	ZBTB20,PDE7A,CUX1,NFIB,CHN2
GOBP_ESTABLISHMENT_OF_ORGANELLE_LOCALIZATION	0.830729	0.948367	0.0667426	0.166157	0.69347	19	SYNE2,LIMK2,EXOC4,TRAK1,MYO6,AP3B1,PARD3,YWHAZ,SYBU,MYO1D,PARD3B,DLG1,LLGL2,PRKN
GSE15930_STIM_VS_STIM_AND_IFNAB_24H_CD8_T_CELL_UP	0.830769	0.948368	0.0585938	0.291701	0.701498	5	H1-4,NCOA2
MIR378G	0.830867	0.94839	0.0567672	0.353773	0.694508	3	MGAT5,TPD52
MORI_IMMATURE_B_LYMPHOCYTE_UP	0.830867	0.94839	0.0567672	0.353404	0.693786	3	NEAT1,CAPG,MYL12A
MIR4493	0.831261	0.948707	0.0487011	-0.270442	-0.717015	7	GPX2
GOBP_RESPONSE_TO_ENDOPLASMIC_RETICULUM_STRESS	0.831261	0.948707	0.0487011	-0.276041	-0.701498	6	HSPA1A,CCND1,TMEM117,PRKN,ATG10
GSE22935_UNSTIM_VS_12H_MBOVIS_BCG_STIM_MACROPHAGE_DN	0.831261	0.948707	0.0487011	-0.275632	-0.70046	6	FASN,NPM1,MRPS21,ARHGAP6
GOBP_REGULATION_OF_VESICLE-MEDIATED_TRANSPORT	0.831325	0.948735	0.0629395	0.211468	0.70995	11	NEDD4L,TBC1D5,CADPS,FBXL20,CASK,PTEN,CADPS2,PRKN,ANXA1
HP_CONFUSION	0.831579	0.948757	0.05653	0.438605	0.741569	2	APP
REACTOME_DEFECTIVE_INTRINSIC_PATHWAY_FOR_APOPTOSIS	0.831579	0.948757	0.05653	0.438605	0.741569	2	APP
GSE16697_CD4_TCELL_VS_TFH_CD4_TCELL_UP	0.831579	0.948757	0.0481184	-0.262295	-0.72227	8	TACSTD2,MGST1,SEMA4B,CAPG,ANXA1,CHD9,CAMK2D,PDE7A
MODULE_301	0.831579	0.948757	0.0481184	-0.262229	-0.722088	8	CD24,ZFP36L2,SPRR1A,OAS1
GSE17721_LPS_VS_CPG_4H_BMDC_UP	0.831579	0.948757	0.0481184	-0.261817	-0.720953	8	JPT1,BHLHE40,ZFP36L2
GOCC_BICELLULAR_TIGHT_JUNCTION	0.831435	0.948757	0.0602484	0.227477	0.699478	9	MAGI1,YBX3,PARD3,ASH1L,ANK3,PARD3B,DLG1
LOPEZ_EPITHELIOID_MESOTHELIOMA	0.832016	0.949145	0.0535669	-0.591919	-0.788915	1	KLK11
MIR12128	0.832075	0.949145	0.0514265	-0.427126	-0.729987	2	C6orf223,PDZD8
GSE4811_CLASSSICALY_ACTIVATED_VS_TYPE_2_ACTIVATED_MACROPHAGE_UP	0.832075	0.949145	0.0514265	-0.362874	-0.70597	3	PRDX1
HP_PTERYGIUM	0.832075	0.949145	0.0514265	-0.361913	-0.7041	3	ITGB4,NOP10
GSE2405_HEAT_KILLED_LYSATE_VS_LIVE_A_PHAGOCYTOPHILUM_STIM_NEUTROPHIL_9H_DN	0.832381	0.949405	0.0518458	-0.333279	-0.714178	4	FASN,KLK8,TUBA4A
BROWNE_HCMV_INFECTION_6HR_UP	0.832381	0.949405	0.0518458	-0.32954	-0.706166	4	CEACAM6,SLC6A8,OAS1
GSE14769_UNSTIM_VS_120MIN_LPS_BMDM_DN	0.833037	0.949899	0.0486034	-0.245599	-0.703561	9	PLAUR,BHLHE40,ZFP36
GSE5589_LPS_AND_IL10_VS_LPS_AND_IL6_STIM_IL6_KO_MACROPHAGE_45MIN_DN	0.833037	0.949899	0.0486034	-0.245295	-0.702692	9	SH3BGRL3,LGALS4,SERPINB6,MGST1,TKT
GSE36392_TYPE_2_MYELOID_VS_MAC_IL25_TREATED_LUNG_UP	0.832967	0.949899	0.0584693	0.291242	0.700394	5	ETS2,ROR1,IL1RN,MALL,SOCS3
HP_ABNORMAL_OVARIAN_MORPHOLOGY	0.833037	0.949899	0.0486034	-0.275025	-0.698918	6	CLDN4,AGPAT2
YAO_TEMPORAL_RESPONSE_TO_PROGESTERONE_CLUSTER_1	0.833037	0.949899	0.0486034	-0.274809	-0.698367	6	NDRG1,BHLHE40
NMYC_01	0.833049	0.949899	0.0466948	-0.227643	-0.692504	11	PFN1,HSPE1,PA2G4,NPM1
E2F1DP1RB_01	0.833333	0.950134	0.048022	-0.261178	-0.719192	8	GAPDH
GOBP_CELLULAR_CALCIUM_ION_HOMEOSTASIS	0.833333	0.950134	0.04707	-0.236217	-0.698347	10	NPSR1,CD24
GOMF_HYDROLASE_ACTIVITY,_ACTING_ON_CARBON-NITROGEN_(BUT_NOT_PEPTIDE)_BONDS,_IN_LINEAR_AMIDES	0.833684	0.950489	0.0564118	0.437247	0.739273	2	FHIT,ACER2
GOMF_BHLH_TRANSCRIPTION_FACTOR_BINDING	0.833962	0.950717	0.0513223	-0.42479	-0.725995	2	BHLHE40
LU_IL4_SIGNALING	0.833962	0.950717	0.0513223	-0.423429	-0.723669	2	BHLHE40
GSE8835_HEALTHY_VS_CLL_CD8_TCELL_DN	0.834091	0.95073	0.0599892	0.269388	0.694032	6	CERS6,ANKRD12,COQ8A,CALB2,CAMK2N1,FAM162A
ELF1_Q6	0.834091	0.95073	0.0599892	0.268768	0.692434	6	NFIA,PABPC1,ITPR2
MIR561_5P	0.834091	0.95073	0.0599892	0.26835	0.691359	6	RERE,PDE7A,REV3L,ASH1L
GOBP_POSITIVE_REGULATION_OF_CYTOPLASMIC_MRNA_PROCESSING_BODY_ASSEMBLY	0.834677	0.950795	0.0543434	0.583838	0.783764	1	PAN3
GOBP_REGULATION_OF_CYTOPLASMIC_MRNA_PROCESSING_BODY_ASSEMBLY	0.834677	0.950795	0.0543434	0.583838	0.783764	1	PAN3
GOBP_RNA_PHOSPHODIESTER_BOND_HYDROLYSIS,_EXONUCLEOLYTIC	0.834677	0.950795	0.0543434	0.583838	0.783764	1	PAN3
GOCC_PAN_COMPLEX	0.834677	0.950795	0.0543434	0.583838	0.783764	1	PAN3
GOMF_3'-5'-EXORIBONUCLEASE_ACTIVITY	0.834677	0.950795	0.0543434	0.583838	0.783764	1	PAN3
GOMF_3'-5'_EXONUCLEASE_ACTIVITY	0.834677	0.950795	0.0543434	0.583838	0.783764	1	PAN3
GOMF_EXONUCLEASE_ACTIVITY	0.834677	0.950795	0.0543434	0.583838	0.783764	1	PAN3
GOMF_EXONUCLEASE_ACTIVITY,_ACTIVE_WITH_EITHER_RIBO-_OR_DEOXYRIBONUCLEIC_ACIDS_AND_PRODUCING_5'-PHOSPHOMONOESTERS	0.834677	0.950795	0.0543434	0.583838	0.783764	1	PAN3
GOMF_EXORIBONUCLEASE_ACTIVITY	0.834677	0.950795	0.0543434	0.583838	0.783764	1	PAN3
GOMF_EXORIBONUCLEASE_ACTIVITY,_PRODUCING_5'-PHOSPHOMONOESTERS	0.834677	0.950795	0.0543434	0.583838	0.783764	1	PAN3
GOMF_POLY(A)-SPECIFIC_RIBONUCLEASE_ACTIVITY	0.834677	0.950795	0.0543434	0.583838	0.783764	1	PAN3
MARIADASON_REGULATED_BY_HISTONE_ACETYLATION_DN	0.834677	0.950795	0.0543434	0.583838	0.783764	1	PAN3
MIR610	0.834677	0.950795	0.0543434	0.583838	0.783764	1	PAN3
GSE22601_DOUBLE_NEGATIVE_VS_CD8_SINGLE_POSITIVE_THYMOCYTE_DN	0.834813	0.950795	0.048506	-0.269291	-0.713964	7	TACSTD2,PROCR,TIMM8B,TKT
GSE13738_TCR_VS_BYSTANDER_ACTIVATED_CD4_TCELL_UP	0.834813	0.950795	0.048506	-0.244858	-0.701439	9	FASN,SERPINB1,TXNDC17
GSE11864_CSF1_VS_CSF1_IFNG_PAM3CYS_IN_MAC_UP	0.834813	0.950795	0.048506	-0.244139	-0.699379	9	LDHA,KLF2,ID1,GPI
GSE17721_LPS_VS_CPG_1H_BMDC_DN	0.834753	0.950795	0.0466015	-0.227177	-0.691085	11	KLK10,DDIT4,EIF4A1,HSPA1B
GSE8384_CTRL_VS_B_ABORTUS_4H_MAC_CELL_LINE_UP	0.835052	0.950977	0.0469759	-0.235324	-0.695707	10	S100A6,SCD
MULLIGHAN_NPM1_SIGNATURE_3_DN	0.835052	0.950977	0.0469759	-0.235156	-0.695212	10	LDHA,HSPB1,GPI,SOCS3,ELOC
GSE16450_IMMATURE_VS_MATURE_NEURON_CELL_LINE_12H_IFNA_STIM_DN	0.835165	0.951061	0.0583453	0.291102	0.700057	5	SIK3,REV3L,CHKA,R3HDM2
GOBP_VASCULATURE_DEVELOPMENT	0.835655	0.951574	0.0697793	0.145814	0.74559	36	FGFR2,SLC12A2,MDM2,BCAS3,PTK2,PRKCA,TIPARP,CEMIP2,SRPK2,NFATC2,SEMA6A,IMMP2L
GOBP_CARBOHYDRATE_HOMEOSTASIS	0.835897	0.951717	0.0656814	0.193347	0.728803	15	ZBTB20,CRY1,MBD5,PTPRN2,SYBU,FOXK2,UCP2,TCF7L2,CAMK2N1,LGALS1,OAS1,RAC1,NME1,GPI,FABP5
GOBP_GLUCOSE_HOMEOSTASIS	0.835897	0.951717	0.0656814	0.193347	0.728803	15	ZBTB20,CRY1,MBD5,PTPRN2,SYBU,FOXK2,UCP2,TCF7L2,CAMK2N1,LGALS1,OAS1,RAC1,NME1,GPI,FABP5
GOBP_MONONUCLEAR_CELL_DIFFERENTIATION	0.835897	0.951717	0.0656814	0.193131	0.727987	15	PTPRK,FOXP1,CDK6,RC3H1,AP3B1,TPD52,ZFPM1,IRF2BP2,ITGB8,PBX1
GSE20198_IL12_VS_IFNA_TREATED_ACT_CD4_TCELL_UP	0.836364	0.952114	0.0598603	0.267347	0.688774	6	FUT8,CERS6,MAP3K20,TIMM8B,RBIS,NOP10
HP_ABNORMALITY_OF_BONE_MARROW_CELL_MORPHOLOGY	0.836364	0.952114	0.0598603	0.243354	0.676046	7	LRBA,PCCA,LPIN2,IRF2BP2,CCND1,NOP10,NPM1
GSE1432_CTRL_VS_IFNG_1H_MICROGLIA_UP	0.836364	0.952114	0.0598603	0.243025	0.675132	7	CBX4,DMBT1,WEE1
AHRARNT_02	0.836694	0.952132	0.0542316	0.581818	0.781052	1	MEIS2
CGCAAAA_MIR450	0.836694	0.952132	0.0542316	0.581818	0.781052	1	MEIS2
DESCARTES_FETAL_EYE_AMACRINE_CELLS	0.836694	0.952132	0.0542316	0.581818	0.781052	1	MEIS2
DESCARTES_MAIN_FETAL_AMACRINE_CELLS	0.836694	0.952132	0.0542316	0.581818	0.781052	1	MEIS2
HP_APLASIA_HYPOPLASIA_OF_THE_2ND_FINGER	0.836694	0.952132	0.0542316	0.581818	0.781052	1	MEIS2
MIR8080	0.836694	0.952132	0.0542316	0.581818	0.781052	1	MEIS2
PBX1_02	0.836694	0.952132	0.0542316	0.581818	0.781052	1	MEIS2
GSE26488_HDAC7_KO_VS_VP16_TRANSGENIC_HDAC7_KO_DOUBLE_POSITIVE_THYMOCYTE_UP	0.83659	0.952132	0.0484088	-0.268063	-0.710707	7	REG4,TM4SF1
GSE5099_DAY3_VS_DAY7_MCSF_TREATED_MACROPHAGE_UP	0.83677	0.952174	0.046882	-0.234198	-0.69238	10	S100A6
NKX2_5_TARGET_GENES	0.837079	0.952481	0.0701132	0.142243	0.719939	35	VMP1,BCAS3,CDK6,RERE,ENC1,PTK2,VPS13B
GSE19772_CTRL_VS_HCMV_INF_MONOCYTES_UP	0.837363	0.952733	0.0582216	0.290894	0.699557	5	PVT1,YBX3,AP3B1
GSE21774_CD62L_POS_CD56_DIM_VS_CD62L_NEG_CD56_DIM_NK_CELL_UP	0.837379	0.952733	0.0629395	0.200704	0.695286	12	SPATA13,ITGA6,CERS6,DACH1,TPD52,ETV6
GSE41867_MEMORY_VS_EXHAUSTED_CD8_TCELL_DAY30_LCMV_DN	0.837591	0.95293	0.0495902	-0.295316	-0.694009	5	PGK1,ALDOC,ITFG1,GNAQ,ZKSCAN1
COLLER_MYC_TARGETS_DN	0.837945	0.952951	0.0532386	-0.589899	-0.786223	1	CAVIN3
GOBP_FERMENTATION	0.837945	0.952951	0.0532386	-0.589899	-0.786223	1	CAVIN3
GOBP_NEGATIVE_REGULATION_OF_FERMENTATION	0.837945	0.952951	0.0532386	-0.589899	-0.786223	1	CAVIN3
GOBP_REGULATION_OF_FERMENTATION	0.837945	0.952951	0.0532386	-0.589899	-0.786223	1	CAVIN3
GSE17974_CTRL_VS_ACT_IL4_AND_ANTI_IL12_0.5H_CD4_TCELL_UP	0.837945	0.952951	0.0532386	-0.589899	-0.786223	1	CAVIN3
LA_MEN1_TARGETS	0.837945	0.952951	0.0532386	-0.589899	-0.786223	1	CAVIN3
GOCC_ANCHORED_COMPONENT_OF_PLASMA_MEMBRANE	0.837736	0.952951	0.0511148	-0.359068	-0.698565	3	CD24
TRAVAGLINI_LUNG_B_CELL	0.837963	0.952951	0.0606404	0.230485	0.670232	8	ZBTB20,CAMK2D,TPD52,ARID5B,ZCCHC7,SESN1
GSE40274_EOS_VS_FOXP3_AND_EOS_TRANSDUCED_ACTIVATED_CD4_TCELL_UP	0.837963	0.952951	0.0606404	0.230351	0.669843	8	NEDD4L,GPHN
MIR4253	0.838095	0.953012	0.0515309	-0.327236	-0.701228	4	MYL12A,MEIS2,CADPS,STAG1
MIR6862_5P	0.838095	0.953012	0.0515309	-0.327236	-0.701228	4	MYL12A,MEIS2,CADPS,STAG1
GOBP_EARLY_ENDOSOME_TO_RECYCLING_ENDOSOME_TRANSPORT	0.83871	0.953086	0.0541201	0.579798	0.77834	1	MYO1D
GOBP_VESICLE-MEDIATED_TRANSPORT_BETWEEN_ENDOSOMAL_COMPARTMENTS	0.83871	0.953086	0.0541201	0.579798	0.77834	1	MYO1D
GOCC_APICAL_DENDRITE	0.83871	0.953086	0.0541201	0.579798	0.77834	1	MYO1D
GOCC_AXOLEMMA	0.83871	0.953086	0.0541201	0.579798	0.77834	1	MYO1D
GOCC_NEURON_PROJECTION_MEMBRANE	0.83871	0.953086	0.0541201	0.579798	0.77834	1	MYO1D
GSE16385_UNTREATED_VS_12H_IFNG_TNF_TREATED_MACROPHAGE_UP	0.83871	0.953086	0.0541201	0.579798	0.77834	1	MYO1D
MIR3192_5P	0.83871	0.953086	0.0541201	0.579798	0.77834	1	MYO1D
MIR563	0.83871	0.953086	0.0541201	0.579798	0.77834	1	MYO1D
TEF1_Q6	0.838554	0.953086	0.0625237	0.209945	0.704836	11	FGFR2,JMJD1C,RASAL2,ANK3,EPHB2,CHKA,PDZD8
GAUTAM_EYE_IRIS_CILIARY_BODY_MGP_HIGH_FIBROBLASTS	0.838366	0.953086	0.0483118	-0.242537	-0.694792	9	S100A11
GSE26890_CXCR1_NEG_VS_POS_EFFECTOR_CD8_TCELL_DN	0.838366	0.953086	0.0483118	-0.27317	-0.694203	6	BHLHE40,SERPINB1
GSE21670_UNTREATED_VS_TGFB_TREATED_STAT3_KO_CD4_TCELL_UP	0.838284	0.953086	0.0449543	-0.209021	-0.687574	13	REG4,LGALS4,SLC39A4,SERPINB6,PRR13
GOBP_REGULATION_OF_LEUKOCYTE_ACTIVATION	0.838284	0.953086	0.0449543	-0.209008	-0.687529	13	MIF,CD24,ZFP36L2
GSE19888_ADENOSINE_A3R_INH_PRETREAT_AND_ACT_BY_A3R_VS_A3R_INH_AND_TCELL_MEMBRANES_ACT_MAST_CELL_UP	0.838462	0.953086	0.0655321	0.187575	0.684841	14	YPEL5,CD44,MED13L,FTX,MED13,ARID5B,IRF2BP2,RB1CC1,FBXL20,ZSWIM6
GOBP_RESPONSE_TO_CISPLATIN	0.839623	0.953604	0.0510114	-0.423077	-0.723067	2	ADIRF,KDM3B
GSE29164_DAY3_VS_DAY7_CD8_TCELL_TREATED_MELANOMA_DN	0.839623	0.953604	0.0510114	-0.423077	-0.723067	2	MRPS21,KDM3B
HP_LONG_EAR	0.839623	0.953604	0.0510114	-0.423077	-0.723067	2	EIF5A,KDM3B
HP_LOW_HANGING_COLUMELLA	0.839623	0.953604	0.0510114	-0.423077	-0.723067	2	RAC1,KDM3B
MORF_CDC10	0.839623	0.953604	0.0510114	-0.423077	-0.723067	2	PGK1,KDM3B
MIR6773_5P	0.839623	0.953604	0.0510114	-0.422436	-0.721972	2	ITGB4
GOBP_NEGATIVE_REGULATION_OF_SPROUTING_ANGIOGENESIS	0.839623	0.953604	0.0510114	-0.422033	-0.721284	2	KLF2
MIR3151_5P	0.839623	0.953604	0.0510114	-0.422033	-0.721284	2	KLF2
GOBP_REGULATION_OF_ANATOMICAL_STRUCTURE_MORPHOGENESIS	0.839637	0.953604	0.0409056	-0.14603	-0.714291	48	S100A10,PKM,ALDOA,MYL12B,TACSTD2,CLDN4,KLF2,CFL1,HSPB1,ID1,CIB1,ARHGDIA,PGK1,MYL12A,RHOF
DNMT3A_TARGET_GENES	0.839564	0.953604	0.0422468	-0.173845	-0.699688	24	UBC,CAPN8,MYL12B,HSP90AA1,HSPE1,PGK1,UBB,POLR2L
MIR449C_3P	0.839623	0.953604	0.0510114	-0.359026	-0.698484	3	ZFP36L2,UBR5,PTCHD4
MIR4776_3P	0.839623	0.953604	0.0510114	-0.359026	-0.698484	3	RAN,ARHGAP32,PTCHD4
GOBP_PHOSPHOLIPID_TRANSPORT	0.84	0.953705	0.0560596	0.433908	0.733627	2	ATP8B1
GOBP_REGULATION_OF_MEMBRANE_LIPID_DISTRIBUTION	0.84	0.953705	0.0560596	0.433908	0.733627	2	ATP8B1
GOMF_PHOSPHOLIPID_TRANSPORTER_ACTIVITY	0.84	0.953705	0.0560596	0.433908	0.733627	2	ATP8B1
MIR3136_3P	0.84	0.953705	0.0514265	-0.326693	-0.700064	4	PFN1
GSE37416_CTRL_VS_24H_F_TULARENSIS_LVS_NEUTROPHIL_UP	0.84	0.953705	0.0514265	-0.326639	-0.699949	4	ZFP36L2,HSPE1
GSE21033_CTRL_VS_POLYIC_STIM_DC_12H_DN	0.84	0.953705	0.0514265	-0.326246	-0.699108	4	LDHA
GOBP_GRANULOCYTE_DIFFERENTIATION	0.84	0.953705	0.0514265	-0.324959	-0.69635	4	FASN,TESC
GSE3982_DC_VS_CENT_MEMORY_CD4_TCELL_DN	0.840142	0.953732	0.048215	-0.267839	-0.710112	7	TFF3,KLF2
GSE36476_YOUNG_VS_OLD_DONOR_MEMORY_CD4_TCELL_16H_TSST_ACT_DN	0.840142	0.953732	0.048215	-0.267092	-0.708134	7	CLDN4,CTSE,ADIRF
GSE21670_STAT3_KO_VS_WT_CD4_TCELL_TGFB_TREATED_UP	0.840142	0.953732	0.048215	-0.266788	-0.707328	7	IER3,PGK1,ODC1,CAPG
GSE43863_NAIVE_VS_MEMORY_TFH_CD4_TCELL_D150_LCMV_DN	0.840206	0.95376	0.0466948	-0.233105	-0.689147	10	FASN,EIF4A1,FABP5,SRM,ODC1,NOP16
GAO_STOMACH_24W_C4_PARIETAL_PROGENITOR	0.843874	0.953777	0.052913	-0.585859	-0.780838	1	ANXA1
GOBP_ARACHIDONATE_TRANSPORT	0.843874	0.953777	0.052913	-0.585859	-0.780838	1	ANXA1
GOBP_ARACHIDONIC_ACID_SECRETION	0.843874	0.953777	0.052913	-0.585859	-0.780838	1	ANXA1
GOBP_INFLAMMATORY_CELL_APOPTOTIC_PROCESS	0.843874	0.953777	0.052913	-0.585859	-0.780838	1	ANXA1
GOBP_MYOBLAST_MIGRATION	0.843874	0.953777	0.052913	-0.585859	-0.780838	1	ANXA1
GOBP_MYOBLAST_MIGRATION_INVOLVED_IN_SKELETAL_MUSCLE_REGENERATION	0.843874	0.953777	0.052913	-0.585859	-0.780838	1	ANXA1
GOBP_NEGATIVE_REGULATION_OF_INTERLEUKIN-8_PRODUCTION	0.843874	0.953777	0.052913	-0.585859	-0.780838	1	ANXA1
GOBP_NEGATIVE_REGULATION_OF_PHOSPHOLIPASE_A2_ACTIVITY	0.843874	0.953777	0.052913	-0.585859	-0.780838	1	ANXA1
GOBP_NEGATIVE_REGULATION_OF_PHOSPHOLIPASE_ACTIVITY	0.843874	0.953777	0.052913	-0.585859	-0.780838	1	ANXA1
GOBP_NEGATIVE_REGULATION_OF_T-HELPER_2_CELL_DIFFERENTIATION	0.843874	0.953777	0.052913	-0.585859	-0.780838	1	ANXA1
GOBP_NEGATIVE_REGULATION_OF_TYPE_2_IMMUNE_RESPONSE	0.843874	0.953777	0.052913	-0.585859	-0.780838	1	ANXA1
GOBP_NEUTROPHIL_APOPTOTIC_PROCESS	0.843874	0.953777	0.052913	-0.585859	-0.780838	1	ANXA1
GOBP_NEUTROPHIL_CLEARANCE	0.843874	0.953777	0.052913	-0.585859	-0.780838	1	ANXA1
GOBP_NEUTROPHIL_HOMEOSTASIS	0.843874	0.953777	0.052913	-0.585859	-0.780838	1	ANXA1
GOBP_POSITIVE_REGULATION_OF_CD4-POSITIVE,_ALPHA-BETA_T_CELL_ACTIVATION	0.843874	0.953777	0.052913	-0.585859	-0.780838	1	ANXA1
GOBP_POSITIVE_REGULATION_OF_CD4-POSITIVE,_ALPHA-BETA_T_CELL_DIFFERENTIATION	0.843874	0.953777	0.052913	-0.585859	-0.780838	1	ANXA1
GOBP_POSITIVE_REGULATION_OF_FATTY_ACID_BIOSYNTHETIC_PROCESS	0.843874	0.953777	0.052913	-0.585859	-0.780838	1	ANXA1
GOBP_POSITIVE_REGULATION_OF_MYELOID_CELL_APOPTOTIC_PROCESS	0.843874	0.953777	0.052913	-0.585859	-0.780838	1	ANXA1
GOBP_POSITIVE_REGULATION_OF_NEUTROPHIL_APOPTOTIC_PROCESS	0.843874	0.953777	0.052913	-0.585859	-0.780838	1	ANXA1
GOBP_POSITIVE_REGULATION_OF_PROSTAGLANDIN_BIOSYNTHETIC_PROCESS	0.843874	0.953777	0.052913	-0.585859	-0.780838	1	ANXA1
GOBP_POSITIVE_REGULATION_OF_T-HELPER_1_CELL_DIFFERENTIATION	0.843874	0.953777	0.052913	-0.585859	-0.780838	1	ANXA1
GOBP_POSITIVE_REGULATION_OF_T-HELPER_CELL_DIFFERENTIATION	0.843874	0.953777	0.052913	-0.585859	-0.780838	1	ANXA1
GOBP_POSITIVE_REGULATION_OF_UNSATURATED_FATTY_ACID_BIOSYNTHETIC_PROCESS	0.843874	0.953777	0.052913	-0.585859	-0.780838	1	ANXA1
GOBP_PROLACTIN_SECRETION	0.843874	0.953777	0.052913	-0.585859	-0.780838	1	ANXA1
GOBP_REGULATION_OF_NEUTROPHIL_APOPTOTIC_PROCESS	0.843874	0.953777	0.052913	-0.585859	-0.780838	1	ANXA1
GOBP_REGULATION_OF_PHOSPHOLIPASE_A2_ACTIVITY	0.843874	0.953777	0.052913	-0.585859	-0.780838	1	ANXA1
GOBP_REGULATION_OF_T-HELPER_1_CELL_DIFFERENTIATION	0.843874	0.953777	0.052913	-0.585859	-0.780838	1	ANXA1
GOBP_REGULATION_OF_T-HELPER_1_TYPE_IMMUNE_RESPONSE	0.843874	0.953777	0.052913	-0.585859	-0.780838	1	ANXA1
GOBP_REGULATION_OF_T-HELPER_2_CELL_DIFFERENTIATION	0.843874	0.953777	0.052913	-0.585859	-0.780838	1	ANXA1
GOBP_REGULATION_OF_TYPE_2_IMMUNE_RESPONSE	0.843874	0.953777	0.052913	-0.585859	-0.780838	1	ANXA1
GOBP_SKELETAL_MUSCLE_TISSUE_REGENERATION	0.843874	0.953777	0.052913	-0.585859	-0.780838	1	ANXA1
GOBP_T-HELPER_1_CELL_DIFFERENTIATION	0.843874	0.953777	0.052913	-0.585859	-0.780838	1	ANXA1
GOBP_T-HELPER_1_TYPE_IMMUNE_RESPONSE	0.843874	0.953777	0.052913	-0.585859	-0.780838	1	ANXA1
GOBP_T-HELPER_2_CELL_DIFFERENTIATION	0.843874	0.953777	0.052913	-0.585859	-0.780838	1	ANXA1
GOBP_TISSUE_REGENERATION	0.843874	0.953777	0.052913	-0.585859	-0.780838	1	ANXA1
GOBP_TYPE_2_IMMUNE_RESPONSE	0.843874	0.953777	0.052913	-0.585859	-0.780838	1	ANXA1
GOCC_EXTRINSIC_COMPONENT_OF_ENDOSOME_MEMBRANE	0.843874	0.953777	0.052913	-0.585859	-0.780838	1	ANXA1
GOCC_EXTRINSIC_COMPONENT_OF_EXTERNAL_SIDE_OF_PLASMA_MEMBRANE	0.843874	0.953777	0.052913	-0.585859	-0.780838	1	ANXA1
GOCC_MAST_CELL_GRANULE	0.843874	0.953777	0.052913	-0.585859	-0.780838	1	ANXA1
GOCC_MOTILE_CILIUM	0.843874	0.953777	0.052913	-0.585859	-0.780838	1	ANXA1
GOCC_PHAGOCYTIC_CUP	0.843874	0.953777	0.052913	-0.585859	-0.780838	1	ANXA1
GOMF_ANNEALING_ACTIVITY	0.843874	0.953777	0.052913	-0.585859	-0.780838	1	ANXA1
GOMF_DNA/DNA_ANNEALING_ACTIVITY	0.843874	0.953777	0.052913	-0.585859	-0.780838	1	ANXA1
GOMF_DOUBLE-STRANDED_DNA_HELICASE_ACTIVITY	0.843874	0.953777	0.052913	-0.585859	-0.780838	1	ANXA1
HARALAMBIEVA_PBMC_FLUARIX_AGE_50_74YO_CORR_WITH_28D_MEM_B_CELL_RESPONSE_AT_28DY_LATE_GENE_EXPR_INDIVID_GENE_MODELS_PRED_PEAK_B_CELL_ELISPOT_RESP_POSITIVE	0.843874	0.953777	0.052913	-0.585859	-0.780838	1	ANXA1
MAGRANGEAS_MULTIPLE_MYELOMA_IGG_VS_IGA_UP	0.843874	0.953777	0.052913	-0.585859	-0.780838	1	ANXA1
MARSON_FOXP3_TARGETS_STIMULATED_UP	0.843874	0.953777	0.052913	-0.585859	-0.780838	1	ANXA1
MODULE_421	0.843874	0.953777	0.052913	-0.585859	-0.780838	1	ANXA1
MODULE_76	0.843874	0.953777	0.052913	-0.585859	-0.780838	1	ANXA1
GOBP_SECRETION	0.840782	0.953777	0.0696133	0.150705	0.733457	31	CHRM3,SLC12A2,CRY1,RAB11FIP1
CORRE_MULTIPLE_MYELOMA_UP	0.841509	0.953777	0.0509083	-0.421053	-0.719608	2	ANGPTL4,MYO1D
GSE17721_CTRL_VS_POLYIC_1H_BMDC_DN	0.84359	0.953777	0.0652353	0.19035	0.717507	15	ZBTB20,PIP5K1B,FOXP1,MALAT1
REACTOME_CHROMATIN_MODIFYING_ENZYMES	0.84359	0.953777	0.0652353	0.190307	0.717343	15	MECOM,SMYD3,NCOA2,ARID1B,ASH1L,ARID5B,H4C5,KDM3B,NSD3,KANSL1,H2AC16,H3C4,H3C11
BOYAULT_LIVER_CANCER_SUBCLASS_G2	0.841509	0.953777	0.0509083	-0.419028	-0.716148	2	ALDOC,MEIS2
PAF1_TARGET_GENES	0.841509	0.953777	0.0509083	-0.419028	-0.716148	2	SEMA4B,MEIS2
chr15q14	0.841509	0.953777	0.0509083	-0.419028	-0.716148	2	NOP10,MEIS2
MIR3657	0.841509	0.953777	0.0509083	-0.418645	-0.715493	2	CLIC1
MIR4450	0.841509	0.953777	0.0509083	-0.418226	-0.714776	2	ATP5MC3
MILICIC_FAMILIAL_ADENOMATOUS_POLYPOSIS_UP	0.841509	0.953777	0.0509083	-0.417336	-0.713255	2	TACSTD2
GENTILE_RESPONSE_CLUSTER_D3	0.841509	0.953777	0.0509083	-0.417	-0.712682	2	TM4SF1
MIR1229_3P	0.843396	0.953777	0.0508054	-0.416131	-0.711197	2	CEACAM6
LINDGREN_BLADDER_CANCER_CLUSTER_3_UP	0.841918	0.953777	0.0481184	-0.26583	-0.704788	7	PRDX1,TM4SF1,PRSS3
GSE41867_NAIVE_VS_DAY8_LCMV_EFFECTOR_CD8_TCELL_UP	0.841918	0.953777	0.0481184	-0.265749	-0.704571	7	MIF,DDIT4,GPI,PHB
GSE3982_CENT_MEMORY_CD4_TCELL_VS_TH2_UP	0.840964	0.953777	0.0623861	0.209589	0.703644	11	CD44,JMJD1C,RASAL2,SMURF1,WWP1,SESN1,RERGL,ANXA1,EIF1,S100A13
GSE20366_EX_VIVO_VS_DEC205_CONVERSION_NAIVE_CD4_TCELL_UP	0.843694	0.953777	0.048022	-0.265229	-0.703193	7	HSPA1A,SERPINB1
GSE21063_CTRL_VS_ANTI_IGM_STIM_BCELL_NFATC1_KO_8H_UP	0.840678	0.953777	0.0460458	-0.223	-0.701758	12	SFN
GOLDRATH_IMMUNE_MEMORY	0.843096	0.953777	0.0555947	0.315041	0.69826	4	PLEKHA5,FHIT,RRAS,ANGPTL4
GGGATGC_MIR3245P	0.843096	0.953777	0.0555947	0.314029	0.696017	4	APP,NFAT5,PBX1
GOBP_BONE_CELL_DEVELOPMENT	0.841509	0.953777	0.0509083	-0.357722	-0.695946	3	ANXA2
GSE25088_WT_VS_STAT6_KO_MACROPHAGE_ROSIGLITAZONE_AND_IL4_STIM_UP	0.843096	0.953777	0.0555947	0.313738	0.695372	4	CMPK1,WEE1
GOMF_ALCOHOL_BINDING	0.843396	0.953777	0.0508054	-0.357047	-0.694634	3	TSPO,VDAC2
GOBP_LUNG_CELL_DIFFERENTIATION	0.843396	0.953777	0.0508054	-0.356998	-0.694538	3	KLF2,GRHL2,NFIB
GOBP_LUNG_EPITHELIAL_CELL_DIFFERENTIATION	0.843396	0.953777	0.0508054	-0.356998	-0.694538	3	KLF2,GRHL2,NFIB
MIR596	0.843396	0.953777	0.0508054	-0.356998	-0.694538	3	VDAC2,PTEN,NFIB
MIR8062	0.843396	0.953777	0.0508054	-0.356998	-0.694538	3	PHB,ARHGAP6,NFIB
TURASHVILI_BREAST_LOBULAR_CARCINOMA_VS_DUCTAL_NORMAL_DN	0.841905	0.953777	0.0513223	-0.323687	-0.693623	4	LAMB3,KRT6B,KRT15
GOBP_APICAL_JUNCTION_ASSEMBLY	0.84381	0.953777	0.0512184	-0.323171	-0.692517	4	CLDN4,DLG1,GRHL2,PARD3
GOBP_BICELLULAR_TIGHT_JUNCTION_ASSEMBLY	0.84381	0.953777	0.0512184	-0.323171	-0.692517	4	CLDN4,DLG1,GRHL2,PARD3
GOBP_PLASMA_MEMBRANE_ORGANIZATION	0.84381	0.953777	0.0512184	-0.322943	-0.692028	4	NDRG1
GSE29615_CTRL_VS_DAY3_LAIV_IFLU_VACCINE_PBMC_DN	0.84381	0.953777	0.0512184	-0.322562	-0.691213	4	PRDX1
REACTOME_SIGNALING_BY_EGFR	0.84381	0.953777	0.0512184	-0.322487	-0.691052	4	UBC,UBB
HP_PSYCHOSIS	0.843552	0.953777	0.0560596	0.351454	0.689957	3	MT-ND6,MT-ND1
MIR328_3P	0.843694	0.953777	0.048022	-0.271429	-0.689777	6	SERPINB1,TCF7L2,MEIS2,ZC3H12B,IVNS1ABP,ARID1B
GSE3982_DC_VS_TH2_DN	0.841567	0.953777	0.0462303	-0.226688	-0.689597	11	TFF3,RAN,TAGLN2,TESC,PTMA
HP_AMINOACIDURIA	0.843552	0.953777	0.0560596	0.351	0.689066	3	GPHN,PCCA
GSE19888_CTRL_VS_TCELL_MEMBRANES_ACT_MAST_CELL_PRETREAT_A3R_INH_DN	0.840909	0.953777	0.0596037	0.266815	0.687403	6	BTG2,ETV6,OAS1,RAC1,VDAC2,POMP
MIR4526	0.840909	0.953777	0.0596037	0.266347	0.686197	6	MLXIP,CERS6,AP3B1,FBXL20,TP53INP1
GSE2706_UNSTIM_VS_8H_LPS_DC_DN	0.843643	0.953777	0.0465084	-0.23148	-0.684343	10	TXN,SERPINB1,LAMA3,LAMB3
GOBP_POSITIVE_REGULATION_OF_APOPTOTIC_PROCESS	0.841195	0.953777	0.0425878	-0.173617	-0.681788	22	PHLDA2,LDHA
GOBP_POSITIVE_REGULATION_OF_PROGRAMMED_CELL_DEATH	0.841195	0.953777	0.0425878	-0.173617	-0.681788	22	PHLDA2,LDHA
GOBP_VIRAL_PROCESS	0.843042	0.953777	0.0438002	-0.180901	-0.676281	19	HSPA1A,RAN,PPIA,ZFP36,CFL1,HSPA1B,HSP90AB1,PHB,OAS1,LGALS1
HP_ECZEMA	0.843182	0.953777	0.059476	0.239773	0.666099	7	JMJD1C,SIK3,PCCA
GOBP_STRIATED_MUSCLE_CONTRACTION	0.843182	0.953777	0.059476	0.239627	0.665693	7	NEDD4L,PDE4D,CAMK2D,ARHGEF11,DLG1,MAP2K6
BOYLAN_MULTIPLE_MYELOMA_C_DN	0.843956	0.953781	0.057853	0.288432	0.693635	5	XIST,CERS6,ZSWIM6,ENAH
PID_RAC1_REG_PATHWAY	0.843956	0.953781	0.057853	0.288295	0.693307	5	SPATA13,ABR,CHN2
GOBP_REGULATION_OF_NUCLEAR-TRANSCRIBED_MRNA_CATABOLIC_PROCESS,_DEADENYLATION-DEPENDENT_DECAY	0.844891	0.954723	0.0491928	-0.292514	-0.687425	5	ZFP36L2,ZFP36
GSE17721_POLYIC_VS_PAM3CSK4_6H_BMDC_DN	0.844891	0.954723	0.0491928	-0.291729	-0.68558	5	EIF4A1,MRPS21,ELOC
GSE2706_UNSTIM_VS_2H_LPS_AND_R848_DC_DN	0.844907	0.954723	0.0602484	0.228188	0.663555	8	BTG2,PELI1,ATF3
HAHTOLA_MYCOSIS_FUNGOIDES_UP	0.845283	0.954748	0.0507028	-0.41523	-0.709656	2	S100P
GOBP_NEGATIVE_REGULATION_OF_AUTOPHAGY	0.845283	0.954748	0.0507028	-0.41498	-0.709229	2	TSPO,FOXK2
MTHFD1_TARGET_GENES	0.845283	0.954748	0.0507028	-0.41498	-0.709229	2	PGK1,FOXK2
FONTAINE_THYROID_TUMOR_UNCERTAIN_MALIGNANCY_UP	0.845283	0.954748	0.0507028	-0.356804	-0.69416	3	SNRPG,TESC
GSE37416_0H_VS_48H_F_TULARENSIS_LVS_NEUTROPHIL_UP	0.845188	0.954748	0.0554793	0.313145	0.694059	4	LIMK2,RC3H1,KDM3B
GOMF_VITAMIN_BINDING	0.845283	0.954748	0.0507028	-0.356752	-0.694059	3	FASN,TKT
WANG_CLASSIC_ADIPOGENIC_TARGETS_OF_PPARG	0.845283	0.954748	0.0507028	-0.35673	-0.694017	3	FABP5,MGST1
chr5q14	0.845188	0.954748	0.0554793	0.313008	0.693755	4	SERINC5,AP3B1,ATG10
ALCALAY_AML_BY_NPM1_LOCALIZATION_DN	0.845188	0.954748	0.0554793	0.312419	0.69245	4	PIP5K1B,INPP4B
GSE25123_CTRL_VS_ROSIGLITAZONE_STIM_PPARG_KO_MACROPHAGE_DN	0.845455	0.954897	0.0593488	0.265478	0.68396	6	MAP1LC3B,SIK3,NFATC2,NSD3,ANKRD12
GSE41867_NAIVE_VS_DAY30_LCMV_ARMSTRONG_MEMORY_CD8_TCELL_DN	0.845614	0.954988	0.0473534	-0.259297	-0.714015	8	TXN,PPIA,POMP,RBIS
GOCC_RECYCLING_ENDOSOME	0.845614	0.954988	0.0473534	-0.25915	-0.713609	8	NDRG1,RAN,SLC39A4
HP_UVEITIS	0.845714	0.955057	0.0511148	-0.321923	-0.689843	4	MIF
EBAUER_TARGETS_OF_PAX3_FOXO1_FUSION_UP	0.845783	0.95509	0.0621124	0.207084	0.695234	11	SLC12A2,ITGA6,MYO10,INPP4B
GOBP_IMMUNE_EFFECTOR_PROCESS	0.84596	0.955201	0.0643583	0.199551	0.706061	13	APP,FOXP1,PTK2
PEDRIOLI_MIR31_TARGETS_DN	0.84596	0.955201	0.0643583	0.199288	0.70513	13	H1-4,NEAT1,VPS13B
CHEOK_RESPONSE_TO_MERCAPTOPURINE_AND_HD_MTX_DN	0.846774	0.955271	0.053677	0.577778	0.775628	1	KDM3B
HP_ABNORMAL_VENA_CAVA_MORPHOLOGY	0.846774	0.955271	0.053677	0.577778	0.775628	1	KDM3B
HP_BREECH_PRESENTATION	0.846774	0.955271	0.053677	0.577778	0.775628	1	KDM3B
HP_HETEROTAXY	0.846774	0.955271	0.053677	0.577778	0.775628	1	KDM3B
MIR6767_3P	0.846774	0.955271	0.053677	0.577778	0.775628	1	KDM3B
MORF_EIF4E	0.846774	0.955271	0.053677	0.577778	0.775628	1	KDM3B
SCHAEFFER_PROSTATE_DEVELOPMENT_AND_CANCER_BOX1_UP	0.846774	0.955271	0.053677	0.577778	0.775628	1	KDM3B
chr5q31	0.846774	0.955271	0.053677	0.577778	0.775628	1	KDM3B
GENTLES_LEUKEMIC_STEM_CELL_UP	0.846774	0.955271	0.053677	0.575758	0.772916	1	HECA
GNF2_ATM	0.846774	0.955271	0.053677	0.575758	0.772916	1	HECA
MIR4305	0.846774	0.955271	0.053677	0.575758	0.772916	1	HECA
GOBP_ENTRAINMENT_OF_CIRCADIAN_CLOCK_BY_PHOTOPERIOD	0.846316	0.955271	0.0557104	0.432504	0.731254	2	CRY1
GOBP_PHOTOPERIODISM	0.846316	0.955271	0.0557104	0.432504	0.731254	2	CRY1
PID_CIRCADIAN_PATHWAY	0.846316	0.955271	0.0557104	0.432504	0.731254	2	CRY1
HP_FOOT_DORSIFLEXOR_WEAKNESS	0.84717	0.955271	0.0506004	-0.412955	-0.705769	2	HSPB1,MAP3K20
HP_MYOPATHIC_FACIES	0.84717	0.955271	0.0506004	-0.412955	-0.705769	2	SLC6A8,MAP3K20
HP_SLOWLY_PROGRESSIVE	0.84717	0.955271	0.0506004	-0.412955	-0.705769	2	HSPB1,MAP3K20
KAMIKUBO_MYELOID_MN1_NETWORK	0.84717	0.955271	0.0506004	-0.410931	-0.702309	2	TPM4,MTUS1
HP_ABNORMAL_CIRCULATING_ANDROGEN_LEVEL	0.84717	0.955271	0.0506004	-0.410927	-0.702303	2	SLC39A4
HP_DECREASED_CIRCULATING_ANDROGEN_CONCENTRATION	0.84717	0.955271	0.0506004	-0.410927	-0.702303	2	SLC39A4
CHEN_LVAD_SUPPORT_OF_FAILING_HEART_DN	0.84717	0.955271	0.0506004	-0.410226	-0.701104	2	TM4SF1
MIR3689D	0.847247	0.955271	0.04783	-0.263687	-0.699105	7	EIF4A1,TNS4,PDLIM7,MSI2,PLEKHS1,ZSWIM6
MIR6851_5P	0.847247	0.955271	0.04783	-0.263687	-0.699105	7	EIF4A1,TNS4,PDLIM7,MSI2,PLEKHS1,ZSWIM6
HP_ABNORMAL_EXTEROCEPTIVE_SENSATION	0.846154	0.955271	0.0577309	0.287672	0.691808	5	APP,BMPR1A,HPDL,CCND1,HSPB1
MIR491_5P	0.84728	0.955271	0.0553643	0.312084	0.691707	4	NCOA7,SEMA6A,FHIT
MIR548V	0.84717	0.955271	0.0506004	-0.354999	-0.690649	3	DDIT4
ARGGGTTAA_UNKNOWN	0.84717	0.955271	0.0506004	-0.35497	-0.690592	3	TUBA4A,TCF7L2,YWHAZ
GCM_DDX5	0.84717	0.955271	0.0506004	-0.35497	-0.690592	3	NCL,RB1CC1,YWHAZ
GSE37605_C57BL6_VS_NOD_FOXP3_IRES_GFP_TREG_DN	0.84717	0.955271	0.0506004	-0.35497	-0.690592	3	CIAO2B,ZDHHC20,YWHAZ
REACTOME_SEMA4D_IN_SEMAPHORIN_SIGNALING	0.846715	0.955271	0.049094	-0.291531	-0.685116	5	MYL12B,RAC1,RRAS,ARHGEF11
GSE17186_BLOOD_VS_CORD_BLOOD_NAIVE_BCELL_DN	0.846535	0.955271	0.0445071	-0.206525	-0.679363	13	MIF,DNAJC15,TSPO,PGK1,NPM1,ANGPTL4,TUBA4A
HP_ABNORMAL_SIZE_OF_THE_PALPEBRAL_FISSURES	0.8464	0.955271	0.0431037	-0.185293	-0.672557	17	ACTB,ACTG1,CLDN4
GSE27786_NKCELL_VS_MONO_MAC_UP	0.847368	0.955325	0.0472587	-0.258584	-0.71205	8	MIF,ATP5F1D,SLC39A4
GOBP_MESENCHYMAL_CELL_DEVELOPMENT	0.84778	0.955612	0.0558265	0.350913	0.688894	3	SEMA6A,BMPR1A,SEMA4B
GOBP_NEURAL_CREST_CELL_DEVELOPMENT	0.84778	0.955612	0.0558265	0.350913	0.688894	3	SEMA6A,BMPR1A,SEMA4B
GSE3982_CTRL_VS_LPS_4H_MAC_DN	0.847727	0.955612	0.0592219	0.239264	0.664683	7	TIPARP,KANSL1L,ARID5B,ITGB8,IL1RN,OAS1,PGK1
FREAC7_01	0.847727	0.955612	0.0592219	0.237989	0.661142	7	ZBTB20,UBE2H,DENND4C,NFIB
GSE13547_CTRL_VS_ANTI_IGM_STIM_BCELL_12H_UP	0.848421	0.956157	0.0555947	0.431934	0.730289	2	H1-5
GSE17721_12H_VS_24H_PAM3CSK4_BMDC_DN	0.848382	0.956157	0.045862	-0.226035	-0.687612	11	ALDOA,KLF2,FABP5,PGK1
BRUINS_UVC_RESPONSE_VIA_TP53_GROUP_D	0.848382	0.956157	0.045862	-0.225887	-0.687162	11	GAPDH,TPI1
PRKDC_TARGET_GENES	0.848392	0.956157	0.0409884	-0.163749	-0.679935	26	ENO1,JPT1,TUBB4B,PPIA,NDUFA3,EIF4A1,TPM4,PTMA,PRR13,PSMB3,SEMA4B,EIF1
ELK1_01	0.848797	0.956537	0.0462303	-0.230353	-0.681013	10	CIAO2B,TAGLN2,POMP,RAC1,MAP2K6,LLGL2,KANSL1,ZCCHC7,CHN2
GGGNRMNNYCAT_UNKNOWN	0.849057	0.95674	0.0504983	-0.354887	-0.690432	3	TPM4,FAM162A
GRAESSMANN_RESPONSE_TO_MC_AND_SERUM_DEPRIVATION_DN	0.849023	0.95674	0.0477342	-0.268391	-0.682058	6	SERPINB1,CDC37,CA9,PDLIM7
BIOCARTA_RACCYCD_PATHWAY	0.849894	0.957551	0.0557104	0.350586	0.688253	3	CDK6,CCND1,RAC1
WP_PANCREATIC_ADENOCARCINOMA_PATHWAY	0.849894	0.957551	0.0557104	0.350586	0.688253	3	CDK6,CCND1,RAC1
GATAAGR_GATA_C	0.849835	0.957551	0.0443293	-0.20594	-0.677437	13	REG4,ALDOA
GOBP_MITOCHONDRIAL_CALCIUM_ION_HOMEOSTASIS	0.850806	0.957734	0.0534572	0.573737	0.770204	1	PDZD8
GOCC_MITOCHONDRIA-ASSOCIATED_ENDOPLASMIC_RETICULUM_MEMBRANE	0.850806	0.957734	0.0534572	0.573737	0.770204	1	PDZD8
GOCC_ORGANELLE_MEMBRANE_CONTACT_SITE	0.850806	0.957734	0.0534572	0.573737	0.770204	1	PDZD8
HAY_BONE_MARROW_CD34_POS_ERP_EARLY	0.850806	0.957734	0.0534572	0.573737	0.770204	1	PDZD8
AGTCTTA_MIR499	0.850806	0.957734	0.0534572	0.571717	0.767492	1	RALYL
GNF2_AF1Q	0.850806	0.957734	0.0534572	0.571717	0.767492	1	RALYL
GNF2_TM4SF2	0.850806	0.957734	0.0534572	0.571717	0.767492	1	RALYL
MORF_THRA	0.850806	0.957734	0.0534572	0.571717	0.767492	1	RALYL
GGGGCCC_MIR296	0.850526	0.957734	0.0554793	0.431532	0.729611	2	FOXP1
GSE3982_MAST_CELL_VS_BCELL_DN	0.850549	0.957734	0.0574877	0.286588	0.689202	5	PIP5K1B,ARID5B,UCP2,COQ8A
MIR6771_3P	0.850549	0.957734	0.0574877	0.286428	0.688816	5	RAB11FIP1,MAGI1
GSE43863_TFH_VS_LY6C_LOW_CXCR5NEG_EFFECTOR_CD4_TCELL_DN	0.850549	0.957734	0.0574877	0.286396	0.68874	5	PRKCA,TIPARP
TRAVAGLINI_LUNG_PERICYTE_CELL	0.850549	0.957734	0.0574877	0.286073	0.687962	5	SLC12A2,MYO10
GOMF_CATALYTIC_ACTIVITY,_ACTING_ON_DNA	0.850365	0.957734	0.0488971	-0.291242	-0.684437	5	NME1,ANXA1,CHD9,BPTF,REV3L
GSE13306_RA_VS_UNTREATED_TREG_UP	0.850365	0.957734	0.0488971	-0.291242	-0.684437	5	PA2G4,SRM,PAN3,KANSL1L,REV3L
GSE37533_PPARG1_FOXP3_VS_FOXP3_TRANSDUCED_CD4_TCELL_PIOGLITAZONE_TREATED_DN	0.850365	0.957734	0.0488971	-0.291242	-0.684437	5	SOCS3,SESN1,PPP1R12B,YWHAZ,REV3L
HP_CORNEAL_OPACITY	0.850365	0.957734	0.0488971	-0.291242	-0.684437	5	CLDN4,GJB3,GTF2I,GRHL2,REV3L
MIR33A_5P_MIR33B_5P	0.850365	0.957734	0.0488971	-0.291129	-0.684171	5	LDHA
REACTOME_INTRA_GOLGI_AND_RETROGRADE_GOLGI_TO_ER_TRAFFIC	0.850365	0.957734	0.0488971	-0.290832	-0.683473	5	TUBB4B,TUBA1C,TUBA4A
GSE30971_2H_VS_4H_LPS_STIM_MACROPHAGE_WBP7_HET_DN	0.850877	0.957769	0.04707	-0.257126	-0.708035	8	TM4SF1,SOCS3,H2AC16,NFAT5,ELAPOR1,PLEKHA6,MAP3K20
RAO_BOUND_BY_SALL4	0.85101	0.957875	0.0640704	0.197774	0.699773	13	FGFR2,WEE1,TPD52,DGKH,ABHD17B,UBR5,ZCCHC7
CREB_Q2	0.851282	0.958136	0.0647943	0.188095	0.709006	15	ZBTB20,MBNL2,ATF3,PABPC1,NR6A1,CAMK2D,ARIH1
GOBP_REGULATION_OF_PROTEIN_TARGETING	0.851429	0.958212	0.0508054	-0.321138	-0.688161	4	CIB1,PRKN,ANK3,RHOU
GSE9988_LOW_LPS_VS_ANTI_TREM1_AND_LPS_MONOCYTE_UP	0.851429	0.958212	0.0508054	-0.321138	-0.688161	4	SERPINB1,TP53INP1,ITGB8,RHOU
MIR4685_5P	0.852823	0.958534	0.0533478	0.569697	0.76478	1	PLEKHA6
SEKI_INFLAMMATORY_RESPONSE_LPS_DN	0.852823	0.958534	0.0533478	0.569697	0.76478	1	PLEKHA6
HOFT_PBMC_TICE_BCG_RBCG_AG85A_AG85B_AGE_18_40YO_CORRELATED_WITH_WHOLE_BLOOD_BACTERICIDAL_ACTIVITY_NEGATIVE	0.852823	0.958534	0.0533478	0.567677	0.762068	1	AGAP1
MIR1227_3P	0.852823	0.958534	0.0533478	0.567677	0.762068	1	AGAP1
MIR4260	0.852823	0.958534	0.0533478	0.567677	0.762068	1	AGAP1
MIR4314	0.852823	0.958534	0.0533478	0.567677	0.762068	1	AGAP1
MIR4740_5P	0.852823	0.958534	0.0533478	0.567677	0.762068	1	AGAP1
MIR5088_5P	0.852823	0.958534	0.0533478	0.567677	0.762068	1	AGAP1
MIR6089	0.852823	0.958534	0.0533478	0.567677	0.762068	1	AGAP1
GOBP_TRANS-SYNAPTIC_SIGNALING_BY_TRANS-SYNAPTIC_COMPLEX	0.852632	0.958534	0.0553643	0.431174	0.729005	2	EPHB2,FARP1
GSE17974_IL4_AND_ANTI_IL12_VS_UNTREATED_4H_ACT_CD4_TCELL_UP	0.852632	0.958534	0.0553643	0.431174	0.729005	2	CAMK2D,FARP1
GSE15750_DAY6_VS_DAY10_TRAF6KO_EFF_CD8_TCELL_DN	0.852575	0.958534	0.0475434	-0.26287	-0.696938	7	AGPAT2,SOCS3,CAMK2N1,COQ8A,PLEKHA6,HECA
GSE25890_CTRL_VS_IL33_IL7_TREATED_NUOCYTES_UP	0.852575	0.958534	0.0475434	-0.261759	-0.693993	7	MIF,VILL,PBX1,DGKH,JUND,NCOA2,PDE7A
GOBP_MRNA_CATABOLIC_PROCESS	0.852542	0.958534	0.0454059	-0.218588	-0.687876	12	HSPA1A,ZFP36L2,ZFP36,HSPA1B,NPM1
GOBP_RNA_CATABOLIC_PROCESS	0.852542	0.958534	0.0454059	-0.218588	-0.687876	12	HSPA1A,ZFP36L2,ZFP36,HSPA1B,NPM1
MIR2909	0.85283	0.958534	0.0502948	-0.352941	-0.686645	3	RAC1,ITGB8,DGKH
MIR324_5P	0.85283	0.958534	0.0502948	-0.352941	-0.686645	3	RAN,PBX1,DGKH
HP_ABNORMAL_BLOOD_GLUCOSE_CONCENTRATION	0.852381	0.958534	0.0611693	0.215204	0.686252	10	FUT8,MT-ND3,HMGCS2,PCCA,MT-ND1
GOBP_POSITIVE_REGULATION_OF_PLASMA_MEMBRANE_BOUNDED_CELL_PROJECTION_ASSEMBLY	0.853333	0.958534	0.0507028	-0.320089	-0.685913	4	PFN1
GSE360_CTRL_VS_L_DONOVANI_DC_UP	0.852747	0.958534	0.0573667	0.284927	0.685208	5	ENC1,ALDH1A1
MIR4653_5P	0.852747	0.958534	0.0573667	0.284901	0.685143	5	TBC1D5,NCOA7,EPHB2
GSE27786_CD4_TCELL_VS_ERYTHTROBLAST_UP	0.853333	0.958534	0.0507028	-0.319706	-0.685092	4	ZFP36,POMP
GSE37605_TREG_VS_TCONV_C57BL6_FOXP3_FUSION_GFP_DN	0.853333	0.958534	0.0507028	-0.319106	-0.683806	4	BHLHE40,ALDOC,BMPR1A,PHACTR2
MIR6728_5P	0.853333	0.958534	0.0507028	-0.319106	-0.683806	4	ADIRF,DDAH1,R3HDM2,PHACTR2
AMIT_EGF_RESPONSE_40_HELA	0.851789	0.958534	0.045679	-0.224516	-0.68299	11	IER3,KLF2,ZFP36,ID1
MARKEY_RB1_CHRONIC_LOF_UP	0.853333	0.958534	0.0507028	-0.318252	-0.681976	4	HSPA1A
GSE36826_NORMAL_VS_STAPH_AUREUS_INF_SKIN_DN	0.853333	0.958534	0.0507028	-0.318229	-0.681927	4	SLC39A4,HSPB1
HP_PROGRESSIVE_SENSORINEURAL_HEARING_IMPAIRMENT	0.853333	0.958534	0.0507028	-0.318189	-0.681841	4	ACTG1
GSE29618_PRE_VS_DAY7_POST_LAIV_FLU_VACCINE_BCELL_DN	0.853333	0.958534	0.0507028	-0.318053	-0.681549	4	CLDN4,S100A13,KLK11
GOBP_CELLULAR_RESPONSE_TO_OSMOTIC_STRESS	0.853333	0.958534	0.0507028	-0.317809	-0.681027	4	SERPINB6,TSPO
GSE2706_UNSTIM_VS_2H_R848_DC_DN	0.853333	0.958534	0.0507028	-0.317407	-0.680166	4	PLAUR
MODULE_419	0.853333	0.958534	0.0507028	-0.31721	-0.679745	4	CFL1,TPM4,CAPG
GOBP_B_CELL_DIFFERENTIATION	0.853333	0.958534	0.0507028	-0.317073	-0.67945	4	ZFP36L2,LGALS1,IRF2BP2,TPD52
GSE17721_LPS_VS_CPG_0.5H_BMDC_DN	0.853333	0.958534	0.0507028	-0.317073	-0.67945	4	PRR13,GJB3,YWHAZ,TPD52
GSE29614_DAY3_VS_DAY7_TIV_FLU_VACCINE_PBMC_DN	0.853333	0.958534	0.0507028	-0.317073	-0.67945	4	SNRPG,PHB,COBLL1,TPD52
WALLACE_PROSTATE_CANCER_UP	0.853333	0.958534	0.0507028	-0.317073	-0.67945	4	FASN,ODC1,AMACR,TPD52
PHB2_TARGET_GENES	0.853333	0.958534	0.0507028	-0.316896	-0.679071	4	GUK1,VILL,CAMK2N1
GSE23505_UNTREATED_VS_4DAY_IL6_IL1_TGFB_TREATED_CD4_TCELL_DN	0.852234	0.958534	0.0460458	-0.229058	-0.677182	10	CSTB
HP_CONGESTIVE_HEART_FAILURE	0.852234	0.958534	0.0460458	-0.22888	-0.676659	10	TPI1,CLDN4,AGPAT2
HP_ABNORMAL_ERYTHROCYTE_MORPHOLOGY	0.852986	0.958534	0.0407404	-0.162228	-0.673621	26	ALDOA,PRDX1,TPI1,ITGB4,LAMA3,LAMB3,PGK1,NPM1,GPI,NOP10
GSE4748_CTRL_VS_CYANOBACTERIUM_LPSLIKE_STIM_DC_1H_DN	0.852273	0.958534	0.0589694	0.237495	0.659769	7	CMPK1,TRAK1,CDX2,CDKAL1,PTEN
GSE41867_DAY8_VS_DAY15_LCMV_CLONE13_EFFECTOR_CD8_TCELL_DN	0.854015	0.959167	0.0487011	-0.290072	-0.681685	5	LDHA
DESCARTES_FETAL_KIDNEY_ERYTHROBLASTS	0.854015	0.959167	0.0487011	-0.289576	-0.680521	5	CTSE,SLC6A8,TESC
AGUIRRE_PANCREATIC_CANCER_COPY_NUMBER_UP	0.853952	0.959167	0.0459538	-0.228581	-0.675773	10	NDRG1,SLC39A4,ID1,NME1,PHB
WP_ONCOSTATIN_M_SIGNALING_PATHWAY	0.854123	0.959239	0.0554793	0.349651	0.686417	3	PRKCA,JUND
REACTOME_OXIDATIVE_STRESS_INDUCED_SENESCENCE	0.854237	0.959239	0.0453152	-0.21808	-0.686277	12	UBC,TXN
GSE1460_NAIVE_CD4_TCELL_CORD_BLOOD_VS_THYMIC_STROMAL_CELL_DN	0.854237	0.959239	0.0453152	-0.217917	-0.685763	12	GSTP1,SCD,PPIA,SLC6A8,ELOC,RAB5IF,CAMK2N1
GSE29949_CD8_POS_DC_SPLEEN_VS_MONOCYTE_BONE_MARROW_UP	0.854167	0.959239	0.0597318	0.22541	0.655475	8	RERE,LRBA,CADPS,PPP1R12B,IL1RN,CAPG,ODC1,SERPINB6
TAAWWATAG_RSRFC4_Q2	0.854386	0.959264	0.046882	-0.256011	-0.704965	8	ALDOA,TACSTD2
GAL_LEUKEMIC_STEM_CELL_DN	0.854386	0.959264	0.046882	-0.255545	-0.703683	8	TPI1,S100P,LGALS1,CAPG,IL1RN,FGGY
GSE37533_PPARG1_FOXP3_VS_FOXP3_TRANSDUCED_CD4_TCELL_UP	0.854352	0.959264	0.0474483	-0.267347	-0.679405	6	MIF,SRM,RAB5IF,MAP3K20,TCF12,NCOA2
GOBP_REGULATION_OF_VASCULATURE_DEVELOPMENT	0.854575	0.959264	0.0436251	-0.195659	-0.675928	15	PKM,KLF2,HSPB1,ID1,PGK1
DE_YY1_TARGETS_DN	0.854545	0.959264	0.0588438	0.262063	0.675162	6	ENC1,ARIH1,STAG1,PTEN,ANXA1
GSE17721_0.5H_VS_24H_POLYIC_BMDC_DN	0.854545	0.959264	0.0588438	0.236556	0.657161	7	ZBTB20,AGR3,APBB2,ABR
ZNF223_TARGET_GENES	0.854545	0.959264	0.0588438	0.23526	0.653562	7	PABPC1,CAMK2D,ANK3,CASK,MARK3,BMPR1A
GSE30971_CTRL_VS_LPS_STIM_MACROPHAGE_WBP7_HET_2H_DN	0.854545	0.959264	0.0588438	0.235174	0.653321	7	RERE,REV3L,CHN2,DHRS9,ARHGAP6,TIMM8B,SNRPG
BILBAN_B_CLL_LPL_UP	0.854737	0.959268	0.0552496	0.42846	0.724416	2	SERINC5,OAS1
CASTELLANO_NRAS_TARGETS_UP	0.854737	0.959268	0.0552496	0.427495	0.722785	2	EXOC4,IL1RN
BURTON_ADIPOGENESIS_PEAK_AT_0HR	0.854737	0.959268	0.0552496	0.426979	0.721913	2	NEAT1
GSE18791_CTRL_VS_NEWCASTLE_VIRUS_DC_6H_DN	0.854717	0.959268	0.0501934	-0.352747	-0.686267	3	DDIT4,ANGPTL4
GSE27241_WT_VS_RORGT_KO_TH17_POLARIZED_CD4_TCELL_TREATED_WITH_DIGOXIN_UP	0.854785	0.959278	0.044064	-0.204548	-0.672859	13	PKM,FASN,ZFP36L2
GSE369_SOCS3_KO_VS_IFNG_KO_LIVER_UP	0.854945	0.959369	0.0572461	0.284204	0.683467	5	FUT9,ITPR2,STK39,PARD3B
GSE17721_CPG_VS_GARDIQUIMOD_4H_BMDC_DN	0.854945	0.959369	0.0572461	0.283382	0.681492	5	SPATA13,PLEKHA5
RODWELL_AGING_KIDNEY_DN	0.855649	0.960069	0.0549074	0.310127	0.68737	4	NEDD4L,TPD52
GAVIN_FOXP3_TARGETS_CLUSTER_P4	0.855649	0.960069	0.0549074	0.309018	0.68491	4	ENC1,MYO10
GSE42021_CD24INT_VS_CD24LOW_TCONV_THYMUS_UP	0.85614	0.960209	0.0467883	-0.254414	-0.700568	8	BHLHE40,ZFP36,GUK1,IL32
HFH8_01	0.85614	0.960209	0.0467883	-0.254169	-0.699893	8	SH3BGRL3
GSE4984_UNTREATED_VS_LPS_TREATED_DC_DN	0.856604	0.960209	0.0500923	-0.408609	-0.69834	2	TMA7
WALLACE_PROSTATE_CANCER_RACE_DN	0.856604	0.960209	0.0500923	-0.407756	-0.696883	2	SLC39A4
ACTAYRNNNCCCR_UNKNOWN	0.856061	0.960209	0.0637845	0.196683	0.695913	13	SAMD12,MACC1,UBE2H,PABPC1
MIR7160_3P	0.856604	0.960209	0.0500923	-0.405938	-0.693776	2	ZFP36
GOBP_ACETYL-COA_METABOLIC_PROCESS	0.856604	0.960209	0.0500923	-0.405664	-0.693307	2	FASN
GOBP_ACYL-COA_METABOLIC_PROCESS	0.856604	0.960209	0.0500923	-0.405664	-0.693307	2	FASN
GOBP_NUCLEOSIDE_BISPHOSPHATE_METABOLIC_PROCESS	0.856604	0.960209	0.0500923	-0.405664	-0.693307	2	FASN
GOBP_PURINE_NUCLEOSIDE_BISPHOSPHATE_METABOLIC_PROCESS	0.856604	0.960209	0.0500923	-0.405664	-0.693307	2	FASN
GOBP_RIBONUCLEOSIDE_BISPHOSPHATE_METABOLIC_PROCESS	0.856604	0.960209	0.0500923	-0.405664	-0.693307	2	FASN
GOBP_THIOESTER_METABOLIC_PROCESS	0.856604	0.960209	0.0500923	-0.405664	-0.693307	2	FASN
RIGGINS_TAMOXIFEN_RESISTANCE_UP	0.856604	0.960209	0.0500923	-0.405664	-0.693307	2	FASN
GOBP_REGULATION_OF_MORPHOGENESIS_OF_AN_EPITHELIUM	0.856604	0.960209	0.0500923	-0.403404	-0.689446	2	TACSTD2
GOBP_TRANSCRIPTION_BY_RNA_POLYMERASE_III	0.856604	0.960209	0.0500923	-0.402834	-0.688471	2	POLR2L,IVNS1ABP
HP_CELIAC_DISEASE	0.856604	0.960209	0.0500923	-0.402834	-0.688471	2	ODC1,IVNS1ABP
HP_VERRUCAE	0.856604	0.960209	0.0500923	-0.402834	-0.688471	2	CIB1,IVNS1ABP
PHONG_TNF_TARGETS_DN	0.856604	0.960209	0.0500923	-0.402834	-0.688471	2	ID1,IVNS1ABP
GSE360_LOW_DOSE_B_MALAYI_VS_M_TUBERCULOSIS_DC_UP	0.856492	0.960209	0.0588438	0.222997	0.685702	9	MDM2,RERE,HMGCS2
GSE25146_UNSTIM_VS_HELIOBACTER_PYLORI_LPS_STIM_AGS_CELL_DN	0.856492	0.960209	0.0588438	0.222195	0.683237	9	PDE4D,MBNL1,ASH1L,STK39,IVNS1ABP,FBXL20
GSE15330_GRANULOCYTE_MONOCYTE_PROGENITOR_VS_PRO_BCELL_UP	0.856128	0.960209	0.0473534	-0.235983	-0.676015	9	PFN1,TUBB4B,ATP5MC3
TBK1.DF_DN	0.856764	0.960344	0.0661326	0.171014	0.686202	17	H1-4,ETNK1,CDK6,MED13L,MYO6,ZKSCAN1,EHF
TURASHVILI_BREAST_CARCINOMA_DUCTAL_VS_LOBULAR_UP	0.856842	0.960388	0.0551352	0.426279	0.720729	2	RAB11FIP1
GSE21063_CTRL_VS_ANTI_IGM_STIM_BCELL_NFATC1_KO_16H_DN	0.857143	0.96068	0.0571259	0.283096	0.680803	5	CERS6,TCF12,PPP1R12B,ANGPTL4,PRELID1
MODULE_204	0.857741	0.961129	0.054794	0.308564	0.683905	4	GMDS,COG5,STK39
GOBP_LEUKOCYTE_APOPTOTIC_PROCESS	0.857741	0.961129	0.054794	0.307234	0.680957	4	FOXP1,PTEN,ANXA1
GOBP_REGULATION_OF_LEUKOCYTE_APOPTOTIC_PROCESS	0.857741	0.961129	0.054794	0.307234	0.680957	4	FOXP1,PTEN,ANXA1
GSE22601_DOUBLE_NEGATIVE_VS_CD8_SINGLE_POSITIVE_THYMOCYTE_UP	0.857664	0.961129	0.048506	-0.289206	-0.679651	5	ANXA10,AMACR,DLG1,CDX2,COG5
GSE2770_IL12_ACT_VS_ACT_CD4_TCELL_48H_DN	0.857664	0.961129	0.048506	-0.287767	-0.67627	5	MIF
GSE37301_LYMPHOID_PRIMED_MPP_VS_COMMON_LYMPHOID_PROGENITOR_DN	0.857831	0.961142	0.0614364	0.201778	0.677418	11	EXT1,ENC1,MYO10,ARIH1,TPD52,JUND
GSE5589_LPS_VS_LPS_AND_IL10_STIM_IL10_KO_MACROPHAGE_180MIN_UP	0.857831	0.961142	0.0614364	0.20009	0.671752	11	PTPRK,MBD5,ARID1B,LIMA1,ETV6,PTPRN2,ABR
REN_BOUND_BY_E2F	0.859684	0.961748	0.052057	-0.579798	-0.77276	1	H3C4
ZHAN_MULTIPLE_MYELOMA_LB_DN	0.859684	0.961748	0.052057	-0.579798	-0.77276	1	H3C4
BACOLOD_RESISTANCE_TO_ALKYLATING_AGENTS_DN	0.86166	0.961748	0.0519512	-0.575758	-0.767375	1	MAP2K6
BIOCARTA_HCMV_PATHWAY	0.86166	0.961748	0.0519512	-0.575758	-0.767375	1	MAP2K6
BIOCARTA_IL12_PATHWAY	0.86166	0.961748	0.0519512	-0.575758	-0.767375	1	MAP2K6
BIOCARTA_NTHI_PATHWAY	0.86166	0.961748	0.0519512	-0.575758	-0.767375	1	MAP2K6
BIOCARTA_STRESS_PATHWAY	0.86166	0.961748	0.0519512	-0.575758	-0.767375	1	MAP2K6
BIOCARTA_TOLL_PATHWAY	0.86166	0.961748	0.0519512	-0.575758	-0.767375	1	MAP2K6
BYSTRYKH_HEMATOPOIESIS_STEM_CELL_FGF3	0.86166	0.961748	0.0519512	-0.575758	-0.767375	1	MAP2K6
GOBP_CELLULAR_RESPONSE_TO_SORBITOL	0.86166	0.961748	0.0519512	-0.575758	-0.767375	1	MAP2K6
GOBP_OVULATION_CYCLE	0.86166	0.961748	0.0519512	-0.575758	-0.767375	1	MAP2K6
GOBP_OVULATION_CYCLE_PROCESS	0.86166	0.961748	0.0519512	-0.575758	-0.767375	1	MAP2K6
GOBP_POSITIVE_REGULATION_OF_FATTY_ACID_TRANSPORT	0.86166	0.961748	0.0519512	-0.575758	-0.767375	1	MAP2K6
GOBP_POSITIVE_REGULATION_OF_ICOSANOID_SECRETION	0.86166	0.961748	0.0519512	-0.575758	-0.767375	1	MAP2K6
GOBP_POSITIVE_REGULATION_OF_NITRIC-OXIDE_SYNTHASE_BIOSYNTHETIC_PROCESS	0.86166	0.961748	0.0519512	-0.575758	-0.767375	1	MAP2K6
GOBP_POSITIVE_REGULATION_OF_PROSTAGLANDIN_SECRETION	0.86166	0.961748	0.0519512	-0.575758	-0.767375	1	MAP2K6
GOBP_PROSTAGLANDIN_SECRETION	0.86166	0.961748	0.0519512	-0.575758	-0.767375	1	MAP2K6
GOBP_PROSTAGLANDIN_TRANSPORT	0.86166	0.961748	0.0519512	-0.575758	-0.767375	1	MAP2K6
GOBP_REGULATION_OF_FATTY_ACID_TRANSPORT	0.86166	0.961748	0.0519512	-0.575758	-0.767375	1	MAP2K6
GOBP_REGULATION_OF_ICOSANOID_SECRETION	0.86166	0.961748	0.0519512	-0.575758	-0.767375	1	MAP2K6
GOBP_REGULATION_OF_PROSTAGLANDIN_SECRETION	0.86166	0.961748	0.0519512	-0.575758	-0.767375	1	MAP2K6
GOBP_RESPONSE_TO_SORBITOL	0.86166	0.961748	0.0519512	-0.575758	-0.767375	1	MAP2K6
GOMF_MAP_KINASE_KINASE_ACTIVITY	0.86166	0.961748	0.0519512	-0.575758	-0.767375	1	MAP2K6
GOMF_PROTEIN_SERINE/THREONINE/TYROSINE_KINASE_ACTIVITY	0.86166	0.961748	0.0519512	-0.575758	-0.767375	1	MAP2K6
GSE28737_FOLLICULAR_VS_MARGINAL_ZONE_BCELL_UP	0.86166	0.961748	0.0519512	-0.575758	-0.767375	1	MAP2K6
MIR1178_5P	0.86166	0.961748	0.0519512	-0.575758	-0.767375	1	MAP2K6
PID_ANTHRAX_PATHWAY	0.86166	0.961748	0.0519512	-0.575758	-0.767375	1	MAP2K6
PID_CXCR3_PATHWAY	0.86166	0.961748	0.0519512	-0.575758	-0.767375	1	MAP2K6
PID_FAS_PATHWAY	0.86166	0.961748	0.0519512	-0.575758	-0.767375	1	MAP2K6
PID_IL12_2PATHWAY	0.86166	0.961748	0.0519512	-0.575758	-0.767375	1	MAP2K6
PID_MAPK_TRK_PATHWAY	0.86166	0.961748	0.0519512	-0.575758	-0.767375	1	MAP2K6
REACTOME_PI5P_REGULATES_TP53_ACETYLATION	0.86166	0.961748	0.0519512	-0.575758	-0.767375	1	MAP2K6
REACTOME_REGULATION_OF_TP53_ACTIVITY_THROUGH_ACETYLATION	0.86166	0.961748	0.0519512	-0.575758	-0.767375	1	MAP2K6
REACTOME_UPTAKE_AND_FUNCTION_OF_ANTHRAX_TOXINS	0.86166	0.961748	0.0519512	-0.575758	-0.767375	1	MAP2K6
WP_4HYDROXYTAMOXIFEN_DEXAMETHASONE_AND_RETINOIC_ACIDS_REGULATION_OF_P27_EXPRESSION	0.86166	0.961748	0.0519512	-0.575758	-0.767375	1	MAP2K6
WP_HOSTPATHOGEN_INTERACTION_OF_HUMAN_CORONAVIRUSES_MAPK_SIGNALING	0.86166	0.961748	0.0519512	-0.575758	-0.767375	1	MAP2K6
WP_INTERLEUKIN1_IL1_STRUCTURAL_PATHWAY	0.86166	0.961748	0.0519512	-0.575758	-0.767375	1	MAP2K6
WP_SEROTONIN_HTR1_GROUP_AND_FOS_PATHWAY	0.86166	0.961748	0.0519512	-0.575758	-0.767375	1	MAP2K6
WP_VITAMIN_D_IN_INFLAMMATORY_DISEASES	0.86166	0.961748	0.0519512	-0.575758	-0.767375	1	MAP2K6
GOBP_NEGATIVE_REGULATION_OF_TORC2_SIGNALING	0.860887	0.961748	0.052913	0.565657	0.759356	1	DEPTOR
HAY_BONE_MARROW_CD34_POS_MEP	0.860887	0.961748	0.052913	0.565657	0.759356	1	DEPTOR
HOEK_MYELOID_DENDRITIC_CELL_2011_2012_TIV_ADULT_1DY_UP	0.860887	0.961748	0.052913	0.565657	0.759356	1	DEPTOR
HOEK_PBMC_INACTIVATED_INFLUENZA_ADULT_7DY_UP	0.860887	0.961748	0.052913	0.565657	0.759356	1	DEPTOR
KOKKINAKIS_METHIONINE_DEPRIVATION_48HR_DN	0.858947	0.961748	0.0550211	0.425184	0.718877	2	PRKCA
HUI_MAPK14_TARGETS_UP	0.858947	0.961748	0.0550211	0.425101	0.718738	2	JUND,MAP2K6
GOBP_VASCULAR_ENDOTHELIAL_GROWTH_FACTOR_RECEPTOR_SIGNALING_PATHWAY	0.858947	0.961748	0.0550211	0.424797	0.718224	2	PTK2
GOBP_RESPONSE_TO_DSRNA	0.858947	0.961748	0.0550211	0.424491	0.717706	2	PELI1
WP_NOTCH_SIGNALING_PATHWAY	0.861053	0.961748	0.0549074	0.42217	0.713783	2	MAML3,CCND1
MANNO_MIDBRAIN_NEUROTYPES_HNPROG	0.858586	0.961748	0.0636424	0.194777	0.689168	13	FOXN3,XIST,CEMIP2,TCF12,RHOU,EPHB2,CADPS,CHN2
CYCLIN_D1_KE_.V1_UP	0.858586	0.961748	0.0636424	0.194617	0.688602	13	MGAT5,CDK6,ETS2,TCF12,LPIN2,CHKA,FOXK2
COLINA_TARGETS_OF_4EBP1_AND_4EBP2	0.858586	0.961748	0.0636424	0.194393	0.68781	13	SLC12A2,FOXP1,PRKCA
HP_WEAKNESS_OF_FACIAL_MUSCULATURE	0.860377	0.961748	0.0498907	-0.352144	-0.685094	3	ITGB4
GOBP_NEGATIVE_REGULATION_OF_PROTEASOMAL_PROTEIN_CATABOLIC_PROCESS	0.860377	0.961748	0.0498907	-0.40081	-0.685011	2	HSP90AB1,FHIT
GOBP_NEGATIVE_REGULATION_OF_PROTEASOMAL_UBIQUITIN-DEPENDENT_PROTEIN_CATABOLIC_PROCESS	0.860377	0.961748	0.0498907	-0.40081	-0.685011	2	HSP90AB1,FHIT
GOBP_NEGATIVE_REGULATION_OF_PROTEOLYSIS_INVOLVED_IN_CELLULAR_PROTEIN_CATABOLIC_PROCESS	0.860377	0.961748	0.0498907	-0.40081	-0.685011	2	HSP90AB1,FHIT
GOBP_NEGATIVE_REGULATION_OF_UBIQUITIN-DEPENDENT_PROTEIN_CATABOLIC_PROCESS	0.860377	0.961748	0.0498907	-0.40081	-0.685011	2	HSP90AB1,FHIT
KAMMINGA_SENESCENCE	0.860377	0.961748	0.0498907	-0.40081	-0.685011	2	ID1,FHIT
GSE41867_DAY6_VS_DAY15_LCMV_ARMSTRONG_EFFECTOR_CD8_TCELL_UP	0.860377	0.961748	0.0498907	-0.400295	-0.684131	2	CEACAM5
WP_TARGET_OF_RAPAMYCIN_TOR_SIGNALING	0.860377	0.961748	0.0498907	-0.351461	-0.683765	3	DDIT4,RAC1
GSE21546_ELK1_KO_VS_SAP1A_KO_AND_ELK1_KO_DP_THYMOCYTES_DN	0.860377	0.961748	0.0498907	-0.351036	-0.682939	3	HSP90AA1
GOBP_NEGATIVE_REGULATION_OF_MUSCLE_CELL_DIFFERENTIATION	0.860377	0.961748	0.0498907	-0.350921	-0.682715	3	CEACAM5
GSE18893_TCONV_VS_TREG_2H_CULTURE_DN	0.859223	0.961748	0.0617054	0.196934	0.682226	12	ETNK1,SYNE2
GSE3982_MAST_CELL_VS_EFF_MEMORY_CD4_TCELL_UP	0.859223	0.961748	0.0617054	0.196281	0.679965	12	SMYD3,MARCHF3,TRAK1,COBLL1,CHKA,CHN2,MEIS2
GSE2405_HEAT_KILLED_VS_LIVE_A_PHAGOCYTOPHILUM_STIM_NEUTROPHIL_9H_DN	0.861538	0.961748	0.0568864	0.282676	0.679792	5	PDE4D,DENND4C,NFIB,CASK
EGR2_01	0.861538	0.961748	0.0568864	0.282501	0.679374	5	RERE,RALYL,FBXL20,ITGB8
GOBP_NEURON_PROJECTION_ORGANIZATION	0.861538	0.961748	0.0568864	0.282489	0.679345	5	APP,EPHB2,ABHD17B,PTEN
GSE35543_IN_VIVO_NTREG_VS_CONVERTED_EX_ITREG_UP	0.85968	0.961748	0.0471642	-0.25491	-0.675834	7	PFDN2,TXNDC17,TOMM5,MRPL12,NOP16
GSE12198_LOW_IL2_STIM_NK_CELL_VS_HIGH_IL2_STIM_NK_CELL_DN	0.85968	0.961748	0.0471642	-0.254841	-0.675653	7	KRT8
MANNO_MIDBRAIN_NEUROTYPES_HRGL3	0.859813	0.961748	0.0411544	-0.169075	-0.67368	23	TFF3,ANXA2,SCD,ZFP36L2,HSPB1,TAGLN2,SERPINB6
MIR221_3P	0.85968	0.961748	0.0471642	-0.264936	-0.673278	6	DDIT4,ZFP36L2
MIR222_3P	0.85968	0.961748	0.0471642	-0.264936	-0.673278	6	DDIT4,ZFP36L2
GSE40274_CTRL_VS_LEF1_TRANSDUCED_ACTIVATED_CD4_TCELL_DN	0.859091	0.961748	0.0585938	0.261224	0.673001	6	FOXN3,YBX3,ZFPM1,HPDL,SNU13,MRPL52
GSE24142_EARLY_THYMIC_PROGENITOR_VS_DN3_THYMOCYTE_FETAL_UP	0.85968	0.961748	0.0471642	-0.253757	-0.672778	7	SERPINB1,TESC,PROCR,CCND1
GSE5589_WT_VS_IL10_KO_LPS_AND_IL10_STIM_MACROPHAGE_180MIN_UP	0.861456	0.961748	0.04707	-0.253579	-0.672305	7	HSP90AB1,PRR13,KRT15,MYO1D,ABR,CUX1,PLEKHA5
GOBP_ISOPRENOID_METABOLIC_PROCESS	0.861364	0.961748	0.0584693	0.260176	0.670299	6	ALDH1A1,HMGCS2,ADH1C
GOBP_TERPENOID_METABOLIC_PROCESS	0.861364	0.961748	0.0584693	0.260176	0.670299	6	ALDH1A1,HMGCS2,ADH1C
REACTOME_TRANSCRIPTIONAL_REGULATION_OF_WHITE_ADIPOCYTE_DIFFERENTIATION	0.861364	0.961748	0.0584693	0.260158	0.670252	6	MED13L,NCOA2,MED13
POOLA_INVASIVE_BREAST_CANCER_DN	0.859107	0.961748	0.045679	-0.224773	-0.664517	10	LGALS4,KLK10,LAMB3,TESC,KRT6B
ATF5_TARGET_GENES	0.861635	0.961748	0.041488	-0.169055	-0.663875	22	ALDOA,CD24,MYL12B,HSP90AA1,HSPE1,UBB,NOP10,RBIS
GSE369_PRE_VS_POST_IL6_INJECTION_IFNG_WT_LIVER_UP	0.860825	0.961748	0.0455878	-0.22382	-0.661698	10	PHLDA2,TM4SF1
HP_ABNORMALITY_OF_THE_PULMONARY_ARTERY	0.858796	0.961748	0.059476	0.224759	0.653581	8	SLC12A2,MED13,BPTF,TNRC6B,GTF2I,HPDL,RRAS
GSE411_WT_VS_SOCS3_KO_MACROPHAGE_UP	0.858796	0.961748	0.059476	0.224643	0.653244	8	CBX4,NSMCE2,SIK3,EHF
GSE17186_BLOOD_VS_CORD_BLOOD_CD21LOW_TRANSITIONAL_BCELL_DN	0.858796	0.961748	0.059476	0.224237	0.652063	8	APP,RAB11FIP1
GOBP_CELLULAR_HOMEOSTASIS	0.861801	0.961861	0.0409056	-0.1622	-0.701367	31	NPSR1,ALDOA,TXN,CD24,PRDX1
GSE17721_4_VS_24H_GARDIQUIMOD_BMDC_UP	0.861905	0.961867	0.0606404	0.214069	0.682635	10	NSMCE2,UBE2H,ATF3,EXOC4
AACWWCAANK_UNKNOWN	0.861925	0.961867	0.0545681	0.306867	0.680144	4	DACH1,NFIB,ABR
MIR7844_5P	0.861925	0.961867	0.0545681	0.304878	0.675735	4	MAML3,RALYL,LPP
AP2ALPHA_01	0.86201	0.961918	0.0451344	-0.22268	-0.677407	11	S100A16,CIB1,PTMA,NFAT5,GRHL2,KDM3B,NFIB,JUND,MED13,FBXO34,PABPC1
GOBP_PHOSPHATIDYLCHOLINE_BIOSYNTHETIC_PROCESS	0.862264	0.962024	0.0497903	-0.399268	-0.682376	2	FABP5
GOBP_PHOSPHATIDYLCHOLINE_METABOLIC_PROCESS	0.862264	0.962024	0.0497903	-0.399268	-0.682376	2	FABP5
MODULE_524	0.862264	0.962024	0.0497903	-0.350223	-0.681358	3	CFL1,TPM4
GOBP_LEUKOCYTE_ACTIVATION	0.862175	0.962024	0.0402478	-0.157852	-0.65545	26	MIF,NDRG1,CD24,PRDX1
GOBP_REGULATION_OF_PEPTIDYL-THREONINE_PHOSPHORYLATION	0.862579	0.962155	0.0550211	0.34808	0.683332	3	APP,PARD3
MIR1224_3P	0.862579	0.962155	0.0550211	0.346987	0.681187	3	TIPARP,PLEKHA5
DESCARTES_MAIN_FETAL_MEGAKARYOCYTES	0.862579	0.962155	0.0550211	0.346856	0.68093	3	INPP4B,ARHGAP6,TUBA4A
TOMLINS_METASTASIS_UP	0.862579	0.962155	0.0550211	0.346856	0.68093	3	FAF1,CDKAL1,TUBA4A
GSE339_CD4POS_VS_CD4CD8DN_DC_DN	0.862543	0.962155	0.0454968	-0.222559	-0.657969	10	NDRG1,PRDX1,ODC1,TBCA,SQLE
ONDER_CDH1_SIGNALING_VIA_CTNNB1	0.862857	0.962244	0.0501934	-0.312812	-0.67032	4	NDRG1
MIR1202	0.862857	0.962244	0.0501934	-0.312196	-0.668999	4	ACTG1
MIR3972	0.862857	0.962244	0.0501934	-0.312196	-0.668999	4	ACTG1
GOBP_POLYOL_METABOLIC_PROCESS	0.862857	0.962244	0.0501934	-0.311423	-0.667342	4	TPI1
GSE24634_TREG_VS_TCONV_POST_DAY3_IL4_CONVERSION_DN	0.862857	0.962244	0.0501934	-0.311212	-0.666891	4	ANXA2
GCM_CSNK1D	0.864919	0.962345	0.0526973	0.561616	0.753932	1	UBR5
GENTILE_UV_RESPONSE_CLUSTER_D9	0.864919	0.962345	0.0526973	0.561616	0.753932	1	UBR5
GOBP_HISTONE_H2A_K63-LINKED_UBIQUITINATION	0.864919	0.962345	0.0526973	0.561616	0.753932	1	UBR5
GOBP_HISTONE_H2A_UBIQUITINATION	0.864919	0.962345	0.0526973	0.561616	0.753932	1	UBR5
GOBP_HISTONE_UBIQUITINATION	0.864919	0.962345	0.0526973	0.561616	0.753932	1	UBR5
GOBP_NEGATIVE_REGULATION_OF_DNA_REPAIR	0.864919	0.962345	0.0526973	0.561616	0.753932	1	UBR5
GOBP_NEGATIVE_REGULATION_OF_DOUBLE-STRAND_BREAK_REPAIR	0.864919	0.962345	0.0526973	0.561616	0.753932	1	UBR5
GOBP_NEGATIVE_REGULATION_OF_HISTONE_H2A_K63-LINKED_UBIQUITINATION	0.864919	0.962345	0.0526973	0.561616	0.753932	1	UBR5
GOBP_NEGATIVE_REGULATION_OF_HISTONE_MODIFICATION	0.864919	0.962345	0.0526973	0.561616	0.753932	1	UBR5
GOBP_NEGATIVE_REGULATION_OF_HISTONE_UBIQUITINATION	0.864919	0.962345	0.0526973	0.561616	0.753932	1	UBR5
GOBP_NEGATIVE_REGULATION_OF_PROTEIN_K63-LINKED_UBIQUITINATION	0.864919	0.962345	0.0526973	0.561616	0.753932	1	UBR5
GOBP_REGULATION_OF_HISTONE_H2A_K63-LINKED_UBIQUITINATION	0.864919	0.962345	0.0526973	0.561616	0.753932	1	UBR5
GOBP_REGULATION_OF_HISTONE_UBIQUITINATION	0.864919	0.962345	0.0526973	0.561616	0.753932	1	UBR5
GOBP_REGULATION_OF_PROTEIN_K63-LINKED_UBIQUITINATION	0.864919	0.962345	0.0526973	0.561616	0.753932	1	UBR5
GSE14000_UNSTIM_VS_4H_LPS_DC_TRANSLATED_RNA_UP	0.864919	0.962345	0.0526973	0.561616	0.753932	1	UBR5
MIR2277_3P	0.864919	0.962345	0.0526973	0.561616	0.753932	1	UBR5
MIR371B_3P	0.864919	0.962345	0.0526973	0.561616	0.753932	1	UBR5
HP_ADULT_ONSET	0.864912	0.962345	0.0463228	-0.252506	-0.695313	8	ACTG1,HSPB1,FTL
GSE9316_IL6_KO_VS_IFNG_KO_INVIVO_EXPANDED_CD4_TCELL_DN	0.864912	0.962345	0.0463228	-0.251272	-0.691915	8	IER3,TSPO,SOCS3,OAS1
GSE24814_STAT5_KO_VS_WT_PRE_BCELL_UP	0.864912	0.962345	0.0463228	-0.25	-0.688413	8	CLDN4,LAMA3,KLK8,ARHGEF11,PBX1,MCF2L,PARD3,MYO10
HALLMARK_MITOTIC_SPINDLE	0.864286	0.962345	0.0605093	0.213992	0.682388	10	SSH2,RASAL2,ABR,ARHGEF11,DLG1,NF1,FARP1,TUBA4A,RHOF,ARHGDIA
REACTOME_RAC1_GTPASE_CYCLE	0.864286	0.962345	0.0605093	0.213992	0.682388	10	SPATA13,MCF2L,ABR,CHN2,ARHGAP32,ARHGEF11,SRGAP3,FARP1
GAZDA_DIAMOND_BLACKFAN_ANEMIA_MYELOID_DN	0.864151	0.962345	0.0496901	-0.398785	-0.681551	2	PHB,CHN2
GROSS_HYPOXIA_VIA_HIF1A_UP	0.864151	0.962345	0.0496901	-0.398785	-0.681551	2	SRM,CHN2
VERRECCHIA_RESPONSE_TO_TGFB1_C1	0.864693	0.962345	0.0549074	0.346835	0.68089	3	CD44,TCF7L2,NME1
DACOSTA_ERCC3_ALLELE_XPCS_VS_TTD_DN	0.864151	0.962345	0.0496901	-0.397902	-0.680042	2	FABP5
ZHU_CMV_8_HR_DN	0.864151	0.962345	0.0496901	-0.349473	-0.679899	3	DDIT4
MAHADEVAN_IMATINIB_RESISTANCE_UP	0.864151	0.962345	0.0496901	-0.349305	-0.679571	3	CD24
SHAFFER_IRF4_MULTIPLE_MYELOMA_PROGRAM	0.864151	0.962345	0.0496901	-0.397059	-0.678601	2	SCD
RUAN_RESPONSE_TO_TNF_TROGLITAZONE_DN	0.864151	0.962345	0.0496901	-0.396891	-0.678314	2	FASN
GSE37534_GW1929_VS_ROSIGLITAZONE_TREATED_CD4_TCELL_PPARG1_FOXP3_TRANSDUCED_DN	0.864151	0.962345	0.0496901	-0.396761	-0.678092	2	NCL,WWOX
LEE_AGING_CEREBELLUM_DN	0.864151	0.962345	0.0496901	-0.396761	-0.678092	2	CCND1,WWOX
REACTOME_TRANSCRIPTIONAL_REGULATION_BY_THE_AP_2_TFAP2_FAMILY_OF_TRANSCRIPTION_FACTORS	0.864151	0.962345	0.0496901	-0.396761	-0.678092	2	NPM1,WWOX
GOBP_CHOLESTEROL_METABOLIC_PROCESS	0.863736	0.962345	0.0567672	0.281503	0.676973	5	APP,HMGCS2,LIMA1
GOBP_SECONDARY_ALCOHOL_METABOLIC_PROCESS	0.863736	0.962345	0.0567672	0.281503	0.676973	5	APP,HMGCS2,LIMA1
GOBP_STEROL_METABOLIC_PROCESS	0.863736	0.962345	0.0567672	0.281503	0.676973	5	APP,HMGCS2,LIMA1
GSE40274_CTRL_VS_FOXP3_TRANSDUCED_ACTIVATED_CD4_TCELL_UP	0.863736	0.962345	0.0567672	0.281187	0.676213	5	SLC12A2,LIMA1,SLC25A33
GOBP_ENDOTHELIAL_CELL_DEVELOPMENT	0.864151	0.962345	0.0496901	-0.395488	-0.675916	2	FASN
GOBP_ESTABLISHMENT_OF_ENDOTHELIAL_BARRIER	0.864151	0.962345	0.0496901	-0.395488	-0.675916	2	FASN
CTCNANGTGNY_UNKNOWN	0.864151	0.962345	0.0496901	-0.394737	-0.674632	2	ARHGAP6,ABR
GSE18791_CTRL_VS_NEWCASTLE_VIRUS_DC_8H_UP	0.864151	0.962345	0.0496901	-0.394737	-0.674632	2	MRPL12,ABR
MORF_RAB6A	0.864151	0.962345	0.0496901	-0.394737	-0.674632	2	RAC1,ABR
ZNF784_TARGET_GENES	0.865009	0.962345	0.046882	-0.234647	-0.672187	9	GUK1,UBB,NME1,INO80C,NOP16,KANSL1,CHD9,WWOX
MIR4527	0.863139	0.962345	0.048215	-0.285771	-0.671579	5	NDRG1,CFL1
MIR6503_5P	0.863139	0.962345	0.048215	-0.285771	-0.671579	5	NDRG1,CFL1
GSE3920_UNTREATED_VS_IFNG_TREATED_FIBROBLAST_UP	0.864964	0.962345	0.0481184	-0.285132	-0.670078	5	LAMB3,TKT,ANXA1,ZFPM1,LPIN2
HP_EMG_ABNORMALITY	0.864964	0.962345	0.0481184	-0.284984	-0.66973	5	ALDOA,HSPB1
GSE6259_FLT3L_INDUCED_DEC205_POS_DC_VS_CD4_TCELL_UP	0.863233	0.962345	0.0469759	-0.263265	-0.669032	6	PFDN2,NCL,AKR1B10,STAG1,TPD52,FAF1
HU_FETAL_RETINA_AMACRINE	0.865009	0.962345	0.046882	-0.26282	-0.6679	6	CD24,CFL1
GOBP_ORGANIC_HYDROXY_COMPOUND_METABOLIC_PROCESS	0.863857	0.962345	0.0427591	-0.181171	-0.666561	18	LDHA,FDPS,TPI1
GSE18148_CBFB_KO_VS_WT_TREG_DN	0.864762	0.962345	0.0500923	-0.310976	-0.666384	4	GPI,PRR13,GRHL2,EHF
MIR3674	0.865009	0.962345	0.046882	-0.261857	-0.665453	6	DNAJC15,CLDN4
GOBP_NUCLEOSIDE_METABOLIC_PROCESS	0.865613	0.96251	0.0517405	-0.573737	-0.764682	1	MACROD2
GOBP_PEPTIDYL-GLUTAMATE_ADP-DERIBOSYLATION	0.865613	0.96251	0.0517405	-0.573737	-0.764682	1	MACROD2
GOBP_PROTEIN_DE-ADP-RIBOSYLATION	0.865613	0.96251	0.0517405	-0.573737	-0.764682	1	MACROD2
GOBP_PURINE_NUCLEOSIDE_METABOLIC_PROCESS	0.865613	0.96251	0.0517405	-0.573737	-0.764682	1	MACROD2
GOMF_ADP-RIBOSYLGLUTAMATE_HYDROLASE_ACTIVITY	0.865613	0.96251	0.0517405	-0.573737	-0.764682	1	MACROD2
GOMF_DEACETYLASE_ACTIVITY	0.865613	0.96251	0.0517405	-0.573737	-0.764682	1	MACROD2
GOMF_HYDROLASE_ACTIVITY,_HYDROLYZING_N-GLYCOSYL_COMPOUNDS	0.865613	0.96251	0.0517405	-0.573737	-0.764682	1	MACROD2
MIR145_3P	0.865613	0.96251	0.0517405	-0.573737	-0.764682	1	MACROD2
chr20p12	0.865613	0.96251	0.0517405	-0.573737	-0.764682	1	MACROD2
GSE13493_CD4INTCD8POS_VS_CD8POS_THYMOCYTE_DN	0.865934	0.96251	0.0566484	0.281059	0.675905	5	ENC1,PLEKHA6,PARD3B,EIF1,PRR13
MIR125B_2_3P	0.865934	0.96251	0.0566484	0.281059	0.675905	5	MED13L,RC3H1,NSD3,BMPR1A
GSE22601_DOUBLE_NEGATIVE_VS_IMMATURE_CD4_SP_THYMOCYTE_UP	0.865934	0.96251	0.0566484	0.280326	0.674141	5	SMYD3,TRA2A,TCF12
WHITFIELD_CELL_CYCLE_M_G1	0.865934	0.96251	0.0566484	0.279943	0.67322	5	NFIA,JMJD1C
GENTILE_UV_RESPONSE_CLUSTER_D1	0.866109	0.96251	0.0543434	0.302886	0.671321	4	ITGA6,WEE1
GOBP_PHAGOCYTOSIS	0.866109	0.96251	0.0543434	0.302846	0.671231	4	PTK2,PTEN,ANXA1,RAC1
PID_EPHB_FWD_PATHWAY	0.866109	0.96251	0.0543434	0.302846	0.671231	4	PTK2,EPHB2,RRAS,RAC1
PID_MET_PATHWAY	0.866109	0.96251	0.0543434	0.302846	0.671231	4	PTK2,DEPTOR,MUC20,RAC1
GGCNKCCATNK_UNKNOWN	0.865934	0.96251	0.0566484	0.278504	0.66976	5	CD164,STAG1,NSD3,ELAPOR1
KRAS.LUNG.BREAST_UP.V1_UP	0.865934	0.96251	0.0566484	0.277889	0.668281	5	SPINK1,ATG10,DHRS9,ANGPTL4,PRSS3
GSE27786_LSK_VS_BCELL_UP	0.865909	0.96251	0.0582216	0.259042	0.667378	6	GMDS,KANSL1L,CAVIN3,NOP16,VILL
GSE35685_CD34POS_CD38NEG_VS_CD34POS_CD10NEG_CD62LPOS_BONE_MARROW_UP	0.865478	0.96251	0.0426734	-0.180215	-0.663043	18	EMP1,PRDX1,SLC6A8,LAMB3,SERPINB6,NPM1,MRPS21
GSE18804_SPLEEN_MACROPHAGE_VS_BRAIN_TUMORAL_MACROPHAGE_DN	0.865979	0.96251	0.0453152	-0.221859	-0.6559	10	SLC39A4,FABP5,NDUFB9,TSPO
GSE16385_IFNG_TNF_VS_IL4_STIM_MACROPHAGE_DN	0.865909	0.96251	0.0582216	0.23378	0.649448	7	MDM2,TRAPPC9,NR6A1
GSE16385_ROSIGLITAZONE_IL4_VS_ROSIGLITAZONE_ALONE_STIM_MACROPHAGE_DN	0.865741	0.96251	0.0590955	0.223213	0.649085	8	PIP5K1B,WEE1,PCCA
WAKABAYASHI_ADIPOGENESIS_PPARG_RXRA_BOUND_8D	0.866667	0.962538	0.0678338	0.145333	0.713762	32	MDM2,CMPK1,YPEL5,SMYD3,TIPARP,STK3,LIMK2,TRAK1,PCCA,MBNL1
GOBP_POSITIVE_REGULATION_OF_PROTEIN_BINDING	0.866667	0.962538	0.0462303	-0.249903	-0.688148	8	ANXA2,RAN,HSP90AB1
HP_FOCAL_SEGMENTAL_GLOMERULOSCLEROSIS	0.866808	0.962538	0.054794	0.346204	0.679651	3	MT-ND6,MT-ND1
GSE17721_CTRL_VS_PAM3CSK4_6H_BMDC_UP	0.866808	0.962538	0.054794	0.345837	0.678929	3	MGAT5,FAF1
HP_POOR_SUCK	0.866808	0.962538	0.054794	0.345813	0.678882	3	RERE,DLG1
GSE10240_IL22_VS_IL17_STIM_PRIMARY_BRONCHIAL_EPITHELIAL_CELLS_DN	0.866808	0.962538	0.054794	0.345777	0.678812	3	NEAT1,MAP3K20
GSE40685_TREG_VS_FOXP3_KO_TREG_PRECURSOR_UP	0.866808	0.962538	0.054794	0.34534	0.677954	3	RERE,ASCL2
GGCKCATGS_UNKNOWN	0.866808	0.962538	0.054794	0.344828	0.676948	3	FUT8,NF1,CCND1
GROSS_HYPOXIA_VIA_ELK3_AND_HIF1A_DN	0.866808	0.962538	0.054794	0.344828	0.676948	3	ETS2,CHN2,CCND1
HALLMARK_NOTCH_SIGNALING	0.866808	0.962538	0.054794	0.344828	0.676948	3	PRKCA,TCF7L2,CCND1
KYNG_RESPONSE_TO_H2O2	0.866808	0.962538	0.054794	0.344828	0.676948	3	CUX1,TUBA4A,CCND1
MATTIOLI_MULTIPLE_MYELOMA_WITH_14Q32_TRANSLOCATIONS	0.866808	0.962538	0.054794	0.344828	0.676948	3	YBX3,GNAQ,CCND1
MIR221_5P	0.866808	0.962538	0.054794	0.344828	0.676948	3	MBNL1,TNRC6B,CCND1
MIR8073	0.866808	0.962538	0.054794	0.344828	0.676948	3	MBNL1,TNRC6B,CCND1
ZHANG_TARGETS_OF_EWSR1_FLI1_FUSION	0.866808	0.962538	0.054794	0.344828	0.676948	3	MYO10,CHN2,CCND1
GOMF_ADENYLYLTRANSFERASE_ACTIVITY	0.866808	0.962538	0.054794	0.343164	0.673683	3	GPHN,FHIT
CAHOY_ASTROGLIAL	0.866788	0.962538	0.048022	-0.283779	-0.666898	5	TSPO,TNFRSF12A,AKR1B10,ANXA1
GSE10239_MEMORY_VS_DAY4.5_EFF_CD8_TCELL_UP	0.86747	0.96323	0.0609039	0.197911	0.664438	11	RAB11FIP1,MLXIP,MED13L,ITPR2,DACH1
GOBP_NEGATIVE_REGULATION_OF_CELLULAR_AMIDE_METABOLIC_PROCESS	0.867698	0.963394	0.0452247	-0.220858	-0.652941	10	GAPDH,ZFP36L2,ZFP36
GOBP_NEGATIVE_REGULATION_OF_TRANSLATION	0.867698	0.963394	0.0452247	-0.220858	-0.652941	10	GAPDH,ZFP36L2,ZFP36
GSE34006_A2AR_KO_VS_A2AR_AGONIST_TREATED_TREG_DN	0.867882	0.963554	0.0582216	0.219864	0.676069	9	PELI1,FBXO32,PDE7A,ZNF292,STK39
HP_ABNORMALITY_OF_THE_AUTONOMIC_NERVOUS_SYSTEM	0.868201	0.963601	0.0542316	0.302462	0.67038	4	JMJD1C,ADH1C
HIRSCH_CELLULAR_TRANSFORMATION_SIGNATURE_DN	0.868201	0.963601	0.0542316	0.302055	0.669478	4	PTPRK,CHD9,NPM1,ADIRF
MIR200A_5P	0.868201	0.963601	0.0542316	0.301831	0.668983	4	NFIA,ATG10,HPDL
MIR200B_5P	0.868201	0.963601	0.0542316	0.301831	0.668983	4	NFIA,ATG10,HPDL
GSE37532_TREG_VS_TCONV_PPARG_KO_CD4_TCELL_FROM_LN_DN	0.868182	0.963601	0.0580984	0.233353	0.648263	7	BTG2,CERS6,SNU13,MRPL12,SYNGR2,PHB,HSP90AB1
GSE2405_HEAT_KILLED_LYSATE_VS_LIVE_A_PHAGOCYTOPHILUM_STIM_NEUTROPHIL_24H_DN	0.868056	0.963601	0.0589694	0.221947	0.645406	8	PTPRK,XIST,PHACTR2,RHOU,VWA8
GOCC_MICROVILLUS	0.868056	0.963601	0.0589694	0.221423	0.643882	8	CD44,EXOC4,MYO6,WWOX,MYO1D
GOBP_BLOOD_VESSEL_MORPHOGENESIS	0.868571	0.96388	0.0691198	0.14463	0.692685	30	FGFR2,SLC12A2,BCAS3,PTK2,PRKCA,TIPARP,CEMIP2
BCL6B_TARGET_GENES	0.868561	0.96388	0.0466948	-0.233579	-0.669129	9	PFN1,CAPN8
ELK1_02	0.868561	0.96388	0.0466948	-0.250261	-0.663509	7	POMP,EIF5A,TIMM8B,MARK3,NF1,ITFG1
SRF_Q5_01	0.8688	0.964089	0.0419082	-0.179623	-0.651974	17	ACTB,PFN1
CHANG_IMMORTALIZED_BY_HPV31_UP	0.868922	0.964136	0.0546808	0.342799	0.672966	3	DLEU2,PAN3,LGALS1
GOBP_MYOBLAST_DIFFERENTIATION	0.868922	0.964136	0.0546808	0.342799	0.672966	3	MBNL1,TCF7L2,LGALS1
HES4_TARGET_GENES	0.869159	0.964355	0.0406579	-0.167008	-0.665444	23	ENO1,JPT1,NPM1,MRPL52,RBIS,PROCR,NCL,PHB,CAPG,COQ8A,PBX1,ITGB8,GABPB1-AS1,TMEM87A,ABHD17B,H4C5,PPP1R12B,TPCN1,AP3B1,DLEU2,NCOA2
GOCC_INTRACELLULAR_NON-MEMBRANE-BOUNDED_ORGANELLE	0.869854	0.964582	0.0331626	-0.123154	-0.750921	173	KRT19,KRT18,TMSB10,S100A16,CSTB,ACTB,GAPDH,KRT8,ENO1,ACTG1,ALDOA,PFN1,NDRG1,HSPA1A,ANXA2,JPT1,MYL12B,TUBB4B,ITGB4,SCD,RAN,BHLHE40,SERPINB1,KLF2,CIAO2B,ZFP36,CFL1,HSPA1B,HSPB1,ID1,PA2G4,CIB1,TAGLN2,ARHGDIA,LAD1,HSP90AB1,SNRPG,TUBA1C,NPM1,POLR2L,MYL12A,RHOF,NME1,MRPL52,TPM4,NOP10,RBIS,MRPS21,KRT6B,PROCR,NCL,VDAC2,RAC1,KRT7,CA9,TBCA
GOCC_NON-MEMBRANE-BOUNDED_ORGANELLE	0.869854	0.964582	0.0331626	-0.123154	-0.750921	173	KRT19,KRT18,TMSB10,S100A16,CSTB,ACTB,GAPDH,KRT8,ENO1,ACTG1,ALDOA,PFN1,NDRG1,HSPA1A,ANXA2,JPT1,MYL12B,TUBB4B,ITGB4,SCD,RAN,BHLHE40,SERPINB1,KLF2,CIAO2B,ZFP36,CFL1,HSPA1B,HSPB1,ID1,PA2G4,CIB1,TAGLN2,ARHGDIA,LAD1,HSP90AB1,SNRPG,TUBA1C,NPM1,POLR2L,MYL12A,RHOF,NME1,MRPL52,TPM4,NOP10,RBIS,MRPS21,KRT6B,PROCR,NCL,VDAC2,RAC1,KRT7,CA9,TBCA
GOBP_POSITIVE_REGULATION_OF_MYELOID_LEUKOCYTE_DIFFERENTIATION	0.869474	0.964582	0.0544556	0.419477	0.709229	2	PRKCA
BREDEMEYER_RAG_SIGNALING_NOT_VIA_ATM_UP	0.869811	0.964582	0.049391	-0.34792	-0.676877	3	CTSE,CCND1
MODULE_166	0.869811	0.964582	0.049391	-0.34772	-0.676488	3	SEC61G
GOCC_LATE_ENDOSOME	0.869811	0.964582	0.049391	-0.347625	-0.676302	3	ANXA2
HP_LARGE_FOR_GESTATIONAL_AGE	0.869811	0.964582	0.049391	-0.346856	-0.674807	3	ODC1,UCP2,ANK3
KRAS.300_UP.V1_UP	0.869811	0.964582	0.049391	-0.346856	-0.674807	3	ANGPTL4,DHRS9,ANK3
GOBP_REGULATION_OF_RECEPTOR-MEDIATED_ENDOCYTOSIS	0.869811	0.964582	0.049391	-0.346254	-0.673636	3	ANXA2
NAKAYAMA_SOFT_TISSUE_TUMORS_PCA2_DN	0.869811	0.964582	0.049391	-0.345672	-0.672504	3	ADIRF,ANGPTL4
GOBP_NEGATIVE_REGULATION_OF_MEGAKARYOCYTE_DIFFERENTIATION	0.869811	0.964582	0.049391	-0.390688	-0.667713	2	CIB1,H4C5
REACTOME_DEPOSITION_OF_NEW_CENPA_CONTAINING_NUCLEOSOMES_AT_THE_CENTROMERE	0.869811	0.964582	0.049391	-0.390688	-0.667713	2	NPM1,H4C5
GSE22886_NAIVE_CD4_TCELL_VS_DC_UP	0.86988	0.964582	0.0607719	0.194982	0.654603	11	SYNE2,PDE4D,TRA2A,INPP4B,TPD52
GSE41867_MEMORY_VS_EXHAUSTED_CD8_TCELL_DAY30_LCMV_UP	0.870175	0.964734	0.0460458	-0.248127	-0.683256	8	HSPA1A,SERPINB1,SERPINB6
GSE17580_TREG_VS_TEFF_UP	0.870159	0.964734	0.0580984	0.219713	0.675602	9	CDK6,PHLPP1,VWA8,TMEM87A,KDM3B,SESN1,VILL,SOCS3,LAD1
GOBP_POSITIVE_REGULATION_OF_SECRETION	0.870159	0.964734	0.0580984	0.218973	0.673327	9	SLC12A2,SYBU,CADPS,CADPS2,TCF7L2,MAP2K6,CAMK2N1,RAC1
GOBP_POSITIVE_REGULATION_OF_SECRETION_BY_CELL	0.870159	0.964734	0.0580984	0.218973	0.673327	9	SLC12A2,SYBU,CADPS,CADPS2,TCF7L2,MAP2K6,CAMK2N1,RAC1
GSE45365_CD8A_DC_VS_CD11B_DC_IFNAR_KO_UP	0.87033	0.964817	0.0564118	0.276986	0.666109	5	ALDH1A1,LPP,LGR5,EIF1,MGST1
MARTIN_VIRAL_GPCR_SIGNALING_UP	0.87033	0.964817	0.0564118	0.276986	0.666109	5	SERINC5,ITGB8,KLK11,SEMA4B,MGST1
HP_ABNORMAL_CIRCULATING_LIPID_CONCENTRATION	0.870455	0.964823	0.0579755	0.256706	0.66136	6	SYNE2,NSMCE2
GSE17721_PAM3CSK4_VS_GADIQUIMOD_2H_BMDC_DN	0.870455	0.964823	0.0579755	0.256576	0.661024	6	APP,FBXO32,DACH1,TNRC6B,ATG10
FAN_OVARY_CL0_XBP1_SELK_HIGH_STROMAL_CELL	0.870455	0.964823	0.0579755	0.233129	0.64764	7	NEAT1,PABPC1,ARID5B,EIF1,PTMA,NPM1,HSP90AB1
GOBP_RETROGRADE_TRANS-SYNAPTIC_SIGNALING_BY_TRANS-SYNAPTIC_PROTEIN_COMPLEX	0.871542	0.965408	0.0514265	-0.569697	-0.759297	1	FARP1
GOCC_EXTRINSIC_COMPONENT_OF_POSTSYNAPTIC_MEMBRANE	0.871542	0.965408	0.0514265	-0.569697	-0.759297	1	FARP1
GOCC_EXTRINSIC_COMPONENT_OF_SYNAPTIC_MEMBRANE	0.871542	0.965408	0.0514265	-0.569697	-0.759297	1	FARP1
MIR4524B_3P	0.871542	0.965408	0.0514265	-0.569697	-0.759297	1	FARP1
VANHARANTA_UTERINE_FIBROID_WITH_7Q_DELETION_UP	0.871542	0.965408	0.0514265	-0.569697	-0.759297	1	FARP1
MIR3690	0.871579	0.965408	0.0543434	0.418684	0.707888	2	ETS2
HAHTOLA_MYCOSIS_FUNGOIDES_SKIN_DN	0.871579	0.965408	0.0543434	0.41681	0.704719	2	ITGA6
HP_SECONDARY_AMENORRHEA	0.871036	0.965408	0.0545681	0.342494	0.672367	3	SPIDR,BPTF
HP_ZONULAR_CATARACT	0.871698	0.965408	0.0492918	-0.388664	-0.664253	2	FTL,GNAQ
KAYO_CALORIE_RESTRICTION_MUSCLE_DN	0.871698	0.965408	0.0492918	-0.388664	-0.664253	2	VDAC2,GNAQ
PID_S1P_S1P2_PATHWAY	0.871698	0.965408	0.0492918	-0.388664	-0.664253	2	RAC1,GNAQ
PID_S1P_S1P3_PATHWAY	0.871698	0.965408	0.0492918	-0.388664	-0.664253	2	RAC1,GNAQ
GOBP_3'-UTR-MEDIATED_MRNA_STABILIZATION	0.871698	0.965408	0.0492918	-0.388278	-0.663594	2	ZFP36
GOBP_POSITIVE_REGULATION_OF_TRANSCRIPTION_FROM_RNA_POLYMERASE_II_PROMOTER_IN_RESPONSE_TO_STRESS	0.871698	0.965408	0.0492918	-0.388236	-0.663522	2	KLF2
GOBP_MITOTIC_SISTER_CHROMATID_SEGREGATION	0.871698	0.965408	0.0492918	-0.388085	-0.663263	2	RAN
BIOCARTA_RAC1_PATHWAY	0.871698	0.965408	0.0492918	-0.38664	-0.660794	2	RAC1,PPP1R12B
MIR6765_3P	0.871698	0.965408	0.0492918	-0.38664	-0.660794	2	PROCR,PPP1R12B
GOCC_ENDOSOME	0.871363	0.965408	0.0397596	-0.156702	-0.650675	26	UBC,NDRG1,ANXA2,RAN,SERPINB1,SLC39A4,CTSE
GOBP_MAPK_CASCADE	0.872222	0.965742	0.0675189	0.141618	0.699606	33	FGFR2,MECOM,APP,CD44,PRKCA,STK3,PHLPP1,ATF3
GOCC_NEURON_TO_NEURON_SYNAPSE	0.872437	0.965742	0.0579755	0.217865	0.669921	9	GPHN,PLEKHA5,YWHAZ,ABHD17B,ARHGAP32,DLG1,PRKN
GSE15330_HSC_VS_GRANULOCYTE_MONOCYTE_PROGENITOR_UP	0.872437	0.965742	0.0579755	0.217745	0.669552	9	ETNK1,GPHN
GOBP_POSITIVE_REGULATION_OF_HEMOPOIESIS	0.872385	0.965742	0.0540088	0.300907	0.666933	4	PRKCA,AP3B1
GOBP_POSITIVE_REGULATION_OF_LEUKOCYTE_DIFFERENTIATION	0.872385	0.965742	0.0540088	0.300907	0.666933	4	PRKCA,AP3B1
GSE6269_STAPH_AUREUS_VS_STREP_PNEUMO_INF_PBMC_UP	0.872385	0.965742	0.0540088	0.300832	0.666768	4	RERE,LPIN2
HP_ABNORMAL_CIRCULATING_NITROGEN_COMPOUND_CONCENTRATION	0.872385	0.965742	0.0540088	0.300424	0.665863	4	GPHN,PCCA
MIR6783_3P	0.872385	0.965742	0.0540088	0.299655	0.66416	4	TRAK1,KDM3B,AGAP1
GSE23505_IL6_IL1_VS_IL6_IL1_IL23_TREATED_CD4_TCELL_UP	0.872263	0.965742	0.0477342	-0.282391	-0.663636	5	TMA7,FABP5,TUBA4A
GSE37534_UNTREATED_VS_GW1929_TREATED_CD4_TCELL_PPARG1_AND_FOXP3_TRASDUCED_UP	0.872263	0.965742	0.0477342	-0.282211	-0.663212	5	S100P,SERPINB1
GOBP_REGULATION_OF_UBIQUITIN-DEPENDENT_PROTEIN_CATABOLIC_PROCESS	0.872289	0.965742	0.0606404	0.194449	0.652815	11	MDM2,PTK2,COP1,SMURF1,ARIH1
GSE15930_STIM_VS_STIM_AND_TRICHOSTATINA_72H_CD8_T_CELL_UP	0.872527	0.965754	0.0562941	0.276845	0.665771	5	VMP1,NCOA2,CAMK2D,IVNS1ABP
HP_AGITATION	0.872527	0.965754	0.0562941	0.276211	0.664245	5	APP,MED13L
GSE11961_MARGINAL_ZONE_BCELL_VS_GERMINAL_CENTER_BCELL_DAY7_DN	0.872727	0.965799	0.057853	0.255453	0.658131	6	VMP1,STK3
GOBP_RESPONSE_TO_OSMOTIC_STRESS	0.872727	0.965799	0.057853	0.231819	0.644003	7	SLC12A2,YBX3,STK39,NFAT5,HSP90AB1,TSPO,SERPINB6
REACTOME_ION_CHANNEL_TRANSPORT	0.872727	0.965799	0.057853	0.231683	0.643623	7	NEDD4L,ATP8B1,CAMK2D,TPCN1
GSE27786_LSK_VS_LIN_NEG_CELL_DN	0.872727	0.965799	0.057853	0.231403	0.642845	7	GOLM1,SERINC5,MYO1D,CASK,PHB,TESC,GUK1
GSE36078_WT_VS_IL1R_KO_LUNG_DC_AFTER_AD5_T425A_HEXON_INF_UP	0.872852	0.965893	0.0449543	-0.22014	-0.650817	10	S100A4,DNAJC15,FABP5
GOBP_CHEMICAL_HOMEOSTASIS	0.873282	0.966325	0.0395172	-0.141613	-0.668931	42	SFN,S100A14,NPSR1,CD24,GSTP1
YIH_RESPONSE_TO_ARSENITE_C1	0.873684	0.966638	0.0542316	0.416297	0.703851	2	PTK2
FOXR2_TARGET_GENES	0.873684	0.966638	0.045862	-0.247203	-0.680712	8	EIF4A1,NDUFB9,PGK1,NOP16,SRGAP3,KANSL1
GSE27786_LSK_VS_BCELL_DN	0.873684	0.966638	0.045862	-0.246955	-0.680028	8	PPIA,TMA7,MRPL52,RAC1
PAX4_01	0.873737	0.966653	0.0628004	0.190476	0.673951	13	PDE4D,MAGI1,SSH2,PABPC1,JUND,YWHAZ,ITGB8,ITFG1,PBX1
GSE8621_LPS_PRIMED_UNSTIM_VS_LPS_PRIMED_AND_LPS_STIM_MACROPHAGE_DN	0.87389	0.966777	0.0464155	-0.258968	-0.658111	6	ANXA2,CA9,ANGPTL4
GSE22886_NAIVE_CD8_TCELL_VS_MEMORY_TCELL_DN	0.874359	0.967252	0.0635008	0.17852	0.672912	15	CMPK1,APP,CD44,TRA2A,FBXO34,INPP4B,ARID5B,ABR,HECA
GSE2405_HEAT_KILLED_VS_LIVE_A_PHAGOCYTOPHILUM_STIM_NEUTROPHIL_24H_UP	0.874477	0.967339	0.0538979	0.298048	0.660598	4	BCAS3,ABHD17B,DLG1
GSE5589_UNSTIM_VS_45MIN_LPS_STIM_MACROPHAGE_UP	0.874576	0.967349	0.0442407	-0.214504	-0.675024	12	S100A6
MIR892C_5P	0.874576	0.967349	0.0442407	-0.214485	-0.674964	12	PFN1,TXN
VARELA_ZMPSTE24_TARGETS_UP	0.874725	0.967349	0.0561767	0.275448	0.662411	5	BTG2,ATF3
CDP_01	0.874725	0.967349	0.0561767	0.274949	0.661211	5	RERE,RALYL,UBR5,CCND1,PTMA
AKL_HTLV1_INFECTION_DN	0.874725	0.967349	0.0561767	0.274152	0.659295	5	YPEL5,REV3L,MEIS2
MIR7515	0.874725	0.967349	0.0561767	0.273917	0.65873	5	RC3H1,PPP1R12B,NSD3,ZSWIM6
GOBP_TUBE_DEVELOPMENT	0.875	0.967565	0.0707899	0.124918	0.690695	46	FGFR2,EXT1,SLC12A2,BCAS3,FOXP1,PTK2,PRKCA,TIPARP,STK3,CEMIP2
GSE29949_MICROGLIA_BRAIN_VS_CD8_NEG_DC_SPLEEN_DN	0.875	0.967565	0.0585938	0.220898	0.642356	8	EXT1,MCF2L,PLEKHA6,DDAH1,DAPK2,PRKN
GSE18281_PERIMEDULLARY_CORTICAL_REGION_VS_WHOLE_MEDULLA_THYMUS_DN	0.875472	0.967734	0.049094	-0.344828	-0.67086	3	CTSE,CDX2,KANSL1L
MIR4519	0.875472	0.967734	0.049094	-0.344828	-0.67086	3	TM4SF1,UBR5,KANSL1L
MCBRYAN_PUBERTAL_BREAST_3_4WK_DN	0.875472	0.967734	0.049094	-0.34454	-0.670301	3	JPT1
DANG_MYC_TARGETS_DN	0.875472	0.967734	0.049094	-0.344515	-0.670252	3	NDRG1
HP_WEAKNESS_OF_MUSCLES_OF_RESPIRATION	0.875264	0.967734	0.0543434	0.340865	0.669168	3	SYNE2,MAP3K20
GSE21927_SPLEEN_VS_TUMOR_MONOCYTE_C57BL6_UP	0.875264	0.967734	0.0543434	0.340826	0.669091	3	ENC1,ETV6
ELVIDGE_HIF1A_AND_HIF2A_TARGETS_UP	0.875472	0.967734	0.049094	-0.384615	-0.657334	2	SRM,CHKA
ELVIDGE_HIF1A_TARGETS_UP	0.875472	0.967734	0.049094	-0.384615	-0.657334	2	SRM,CHKA
GOBP_POSITIVE_REGULATION_OF_ALPHA-BETA_T_CELL_ACTIVATION	0.875789	0.967821	0.0541201	0.41498	0.701625	2	AP3B1,ANXA1
GOBP_POSITIVE_REGULATION_OF_ALPHA-BETA_T_CELL_DIFFERENTIATION	0.875789	0.967821	0.0541201	0.41498	0.701625	2	AP3B1,ANXA1
GOBP_POSITIVE_REGULATION_OF_LYMPHOCYTE_DIFFERENTIATION	0.875789	0.967821	0.0541201	0.41498	0.701625	2	AP3B1,ANXA1
GOBP_POSITIVE_REGULATION_OF_T_CELL_DIFFERENTIATION	0.875789	0.967821	0.0541201	0.41498	0.701625	2	AP3B1,ANXA1
PUJANA_ATM_PCC_NETWORK	0.875776	0.967821	0.0401661	-0.147094	-0.680035	40	PKM,TFF2,LDHA,LINC00342,RAN,ATP5MJ,PPIA,FABP5,PGK1,NPM1,PTMA,NCL,ODC1,TBCA,OAS1,TKT
GSE1460_INTRATHYMIC_T_PROGENITOR_VS_THYMIC_STROMAL_CELL_DN	0.875666	0.967821	0.0463228	-0.232224	-0.665246	9	BHLHE40,ANXA10,SLC6A8,TNFRSF12A,AKR1B10,RRAS
MIR10A_5P_MIR10B_5P	0.875912	0.967912	0.0475434	-0.281436	-0.661391	5	ACTG1
DESCARTES_MAIN_FETAL_INTESTINAL_EPITHELIAL_CELLS	0.877016	0.968383	0.052057	0.559596	0.75122	1	CDX2
GGTGAAG_MIR412	0.877016	0.968383	0.052057	0.559596	0.75122	1	CDX2
GOBP_BLASTOCYST_DEVELOPMENT	0.877016	0.968383	0.052057	0.559596	0.75122	1	CDX2
GOBP_BLASTOCYST_FORMATION	0.877016	0.968383	0.052057	0.559596	0.75122	1	CDX2
GOBP_REGULATION_OF_SOMITOGENESIS	0.877016	0.968383	0.052057	0.559596	0.75122	1	CDX2
GOBP_TROPHECTODERMAL_CELL_DIFFERENTIATION	0.877016	0.968383	0.052057	0.559596	0.75122	1	CDX2
GOCC_CONDENSED_NUCLEAR_CHROMOSOME	0.877016	0.968383	0.052057	0.559596	0.75122	1	CDX2
GOMF_METHYL-CPG_BINDING	0.877016	0.968383	0.052057	0.559596	0.75122	1	CDX2
GSE1566_WT_VS_EZH2_KO_LN_TCELL_UP	0.877016	0.968383	0.052057	0.559596	0.75122	1	CDX2
KIM_BIPOLAR_DISORDER_OLIGODENDROCYTE_DENSITY_CORR_DN	0.877016	0.968383	0.052057	0.559596	0.75122	1	CDX2
KOHOUTEK_CCNT2_TARGETS	0.877016	0.968383	0.052057	0.559596	0.75122	1	CDX2
MAHAJAN_RESPONSE_TO_IL1A_UP	0.877016	0.968383	0.052057	0.559596	0.75122	1	CDX2
MEISSNER_NPC_HCP_WITH_H3K27ME3	0.877016	0.968383	0.052057	0.559596	0.75122	1	CDX2
REACTOME_POU5F1_OCT4_SOX2_NANOG_REPRESS_GENES_RELATED_TO_DIFFERENTIATION	0.877016	0.968383	0.052057	0.559596	0.75122	1	CDX2
SCHLESINGER_METHYLATED_IN_COLON_CANCER	0.877016	0.968383	0.052057	0.559596	0.75122	1	CDX2
REACTOME_TRANSCRIPTIONAL_REGULATION_BY_RUNX1	0.876923	0.968383	0.0633597	0.169201	0.664457	16	CDK6,CBX4,H3-3B,NFATC2,ARID1B,TCF12,ZFPM1,H4C5
MIR5571_3P	0.876923	0.968383	0.0560596	0.272912	0.656313	5	PHLPP1,FBXL20,ZSWIM6,SRGAP3
HP_OPTIC_DISC_PALLOR	0.877273	0.968578	0.0576091	0.253992	0.654367	6	MT-ATP6,MT-ND3,MT-ND1
GSE27786_LSK_VS_NEUTROPHIL_UP	0.877273	0.968578	0.0576091	0.25348	0.653048	6	EXT1,IMMP2L
TANG_SENESCENCE_TP53_TARGETS_DN	0.87747	0.968664	0.0511148	-0.567677	-0.756605	1	H2AC16
VAN_DEN_BIGGELAAR_PBMC_PREVNAR_9MO_INFANT_STIMULATED_VS_UNSTIMULATED_8MO_UP	0.87747	0.968664	0.0511148	-0.567677	-0.756605	1	H2AC16
VAN_DEN_BIGGELAAR_PBMC_PREVNAR_9MO_INFANT_STIMULATED_VS_UNSTIMULATED_9MO_UP	0.87747	0.968664	0.0511148	-0.567677	-0.756605	1	H2AC16
ZNF711_TARGET_GENES	0.877612	0.968776	0.0382417	-0.137522	-0.660674	44	ACTG1,FDPS,PRDX1,SEC61G,RAN,ATP5ME,HSPE1,ARHGDIA,SNRPG,UBB,NME1,TPM4,RBIS,NCL,VDAC2,MRPL12,MRPL55,CAPG,NOP16,CDCA7,KANSL1,COQ8A,ARHGEF11,NSD3,RB1CC1,PARD3B,GABPB1-AS1,PAN3,FOXK2,ABR,ARID5B,BPTF,VWA8,ZNF292,LIMA1,ARIH1,COG5,TCF12,ARID1B
WP_OVERVIEW_OF_NANOPARTICLE_EFFECTS	0.877895	0.969044	0.0540088	0.414247	0.700385	2	PTK2
GSE2706_2H_VS_8H_R848_STIM_DC_DN	0.878095	0.969222	0.049391	-0.308476	-0.661029	4	TXN
GOBP_POSITIVE_REGULATION_OF_VIRAL_PROCESS	0.878661	0.969758	0.053677	0.297326	0.658996	4	PABPC1,SRPK2
TET1_TARGET_GENES	0.878641	0.969758	0.0419082	-0.1699	-0.635157	19	FDPS,PRDX1,TUBB4B,CFL1,EIF4A1,NPM1,TPM4
GOBP_CELLULAR_RESPONSE_TO_PEPTIDE_HORMONE_STIMULUS	0.879046	0.970138	0.0442407	-0.219545	-0.66787	11	PKM,GSTP1
GSE23505_IL6_IL1_IL23_VS_IL6_IL1_TGFB_TREATED_CD4_TCELL_UP	0.879245	0.970138	0.0488971	-0.342596	-0.666519	3	TESC,SOCS3
GSE17721_CTRL_VS_GARDIQUIMOD_1H_BMDC_DN	0.879218	0.970138	0.0461379	-0.231396	-0.662875	9	UBC,TAGLN2,FAM162A,ODC1
GSE17721_LPS_VS_GARDIQUIMOD_1H_BMDC_UP	0.879121	0.970138	0.0559429	0.272316	0.65488	5	ATF3,ITPR2,ARID5B,PBX1
MIR493_3P	0.879245	0.970138	0.0488971	-0.382591	-0.653874	2	TOMM5,CADPS
ZHENG_FOXP3_TARGETS_IN_THYMUS_DN	0.879245	0.970138	0.0488971	-0.382591	-0.653874	2	PRSS3,CADPS
GOCC_ATPASE_COMPLEX	0.879493	0.970311	0.0541201	0.340771	0.668984	3	ARID1B,BPTF,INO80C
GOCC_SWI/SNF_SUPERFAMILY-TYPE_COMPLEX	0.879493	0.970311	0.0541201	0.340771	0.668984	3	ARID1B,BPTF,INO80C
GSE16450_CTRL_VS_IFNA_6H_STIM_MATURE_NEURON_CELL_LINE_UP	0.879562	0.970311	0.0473534	-0.278981	-0.655622	5	NDRG1
GSE28737_BCL6_HET_VS_BCL6_KO_FOLLICULAR_BCELL_UP	0.879545	0.970311	0.0574877	0.230606	0.640632	7	RABGAP1L,CD44
DESCARTES_FETAL_LUNG_LYMPHOID_CELLS	0.883399	0.970319	0.0508054	-0.565657	-0.753912	1	CHRM3-AS2
GOBP_CERAMIDE_CATABOLIC_PROCESS	0.883399	0.970319	0.0508054	-0.563636	-0.75122	1	ACER2
GOBP_DIOL_BIOSYNTHETIC_PROCESS	0.883399	0.970319	0.0508054	-0.563636	-0.75122	1	ACER2
GOBP_DIOL_METABOLIC_PROCESS	0.883399	0.970319	0.0508054	-0.563636	-0.75122	1	ACER2
GOBP_MEMBRANE_LIPID_CATABOLIC_PROCESS	0.883399	0.970319	0.0508054	-0.563636	-0.75122	1	ACER2
GOBP_NEGATIVE_REGULATION_OF_CELL_ADHESION_MEDIATED_BY_INTEGRIN	0.883399	0.970319	0.0508054	-0.563636	-0.75122	1	ACER2
GOBP_NEGATIVE_REGULATION_OF_GLYCOPROTEIN_BIOSYNTHETIC_PROCESS	0.883399	0.970319	0.0508054	-0.563636	-0.75122	1	ACER2
GOBP_NEGATIVE_REGULATION_OF_GLYCOPROTEIN_METABOLIC_PROCESS	0.883399	0.970319	0.0508054	-0.563636	-0.75122	1	ACER2
GOBP_NEGATIVE_REGULATION_OF_PROTEIN_GLYCOSYLATION	0.883399	0.970319	0.0508054	-0.563636	-0.75122	1	ACER2
GOBP_NEGATIVE_REGULATION_OF_PROTEIN_GLYCOSYLATION_IN_GOLGI	0.883399	0.970319	0.0508054	-0.563636	-0.75122	1	ACER2
GOBP_POLYOL_BIOSYNTHETIC_PROCESS	0.883399	0.970319	0.0508054	-0.563636	-0.75122	1	ACER2
GOBP_REGULATION_OF_PROTEIN_GLYCOSYLATION	0.883399	0.970319	0.0508054	-0.563636	-0.75122	1	ACER2
GOBP_REGULATION_OF_PROTEIN_GLYCOSYLATION_IN_GOLGI	0.883399	0.970319	0.0508054	-0.563636	-0.75122	1	ACER2
GOBP_SPHINGOID_BIOSYNTHETIC_PROCESS	0.883399	0.970319	0.0508054	-0.563636	-0.75122	1	ACER2
GOBP_SPHINGOID_METABOLIC_PROCESS	0.883399	0.970319	0.0508054	-0.563636	-0.75122	1	ACER2
GOBP_SPHINGOLIPID_CATABOLIC_PROCESS	0.883399	0.970319	0.0508054	-0.563636	-0.75122	1	ACER2
GOBP_SPHINGOSINE_BIOSYNTHETIC_PROCESS	0.883399	0.970319	0.0508054	-0.563636	-0.75122	1	ACER2
GOBP_SPHINGOSINE_METABOLIC_PROCESS	0.883399	0.970319	0.0508054	-0.563636	-0.75122	1	ACER2
GOMF_CERAMIDASE_ACTIVITY	0.883399	0.970319	0.0508054	-0.563636	-0.75122	1	ACER2
GOMF_DIHYDROCERAMIDASE_ACTIVITY	0.883399	0.970319	0.0508054	-0.563636	-0.75122	1	ACER2
GOMF_N-ACYLSPHINGOSINE_AMIDOHYDROLASE_ACTIVITY	0.883399	0.970319	0.0508054	-0.563636	-0.75122	1	ACER2
MIR4424	0.883399	0.970319	0.0508054	-0.563636	-0.75122	1	ACER2
DESCARTES_FETAL_STOMACH_PDE1C_ACSM3_POSITIVE_CELLS	0.889328	0.970319	0.0504983	-0.561616	-0.748527	1	AMACR
GOBP_BILE_ACID_BIOSYNTHETIC_PROCESS	0.889328	0.970319	0.0504983	-0.561616	-0.748527	1	AMACR
GOBP_FATTY_ACID_BETA-OXIDATION_USING_ACYL-COA_OXIDASE	0.889328	0.970319	0.0504983	-0.561616	-0.748527	1	AMACR
GOMF_ALPHA-METHYLACYL-COA_RACEMASE_ACTIVITY	0.889328	0.970319	0.0504983	-0.561616	-0.748527	1	AMACR
GSE14308_TH1_VS_INDUCED_TREG_DN	0.889328	0.970319	0.0504983	-0.561616	-0.748527	1	AMACR
GSE17721_CTRL_VS_CPG_4H_BMDC_UP	0.889328	0.970319	0.0504983	-0.561616	-0.748527	1	AMACR
HOWLIN_CITED1_TARGETS_1_DN	0.889328	0.970319	0.0504983	-0.561616	-0.748527	1	AMACR
MIR4661_3P	0.889328	0.970319	0.0504983	-0.561616	-0.748527	1	AMACR
MIR659_5P	0.889328	0.970319	0.0504983	-0.561616	-0.748527	1	AMACR
MIR939_3P	0.889328	0.970319	0.0504983	-0.561616	-0.748527	1	AMACR
MOOTHA_FFA_OXYDATION	0.889328	0.970319	0.0504983	-0.561616	-0.748527	1	AMACR
REACTOME_BETA_OXIDATION_OF_PRISTANOYL_COA	0.889328	0.970319	0.0504983	-0.561616	-0.748527	1	AMACR
REACTOME_PEROXISOMAL_LIPID_METABOLISM	0.889328	0.970319	0.0504983	-0.561616	-0.748527	1	AMACR
REACTOME_SYNTHESIS_OF_BILE_ACIDS_AND_BILE_SALTS_VIA_24_HYDROXYCHOLESTEROL	0.889328	0.970319	0.0504983	-0.561616	-0.748527	1	AMACR
WP_7OXOC_AND_7BETAHC_PATHWAYS	0.889328	0.970319	0.0504983	-0.561616	-0.748527	1	AMACR
WP_OXYSTEROLS_DERIVED_FROM_CHOLESTEROL	0.889328	0.970319	0.0504983	-0.561616	-0.748527	1	AMACR
chr5p13	0.889328	0.970319	0.0504983	-0.561616	-0.748527	1	AMACR
GAO_ESOPHAGUS_25W_C4_FGFR1HIGH_EPITHELIAL_CELLS	0.891304	0.970319	0.0503964	-0.559596	-0.745835	1	SLC9A3-AS1
MIR340_3P	0.893145	0.970319	0.0512184	0.555556	0.745796	1	R3HDM2
MIR6753_5P	0.893145	0.970319	0.0512184	0.555556	0.745796	1	R3HDM2
BIOCARTA_ALK_PATHWAY	0.895257	0.970319	0.0501934	-0.557576	-0.743142	1	BMPR1A
GOBP_ANATOMICAL_STRUCTURE_ARRANGEMENT	0.895257	0.970319	0.0501934	-0.557576	-0.743142	1	BMPR1A
GOBP_ANATOMICAL_STRUCTURE_REGRESSION	0.895257	0.970319	0.0501934	-0.557576	-0.743142	1	BMPR1A
GOBP_AORTA_DEVELOPMENT	0.895257	0.970319	0.0501934	-0.557576	-0.743142	1	BMPR1A
GOBP_AORTA_MORPHOGENESIS	0.895257	0.970319	0.0501934	-0.557576	-0.743142	1	BMPR1A
GOBP_ATRIOVENTRICULAR_NODE_CELL_DEVELOPMENT	0.895257	0.970319	0.0501934	-0.557576	-0.743142	1	BMPR1A
GOBP_ATRIOVENTRICULAR_NODE_CELL_DIFFERENTIATION	0.895257	0.970319	0.0501934	-0.557576	-0.743142	1	BMPR1A
GOBP_ATRIOVENTRICULAR_NODE_DEVELOPMENT	0.895257	0.970319	0.0501934	-0.557576	-0.743142	1	BMPR1A
GOBP_BMP_SIGNALING_PATHWAY_INVOLVED_IN_HEART_DEVELOPMENT	0.895257	0.970319	0.0501934	-0.557576	-0.743142	1	BMPR1A
GOBP_CARDIAC_CELL_DEVELOPMENT	0.895257	0.970319	0.0501934	-0.557576	-0.743142	1	BMPR1A
GOBP_CARDIAC_CONDUCTION_SYSTEM_DEVELOPMENT	0.895257	0.970319	0.0501934	-0.557576	-0.743142	1	BMPR1A
GOBP_CARDIAC_MUSCLE_CELL_DEVELOPMENT	0.895257	0.970319	0.0501934	-0.557576	-0.743142	1	BMPR1A
GOBP_CARDIAC_MUSCLE_CELL_DIFFERENTIATION	0.895257	0.970319	0.0501934	-0.557576	-0.743142	1	BMPR1A
GOBP_CARDIAC_PACEMAKER_CELL_DEVELOPMENT	0.895257	0.970319	0.0501934	-0.557576	-0.743142	1	BMPR1A
GOBP_CARDIAC_PACEMAKER_CELL_DIFFERENTIATION	0.895257	0.970319	0.0501934	-0.557576	-0.743142	1	BMPR1A
GOBP_CARDIAC_RIGHT_VENTRICLE_MORPHOGENESIS	0.895257	0.970319	0.0501934	-0.557576	-0.743142	1	BMPR1A
GOBP_CARDIAC_SEPTUM_CELL_DIFFERENTIATION	0.895257	0.970319	0.0501934	-0.557576	-0.743142	1	BMPR1A
GOBP_CARDIOCYTE_DIFFERENTIATION	0.895257	0.970319	0.0501934	-0.557576	-0.743142	1	BMPR1A
GOBP_CELL_FATE_SPECIFICATION	0.895257	0.970319	0.0501934	-0.557576	-0.743142	1	BMPR1A
GOBP_CELL_SURFACE_RECEPTOR_SIGNALING_PATHWAY_INVOLVED_IN_HEART_DEVELOPMENT	0.895257	0.970319	0.0501934	-0.557576	-0.743142	1	BMPR1A
GOBP_DORSAL/VENTRAL_AXIS_SPECIFICATION	0.895257	0.970319	0.0501934	-0.557576	-0.743142	1	BMPR1A
GOBP_DORSAL/VENTRAL_PATTERN_FORMATION	0.895257	0.970319	0.0501934	-0.557576	-0.743142	1	BMPR1A
GOBP_DORSAL_AORTA_DEVELOPMENT	0.895257	0.970319	0.0501934	-0.557576	-0.743142	1	BMPR1A
GOBP_DORSAL_AORTA_MORPHOGENESIS	0.895257	0.970319	0.0501934	-0.557576	-0.743142	1	BMPR1A
GOBP_ENDOCARDIAL_CUSHION_FORMATION	0.895257	0.970319	0.0501934	-0.557576	-0.743142	1	BMPR1A
GOBP_FIBROUS_RING_OF_HEART_MORPHOGENESIS	0.895257	0.970319	0.0501934	-0.557576	-0.743142	1	BMPR1A
GOBP_HEART_TRABECULA_MORPHOGENESIS	0.895257	0.970319	0.0501934	-0.557576	-0.743142	1	BMPR1A
GOBP_HINDLIMB_MORPHOGENESIS	0.895257	0.970319	0.0501934	-0.557576	-0.743142	1	BMPR1A
GOBP_LATERAL_MESODERMAL_CELL_DIFFERENTIATION	0.895257	0.970319	0.0501934	-0.557576	-0.743142	1	BMPR1A
GOBP_LATERAL_MESODERMAL_CELL_FATE_COMMITMENT	0.895257	0.970319	0.0501934	-0.557576	-0.743142	1	BMPR1A
GOBP_LATERAL_MESODERMAL_CELL_FATE_SPECIFICATION	0.895257	0.970319	0.0501934	-0.557576	-0.743142	1	BMPR1A
GOBP_LATERAL_MESODERM_DEVELOPMENT	0.895257	0.970319	0.0501934	-0.557576	-0.743142	1	BMPR1A
GOBP_LATERAL_MESODERM_FORMATION	0.895257	0.970319	0.0501934	-0.557576	-0.743142	1	BMPR1A
GOBP_LATERAL_MESODERM_MORPHOGENESIS	0.895257	0.970319	0.0501934	-0.557576	-0.743142	1	BMPR1A
GOBP_MESENDODERM_DEVELOPMENT	0.895257	0.970319	0.0501934	-0.557576	-0.743142	1	BMPR1A
GOBP_MESODERMAL_CELL_FATE_COMMITMENT	0.895257	0.970319	0.0501934	-0.557576	-0.743142	1	BMPR1A
GOBP_MESODERMAL_CELL_FATE_SPECIFICATION	0.895257	0.970319	0.0501934	-0.557576	-0.743142	1	BMPR1A
GOBP_MESODERM_STRUCTURAL_ORGANIZATION	0.895257	0.970319	0.0501934	-0.557576	-0.743142	1	BMPR1A
GOBP_MULLERIAN_DUCT_REGRESSION	0.895257	0.970319	0.0501934	-0.557576	-0.743142	1	BMPR1A
GOBP_NEURAL_PLATE_MEDIOLATERAL_REGIONALIZATION	0.895257	0.970319	0.0501934	-0.557576	-0.743142	1	BMPR1A
GOBP_NEURAL_PLATE_PATTERN_SPECIFICATION	0.895257	0.970319	0.0501934	-0.557576	-0.743142	1	BMPR1A
GOBP_NEURAL_PLATE_REGIONALIZATION	0.895257	0.970319	0.0501934	-0.557576	-0.743142	1	BMPR1A
GOBP_ODONTOGENESIS_OF_DENTIN-CONTAINING_TOOTH	0.895257	0.970319	0.0501934	-0.557576	-0.743142	1	BMPR1A
GOBP_PARAXIAL_MESODERM_STRUCTURAL_ORGANIZATION	0.895257	0.970319	0.0501934	-0.557576	-0.743142	1	BMPR1A
GOBP_PATHWAY-RESTRICTED_SMAD_PROTEIN_PHOSPHORYLATION	0.895257	0.970319	0.0501934	-0.557576	-0.743142	1	BMPR1A
GOBP_PHARYNGEAL_ARCH_ARTERY_MORPHOGENESIS	0.895257	0.970319	0.0501934	-0.557576	-0.743142	1	BMPR1A
GOBP_PHARYNGEAL_SYSTEM_DEVELOPMENT	0.895257	0.970319	0.0501934	-0.557576	-0.743142	1	BMPR1A
GOBP_PITUITARY_GLAND_DEVELOPMENT	0.895257	0.970319	0.0501934	-0.557576	-0.743142	1	BMPR1A
GOBP_POSITIVE_REGULATION_OF_BIOMINERALIZATION	0.895257	0.970319	0.0501934	-0.557576	-0.743142	1	BMPR1A
GOBP_POSITIVE_REGULATION_OF_BIOMINERAL_TISSUE_DEVELOPMENT	0.895257	0.970319	0.0501934	-0.557576	-0.743142	1	BMPR1A
GOBP_POSITIVE_REGULATION_OF_BONE_MINERALIZATION	0.895257	0.970319	0.0501934	-0.557576	-0.743142	1	BMPR1A
GOBP_POSITIVE_REGULATION_OF_CARDIAC_VENTRICLE_DEVELOPMENT	0.895257	0.970319	0.0501934	-0.557576	-0.743142	1	BMPR1A
GOBP_POSITIVE_REGULATION_OF_OSSIFICATION	0.895257	0.970319	0.0501934	-0.557576	-0.743142	1	BMPR1A
GOBP_POSITIVE_REGULATION_OF_PATHWAY-RESTRICTED_SMAD_PROTEIN_PHOSPHORYLATION	0.895257	0.970319	0.0501934	-0.557576	-0.743142	1	BMPR1A
GOBP_POSITIVE_REGULATION_OF_PRI-MIRNA_TRANSCRIPTION_BY_RNA_POLYMERASE_II	0.895257	0.970319	0.0501934	-0.557576	-0.743142	1	BMPR1A
GOBP_POSITIVE_REGULATION_OF_SMAD_PROTEIN_SIGNAL_TRANSDUCTION	0.895257	0.970319	0.0501934	-0.557576	-0.743142	1	BMPR1A
GOBP_POSITIVE_REGULATION_OF_TRANSFORMING_GROWTH_FACTOR_BETA2_PRODUCTION	0.895257	0.970319	0.0501934	-0.557576	-0.743142	1	BMPR1A
GOBP_POSITIVE_REGULATION_OF_TRANSFORMING_GROWTH_FACTOR_BETA_PRODUCTION	0.895257	0.970319	0.0501934	-0.557576	-0.743142	1	BMPR1A
GOBP_REGULATION_OF_BIOMINERALIZATION	0.895257	0.970319	0.0501934	-0.557576	-0.743142	1	BMPR1A
GOBP_REGULATION_OF_BIOMINERAL_TISSUE_DEVELOPMENT	0.895257	0.970319	0.0501934	-0.557576	-0.743142	1	BMPR1A
GOBP_REGULATION_OF_BONE_MINERALIZATION	0.895257	0.970319	0.0501934	-0.557576	-0.743142	1	BMPR1A
GOBP_REGULATION_OF_CARDIAC_VENTRICLE_DEVELOPMENT	0.895257	0.970319	0.0501934	-0.557576	-0.743142	1	BMPR1A
GOBP_REGULATION_OF_CELL_FATE_COMMITMENT	0.895257	0.970319	0.0501934	-0.557576	-0.743142	1	BMPR1A
GOBP_REGULATION_OF_CELL_FATE_SPECIFICATION	0.895257	0.970319	0.0501934	-0.557576	-0.743142	1	BMPR1A
GOBP_REGULATION_OF_LATERAL_MESODERMAL_CELL_FATE_SPECIFICATION	0.895257	0.970319	0.0501934	-0.557576	-0.743142	1	BMPR1A
GOBP_REGULATION_OF_MESODERMAL_CELL_DIFFERENTIATION	0.895257	0.970319	0.0501934	-0.557576	-0.743142	1	BMPR1A
GOBP_REGULATION_OF_MESODERMAL_CELL_FATE_SPECIFICATION	0.895257	0.970319	0.0501934	-0.557576	-0.743142	1	BMPR1A
GOBP_REGULATION_OF_PATHWAY-RESTRICTED_SMAD_PROTEIN_PHOSPHORYLATION	0.895257	0.970319	0.0501934	-0.557576	-0.743142	1	BMPR1A
GOBP_REGULATION_OF_SMAD_PROTEIN_SIGNAL_TRANSDUCTION	0.895257	0.970319	0.0501934	-0.557576	-0.743142	1	BMPR1A
GOBP_REGULATION_OF_TRANSFORMING_GROWTH_FACTOR_BETA2_PRODUCTION	0.895257	0.970319	0.0501934	-0.557576	-0.743142	1	BMPR1A
GOBP_SMAD_PROTEIN_SIGNAL_TRANSDUCTION	0.895257	0.970319	0.0501934	-0.557576	-0.743142	1	BMPR1A
GOBP_TRABECULA_MORPHOGENESIS	0.895257	0.970319	0.0501934	-0.557576	-0.743142	1	BMPR1A
GOBP_TRANSFORMING_GROWTH_FACTOR_BETA2_PRODUCTION	0.895257	0.970319	0.0501934	-0.557576	-0.743142	1	BMPR1A
GOBP_VENTRICULAR_COMPACT_MYOCARDIUM_MORPHOGENESIS	0.895257	0.970319	0.0501934	-0.557576	-0.743142	1	BMPR1A
GOBP_VENTRICULAR_TRABECULA_MYOCARDIUM_MORPHOGENESIS	0.895257	0.970319	0.0501934	-0.557576	-0.743142	1	BMPR1A
GOCC_HFE-TRANSFERRIN_RECEPTOR_COMPLEX	0.895257	0.970319	0.0501934	-0.557576	-0.743142	1	BMPR1A
GOMF_BMP_BINDING	0.895257	0.970319	0.0501934	-0.557576	-0.743142	1	BMPR1A
GOMF_BMP_RECEPTOR_ACTIVITY	0.895257	0.970319	0.0501934	-0.557576	-0.743142	1	BMPR1A
GOMF_TRANSFORMING_GROWTH_FACTOR_BETA-ACTIVATED_RECEPTOR_ACTIVITY	0.895257	0.970319	0.0501934	-0.557576	-0.743142	1	BMPR1A
GOMF_TRANSFORMING_GROWTH_FACTOR_BETA_RECEPTOR_ACTIVITY,_TYPE_I	0.895257	0.970319	0.0501934	-0.557576	-0.743142	1	BMPR1A
GOMF_TRANSMEMBRANE_RECEPTOR_PROTEIN_SERINE/THREONINE_KINASE_ACTIVITY	0.895257	0.970319	0.0501934	-0.557576	-0.743142	1	BMPR1A
HP_ADENOCARCINOMA_OF_THE_COLON	0.895257	0.970319	0.0501934	-0.557576	-0.743142	1	BMPR1A
HP_ADENOCARCINOMA_OF_THE_INTESTINES	0.895257	0.970319	0.0501934	-0.557576	-0.743142	1	BMPR1A
HP_ADENOCARCINOMA_OF_THE_SMALL_INTESTINE	0.895257	0.970319	0.0501934	-0.557576	-0.743142	1	BMPR1A
HP_ANEMIC_PALLOR	0.895257	0.970319	0.0501934	-0.557576	-0.743142	1	BMPR1A
HP_CARDIAC_DIVERTICULUM	0.895257	0.970319	0.0501934	-0.557576	-0.743142	1	BMPR1A
HP_DUODENAL_ADENOCARCINOMA	0.895257	0.970319	0.0501934	-0.557576	-0.743142	1	BMPR1A
HP_FIBROSARCOMA	0.895257	0.970319	0.0501934	-0.557576	-0.743142	1	BMPR1A
HP_HEPATOCELLULAR_CARCINOMA	0.895257	0.970319	0.0501934	-0.557576	-0.743142	1	BMPR1A
HP_HYPOKALEMIA	0.895257	0.970319	0.0501934	-0.557576	-0.743142	1	BMPR1A
HP_MULTIPLE_GASTRIC_POLYPS	0.895257	0.970319	0.0501934	-0.557576	-0.743142	1	BMPR1A
HP_NEOPLASM_OF_THE_PITUITARY_GLAND	0.895257	0.970319	0.0501934	-0.557576	-0.743142	1	BMPR1A
HP_NEOPLASM_OF_THE_SMALL_INTESTINE	0.895257	0.970319	0.0501934	-0.557576	-0.743142	1	BMPR1A
HP_PANCREATIC_ADENOCARCINOMA	0.895257	0.970319	0.0501934	-0.557576	-0.743142	1	BMPR1A
HP_PITUITARY_ADENOMA	0.895257	0.970319	0.0501934	-0.557576	-0.743142	1	BMPR1A
HP_RECTAL_POLYPOSIS	0.895257	0.970319	0.0501934	-0.557576	-0.743142	1	BMPR1A
MIR3927_3P	0.895257	0.970319	0.0501934	-0.557576	-0.743142	1	BMPR1A
MIR6831_5P	0.895257	0.970319	0.0501934	-0.557576	-0.743142	1	BMPR1A
WP_CANONICAL_AND_NONCANONICAL_TGFB_SIGNALING	0.895257	0.970319	0.0501934	-0.557576	-0.743142	1	BMPR1A
WP_ENDOCHONDRAL_OSSIFICATION	0.895257	0.970319	0.0501934	-0.557576	-0.743142	1	BMPR1A
WP_ENDOCHONDRAL_OSSIFICATION_WITH_SKELETAL_DYSPLASIAS	0.895257	0.970319	0.0501934	-0.557576	-0.743142	1	BMPR1A
GCM_HBP1	0.897177	0.970319	0.0510114	0.553535	0.743084	1	IRF2BP2
GOBP_IMMATURE_B_CELL_DIFFERENTIATION	0.897177	0.970319	0.0510114	0.553535	0.743084	1	IRF2BP2
HP_COMBINED_IMMUNODEFICIENCY	0.897177	0.970319	0.0510114	0.553535	0.743084	1	IRF2BP2
HP_PSORIASIFORM_DERMATITIS	0.897177	0.970319	0.0510114	0.553535	0.743084	1	IRF2BP2
chr12q12	0.899209	0.970319	0.0499914	-0.555556	-0.740449	1	TMEM117
BIOCARTA_STATHMIN_PATHWAY	0.90121	0.970319	0.0508054	0.551515	0.740372	1	RB1CC1
FARMER_BREAST_CANCER_CLUSTER_2	0.90121	0.970319	0.0508054	0.551515	0.740372	1	RB1CC1
FRASOR_RESPONSE_TO_SERM_OR_FULVESTRANT_UP	0.90121	0.970319	0.0508054	0.551515	0.740372	1	RB1CC1
GOBP_AUTOPHAGY_OF_NUCLEUS	0.90121	0.970319	0.0508054	0.551515	0.740372	1	RB1CC1
GOBP_AUTOPHAGY_OF_PEROXISOME	0.90121	0.970319	0.0508054	0.551515	0.740372	1	RB1CC1
GOBP_CELLULAR_POLYSACCHARIDE_CATABOLIC_PROCESS	0.90121	0.970319	0.0508054	0.551515	0.740372	1	RB1CC1
GOBP_GLUCAN_CATABOLIC_PROCESS	0.90121	0.970319	0.0508054	0.551515	0.740372	1	RB1CC1
GOBP_GLYCOGEN_CATABOLIC_PROCESS	0.90121	0.970319	0.0508054	0.551515	0.740372	1	RB1CC1
GOBP_GLYCOPHAGY	0.90121	0.970319	0.0508054	0.551515	0.740372	1	RB1CC1
GOBP_LYSOSOMAL_MICROAUTOPHAGY	0.90121	0.970319	0.0508054	0.551515	0.740372	1	RB1CC1
GOBP_PIECEMEAL_MICROAUTOPHAGY_OF_THE_NUCLEUS	0.90121	0.970319	0.0508054	0.551515	0.740372	1	RB1CC1
GOBP_POLYSACCHARIDE_CATABOLIC_PROCESS	0.90121	0.970319	0.0508054	0.551515	0.740372	1	RB1CC1
GOBP_RETICULOPHAGY	0.90121	0.970319	0.0508054	0.551515	0.740372	1	RB1CC1
GOCC_ATG1/ULK1_KINASE_COMPLEX	0.90121	0.970319	0.0508054	0.551515	0.740372	1	RB1CC1
GOCC_PHAGOPHORE_ASSEMBLY_SITE_MEMBRANE	0.90121	0.970319	0.0508054	0.551515	0.740372	1	RB1CC1
IKEDA_MIR133_TARGETS_DN	0.90121	0.970319	0.0508054	0.551515	0.740372	1	RB1CC1
KOBAYASHI_RESPONSE_TO_ROMIDEPSIN	0.90121	0.970319	0.0508054	0.551515	0.740372	1	RB1CC1
LXR_Q3	0.90121	0.970319	0.0508054	0.551515	0.740372	1	RB1CC1
MIR6821_3P	0.90121	0.970319	0.0508054	0.551515	0.740372	1	RB1CC1
GOBP_CYTOCHROME_COMPLEX_ASSEMBLY	0.903226	0.970319	0.0507028	0.549495	0.73766	1	SLC25A33
GOBP_MITOCHONDRIA-NUCLEUS_SIGNALING_PATHWAY	0.903226	0.970319	0.0507028	0.549495	0.73766	1	SLC25A33
GOBP_MITOCHONDRIAL_GENOME_MAINTENANCE	0.903226	0.970319	0.0507028	0.549495	0.73766	1	SLC25A33
GOBP_MITOCHONDRIAL_RESPIRATORY_CHAIN_COMPLEX_III_ASSEMBLY	0.903226	0.970319	0.0507028	0.549495	0.73766	1	SLC25A33
GOBP_NUCLEOTIDE_TRANSMEMBRANE_TRANSPORT	0.903226	0.970319	0.0507028	0.549495	0.73766	1	SLC25A33
GOBP_NUCLEOTIDE_TRANSPORT	0.903226	0.970319	0.0507028	0.549495	0.73766	1	SLC25A33
GOBP_PYRIMIDINE-CONTAINING_COMPOUND_TRANSMEMBRANE_TRANSPORT	0.903226	0.970319	0.0507028	0.549495	0.73766	1	SLC25A33
GOBP_PYRIMIDINE_NUCLEOTIDE_IMPORT_INTO_MITOCHONDRION	0.903226	0.970319	0.0507028	0.549495	0.73766	1	SLC25A33
GOBP_PYRIMIDINE_NUCLEOTIDE_TRANSPORT	0.903226	0.970319	0.0507028	0.549495	0.73766	1	SLC25A33
GOBP_REACTIVE_OXYGEN_SPECIES_BIOSYNTHETIC_PROCESS	0.903226	0.970319	0.0507028	0.549495	0.73766	1	SLC25A33
GOBP_REGULATION_OF_REACTIVE_OXYGEN_SPECIES_BIOSYNTHETIC_PROCESS	0.903226	0.970319	0.0507028	0.549495	0.73766	1	SLC25A33
GOBP_RESPIRATORY_CHAIN_COMPLEX_III_ASSEMBLY	0.903226	0.970319	0.0507028	0.549495	0.73766	1	SLC25A33
GOMF_NUCLEOBASE-CONTAINING_COMPOUND_TRANSMEMBRANE_TRANSPORTER_ACTIVITY	0.903226	0.970319	0.0507028	0.549495	0.73766	1	SLC25A33
GOMF_NUCLEOTIDE_TRANSMEMBRANE_TRANSPORTER_ACTIVITY	0.903226	0.970319	0.0507028	0.549495	0.73766	1	SLC25A33
GOMF_ORGANOPHOSPHATE_ESTER_TRANSMEMBRANE_TRANSPORTER_ACTIVITY	0.903226	0.970319	0.0507028	0.549495	0.73766	1	SLC25A33
GOMF_PYRIMIDINE_NUCLEOTIDE_TRANSMEMBRANE_TRANSPORTER_ACTIVITY	0.903226	0.970319	0.0507028	0.549495	0.73766	1	SLC25A33
GSE6090_UNSTIM_VS_DC_SIGN_STIM_DC_DN	0.903226	0.970319	0.0507028	0.549495	0.73766	1	SLC25A33
BLANCO_MELO_BRONCHIAL_EPITHELIAL_CELLS_INFLUENZA_A_DEL_NS1_INFECTION_DN	0.899209	0.970319	0.0499914	-0.551515	-0.735064	1	CDCA7
BURTON_ADIPOGENESIS_3	0.899209	0.970319	0.0499914	-0.551515	-0.735064	1	CDCA7
BURTON_ADIPOGENESIS_PEAK_AT_16HR	0.899209	0.970319	0.0499914	-0.551515	-0.735064	1	CDCA7
CHEN_ETV5_TARGETS_TESTIS	0.899209	0.970319	0.0499914	-0.551515	-0.735064	1	CDCA7
DESCARTES_MAIN_FETAL_HEMATOPOIETIC_STEM_CELLS	0.899209	0.970319	0.0499914	-0.551515	-0.735064	1	CDCA7
HP_ABNORMALITY_OF_CHROMOSOME_STABILITY	0.899209	0.970319	0.0499914	-0.551515	-0.735064	1	CDCA7
HP_AGAMMAGLOBULINEMIA	0.899209	0.970319	0.0499914	-0.551515	-0.735064	1	CDCA7
HP_PROTRUDING_TONGUE	0.899209	0.970319	0.0499914	-0.551515	-0.735064	1	CDCA7
ISHIDA_E2F_TARGETS	0.899209	0.970319	0.0499914	-0.551515	-0.735064	1	CDCA7
KAMMINGA_EZH2_TARGETS	0.899209	0.970319	0.0499914	-0.551515	-0.735064	1	CDCA7
MIR4721	0.899209	0.970319	0.0499914	-0.551515	-0.735064	1	CDCA7
MOLENAAR_TARGETS_OF_CCND1_AND_CDK4_DN	0.899209	0.970319	0.0499914	-0.551515	-0.735064	1	CDCA7
ZNF532_TARGET_GENES	0.899209	0.970319	0.0499914	-0.551515	-0.735064	1	CDCA7
MIR154_5P	0.903226	0.970319	0.0507028	0.547475	0.734948	1	ZCCHC7
ALX4_01	0.903162	0.970319	0.0497903	-0.549495	-0.732372	1	TCF7L2
GOBP_CANONICAL_WNT_SIGNALING_PATHWAY_INVOLVED_IN_POSITIVE_REGULATION_OF_EPITHELIAL_TO_MESENCHYMAL_TRANSITION	0.903162	0.970319	0.0497903	-0.549495	-0.732372	1	TCF7L2
GOBP_MAINTENANCE_OF_DNA_REPEAT_ELEMENTS	0.903162	0.970319	0.0497903	-0.549495	-0.732372	1	TCF7L2
GOBP_MYOBLAST_FATE_COMMITMENT	0.903162	0.970319	0.0497903	-0.549495	-0.732372	1	TCF7L2
GOBP_NEGATIVE_REGULATION_OF_TYPE_B_PANCREATIC_CELL_APOPTOTIC_PROCESS	0.903162	0.970319	0.0497903	-0.549495	-0.732372	1	TCF7L2
GOBP_POSITIVE_REGULATION_OF_EPITHELIAL_TO_MESENCHYMAL_TRANSITION	0.903162	0.970319	0.0497903	-0.549495	-0.732372	1	TCF7L2
GOBP_POSITIVE_REGULATION_OF_GLYCOPROTEIN_BIOSYNTHETIC_PROCESS	0.903162	0.970319	0.0497903	-0.549495	-0.732372	1	TCF7L2
GOBP_POSITIVE_REGULATION_OF_GLYCOPROTEIN_METABOLIC_PROCESS	0.903162	0.970319	0.0497903	-0.549495	-0.732372	1	TCF7L2
GOBP_POSITIVE_REGULATION_OF_HEPARAN_SULFATE_PROTEOGLYCAN_BIOSYNTHETIC_PROCESS	0.903162	0.970319	0.0497903	-0.549495	-0.732372	1	TCF7L2
GOBP_POSITIVE_REGULATION_OF_PROTEOGLYCAN_BIOSYNTHETIC_PROCESS	0.903162	0.970319	0.0497903	-0.549495	-0.732372	1	TCF7L2
GOBP_REGULATION_OF_HEPARAN_SULFATE_PROTEOGLYCAN_BIOSYNTHETIC_PROCESS	0.903162	0.970319	0.0497903	-0.549495	-0.732372	1	TCF7L2
GOBP_REGULATION_OF_HORMONE_METABOLIC_PROCESS	0.903162	0.970319	0.0497903	-0.549495	-0.732372	1	TCF7L2
GOBP_REGULATION_OF_TYPE_B_PANCREATIC_CELL_APOPTOTIC_PROCESS	0.903162	0.970319	0.0497903	-0.549495	-0.732372	1	TCF7L2
GOBP_TYPE_B_PANCREATIC_CELL_APOPTOTIC_PROCESS	0.903162	0.970319	0.0497903	-0.549495	-0.732372	1	TCF7L2
GOCC_BETA-CATENIN-TCF7L2_COMPLEX	0.903162	0.970319	0.0497903	-0.549495	-0.732372	1	TCF7L2
GOCC_BETA-CATENIN-TCF_COMPLEX	0.903162	0.970319	0.0497903	-0.549495	-0.732372	1	TCF7L2
GOCC_CATENIN-TCF7L2_COMPLEX	0.903162	0.970319	0.0497903	-0.549495	-0.732372	1	TCF7L2
GOMF_ARMADILLO_REPEAT_DOMAIN_BINDING	0.903162	0.970319	0.0497903	-0.549495	-0.732372	1	TCF7L2
HP_ABNORMAL_WAIST_TO_HIP_RATIO	0.903162	0.970319	0.0497903	-0.549495	-0.732372	1	TCF7L2
HP_LATE_ONSET	0.903162	0.970319	0.0497903	-0.549495	-0.732372	1	TCF7L2
MIR3135A	0.903162	0.970319	0.0497903	-0.549495	-0.732372	1	TCF7L2
REACTOME_BINDING_OF_TCF_LEF_CTNNB1_TO_TARGET_GENE_PROMOTERS	0.903162	0.970319	0.0497903	-0.549495	-0.732372	1	TCF7L2
REACTOME_REPRESSION_OF_WNT_TARGET_GENES	0.903162	0.970319	0.0497903	-0.549495	-0.732372	1	TCF7L2
REACTOME_SIGNALING_BY_WNT_IN_CANCER	0.903162	0.970319	0.0497903	-0.549495	-0.732372	1	TCF7L2
WP_AMPLIFICATION_AND_EXPANSION_OF_ONCOGENIC_PATHWAYS_AS_METASTATIC_TRAITS	0.903162	0.970319	0.0497903	-0.549495	-0.732372	1	TCF7L2
GOBP_AUTOPHAGIC_CELL_DEATH	0.903162	0.970319	0.0497903	-0.547475	-0.729679	1	TP53INP1
GOBP_CELLULAR_RESPONSE_TO_METHYL_METHANESULFONATE	0.903162	0.970319	0.0497903	-0.547475	-0.729679	1	TP53INP1
GOBP_MYOFIBROBLAST_DIFFERENTIATION	0.903162	0.970319	0.0497903	-0.547475	-0.729679	1	TP53INP1
GOBP_NEGATIVE_REGULATION_OF_MYOFIBROBLAST_DIFFERENTIATION	0.903162	0.970319	0.0497903	-0.547475	-0.729679	1	TP53INP1
GOBP_REGULATION_OF_MYOFIBROBLAST_DIFFERENTIATION	0.903162	0.970319	0.0497903	-0.547475	-0.729679	1	TP53INP1
GOBP_RESPONSE_TO_METHYL_METHANESULFONATE	0.903162	0.970319	0.0497903	-0.547475	-0.729679	1	TP53INP1
HERNANDEZ_ABERRANT_MITOSIS_BY_DOCETACEL_4NM_UP	0.903162	0.970319	0.0497903	-0.547475	-0.729679	1	TP53INP1
JONES_TCOF1_TARGETS	0.903162	0.970319	0.0497903	-0.547475	-0.729679	1	TP53INP1
MODULE_331	0.903162	0.970319	0.0497903	-0.547475	-0.729679	1	TP53INP1
OZEN_MIR125B1_TARGETS	0.903162	0.970319	0.0497903	-0.547475	-0.729679	1	TP53INP1
GOCC_POLYSOME	0.903162	0.970319	0.0497903	-0.545455	-0.726987	1	MSI2
MIR1224_5P	0.903162	0.970319	0.0497903	-0.545455	-0.726987	1	MSI2
MIR2276_5P	0.903162	0.970319	0.0497903	-0.545455	-0.726987	1	MSI2
MIR4999_3P	0.903162	0.970319	0.0497903	-0.545455	-0.726987	1	MSI2
MYLLYKANGAS_AMPLIFICATION_HOT_SPOT_5	0.903162	0.970319	0.0497903	-0.545455	-0.726987	1	MSI2
chr17q22	0.903162	0.970319	0.0497903	-0.545455	-0.726987	1	MSI2
GOBP_AGGRESOME_ASSEMBLY	0.905138	0.970319	0.0496901	-0.543434	-0.724294	1	PRKN
GOBP_CATECHOL-CONTAINING_COMPOUND_METABOLIC_PROCESS	0.905138	0.970319	0.0496901	-0.543434	-0.724294	1	PRKN
GOBP_CATECHOLAMINE_METABOLIC_PROCESS	0.905138	0.970319	0.0496901	-0.543434	-0.724294	1	PRKN
GOBP_CATECHOLAMINE_SECRETION	0.905138	0.970319	0.0496901	-0.543434	-0.724294	1	PRKN
GOBP_CATECHOLAMINE_UPTAKE_INVOLVED_IN_SYNAPTIC_TRANSMISSION	0.905138	0.970319	0.0496901	-0.543434	-0.724294	1	PRKN
GOBP_DOPAMINE_METABOLIC_PROCESS	0.905138	0.970319	0.0496901	-0.543434	-0.724294	1	PRKN
GOBP_DOPAMINE_SECRETION	0.905138	0.970319	0.0496901	-0.543434	-0.724294	1	PRKN
GOBP_DOPAMINE_TRANSPORT	0.905138	0.970319	0.0496901	-0.543434	-0.724294	1	PRKN
GOBP_DOPAMINE_UPTAKE	0.905138	0.970319	0.0496901	-0.543434	-0.724294	1	PRKN
GOBP_DOPAMINE_UPTAKE_INVOLVED_IN_SYNAPTIC_TRANSMISSION	0.905138	0.970319	0.0496901	-0.543434	-0.724294	1	PRKN
GOBP_ENDOSOME_ORGANIZATION	0.905138	0.970319	0.0496901	-0.543434	-0.724294	1	PRKN
GOBP_ERAD_PATHWAY	0.905138	0.970319	0.0496901	-0.543434	-0.724294	1	PRKN
GOBP_EXOSOMAL_SECRETION	0.905138	0.970319	0.0496901	-0.543434	-0.724294	1	PRKN
GOBP_EXTRACELLULAR_EXOSOME_BIOGENESIS	0.905138	0.970319	0.0496901	-0.543434	-0.724294	1	PRKN
GOBP_EXTRACELLULAR_VESICLE_BIOGENESIS	0.905138	0.970319	0.0496901	-0.543434	-0.724294	1	PRKN
GOBP_FREE_UBIQUITIN_CHAIN_POLYMERIZATION	0.905138	0.970319	0.0496901	-0.543434	-0.724294	1	PRKN
GOBP_INTRALUMENAL_VESICLE_FORMATION	0.905138	0.970319	0.0496901	-0.543434	-0.724294	1	PRKN
GOBP_MITOCHONDRIAL_FUSION	0.905138	0.970319	0.0496901	-0.543434	-0.724294	1	PRKN
GOBP_MITOCHONDRION-DERIVED_VESICLE_MEDIATED_TRANSPORT	0.905138	0.970319	0.0496901	-0.543434	-0.724294	1	PRKN
GOBP_MITOCHONDRION_TO_LYSOSOME_TRANSPORT	0.905138	0.970319	0.0496901	-0.543434	-0.724294	1	PRKN
GOBP_NEGATIVE_REGULATION_BY_HOST_OF_VIRAL_GENOME_REPLICATION	0.905138	0.970319	0.0496901	-0.543434	-0.724294	1	PRKN
GOBP_NEGATIVE_REGULATION_BY_HOST_OF_VIRAL_PROCESS	0.905138	0.970319	0.0496901	-0.543434	-0.724294	1	PRKN
GOBP_NEGATIVE_REGULATION_OF_ENDOPLASMIC_RETICULUM_STRESS-INDUCED_NEURON_INTRINSIC_APOPTOTIC_SIGNALING_PATHWAY	0.905138	0.970319	0.0496901	-0.543434	-0.724294	1	PRKN
GOBP_NEGATIVE_REGULATION_OF_ENDOSOME_ORGANIZATION	0.905138	0.970319	0.0496901	-0.543434	-0.724294	1	PRKN
GOBP_NEGATIVE_REGULATION_OF_EXOSOMAL_SECRETION	0.905138	0.970319	0.0496901	-0.543434	-0.724294	1	PRKN
GOBP_NEGATIVE_REGULATION_OF_GLUCOKINASE_ACTIVITY	0.905138	0.970319	0.0496901	-0.543434	-0.724294	1	PRKN
GOBP_NEGATIVE_REGULATION_OF_HEXOKINASE_ACTIVITY	0.905138	0.970319	0.0496901	-0.543434	-0.724294	1	PRKN
GOBP_NEGATIVE_REGULATION_OF_INTRALUMENAL_VESICLE_FORMATION	0.905138	0.970319	0.0496901	-0.543434	-0.724294	1	PRKN
GOBP_NEGATIVE_REGULATION_OF_MITOCHONDRIAL_FUSION	0.905138	0.970319	0.0496901	-0.543434	-0.724294	1	PRKN
GOBP_NEGATIVE_REGULATION_OF_NEUROTRANSMITTER_SECRETION	0.905138	0.970319	0.0496901	-0.543434	-0.724294	1	PRKN
GOBP_NEGATIVE_REGULATION_OF_NEUROTRANSMITTER_TRANSPORT	0.905138	0.970319	0.0496901	-0.543434	-0.724294	1	PRKN
GOBP_NEGATIVE_REGULATION_OF_OXIDATIVE_STRESS-INDUCED_NEURON_INTRINSIC_APOPTOTIC_SIGNALING_PATHWAY	0.905138	0.970319	0.0496901	-0.543434	-0.724294	1	PRKN
GOBP_NEGATIVE_REGULATION_OF_OXIDOREDUCTASE_ACTIVITY	0.905138	0.970319	0.0496901	-0.543434	-0.724294	1	PRKN
GOBP_NEGATIVE_REGULATION_OF_PRIMARY_AMINE_OXIDASE_ACTIVITY	0.905138	0.970319	0.0496901	-0.543434	-0.724294	1	PRKN
GOBP_NEGATIVE_REGULATION_OF_REACTIVE_OXYGEN_SPECIES_METABOLIC_PROCESS	0.905138	0.970319	0.0496901	-0.543434	-0.724294	1	PRKN
GOBP_NEGATIVE_REGULATION_OF_SPONTANEOUS_NEUROTRANSMITTER_SECRETION	0.905138	0.970319	0.0496901	-0.543434	-0.724294	1	PRKN
GOBP_NEURON_INTRINSIC_APOPTOTIC_SIGNALING_PATHWAY_IN_RESPONSE_TO_ENDOPLASMIC_RETICULUM_STRESS	0.905138	0.970319	0.0496901	-0.543434	-0.724294	1	PRKN
GOBP_NEURON_INTRINSIC_APOPTOTIC_SIGNALING_PATHWAY_IN_RESPONSE_TO_OXIDATIVE_STRESS	0.905138	0.970319	0.0496901	-0.543434	-0.724294	1	PRKN
GOBP_NEUROTRANSMITTER_REUPTAKE	0.905138	0.970319	0.0496901	-0.543434	-0.724294	1	PRKN
GOBP_NEUROTRANSMITTER_UPTAKE	0.905138	0.970319	0.0496901	-0.543434	-0.724294	1	PRKN
GOBP_NOREPINEPHRINE_METABOLIC_PROCESS	0.905138	0.970319	0.0496901	-0.543434	-0.724294	1	PRKN
GOBP_PARKIN-MEDIATED_STIMULATION_OF_MITOPHAGY_IN_RESPONSE_TO_MITOCHONDRIAL_DEPOLARIZATION	0.905138	0.970319	0.0496901	-0.543434	-0.724294	1	PRKN
GOBP_PHENOL-CONTAINING_COMPOUND_METABOLIC_PROCESS	0.905138	0.970319	0.0496901	-0.543434	-0.724294	1	PRKN
GOBP_POSITIVE_REGULATION_OF_AUTOPHAGY_OF_MITOCHONDRION	0.905138	0.970319	0.0496901	-0.543434	-0.724294	1	PRKN
GOBP_POSITIVE_REGULATION_OF_CYTOPLASMIC_TRANSPORT	0.905138	0.970319	0.0496901	-0.543434	-0.724294	1	PRKN
GOBP_POSITIVE_REGULATION_OF_MITOCHONDRIAL_FISSION	0.905138	0.970319	0.0496901	-0.543434	-0.724294	1	PRKN
GOBP_POSITIVE_REGULATION_OF_MITOCHONDRIAL_FUSION	0.905138	0.970319	0.0496901	-0.543434	-0.724294	1	PRKN
GOBP_POSITIVE_REGULATION_OF_NEUROTRANSMITTER_TRANSPORT	0.905138	0.970319	0.0496901	-0.543434	-0.724294	1	PRKN
GOBP_POSITIVE_REGULATION_OF_NEUROTRANSMITTER_UPTAKE	0.905138	0.970319	0.0496901	-0.543434	-0.724294	1	PRKN
GOBP_POSITIVE_REGULATION_OF_PROTEIN_LINEAR_POLYUBIQUITINATION	0.905138	0.970319	0.0496901	-0.543434	-0.724294	1	PRKN
GOBP_POSITIVE_REGULATION_OF_PROTEIN_POLYUBIQUITINATION	0.905138	0.970319	0.0496901	-0.543434	-0.724294	1	PRKN
GOBP_POSITIVE_REGULATION_OF_RETROGRADE_TRANSPORT,_ENDOSOME_TO_GOLGI	0.905138	0.970319	0.0496901	-0.543434	-0.724294	1	PRKN
GOBP_PROTEIN_DEUBIQUITINATION	0.905138	0.970319	0.0496901	-0.543434	-0.724294	1	PRKN
GOBP_PROTEIN_K27-LINKED_UBIQUITINATION	0.905138	0.970319	0.0496901	-0.543434	-0.724294	1	PRKN
GOBP_PROTEIN_K29-LINKED_UBIQUITINATION	0.905138	0.970319	0.0496901	-0.543434	-0.724294	1	PRKN
GOBP_PROTEIN_K6-LINKED_UBIQUITINATION	0.905138	0.970319	0.0496901	-0.543434	-0.724294	1	PRKN
GOBP_PROTEIN_LINEAR_POLYUBIQUITINATION	0.905138	0.970319	0.0496901	-0.543434	-0.724294	1	PRKN
GOBP_PROTEIN_MODIFICATION_BY_SMALL_PROTEIN_REMOVAL	0.905138	0.970319	0.0496901	-0.543434	-0.724294	1	PRKN
GOBP_REGULATION_OF_CATECHOLAMINE_METABOLIC_PROCESS	0.905138	0.970319	0.0496901	-0.543434	-0.724294	1	PRKN
GOBP_REGULATION_OF_CATECHOLAMINE_SECRETION	0.905138	0.970319	0.0496901	-0.543434	-0.724294	1	PRKN
GOBP_REGULATION_OF_CELLULAR_AMINE_METABOLIC_PROCESS	0.905138	0.970319	0.0496901	-0.543434	-0.724294	1	PRKN
GOBP_REGULATION_OF_CYTOPLASMIC_TRANSPORT	0.905138	0.970319	0.0496901	-0.543434	-0.724294	1	PRKN
GOBP_REGULATION_OF_DOPAMINE_METABOLIC_PROCESS	0.905138	0.970319	0.0496901	-0.543434	-0.724294	1	PRKN
GOBP_REGULATION_OF_DOPAMINE_SECRETION	0.905138	0.970319	0.0496901	-0.543434	-0.724294	1	PRKN
GOBP_REGULATION_OF_ENDOPLASMIC_RETICULUM_STRESS-INDUCED_NEURON_INTRINSIC_APOPTOTIC_SIGNALING_PATHWAY	0.905138	0.970319	0.0496901	-0.543434	-0.724294	1	PRKN
GOBP_REGULATION_OF_ENDOSOME_ORGANIZATION	0.905138	0.970319	0.0496901	-0.543434	-0.724294	1	PRKN
GOBP_REGULATION_OF_EXOSOMAL_SECRETION	0.905138	0.970319	0.0496901	-0.543434	-0.724294	1	PRKN
GOBP_REGULATION_OF_GLUCOKINASE_ACTIVITY	0.905138	0.970319	0.0496901	-0.543434	-0.724294	1	PRKN
GOBP_REGULATION_OF_HEXOKINASE_ACTIVITY	0.905138	0.970319	0.0496901	-0.543434	-0.724294	1	PRKN
GOBP_REGULATION_OF_INTRALUMENAL_VESICLE_FORMATION	0.905138	0.970319	0.0496901	-0.543434	-0.724294	1	PRKN
GOBP_REGULATION_OF_MITOCHONDRIAL_FISSION	0.905138	0.970319	0.0496901	-0.543434	-0.724294	1	PRKN
GOBP_REGULATION_OF_MITOCHONDRIAL_FUSION	0.905138	0.970319	0.0496901	-0.543434	-0.724294	1	PRKN
GOBP_REGULATION_OF_NEUROTRANSMITTER_UPTAKE	0.905138	0.970319	0.0496901	-0.543434	-0.724294	1	PRKN
GOBP_REGULATION_OF_OXIDATIVE_STRESS-INDUCED_NEURON_INTRINSIC_APOPTOTIC_SIGNALING_PATHWAY	0.905138	0.970319	0.0496901	-0.543434	-0.724294	1	PRKN
GOBP_REGULATION_OF_PROTEIN_LINEAR_POLYUBIQUITINATION	0.905138	0.970319	0.0496901	-0.543434	-0.724294	1	PRKN
GOBP_REGULATION_OF_RETROGRADE_TRANSPORT,_ENDOSOME_TO_GOLGI	0.905138	0.970319	0.0496901	-0.543434	-0.724294	1	PRKN
GOBP_REGULATION_OF_SPONTANEOUS_NEUROTRANSMITTER_SECRETION	0.905138	0.970319	0.0496901	-0.543434	-0.724294	1	PRKN
GOBP_REGULATION_OF_SYNAPTIC_VESICLE_TRANSPORT	0.905138	0.970319	0.0496901	-0.543434	-0.724294	1	PRKN
GOBP_SPONTANEOUS_NEUROTRANSMITTER_SECRETION	0.905138	0.970319	0.0496901	-0.543434	-0.724294	1	PRKN
GOBP_SYNAPTIC_TRANSMISSION,_DOPAMINERGIC	0.905138	0.970319	0.0496901	-0.543434	-0.724294	1	PRKN
GOBP_UBIQUITIN_RECYCLING	0.905138	0.970319	0.0496901	-0.543434	-0.724294	1	PRKN
GOCC_MITOCHONDRION-DERIVED_VESICLE	0.905138	0.970319	0.0496901	-0.543434	-0.724294	1	PRKN
GOCC_PARKIN-FBXW7-CUL1_UBIQUITIN_LIGASE_COMPLEX	0.905138	0.970319	0.0496901	-0.543434	-0.724294	1	PRKN
GOMF_CULLIN_FAMILY_PROTEIN_BINDING	0.905138	0.970319	0.0496901	-0.543434	-0.724294	1	PRKN
GOMF_F-BOX_DOMAIN_BINDING	0.905138	0.970319	0.0496901	-0.543434	-0.724294	1	PRKN
GOMF_HSP70_PROTEIN_BINDING	0.905138	0.970319	0.0496901	-0.543434	-0.724294	1	PRKN
HP_ALVEOLAR_CELL_CARCINOMA	0.905138	0.970319	0.0496901	-0.543434	-0.724294	1	PRKN
HP_COLOR_VISION_DEFECT	0.905138	0.970319	0.0496901	-0.543434	-0.724294	1	PRKN
HP_DIMINISHED_MOTIVATION	0.905138	0.970319	0.0496901	-0.543434	-0.724294	1	PRKN
HP_DIPLOPIA	0.905138	0.970319	0.0496901	-0.543434	-0.724294	1	PRKN
HP_FEMALE_SEXUAL_DYSFUNCTION	0.905138	0.970319	0.0496901	-0.543434	-0.724294	1	PRKN
HP_GASTROPARESIS	0.905138	0.970319	0.0496901	-0.543434	-0.724294	1	PRKN
HP_HYPOSMIA	0.905138	0.970319	0.0496901	-0.543434	-0.724294	1	PRKN
HP_LUNG_ADENOCARCINOMA	0.905138	0.970319	0.0496901	-0.543434	-0.724294	1	PRKN
HP_MALE_SEXUAL_DYSFUNCTION	0.905138	0.970319	0.0496901	-0.543434	-0.724294	1	PRKN
HP_NEOPLASM_OF_THE_TRACHEOBRONCHIAL_SYSTEM	0.905138	0.970319	0.0496901	-0.543434	-0.724294	1	PRKN
HP_OVARIAN_PAPILLARY_ADENOCARCINOMA	0.905138	0.970319	0.0496901	-0.543434	-0.724294	1	PRKN
PID_ALPHA_SYNUCLEIN_PATHWAY	0.905138	0.970319	0.0496901	-0.543434	-0.724294	1	PRKN
chr6q26	0.905138	0.970319	0.0496901	-0.543434	-0.724294	1	PRKN
EHRLICH_ICF_SYNDROM_UP	0.905138	0.970319	0.0496901	-0.541414	-0.721602	1	MARK3
GNF2_BNIP3L	0.905138	0.970319	0.0496901	-0.541414	-0.721602	1	MARK3
GNF2_RAD23A	0.905138	0.970319	0.0496901	-0.541414	-0.721602	1	MARK3
GOBP_NEGATIVE_REGULATION_OF_HIPPO_SIGNALING	0.905138	0.970319	0.0496901	-0.541414	-0.721602	1	MARK3
GOBP_PEPTIDYL-SERINE_AUTOPHOSPHORYLATION	0.905138	0.970319	0.0496901	-0.541414	-0.721602	1	MARK3
GOBP_REGULATION_OF_HIPPO_SIGNALING	0.905138	0.970319	0.0496901	-0.541414	-0.721602	1	MARK3
HP_PHTHISIS_BULBI	0.905138	0.970319	0.0496901	-0.541414	-0.721602	1	MARK3
MIR212_5P	0.905138	0.970319	0.0496901	-0.541414	-0.721602	1	MARK3
MODULE_303	0.905138	0.970319	0.0496901	-0.541414	-0.721602	1	MARK3
GOBP_REGULATION_OF_INTRACELLULAR_SIGNAL_TRANSDUCTION	0.89078	0.970319	0.0351652	-0.128264	-0.70143	80	GAPDH,PLAUR,ENO1,MIF,S100A4,TXN,HSPA1A,CD24,GSTP1,PRDX1,HSP90AA1
GOBP_NAIL_DEVELOPMENT	0.88	0.970319	0.0538979	0.413475	0.69908	2	ITGA6
GOBP_SKIN_MORPHOGENESIS	0.88	0.970319	0.0538979	0.413475	0.69908	2	ITGA6
GOMF_INSULIN-LIKE_GROWTH_FACTOR_BINDING	0.88	0.970319	0.0538979	0.413475	0.69908	2	ITGA6
GOMF_INSULIN-LIKE_GROWTH_FACTOR_I_BINDING	0.88	0.970319	0.0538979	0.413475	0.69908	2	ITGA6
GOMF_NEUREGULIN_BINDING	0.88	0.970319	0.0538979	0.413475	0.69908	2	ITGA6
HP_AXILLARY_PTERYGIUM	0.88	0.970319	0.0538979	0.413475	0.69908	2	ITGA6
HP_ECTROPION	0.88	0.970319	0.0538979	0.413475	0.69908	2	ITGA6
HP_INTRACTABLE_DIARRHEA	0.88	0.970319	0.0538979	0.413475	0.69908	2	ITGA6
WP_REGULATION_OF_APOPTOSIS_BY_PARATHYROID_HORMONERELATED_PROTEIN	0.88	0.970319	0.0538979	0.413475	0.69908	2	ITGA6
MIR6846_5P	0.882105	0.970319	0.0537873	0.412614	0.697625	2	PRKCA
MIR6848_5P	0.882105	0.970319	0.0537873	0.412614	0.697625	2	PRKCA
SKP2_TARGET_GENES	0.882105	0.970319	0.0537873	0.412095	0.696748	2	CRY1
MIR1256	0.882105	0.970319	0.0537873	0.41122	0.695269	2	FUT8,RAC1
TURASHVILI_BREAST_DUCTAL_CARCINOMA_VS_LOBULAR_NORMAL_UP	0.882105	0.970319	0.0537873	0.41122	0.695269	2	FUT8,RAC1
GOBP_NEGATIVE_REGULATION_OF_SMALL_MOLECULE_METABOLIC_PROCESS	0.882105	0.970319	0.0537873	0.409701	0.6927	2	CRY1
HP_ASCITES	0.884211	0.970319	0.053677	0.408996	0.691508	2	ATP8B1
HP_ABNORMAL_CRY	0.886316	0.970319	0.0535669	0.407454	0.688901	2	VPS13B
HP_WEAK_CRY	0.886316	0.970319	0.0535669	0.407454	0.688901	2	VPS13B
GOMF_ANDROGEN_BINDING	0.888421	0.970319	0.0534572	0.406811	0.687814	2	ALDH1A1
GOMF_HORMONE_BINDING	0.888421	0.970319	0.0534572	0.406811	0.687814	2	ALDH1A1
GOBP_COLUMNAR/CUBOIDAL_EPITHELIAL_CELL_DEVELOPMENT	0.896842	0.970319	0.0530213	0.40356	0.682317	2	CDK6
GOBP_GLANDULAR_EPITHELIAL_CELL_DEVELOPMENT	0.896842	0.970319	0.0530213	0.40356	0.682317	2	CDK6
GSE22611_NOD2_TRANSD_VS_CTRL_TRANSD_HEK293_MDP_STIM_2H_DN	0.896842	0.970319	0.0530213	0.403379	0.682012	2	ATP8B1
WANG_NEOPLASTIC_TRANSFORMATION_BY_CCND1_MYC	0.896842	0.970319	0.0530213	0.402622	0.68073	2	ATF3,ARHGAP6
ONDER_CDH1_TARGETS_3_UP	0.896842	0.970319	0.0530213	0.402333	0.680243	2	PRKCA
GSE35435_RESTING_VS_IL4_TREATED_MACROPHAGE_DN	0.896842	0.970319	0.0530213	0.399233	0.675002	2	PABPC1,ALDOC
GSE19888_CTRL_VS_A3R_ACT_TREATED_MAST_CELL_PRETREATED_WITH_A3R_INH_DN	0.880702	0.970319	0.0454968	-0.24495	-0.674508	8	GAPDH
HP_MULTIFACTORIAL_INHERITANCE	0.896842	0.970319	0.0530213	0.398785	0.674244	2	ADH1C,GJB3
GSE16522_MEMORY_VS_NAIVE_ANTI_CD3CD28_STIM_CD8_TCELL_DN	0.882456	0.970319	0.0454059	-0.244318	-0.672766	8	NDRG1,PRDX1
ZNF224_TARGET_GENES	0.88354	0.970319	0.0397596	-0.155547	-0.672598	31	PKM,JPT1,TPI1,HSPE1,PPIA,EIF4A1,TUBA1C,ROMO1,NME1,PRELID1,SRM
GSE17974_CTRL_VS_ACT_IL4_AND_ANTI_IL12_72H_CD4_TCELL_UP	0.880952	0.970319	0.0596037	0.210872	0.672439	10	ITGA6,ENC1,CUX1,FHIT,MTUS1,SLC25A33,TCF7L2,ANXA1
ZNF7_TARGET_GENES	0.881988	0.970319	0.0398407	-0.145378	-0.672103	40	ACTB,GAPDH,ENO1,ACTG1,HSP90AA1,CLIC1,ATP5MC3,HSPA1B,ID1
GSE9960_GRAM_NEG_VS_GRAM_NEG_AND_POS_SEPSIS_PBMC_DN	0.884211	0.970319	0.0453152	-0.243885	-0.671575	8	TXNDC17,ATP5MJ,ROMO1,RBIS
CAMP_UP.V1_UP	0.884211	0.970319	0.0453152	-0.243635	-0.670887	8	ALDOA,PA2G4,NME1
HP_URINARY_URGENCY	0.898947	0.970319	0.052913	0.396761	0.670822	2	ADH1C,HPDL
HP_PES_PLANUS	0.884211	0.970319	0.0453152	-0.243548	-0.670647	8	NDRG1,CLDN4
HP_OSTEOMYELITIS	0.905263	0.970319	0.0525899	0.394737	0.667399	2	LPIN2,IL1RN
MIR1915_5P	0.905263	0.970319	0.0525899	0.394737	0.667399	2	NCOA2,IL1RN
GSE1460_DP_VS_CD4_THYMOCYTE_DN	0.883051	0.970319	0.0438002	-0.211956	-0.667004	12	TMSB10
GSE29618_PDC_VS_MDC_DAY7_FLU_VACCINE_UP	0.888095	0.970319	0.0592219	0.209084	0.666738	10	APP,CERS6,CD164,DACH1,COBLL1
GSE14769_UNSTIM_VS_80MIN_LPS_BMDM_DN	0.882453	0.970319	0.044064	-0.219113	-0.666556	11	PLAUR,HSPA1A
HP_ABNORMALITY_OF_ACID_BASE_HOMEOSTASIS	0.883051	0.970319	0.0438002	-0.211796	-0.666501	12	LDHA,PRDX1,ATP5F1D,NDUFB9
GSE29618_BCELL_VS_PDC_DAY7_FLU_VACCINE_UP	0.890476	0.970319	0.0590955	0.208526	0.664957	10	PELI1,CEMIP2,WEE1,YBX3,TPD52,ARID5B,UBR5
GSE13485_DAY3_VS_DAY21_YF17D_VACCINE_PBMC_DN	0.905263	0.970319	0.0525899	0.392713	0.663977	2	RASAL2,MMP28
HP_ACUTE_PHASE_RESPONSE	0.889474	0.970319	0.0450443	-0.241116	-0.663949	8	MIF,POMP,FTL
FOXO4_02	0.890476	0.970319	0.0590955	0.20813	0.663694	10	UBE2H,PHLPP1,PLEKHA5,PDE7A,ARID1B,MEIS2,NSD3,ITGB8
GSE27786_NKTCELL_VS_NEUTROPHIL_UP	0.881132	0.970319	0.048799	-0.340956	-0.663329	3	ODC1,PHB
HOXD11_TARGET_GENES	0.883721	0.970319	0.0538979	0.33776	0.663073	3	ATP8B1,AMACR,VDAC2
BROWNE_HCMV_INFECTION_10HR_UP	0.881132	0.970319	0.048799	-0.340771	-0.662968	3	SLC6A8,H3C4,ASCL2
GOBP_NEGATIVE_REGULATION_OF_GLIOGENESIS	0.881132	0.970319	0.048799	-0.340771	-0.662968	3	TSPO,NF1,ASCL2
GOBP_REGULATION_OF_GLIOGENESIS	0.881132	0.970319	0.048799	-0.340771	-0.662968	3	TSPO,NF1,ASCL2
GOBP_SOMATIC_STEM_CELL_POPULATION_MAINTENANCE	0.881132	0.970319	0.048799	-0.340771	-0.662968	3	ZFP36L2,CDX2,ASCL2
GSE17721_POLYIC_VS_CPG_24H_BMDC_DN	0.890476	0.970319	0.0590955	0.2079	0.662962	10	VMP1,CD44,STK3,YBX3,APBB2,FOXK2,SLC25A33
GOBP_FIBROBLAST_MIGRATION	0.883721	0.970319	0.0538979	0.337519	0.6626	3	PTK2,ARID5B
GSE19198_6H_VS_24H_IL21_TREATED_TCELL_UP	0.884157	0.970319	0.0439759	-0.217747	-0.662398	11	PLAUR,S100P,NDUFB9,MGST1,RAB5IF,VILL,PDLIM7
HP_ABNORMALITY_OF_THE_LENS	0.890909	0.970319	0.0632191	0.161667	0.662363	18	ZBTB20,MT-ND6,RERE,JMJD1C,CASZ1
KINSEY_TARGETS_OF_EWSR1_FLII_FUSION_UP	0.889241	0.970319	0.0403295	-0.146873	-0.662053	37	ACTB,PLAUR,ENO1,HSP90AA1,PA2G4,LAMB3,HSP90AB1,PGK1,EIF5A,NPM1,FAM162A,RAC1,SQLE,ELOC,TKT
RNCTGNYNRNCTGNY_UNKNOWN	0.883721	0.970319	0.0538979	0.337141	0.661858	3	MBNL2,EHF
GOBP_CELLULAR_RESPONSE_TO_EXTERNAL_STIMULUS	0.884157	0.970319	0.0439759	-0.217491	-0.661621	11	GSTP1,DNAJC15,SLC39A4,ARHGDIA
GOMF_AMYLOID-BETA_BINDING	0.883019	0.970319	0.0487011	-0.339664	-0.660815	3	PFDN2
GOBP_CELL_AGING	0.891228	0.970319	0.0449543	-0.239893	-0.660583	8	MIF,NPM1,ROMO1
DESCARTES_FETAL_LUNG_CILIATED_EPITHELIAL_CELLS	0.881905	0.970319	0.0491928	-0.308208	-0.660453	4	CAPN8
GSE13229_IMM_VS_MATURE_NKCELL_UP	0.892982	0.970319	0.0448645	-0.239436	-0.659325	8	S100A4,RAN
PID_AVB3_INTEGRIN_PATHWAY	0.884906	0.970319	0.0486034	-0.338577	-0.6587	3	HSP90AA1,RAC1
GSE27786_NKCELL_VS_ERYTHROBLAST_UP	0.887949	0.970319	0.053677	0.335466	0.65857	3	MBNL1,TCF12
GOBP_RECEPTOR-MEDIATED_ENDOCYTOSIS	0.88381	0.970319	0.049094	-0.30732	-0.65855	4	ANXA2,RAC1,PDLIM7
MIR6827_5P	0.88381	0.970319	0.049094	-0.306911	-0.657673	4	HSP90AB1,C6orf223,TNRC6B,SMURF1
GSE37605_NOD_VS_C57BL6_IRES_GFP_TREG_UP	0.888383	0.970319	0.0571259	0.213683	0.657062	9	XIST,FUT8,PLEKHA5,CADPS,ABR
E2F1_UP.V1_DN	0.889744	0.970319	0.0626618	0.179841	0.656604	14	ZBTB20,NEAT1,ALDH1A1,UBE2H,ITPR2,LIMA1,APBB2
GSE9006_1MONTH_VS_4MONTH_POST_TYPE_1_DIABETES_DX_PBMC_UP	0.890661	0.970319	0.057006	0.213473	0.656416	9	GMDS,ENC1,PABPC1,SMURF1,GNAQ,MAP3K20
GSE42021_CD24HI_VS_CD24LOW_TCONV_THYMUS_UP	0.894737	0.970319	0.0447749	-0.2383	-0.656195	8	SCD,PRSS3,AHNAK2,MALL,DLG1,UCP2
GSE9946_IMMATURE_VS_PROSTAGLANDINE2_TREATED_MATURE_DC_UP	0.88381	0.970319	0.049094	-0.30575	-0.655186	4	UBC
GSE4142_NAIVE_VS_MEMORY_BCELL_UP	0.888679	0.970319	0.0484088	-0.336714	-0.655075	3	RHOF,HECA,PTPRN2
MIR425_5P	0.888679	0.970319	0.0484088	-0.336714	-0.655075	3	ATP5MC3,MAP2K6,PTPRN2
GSE2128_C57BL6_VS_NOD_THYMOCYTE_DN	0.884937	0.970319	0.0533478	0.295476	0.654898	4	CEMIP2,INPP4B,RB1CC1
KIM_WT1_TARGETS_DN	0.896104	0.970319	0.0629395	0.159839	0.654872	18	ZBTB20,NEAT1,DLEU1,MBNL2,NCOA2,REV3L,DENND4C,ZNF292
MIR4794	0.890063	0.970319	0.0535669	0.333412	0.654538	3	SYNE2,LPP
MIR664A_5P	0.890063	0.970319	0.0535669	0.333412	0.654538	3	SYNE2,LPP
MODULE_104	0.883212	0.970319	0.0471642	-0.278416	-0.654295	5	S100A4
GOBP_ANGIOGENESIS	0.887324	0.970319	0.0673624	0.138276	0.653916	28	FGFR2,SLC12A2,BCAS3,PTK2,PRKCA
GSE37416_CTRL_VS_24H_F_TULARENSIS_LVS_NEUTROPHIL_DN	0.884547	0.970319	0.045862	-0.228165	-0.653619	9	TPI1,SEC61G,ARHGDIA,GPI
MODULE_195	0.880995	0.970319	0.0460458	-0.246493	-0.653518	7	PLAUR,PRSS3,PTMA
MODULE_356	0.880995	0.970319	0.0460458	-0.246493	-0.653518	7	PLAUR,PRSS3,PTMA
GSE22935_UNSTIM_VS_12H_MBOVIS_BCG_STIM_MYD88_KO_MACROPHAGE_DN	0.880995	0.970319	0.0460458	-0.257143	-0.653473	6	ID1,ANGPTL4,GTF2I,DEPTOR,MEIS2,NFATC2
GSE22589_SIV_VS_HIV_AND_SIV_INFECTED_DC_DN	0.881319	0.970319	0.0558265	0.271649	0.653274	5	SLC12A2,MYO10
GSE6674_ANTI_IGM_VS_ANTI_IGM_AND_CPG_STIM_BCELL_DN	0.889121	0.970319	0.0531298	0.294715	0.653211	4	CDK6,ABHD17B,PHB,SRM
MANNE_COVID19_ICU_VS_HEALTHY_DONOR_PLATELETS_UP	0.889121	0.970319	0.0531298	0.294715	0.653211	4	FBXO32,C6orf223,MRPL12,SRM
GOBP_MRNA_STABILIZATION	0.890063	0.970319	0.0535669	0.332664	0.653069	3	PABPC1,YBX3
GOBP_NEGATIVE_REGULATION_OF_MRNA_CATABOLIC_PROCESS	0.890063	0.970319	0.0535669	0.332664	0.653069	3	PABPC1,YBX3
GOBP_NEGATIVE_REGULATION_OF_RNA_CATABOLIC_PROCESS	0.890063	0.970319	0.0535669	0.332664	0.653069	3	PABPC1,YBX3
GOBP_RNA_STABILIZATION	0.890063	0.970319	0.0535669	0.332664	0.653069	3	PABPC1,YBX3
MIR4695_5P	0.890063	0.970319	0.0535669	0.332657	0.653056	3	CUX1,DEPTOR,SYNGR2
GSE28783_CTRL_ANTI_MIR_VS_UNTREATED_ATHEROSCLEROSIS_MACROPHAGE_DN	0.884547	0.970319	0.045862	-0.227926	-0.652935	9	DDIT4,LAMA3,TUBA4A,H3C11,UBR5,GNAQ,EPHB2,SMURF1,SIK3
DER_IFN_ALPHA_RESPONSE_UP	0.892453	0.970319	0.048215	-0.33557	-0.65285	3	ZFP36L2,OAS1
HP_PEPTIC_ULCER	0.892453	0.970319	0.048215	-0.335482	-0.652678	3	CLDN4
GSE17721_0.5H_VS_24H_GARDIQUIMOD_BMDC_DN	0.887564	0.970319	0.0438002	-0.214517	-0.652572	11	HSP90AA1,CIAO2B,SLC6A8,MGST1,SOCS3
GSE29615_CTRL_VS_LAIV_FLU_VACCINE_PBMC_UP	0.89434	0.970319	0.0481184	-0.335426	-0.652569	3	CEACAM6,MALL
GOBP_NEGATIVE_REGULATION_OF_MYELOID_LEUKOCYTE_DIFFERENTIATION	0.892178	0.970319	0.0534572	0.331975	0.651716	3	CDK6,ZFPM1
GSE19825_NAIVE_VS_DAY3_EFF_CD8_TCELL_UP	0.889524	0.970319	0.048799	-0.304126	-0.651706	4	TFF3
HP_GASTROINTESTINAL_INFLAMMATION	0.881319	0.970319	0.0558265	0.270967	0.651635	5	GPHN,LRBA
GSE360_CTRL_VS_M_TUBERCULOSIS_MAC_DN	0.889524	0.970319	0.048799	-0.304026	-0.651492	4	ID1,VDAC2,IL1RN
GOBP_LYSOSOMAL_TRANSPORT	0.886861	0.970319	0.0469759	-0.277214	-0.65147	5	HSPA1A
chr6q21	0.889524	0.970319	0.048799	-0.303995	-0.651426	4	CD24
PRAMOONJAGO_SOX4_TARGETS_DN	0.892178	0.970319	0.0534572	0.331799	0.65137	3	DLEU1,UCP2
GSE17721_PAM3CSK4_VS_CPG_16H_BMDC_DN	0.881818	0.970319	0.0573667	0.252787	0.651264	6	VMP1,LPIN2,KANSL1L
GSE22313_HEALTHY_VS_SLE_MOUSE_CD4_TCELL_UP	0.886861	0.970319	0.0469759	-0.277119	-0.651247	5	AGPAT2,EIF4A1
MIR11181_3P	0.898113	0.970319	0.0479259	-0.334686	-0.651129	3	CEACAM6,PPP1R12B,TPCN1
GGAMTNNNNNTCCY_UNKNOWN	0.881818	0.970319	0.0573667	0.252616	0.650823	6	SAMD12,FHIT,NSD3,RRAS,PA2G4,CFL1
GOBP_POSITIVE_REGULATION_OF_NEURON_DEATH	0.9	0.970319	0.04783	-0.334493	-0.650754	3	DDIT4
HP_SUDDEN_DEATH	0.889121	0.970319	0.0531298	0.293519	0.650558	4	SYNE2,GTF2I,PTEN
GSE19198_1H_VS_6H_IL21_TREATED_TCELL_UP	0.884906	0.970319	0.0486034	-0.380567	-0.650415	2	OAS1,ROR1
HP_CONGENITAL_SENSORINEURAL_HEARING_IMPAIRMENT	0.884906	0.970319	0.0486034	-0.380567	-0.650415	2	RAC1,ROR1
GSE17186_MEMORY_VS_CD21HIGH_TRANSITIONAL_BCELL_DN	0.892675	0.970319	0.0435378	-0.213771	-0.650305	11	S100A10,DNAJC15
REACTOME_REGULATION_OF_RUNX3_EXPRESSION_AND_ACTIVITY	0.890511	0.970319	0.0467883	-0.276609	-0.650046	5	UBC,UBB,PSMB3
EMX1_TARGET_GENES	0.894737	0.970319	0.0447749	-0.236058	-0.650022	8	REG4,NPM1,MYL12A
GSE22140_GERMFREE_VS_SPF_MOUSE_CD4_TCELL_UP	0.886323	0.970319	0.0457704	-0.226907	-0.650015	9	CLIC1,ZFP36,SOCS3,PSMB3,OAS1
HP_EPISTAXIS	0.889121	0.970319	0.0531298	0.29314	0.64972	4	ATP8B1,ETV6,IRF2BP2
CACCCBINDINGFACTOR_Q6	0.894737	0.970319	0.0447749	-0.23591	-0.649613	8	ITGB4,LAD1,EIF5A
TASOR_TARGET_GENES	0.884091	0.970319	0.0572461	0.252037	0.649331	6	NAALADL2,FAF1,ARID5B,ITFG1,CDCA7
PID_LYSOPHOSPHOLIPID_PATHWAY	0.894292	0.970319	0.0533478	0.33067	0.649154	3	PTK2,GNAQ
GSE12003_4D_VS_8D_CULTURE_MIR223_KO_BM_PROGENITOR_UP	0.894292	0.970319	0.0533478	0.330629	0.649074	3	ATP8B1,PLEKHA6,MALL
MIR383_5P	0.894292	0.970319	0.0533478	0.330629	0.649074	3	CAMK2D,AKR1B10,MALL
MIR3691_3P	0.895238	0.970319	0.048506	-0.302846	-0.648962	4	EIF4A1,PAN3,EHF,POLR2J3
PID_IL3_PATHWAY	0.884906	0.970319	0.0486034	-0.379685	-0.648907	2	ID1
GSE32423_MEMORY_VS_NAIVE_CD8_TCELL_IL7_IL4_DN	0.888099	0.970319	0.045679	-0.244745	-0.648885	7	HSP90AA1,DDIT4
WP_PROLACTIN_SIGNALING_PATHWAY	0.890511	0.970319	0.0467883	-0.276063	-0.648765	5	PPIA,SOCS3,RAC1
REACTOME_COMPLEX_I_BIOGENESIS	0.885714	0.970319	0.0555947	0.269751	0.64871	5	MT-ND6,MT-ND3,MT-ND1
REACTOME_RESPIRATORY_ELECTRON_TRANSPORT	0.885714	0.970319	0.0555947	0.269751	0.64871	5	MT-ND6,MT-ND3,MT-ND1
GSE17974_IL4_AND_ANTI_IL12_VS_UNTREATED_12H_ACT_CD4_TCELL_DN	0.884547	0.970319	0.045862	-0.255102	-0.648287	6	DDIT4,DSG3,BMPR1A,ITGB8,RHOU,MYO6
GSE3982_MAC_VS_TH1_UP	0.884547	0.970319	0.045862	-0.255102	-0.648287	6	TACSTD2,SESN1,CHD9,GNAQ,RASAL2,MYO6
HP_VESTIBULAR_DYSFUNCTION	0.884547	0.970319	0.045862	-0.255102	-0.648287	6	NPM1,CCND1,GJB3,NF1,IRF2BP2,MYO6
GSE27786_LSK_VS_CD4_TCELL_UP	0.895238	0.970319	0.048506	-0.302514	-0.648251	4	FDPS
GOBP_REGULATION_OF_VIRAL_GENOME_REPLICATION	0.893305	0.970319	0.052913	0.292474	0.648243	4	PABPC1,SRPK2
PID_NFKAPPAB_CANONICAL_PATHWAY	0.884906	0.970319	0.0486034	-0.379246	-0.648157	2	RAN
GSE21033_CTRL_VS_POLYIC_STIM_DC_24H_DN	0.884547	0.970319	0.045862	-0.255029	-0.648101	6	POMP,PSMB3,KRT7,ELOC
GARY_CD5_TARGETS_UP	0.904494	0.970319	0.0662842	0.127983	0.647763	35	BTG2,VMP1,FOXN3,NEAT1,MAP1LC3B,MALAT1,LRBA,TRAK1,CAMK2D,APBB2,JUND,CADPS,WWOX,FOXK2,R3HDM2,IRF2BP2,NFAT5,UCP2,DLG1,NF1,ALDOC,TKT,SQLE,FAM162A,TPM4,GPI,PGK1,TSPO,ARHGDIA,ATP5F1D,LAMA3,ZFP36L2,FASN,DDIT4,SCD
HP_THICK_CORPUS_CALLOSUM	0.894292	0.970319	0.0533478	0.329904	0.647651	3	VPS13B,KDM3B
PID_EPHRINB_REV_PATHWAY	0.886792	0.970319	0.048506	-0.378543	-0.646955	2	RAC1,EPHB2
VERRECCHIA_RESPONSE_TO_TGFB1_C4	0.886792	0.970319	0.048506	-0.378543	-0.646955	2	RAC1,EPHB2
WP_NEURAL_CREST_CELL_MIGRATION_DURING_DEVELOPMENT	0.886792	0.970319	0.048506	-0.378543	-0.646955	2	RAC1,EPHB2
WP_NEURAL_CREST_CELL_MIGRATION_IN_CANCER	0.886792	0.970319	0.048506	-0.378543	-0.646955	2	RAC1,EPHB2
CYCLIN_D1_UP.V1_DN	0.904762	0.970319	0.0583453	0.202865	0.646905	10	SPINK1,NR6A1,AP3B1,TPD52,ANK3,WWOX
GOBP_REGULATION_OF_SYNAPSE_STRUCTURE_OR_ACTIVITY	0.892938	0.970319	0.0568864	0.210315	0.646706	9	APP,YWHAZ,SYBU,EPHB2,ABHD17B,PTEN,FARP1
HP_ARTHROGRYPOSIS_MULTIPLEX_CONGENITA	0.896406	0.970319	0.0532386	0.329384	0.64663	3	ITGA6,REV3L
GSE37301_LYMPHOID_PRIMED_MPP_VS_CD4_TCELL_UP	0.899048	0.970319	0.0483118	-0.301604	-0.646302	4	ANXA2
SENESE_HDAC1_AND_HDAC2_TARGETS_DN	0.90099	0.970319	0.0416557	-0.196451	-0.646225	13	S100A4,SCD,ANXA10
GSE28737_FOLLICULAR_VS_MARGINAL_ZONE_BCELL_BCL6_HET_UP	0.886792	0.970319	0.048506	-0.378055	-0.646122	2	ZFP36L2
GSE17721_LPS_VS_GARDIQUIMOD_1H_BMDC_DN	0.892336	0.970319	0.0466948	-0.274918	-0.646074	5	TACSTD2,EIF4A1
GSE3982_MAST_CELL_VS_DC_DN	0.901193	0.970319	0.0431037	-0.212371	-0.646045	11	TACSTD2,ADIRF,OAS1,IL1RN,COQ8A,PLEKHS1,TPD52,LIMA1,SEMA6A,RASAL2,ATF3
GOBP_NEGATIVE_REGULATION_OF_DNA-BINDING_TRANSCRIPTION_FACTOR_ACTIVITY	0.894161	0.970319	0.0466015	-0.274881	-0.645986	5	BHLHE40,ID1
MODULE_207	0.893305	0.970319	0.052913	0.291412	0.645888	4	SIK3,FBXO34
CUI_DEVELOPING_HEART_LEFT_ATRIAL_CARDIOMYOCYTE	0.896406	0.970319	0.0532386	0.32896	0.645798	3	RABGAP1L,CALB2,TESC
GSE41867_NAIVE_VS_DAY8_LCMV_ARMSTRONG_EFFECTOR_CD8_TCELL_UP	0.9	0.970319	0.04783	-0.331782	-0.64548	3	TACSTD2
MEISSNER_NPC_HCP_WITH_H3K4ME2_AND_H3K27ME3	0.89661	0.970319	0.0431037	-0.205081	-0.645369	12	PHLDA2,AGPAT2,LAD1,TESC
AMBROSINI_FLAVOPIRIDOL_TREATMENT_TP53	0.891652	0.970319	0.0454968	-0.243354	-0.645196	7	HSPB1,POLR2L,PDLIM7,IL1RN,LLGL2,PARD3,ITPR2
GSE9006_HEALTHY_VS_TYPE_1_DIABETES_PBMC_4MONTH_POST_DX_DN	0.891652	0.970319	0.0454968	-0.24335	-0.645185	7	NDUFA3,NOP10,TIMM8B,CBFA2T2,CDX2,MAP3K20
REACTOME_DISEASES_OF_PROGRAMMED_CELL_DEATH	0.895455	0.970319	0.0566484	0.250398	0.645108	6	APP,H3-3B,H4C5,H3C4,H3C11
GSE1925_CTRL_VS_IFNG_PRIMED_MACROPHAGE_3H_IFNG_STIM_UP	0.89011	0.970319	0.0553643	0.268229	0.645049	5	ETNK1,FBXL20,COQ8A,MSI2
MIR10395_3P	0.89011	0.970319	0.0553643	0.268192	0.644962	5	OXR1,MED13L
HP_TALL_STATURE	0.893204	0.970319	0.0598603	0.186136	0.644821	12	SLC12A2,RERE,MED13,BPTF,TNRC6B,PTEN,KANSL1,NF1
GOBP_PROTEIN-CONTAINING_COMPLEX_LOCALIZATION	0.900952	0.970319	0.048215	-0.300902	-0.644797	4	RAN,NPM1
GSE25088_IL4_VS_IL4_AND_ROSIGLITAZONE_STIM_STAT6_KO_MACROPHAGE_DAY10_UP	0.892308	0.970319	0.0625237	0.171049	0.644752	15	RAB11FIP1,RERE,SSH2,MED13L,NCOA2,GNAQ,PDZD8,TNRC6B,ELAPOR1,PTEN
GSE22589_HEALTHY_VS_HIV_AND_SIV_INFECTED_DC_DN	0.898246	0.970319	0.0445962	-0.234026	-0.644425	8	ANXA2,PROCR,TNFRSF12A,NF1,MAP3K20,TMEM87A,CHKA
GSE28449_WT_VS_LRF_KO_GERMINAL_CENTER_BCELL_DN	0.897727	0.970319	0.05653	0.250111	0.644369	6	FUT8,UBE2H
MIR613	0.892308	0.970319	0.0625237	0.170931	0.644307	15	MECOM,FOXP1,RABGAP1L
REACTOME_INTERFERON_GAMMA_SIGNALING	0.895397	0.970319	0.052805	0.29065	0.644201	4	CD44,CAMK2D,OAS1,SOCS3
GOBP_NEGATIVE_REGULATION_OF_MAPK_CASCADE	0.896465	0.970319	0.0615707	0.181941	0.64375	13	MECOM,ATF3,SEMA6A,ASH1L,EPHB2,PTEN,DLG1,NF1,PRKN
GOBP_CELLULAR_ZINC_ION_HOMEOSTASIS	0.886792	0.970319	0.048506	-0.376667	-0.643749	2	SLC39A4
HP_UNUSUAL_FUNGAL_INFECTION	0.886792	0.970319	0.048506	-0.376667	-0.643749	2	SLC39A4
DESCARTES_FETAL_EYE_SMOOTH_MUSCLE_CELLS	0.888679	0.970319	0.0484088	-0.376518	-0.643495	2	ARHGAP6,ARID5B
FAN_EMBRYONIC_CTX_BRAIN_B_CELL	0.888679	0.970319	0.0484088	-0.376518	-0.643495	2	TAGLN2,ARID5B
GOBP_ADIPOSE_TISSUE_DEVELOPMENT	0.888679	0.970319	0.0484088	-0.376518	-0.643495	2	UBB,ARID5B
GOBP_FAT_PAD_DEVELOPMENT	0.888679	0.970319	0.0484088	-0.376518	-0.643495	2	UBB,ARID5B
REACTOME_CALCINEURIN_ACTIVATES_NFAT	0.888679	0.970319	0.0484088	-0.376431	-0.643346	2	PPIA
RAPA_EARLY_UP.V1_DN	0.904762	0.970319	0.048022	-0.300211	-0.643317	4	HSPA1A
GOMF_MRNA_3'-UTR_BINDING	0.894161	0.970319	0.0466015	-0.273542	-0.642841	5	ZFP36L2,ZFP36
GOBP_REGULATION_OF_T_CELL_DIFFERENTIATION	0.895397	0.970319	0.052805	0.289969	0.642692	4	RC3H1,AP3B1
GSE25088_CTRL_VS_IL4_AND_ROSIGLITAZONE_STIM_MACROPHAGE_DN	0.893428	0.970319	0.0454059	-0.242392	-0.642646	7	GUK1,MYL12A,ELOC,RAB5IF,MYEOV
GSE27786_BCELL_VS_CD4_TCELL_UP	0.894161	0.970319	0.0466015	-0.273112	-0.641828	5	C19orf33
LI_WILMS_TUMOR_VS_FETAL_KIDNEY_1_DN	0.896406	0.970319	0.0532386	0.326895	0.641744	3	MLXIP,YWHAZ
HP_PURPURA	0.895397	0.970319	0.052805	0.289498	0.641648	4	JMJD1C,ETV6,IRF2BP2
GSE22589_HEALTHY_VS_HIV_AND_SIV_INFECTED_DC_UP	0.894505	0.970319	0.0551352	0.266802	0.64162	5	VMP1,DEPTOR,ANGPTL4,PHB,NOP10
GOMF_PHOSPHATASE_REGULATOR_ACTIVITY	0.897727	0.970319	0.05653	0.24898	0.641454	6	MGAT5,PHACTR2,PPP1R12B,BMPR1A,MAP2K6
GSE10856_CTRL_VS_TNFRSF6B_IN_MACROPHAGE_UP	0.897727	0.970319	0.05653	0.24898	0.641454	6	MAML3,ZSWIM6,SRGAP3,FARP1,CAPG,TESC
GSE11864_CSF1_PAM3CYS_VS_CSF1_IFNG_PAM3CYS_IN_MAC_DN	0.891652	0.970319	0.0454968	-0.25241	-0.641447	6	POMP,TUBA4A,DHRS9,TCF7L2,ZDHHC20
GSE22589_HEALTHY_VS_HIV_INFECTED_DC_UP	0.895985	0.970319	0.0465084	-0.272912	-0.64136	5	PA2G4,ITFG1,DEPTOR,COG5,TCF12
GSE33513_TCF7_KO_VS_HET_EARLY_THYMIC_PROGENITOR_DN	0.896406	0.970319	0.0532386	0.326584	0.641133	3	RERE
GSE42724_B1_BCELL_VS_PLASMABLAST_UP	0.9	0.970319	0.0445071	-0.232677	-0.640713	8	GAPDH,CTSE,ROMO1,TBCA
GSE30971_CTRL_VS_LPS_STIM_MACROPHAGE_WBP7_KO_4H_DN	0.9	0.970319	0.0445071	-0.232638	-0.640605	8	GAPDH
GOBP_REGULATION_OF_GENE_SILENCING_BY_MIRNA	0.896406	0.970319	0.0532386	0.326277	0.64053	3	NEAT1,TNRC6B
GOBP_REGULATION_OF_GENE_SILENCING_BY_RNA	0.896406	0.970319	0.0532386	0.326277	0.64053	3	NEAT1,TNRC6B
GOBP_REGULATION_OF_POSTTRANSCRIPTIONAL_GENE_SILENCING	0.896406	0.970319	0.0532386	0.326277	0.64053	3	NEAT1,TNRC6B
GOMF_PROTEIN_DOMAIN_SPECIFIC_BINDING	0.897239	0.970319	0.0384787	-0.148987	-0.640372	30	GAPDH,PLAUR,HSPA1A,HSP90AA1,BHLHE40,HSPA1B,MUC17,HSP90AB1
SENESE_HDAC1_AND_HDAC2_TARGETS_UP	0.891652	0.970319	0.0454968	-0.25197	-0.640328	6	PLAUR,SLC39A4
MIR4492	0.892938	0.970319	0.0568864	0.208231	0.640296	9	TBC1D5,TRAPPC9,PDE4D,SEMA6A,EPHB2,ABR
GSE360_L_DONOVANI_VS_T_GONDII_MAC_DN	0.90264	0.970319	0.0415718	-0.194617	-0.640191	13	FDPS,FASN,TPM4,ODC1,MRPL12,H3C11,PRKN,MCF2L,STAG1,SMURF1,INPP4B,PHLPP1,MED13L
GNF2_RBBP6	0.890566	0.970319	0.0483118	-0.374494	-0.640036	2	PTMA,BPTF
BONOME_OVARIAN_CANCER_SURVIVAL_SUBOPTIMAL_DEBULKING	0.9046	0.970319	0.0429311	-0.210309	-0.639773	11	ITGB4,LAD1,CAMK2N1,ARHGAP6,SESN1,RB1CC1,STK39,PTPRN2,PHACTR2,REV3L,CD164
USF_02	0.9046	0.970319	0.0429311	-0.210309	-0.639773	11	PFDN2,LAMA3,NPM1,PTMA,ANKRD12,UBR5,PLEKHA6,RALYL,TCF12,PABPC1,CD164
GOBP_NEGATIVE_REGULATION_OF_NEURON_PROJECTION_DEVELOPMENT	0.897494	0.970319	0.0566484	0.207989	0.639554	9	MDM2,SEMA6A,EPHB2,PTEN,CBFA2T2,SEMA4B,LGALS1,KLK8
LE_EGR2_TARGETS_UP	0.89749	0.970319	0.0526973	0.288442	0.639307	4	CD44,ATF3
GSE3982_CTRL_VS_LPS_4H_MAC_UP	0.9	0.970319	0.04783	-0.3286	-0.639291	3	TMA7,ROR1,ASH1L
GOBP_REGULATION_OF_MEMBRANE_POTENTIAL	0.9	0.970319	0.0621124	0.175095	0.639276	14	APP,NEDD4L,CAMK2D,ANK3,GNAQ,SLC25A33,PTEN,UCP2,DLG1,PRKN
GOBP_PLATELET_FORMATION	0.890566	0.970319	0.0483118	-0.373895	-0.639011	2	CIB1
GOBP_PLATELET_MORPHOGENESIS	0.890566	0.970319	0.0483118	-0.373895	-0.639011	2	CIB1
BROWNE_HCMV_INFECTION_8HR_UP	0.9	0.970319	0.0564118	0.247992	0.638909	6	CRY1,CBX4
MIR6878_3P	0.9	0.970319	0.04783	-0.328346	-0.638796	3	TPI1
GOCC_VACUOLAR_MEMBRANE	0.896465	0.970319	0.0615707	0.180539	0.638791	13	VMP1,MAP1LC3B,CD164,MYO6,AP3B1,TPCN1,GNAQ,RB1CC1,ELAPOR1
GOBP_NEGATIVE_REGULATION_OF_CELL-SUBSTRATE_ADHESION	0.900533	0.970319	0.0450443	-0.240741	-0.638269	7	TACSTD2,LGALS1,ARHGAP6,ACER2,PTEN,CASK
MIR1_3P	0.886486	0.970319	0.0653834	0.151234	0.638267	20	MECOM,FOXP1,RABGAP1L,UBE2H,NFATC2,PDE7A,DACH1,DGKH,YWHAZ,STK39
MIR206	0.886486	0.970319	0.0653834	0.151234	0.638267	20	MECOM,FOXP1,RABGAP1L,UBE2H,NFATC2,PDE7A,DACH1,DGKH,YWHAZ,STK39
CART1_01	0.9	0.970319	0.0621124	0.169177	0.637694	15	FOXN3,ATP8B1,MBNL2,ROR1,ABHD17B,MTUS1,MEIS2,PLEKHA6,UBR5
GOBP_NEGATIVE_REGULATION_OF_CARBOHYDRATE_METABOLIC_PROCESS	0.89852	0.970319	0.0531298	0.324731	0.637496	3	CRY1
GOBP_NEGATIVE_REGULATION_OF_CELLULAR_CARBOHYDRATE_METABOLIC_PROCESS	0.89852	0.970319	0.0531298	0.324731	0.637496	3	CRY1
MORF_CDH4	0.890566	0.970319	0.0483118	-0.37295	-0.637396	2	ANXA10
GOBP_RNA_SPLICING	0.898058	0.970319	0.0596037	0.183965	0.6373	12	MBNL2,TRA2A,PABPC1,SRPK2,MBNL1
GSE3982_BASOPHIL_VS_NKCELL_UP	0.884337	0.970319	0.0599892	0.189747	0.637028	11	EXT1,RERE,H3-3B
GOBP_MITOPHAGY	0.89852	0.970319	0.0531298	0.324394	0.636833	3	MAP1LC3B
ATAGGAA_MIR202	0.89781	0.970319	0.0464155	-0.270979	-0.636817	5	NDRG1
MENON_FETAL_KIDNEY_3_STROMAL_CELLS	0.896703	0.970319	0.0550211	0.264766	0.636722	5	XIST,MEIS2,PBX1,LGALS1,TPM4
MIR6893_3P	0.896703	0.970319	0.0550211	0.264766	0.636722	5	MBNL1,SMURF1,TMEM117,VDAC2,TPM4
WELCH_GATA1_TARGETS	0.892453	0.970319	0.048215	-0.37247	-0.636576	2	FTL,ZFPM1
HP_SKIN_DIMPLE	0.89781	0.970319	0.0464155	-0.270876	-0.636574	5	CLDN4,ODC1,KANSL1,GTF2I,ARID1B
BUYTAERT_PHOTODYNAMIC_THERAPY_STRESS_DN	0.901042	0.970319	0.0628004	0.152463	0.63632	19	NEDD4L,DLEU1,ENC1,MLXIP
GOBP_ENDOCRINE_SYSTEM_DEVELOPMENT	0.884091	0.970319	0.0572461	0.229039	0.636278	7	CDK6,ARID5B,PBX1,NF1,BMPR1A,ANXA1
REACTOME_SIGNALING_BY_RETINOIC_ACID	0.899582	0.970319	0.0525899	0.287015	0.636143	4	ALDH1A1,ADH1C
GOBP_GENE_SILENCING_BY_RNA	0.89781	0.970319	0.0464155	-0.270682	-0.636118	5	RAN,ZFP36
WP_HEPATITIS_C_AND_HEPATOCELLULAR_CARCINOMA	0.89852	0.970319	0.0531298	0.323809	0.635686	3	CD44,CCND1,RAC1
GSE42724_NAIVE_BCELL_VS_PLASMABLAST_UP	0.89852	0.970319	0.0531298	0.323781	0.63563	3	FBXO32,EPHB2
GSE19941_IL10_KO_VS_IL10_KO_AND_NFKBP50_KO_LPS_STIM_MACROPHAGE_DN	0.900533	0.970319	0.0450443	-0.23974	-0.635616	7	PRDX1,CIB1,ODC1,NOP16
GSE18791_UNSTIM_VS_NEWCATSLE_VIRUS_DC_1H_UP	0.903774	0.970319	0.0476387	-0.326422	-0.635052	3	CTSE,AKR1B10
GSE40274_XBP1_VS_FOXP3_AND_XBP1_TRANSDUCED_ACTIVATED_CD4_TCELL_DN	0.899635	0.970319	0.0463228	-0.270056	-0.634647	5	PPIA,SRM,ODC1
GSE20500_CTRL_VS_RARA_ANTAGONIST_TREATED_CD4_TCELL_UP	0.902309	0.970319	0.0449543	-0.22139	-0.63421	9	UBC,CLIC1
GOBP_CELLULAR_RESPONSE_TO_EXTRACELLULAR_STIMULUS	0.902309	0.970319	0.0449543	-0.221263	-0.633847	9	GSTP1,DNAJC15,SLC39A4
GOBP_CIRCADIAN_REGULATION_OF_GENE_EXPRESSION	0.899635	0.970319	0.0463228	-0.269577	-0.633523	5	BHLHE40,ID1
FOSTER_KDM1A_TARGETS_UP	0.901674	0.970319	0.0524828	0.285832	0.633521	4	APP
MIR4690_3P	0.901674	0.970319	0.0524828	0.285751	0.633342	4	ATP8B1,VWA8,KDM3B
MIR5685	0.901674	0.970319	0.0524828	0.285751	0.633342	4	ATP8B1,VWA8,KDM3B
MIR3943	0.900634	0.970319	0.0530213	0.322515	0.633145	3	CUX1,CHKA,TNFRSF12A
GOBP_CELLULAR_HYPOTONIC_RESPONSE	0.89434	0.970319	0.0481184	-0.370445	-0.633116	2	TSPO,STK39
GOBP_HYPOTONIC_RESPONSE	0.89434	0.970319	0.0481184	-0.370445	-0.633116	2	TSPO,STK39
GSE2770_IL12_ACT_VS_ACT_CD4_TCELL_2H_DN	0.898058	0.970319	0.0596037	0.182688	0.632874	12	SPINK1,CEMIP2,MED13,DGKH,ITGB8,NFAT5,ANKRD12,FGGY,H2AC16,INO80C,SQLE
UEDA_CENTRAL_CLOCK	0.89698	0.970319	0.0452247	-0.249027	-0.63285	6	HSPA1A,HSPA1B
GAL_LEUKEMIC_STEM_CELL_UP	0.898757	0.970319	0.0451344	-0.24898	-0.632728	6	ITGB4,CCND1,NF1,LPP,MTUS1,MYO10
MIR6852_3P	0.898757	0.970319	0.0451344	-0.24898	-0.632728	6	DNAJC15,OAS1,ARID5B,ARIH1,YBX3,MYO10
FEVR_CTNNB1_TARGETS_DN	0.882022	0.970319	0.0675189	0.140387	0.632173	25	SLC12A2,CD44,PABPC1,WEE1,TCF12,AP3B1,EHF,ASCL2,YWHAZ,EPHB2,ABHD17B,MEIS2,RB1CC1,LPP,PTEN,LRIG1,COQ8A,MSI2
RASHI_RESPONSE_TO_IONIZING_RADIATION_5	0.901099	0.970319	0.054794	0.262834	0.632075	5	NFIA,NCOA2,LLGL2,BMPR1A
GSE3982_MAST_CELL_VS_NEUTROPHIL_UP	0.905263	0.970319	0.0442407	-0.229506	-0.631979	8	SEC61G,HSPE1,SQLE,MRPL12
GSE21670_UNTREATED_VS_IL6_TREATED_CD4_TCELL_UP	0.884091	0.970319	0.0572461	0.227417	0.631773	7	APP,COG5,MYO1D,CDX2,IRF2BP2
GSE8685_IL2_STARVED_VS_IL21_ACT_IL2_STARVED_CD4_TCELL_DN	0.890034	0.970319	0.044064	-0.213695	-0.631766	10	ENO1,SLC39A4,HSPA1B
MIR6766_5P	0.904085	0.970319	0.0448645	-0.238275	-0.63173	7	FASN,BHLHE40,RHOF
CC2D1A_TARGET_GENES	0.905132	0.970319	0.0387167	-0.139613	-0.631582	36	S100A11,JPT1,GSTP1,BHLHE40,NDUFA3,ATP5MC3,PA2G4,GUK1,TUBA1C,TESC,TPM4,NOP10
GOBP_FERTILIZATION	0.884091	0.970319	0.0572461	0.227299	0.631446	7	SPINK1,YBX3,AP3B1,ASH1L
GSE15659_CD45RA_NEG_CD4_TCELL_VS_NONSUPPRESSIVE_TCELL_UP	0.903774	0.970319	0.0476387	-0.324544	-0.631398	3	TMA7,C6orf223,ETV6
GSE15659_CD45RA_NEG_CD4_TCELL_VS_RESTING_TREG_UP	0.903774	0.970319	0.0476387	-0.324544	-0.631398	3	TMA7,C6orf223,ETV6
HP_MACULAR_PURPURA	0.903774	0.970319	0.0476387	-0.324544	-0.631398	3	NPM1,IRF2BP2,ETV6
HP_PETECHIAE	0.903774	0.970319	0.0476387	-0.324544	-0.631398	3	NPM1,IRF2BP2,ETV6
MIR4453	0.902748	0.970319	0.052913	0.321449	0.631052	3	RERE
MIR4538	0.902748	0.970319	0.052913	0.321449	0.631052	3	RERE
HALLMARK_INTERFERON_GAMMA_RESPONSE	0.902748	0.970319	0.052913	0.321423	0.631002	3	PELI1,ARID5B
HP_SPEECH_ARTICULATION_DIFFICULTIES	0.901674	0.970319	0.0524828	0.284683	0.630976	4	FOXP1,DLG1,NF1
ZNF781_TARGET_GENES	0.904085	0.970319	0.0448645	-0.237867	-0.630651	7	ALDOA,CDC37
GSE7509_UNSTIM_VS_FCGRIIB_STIM_DC_UP	0.903297	0.970319	0.0546808	0.262035	0.630155	5	PIP5K1B
GSE31082_DN_VS_DP_THYMOCYTE_DN	0.896386	0.970319	0.0593488	0.187629	0.629917	11	MAP1LC3B,LIMK2,TCF12,KDM3B,TNRC6B,NFAT5,MARK3,TP53INP1
MODULE_163	0.905263	0.970319	0.0442407	-0.228673	-0.629685	8	DDIT4,TMA7,PRSS3
MODULE_95	0.905263	0.970319	0.0442407	-0.228673	-0.629685	8	DDIT4,TMA7,PRSS3
DESCARTES_FETAL_KIDNEY_VASCULAR_ENDOTHELIAL_CELLS	0.898113	0.970319	0.0479259	-0.368421	-0.629657	2	MALL,SYBU
GSE2770_TGFB_AND_IL4_VS_IL4_TREATED_ACT_CD4_TCELL_48H_UP	0.903297	0.970319	0.0546808	0.261798	0.629584	5	SPINK1,CEMIP2,MED13
JAATINEN_HEMATOPOIETIC_STEM_CELL_UP	0.905229	0.970319	0.0409884	-0.179436	-0.629577	16	EMP1,SCD,FABP5,HSPB1
HAY_BONE_MARROW_STROMAL	0.888208	0.970319	0.0388759	-0.151564	-0.629339	26	S100A16,EMP1
HP_PACE_OF_PROGRESSION	0.893471	0.970319	0.043888	-0.212828	-0.629201	10	HSPB1,NDUFB9,ARHGDIA,FTL
MIR5189_5P	0.888889	0.970319	0.057853	0.216252	0.628843	8	FOXP1,SSH2,RC3H1,APBB2,FBXL20,PTEN
GSE28237_FOLLICULAR_VS_EARLY_GC_BCELL_UP	0.903297	0.970319	0.0546808	0.261464	0.628782	5	ETNK1,MBD5
HP_ABNORMAL_THROMBOSIS	0.886364	0.970319	0.0571259	0.226327	0.628744	7	SPINK1,PDE4D,GNAQ,IRF2BP2,PTEN
LEE_EARLY_T_LYMPHOCYTE_DN	0.903297	0.970319	0.0546808	0.260995	0.627653	5	CD44,NFATC2,ANK3
GSE11924_TFH_VS_TH2_CD4_TCELL_DN	0.900533	0.970319	0.0450443	-0.246939	-0.627542	6	HSPE1,NOP10,MRPL12,PDZD8,IMMP2L,PCCA
GSE19923_E2A_KO_VS_HEB_AND_E2A_KO_DP_THYMOCYTE_DN	0.903297	0.970319	0.0546808	0.260692	0.626926	5	CDK6,CADPS,LGR5,AMACR
GSE34205_RSV_VS_FLU_INF_INFANT_PBMC_UP	0.900533	0.970319	0.0450443	-0.246625	-0.626745	6	LAMA3,SLC6A8,TESC
MIR4505	0.90404	0.970319	0.0611693	0.177113	0.626667	13	FOXN3,RERE,NR6A1,TPCN1,NFIB,ABR,MYO1D,UBR5,WWP1
MIR6769A_5P	0.901887	0.970319	0.0477342	-0.366397	-0.626197	2	SLC6A8,VWA8
MIR6769B_5P	0.901887	0.970319	0.0477342	-0.366397	-0.626197	2	SLC6A8,VWA8
ZNF257_TARGET_GENES	0.898754	0.970319	0.0391155	-0.155212	-0.624698	24	KRT18,S100A4,PRDX1
CATGTAA_MIR496	0.898795	0.970319	0.0592219	0.18604	0.624583	11	YPEL5,PLEKHA5,SEMA6A,DACH1,YWHAZ,MEIS2,UBR5,TNRC6B,LRIG1
AREB6_04	0.893519	0.970319	0.0576091	0.214767	0.624526	8	FOXN3,FUT8,NR6A1,PAN3,MEIS2
GSE21360_PRIMARY_VS_TERTIARY_MEMORY_CD8_TCELL_DN	0.901205	0.970319	0.0590955	0.185621	0.623176	11	RERE,CERS6,TRA2A,LIMK2
GOBP_POSITIVE_REGULATION_OF_PROTEIN_TARGETING_TO_MEMBRANE	0.903774	0.970319	0.0476387	-0.364328	-0.622662	2	CIB1
GOBP_REGULATION_OF_PROTEIN_TARGETING_TO_MEMBRANE	0.903774	0.970319	0.0476387	-0.364328	-0.622662	2	CIB1
SCHUETZ_BREAST_CANCER_DUCTAL_INVASIVE_DN	0.890909	0.970319	0.0568864	0.223993	0.622261	7	RAB11FIP1,LRBA,MYO6
GSE37532_VISCERAL_ADIPOSE_TISSUE_VS_LN_DERIVED_PPARG_KO_TREG_CD4_TCELL_UP	0.902309	0.970319	0.0449543	-0.244597	-0.621592	6	DNAJC15,PA2G4,ODC1
DLX4_TARGET_GENES	0.899713	0.970319	0.0675189	0.137422	0.621291	26	PIP5K1B,VMP1,MACC1,PDE4D,NCOA7,FTX,COG5,REV3L,CAMK2D,ARIH1,ETV6
GSE21927_SPLEEN_VS_TUMOR_MONOCYTE_BALBC_DN	0.905093	0.970319	0.057006	0.211434	0.614835	8	MLXIP,PDE4D,ARID1B,TPD52
WP_APOPTOSISRELATED_NETWORK_DUE_TO_ALTERED_NOTCH3_IN_OVARIAN_CANCER	0.9	0.970319	0.0564118	0.221078	0.614163	7	APP,PTK2,YBX3,JUND
HFH1_01	0.902273	0.970319	0.0562941	0.220336	0.612101	7	UBE2H,NFIB,RALYL,NSD3,CASK,MSI2
MIR3191_5P	0.904545	0.970319	0.0561767	0.218223	0.606232	7	PRKCA,CERS6,RASAL2,ARID5B
GSE9988_ANTI_TREM1_AND_LPS_VS_CTRL_TREATED_MONOCYTES_DN	0.904545	0.970319	0.0561767	0.218034	0.605706	7	ENC1,MLXIP
GOCC_LYSOSOMAL_MEMBRANE	0.905498	0.970442	0.0432769	-0.209877	-0.620476	10	ANXA2,CEACAM6,HSP90AB1,MGST1,ELAPOR1,GNAQ,TPCN1,AP3B1,MYO6,CD164
GOCC_LYTIC_VACUOLE_MEMBRANE	0.905498	0.970442	0.0432769	-0.209877	-0.620476	10	ANXA2,CEACAM6,HSP90AB1,MGST1,ELAPOR1,GNAQ,TPCN1,AP3B1,MYO6,CD164
MYCMAX_03	0.905498	0.970442	0.0432769	-0.209877	-0.620476	10	PFDN2,NPM1,PTMA,ODC1,ZCCHC7,PLEKHA6,RALYL,KANSL1L,PABPC1,CD164
SERVITJA_ISLET_HNF1A_TARGETS_UP	0.905861	0.970789	0.0447749	-0.219576	-0.629015	9	ANXA2,SERPINB1,PROCR,LGALS1,CAPG
MIR152_5P	0.906818	0.971385	0.0560596	0.246939	0.636196	6	MED13L,PHACTR2,PLEKHS1,TMEM117,ARHGAP6,POLR2L
MODULE_67	0.906818	0.971385	0.0560596	0.246939	0.636196	6	RAB11FIP1,ARID1B,RHOU
REACTOME_ACTIVATION_OF_ANTERIOR_HOX_GENES_IN_HINDBRAIN_DEVELOPMENT_DURING_EARLY_EMBRYOGENESIS	0.906818	0.971385	0.0560596	0.246939	0.636196	6	H3-3B,H4C5,PBX1,H3C4,H3C11
VANTVEER_BREAST_CANCER_METASTASIS_DN	0.906818	0.971385	0.0560596	0.245819	0.63331	6	EXT1,STK3
MIR4317	0.906818	0.971385	0.0560596	0.244005	0.628638	6	PTPRK,RC3H1,PDE7A,TMEM87A,NFAT5
MIR4426	0.906818	0.971385	0.0560596	0.243962	0.628526	6	FBXO32,RASAL2,ARID1B,ENAH,PLCH1
GSE42021_CD24HI_VS_CD24INT_TCONV_THYMUS_UP	0.906606	0.971385	0.0561767	0.20435	0.628362	9	SPIDR,ETS2,MBNL2
CHEMNITZ_RESPONSE_TO_PROSTAGLANDIN_E2_UP	0.906818	0.971385	0.0560596	0.242857	0.62568	6	PVT1,TPD52,MAP3K20,NOP16,RBIS,NPM1
GOBP_ESTABLISHMENT_OF_CELL_POLARITY	0.906606	0.971385	0.0561767	0.203129	0.624609	9	BCAS3,PTK2,WEE1,PARD3,PARD3B,ARHGEF11,LLGL2
NPAT_TARGET_GENES	0.906606	0.971385	0.0561767	0.202406	0.622386	9	H1-4,FUT8
GCM_CASP2	0.909274	0.971565	0.0503964	0.545455	0.732236	1	FBXL20
GCM_ING1	0.909274	0.971565	0.0503964	0.545455	0.732236	1	FBXL20
GCM_TINF2	0.909274	0.971565	0.0503964	0.545455	0.732236	1	FBXL20
GOBP_BEHAVIORAL_DEFENSE_RESPONSE	0.909274	0.971565	0.0503964	0.545455	0.732236	1	FBXL20
GOBP_BEHAVIORAL_FEAR_RESPONSE	0.909274	0.971565	0.0503964	0.545455	0.732236	1	FBXL20
GOBP_PRESYNAPTIC_MODULATION_OF_CHEMICAL_SYNAPTIC_TRANSMISSION	0.909274	0.971565	0.0503964	0.545455	0.732236	1	FBXL20
GOBP_REGULATION_OF_PROTEIN_CATABOLIC_PROCESS_AT_PRESYNAPSE,_MODULATING_SYNAPTIC_TRANSMISSION	0.909274	0.971565	0.0503964	0.545455	0.732236	1	FBXL20
GOBP_SCF-DEPENDENT_PROTEASOMAL_UBIQUITIN-DEPENDENT_PROTEIN_CATABOLIC_PROCESS	0.909274	0.971565	0.0503964	0.545455	0.732236	1	FBXL20
DING_LUNG_CANCER_MUTATED_FREQUENTLY	0.911067	0.971565	0.049391	-0.539394	-0.718909	1	NF1
DING_LUNG_CANCER_MUTATED_SIGNIFICANTLY	0.911067	0.971565	0.049391	-0.539394	-0.718909	1	NF1
GOBP_AUTONOMIC_NERVOUS_SYSTEM_DEVELOPMENT	0.911067	0.971565	0.049391	-0.539394	-0.718909	1	NF1
GOBP_FOREBRAIN_ASTROCYTE_DEVELOPMENT	0.911067	0.971565	0.049391	-0.539394	-0.718909	1	NF1
GOBP_FOREBRAIN_ASTROCYTE_DIFFERENTIATION	0.911067	0.971565	0.049391	-0.539394	-0.718909	1	NF1
GOBP_METANEPHROS_DEVELOPMENT	0.911067	0.971565	0.049391	-0.539394	-0.718909	1	NF1
GOBP_NEGATIVE_REGULATION_OF_ENDOTHELIAL_CELL_PROLIFERATION	0.911067	0.971565	0.049391	-0.539394	-0.718909	1	NF1
GOBP_NEGATIVE_REGULATION_OF_GLIAL_CELL_DIFFERENTIATION	0.911067	0.971565	0.049391	-0.539394	-0.718909	1	NF1
GOBP_NEGATIVE_REGULATION_OF_NEUROBLAST_PROLIFERATION	0.911067	0.971565	0.049391	-0.539394	-0.718909	1	NF1
GOBP_NEGATIVE_REGULATION_OF_OLIGODENDROCYTE_DIFFERENTIATION	0.911067	0.971565	0.049391	-0.539394	-0.718909	1	NF1
GOBP_POSITIVE_REGULATION_OF_ADENYLATE_CYCLASE_ACTIVITY	0.911067	0.971565	0.049391	-0.539394	-0.718909	1	NF1
GOBP_POSITIVE_REGULATION_OF_CYCLASE_ACTIVITY	0.911067	0.971565	0.049391	-0.539394	-0.718909	1	NF1
GOBP_POSITIVE_REGULATION_OF_LYASE_ACTIVITY	0.911067	0.971565	0.049391	-0.539394	-0.718909	1	NF1
GOBP_REGULATION_OF_ADENYLATE_CYCLASE_ACTIVITY	0.911067	0.971565	0.049391	-0.539394	-0.718909	1	NF1
GOBP_REGULATION_OF_CYCLASE_ACTIVITY	0.911067	0.971565	0.049391	-0.539394	-0.718909	1	NF1
GOBP_REGULATION_OF_GLIAL_CELL_DIFFERENTIATION	0.911067	0.971565	0.049391	-0.539394	-0.718909	1	NF1
GOBP_REGULATION_OF_LYASE_ACTIVITY	0.911067	0.971565	0.049391	-0.539394	-0.718909	1	NF1
GOBP_REGULATION_OF_NEUROBLAST_PROLIFERATION	0.911067	0.971565	0.049391	-0.539394	-0.718909	1	NF1
GOBP_REGULATION_OF_OLIGODENDROCYTE_DIFFERENTIATION	0.911067	0.971565	0.049391	-0.539394	-0.718909	1	NF1
GOBP_SPINAL_CORD_DEVELOPMENT	0.911067	0.971565	0.049391	-0.539394	-0.718909	1	NF1
GOBP_SYMPATHETIC_NERVOUS_SYSTEM_DEVELOPMENT	0.911067	0.971565	0.049391	-0.539394	-0.718909	1	NF1
GOMF_PHOSPHATIDYLETHANOLAMINE_BINDING	0.911067	0.971565	0.049391	-0.539394	-0.718909	1	NF1
HP_ABNORMALITY_OF_THE_NASAL_SEPTUM	0.911067	0.971565	0.049391	-0.539394	-0.718909	1	NF1
HP_ABNORMALITY_OF_THE_PARATHYROID_MORPHOLOGY	0.911067	0.971565	0.049391	-0.539394	-0.718909	1	NF1
HP_ABNORMALITY_OF_URINE_CATECHOLAMINE_CONCENTRATION	0.911067	0.971565	0.049391	-0.539394	-0.718909	1	NF1
HP_ABNORMAL_ELECTROPHYSIOLOGY_OF_SINOATRIAL_NODE_ORIGIN	0.911067	0.971565	0.049391	-0.539394	-0.718909	1	NF1
HP_ABNORMAL_INTERNAL_CAROTID_ARTERY_MORPHOLOGY	0.911067	0.971565	0.049391	-0.539394	-0.718909	1	NF1
HP_ABNORMAL_RENAL_VASCULAR_MORPHOLOGY	0.911067	0.971565	0.049391	-0.539394	-0.718909	1	NF1
HP_ANIRIDIA	0.911067	0.971565	0.049391	-0.539394	-0.718909	1	NF1
HP_BEAKING_OF_VERTEBRAL_BODIES	0.911067	0.971565	0.049391	-0.539394	-0.718909	1	NF1
HP_BRAIN_NEOPLASM	0.911067	0.971565	0.049391	-0.539394	-0.718909	1	NF1
HP_CRANIAL_NERVE_COMPRESSION	0.911067	0.971565	0.049391	-0.539394	-0.718909	1	NF1
HP_DEVIATED_NASAL_SEPTUM	0.911067	0.971565	0.049391	-0.539394	-0.718909	1	NF1
HP_DILATATION_OF_THE_CEREBRAL_ARTERY	0.911067	0.971565	0.049391	-0.539394	-0.718909	1	NF1
HP_EPISODIC_PAIN	0.911067	0.971565	0.049391	-0.539394	-0.718909	1	NF1
HP_FLUSHING	0.911067	0.971565	0.049391	-0.539394	-0.718909	1	NF1
HP_FRECKLING	0.911067	0.971565	0.049391	-0.539394	-0.718909	1	NF1
HP_GASTROINTESTINAL_STROMA_TUMOR	0.911067	0.971565	0.049391	-0.539394	-0.718909	1	NF1
HP_GLOMUS_JUGULAR_TUMOR	0.911067	0.971565	0.049391	-0.539394	-0.718909	1	NF1
HP_HYPERTENSION_ASSOCIATED_WITH_PHEOCHROMOCYTOMA	0.911067	0.971565	0.049391	-0.539394	-0.718909	1	NF1
HP_HYPOPIGMENTED_MACULE	0.911067	0.971565	0.049391	-0.539394	-0.718909	1	NF1
HP_INGUINAL_FRECKLING	0.911067	0.971565	0.049391	-0.539394	-0.718909	1	NF1
HP_JUVENILE_MYELOMONOCYTIC_LEUKEMIA	0.911067	0.971565	0.049391	-0.539394	-0.718909	1	NF1
HP_LIMB_DYSMETRIA	0.911067	0.971565	0.049391	-0.539394	-0.718909	1	NF1
HP_MYELOID_LEUKEMIA	0.911067	0.971565	0.049391	-0.539394	-0.718909	1	NF1
HP_NEOPLASM_OF_THE_PARATHYROID_GLAND	0.911067	0.971565	0.049391	-0.539394	-0.718909	1	NF1
HP_NEUROFIBROMAS	0.911067	0.971565	0.049391	-0.539394	-0.718909	1	NF1
HP_NEUROMA	0.911067	0.971565	0.049391	-0.539394	-0.718909	1	NF1
HP_OVERGROWTH	0.911067	0.971565	0.049391	-0.539394	-0.718909	1	NF1
HP_PARATHYROID_ADENOMA	0.911067	0.971565	0.049391	-0.539394	-0.718909	1	NF1
HP_PECTUS_EXCAVATUM_OF_INFERIOR_STERNUM	0.911067	0.971565	0.049391	-0.539394	-0.718909	1	NF1
HP_PSEUDOARTHROSIS	0.911067	0.971565	0.049391	-0.539394	-0.718909	1	NF1
HP_SCHWANNOMA	0.911067	0.971565	0.049391	-0.539394	-0.718909	1	NF1
HP_SECUNDUM_ATRIAL_SEPTAL_DEFECT	0.911067	0.971565	0.049391	-0.539394	-0.718909	1	NF1
HP_SINUS_TACHYCARDIA	0.911067	0.971565	0.049391	-0.539394	-0.718909	1	NF1
HP_SPARSE_AND_THIN_EYEBROW	0.911067	0.971565	0.049391	-0.539394	-0.718909	1	NF1
HP_THICKENED_CORTEX_OF_LONG_BONES	0.911067	0.971565	0.049391	-0.539394	-0.718909	1	NF1
MYLLYKANGAS_AMPLIFICATION_HOT_SPOT_12	0.911067	0.971565	0.049391	-0.539394	-0.718909	1	NF1
REACTOME_RAS_SIGNALING_DOWNSTREAM_OF_NF1_LOSS_OF_FUNCTION_VARIANTS	0.911067	0.971565	0.049391	-0.539394	-0.718909	1	NF1
WP_PILOCYTIC_ASTROCYTOMA	0.911067	0.971565	0.049391	-0.539394	-0.718909	1	NF1
DESCARTES_FETAL_EYE_SKELETAL_MUSCLE_CELLS	0.909474	0.971565	0.0523759	0.392106	0.662952	2	FBXO32,IL32
HP_CONSTITUTIONAL_SYMPTOM	0.910937	0.971565	0.0386372	-0.145505	-0.647301	34	LDHA,MIF,ALDOA,PFN1,CLDN4,POMP,ARHGDIA,FTL,PGK1,NPM1
HP_ABNORMALITY_OF_THE_PULMONARY_VASCULATURE	0.909524	0.971565	0.0580984	0.201155	0.641452	10	SLC12A2,MED13L,MED13,BPTF,TNRC6B,GTF2I,HPDL,RRAS,CCND1
GSE20198_UNTREATED_VS_IL12_TREATED_ACT_CD4_TCELL_UP	0.909524	0.971565	0.0580984	0.201109	0.641306	10	GMDS,CDK6,MED13,YBX3
WP_THYROID_STIMULATING_HORMONE_TSH_SIGNALING_PATHWAY	0.908571	0.971565	0.04783	-0.298181	-0.638967	4	MYL12B
WP_MITOCHONDRIAL_COMPLEX_I_ASSEMBLY_MODEL_OXPHOS_SYSTEM	0.910476	0.971565	0.0477342	-0.298079	-0.638748	4	NDUFA3,NDUFB9
COREBINDINGFACTOR_Q6	0.908007	0.971565	0.0427591	-0.209638	-0.637731	11	EMP1,TACSTD2
GSE1448_CTRL_VS_ANTI_VALPHA2_DP_THYMOCYTE_UP	0.910476	0.971565	0.0477342	-0.296748	-0.635896	4	ZFP36,MRPL55,FOXK2,YBX3
GSE30971_WBP7_HET_VS_KO_MACROPHAGE_2H_LPS_STIM_DN	0.909241	0.971565	0.0412376	-0.193035	-0.634987	13	IER3,TM4SF1,SERPINB1
GOBP_NEGATIVE_REGULATION_OF_SIGNAL_TRANSDUCTION	0.910714	0.971565	0.0687943	0.114707	0.63424	46	MECOM,MDM2,SPINK1,ITGA6,CRY1,FOXP1,CD44,PDE4D,STK3,PHLPP1,ATF3
MIR5787	0.907692	0.971565	0.0617054	0.172633	0.630289	14	FOXN3,RERE,TPCN1,NFIB,ABR,MEIS2,MYO1D,UBR5,WWP1,UCP2
MIDORIKAWA_AMPLIFIED_IN_LIVER_CANCER	0.909434	0.971565	0.0473534	-0.322515	-0.627452	3	PSMB3,FBXL20,PARD3
GSE4748_CTRL_VS_LPS_AND_CYANOBACTERIUM_LPSLIKE_STIM_DC_3H_UP	0.910256	0.971565	0.0615707	0.171663	0.626747	14	OXR1,NEAT1,MLXIP,LPIN2,AP3B1,KDM3B,AGAP1,PBX1,LRIG1,FARP1,ANXA1
GSE14308_TH2_VS_INDUCED_TREG_DN	0.908759	0.971565	0.045862	-0.266471	-0.626222	5	EIF4A1,POMP
ROSS_AML_OF_FAB_M7_TYPE	0.908759	0.971565	0.045862	-0.266408	-0.626074	5	ATP5MJ,SLC39A4,SQLE
PID_AR_PATHWAY	0.908759	0.971565	0.045862	-0.266336	-0.625906	5	PRDX1,PA2G4
GSE22432_MULTIPOTENT_VS_COMMON_DC_PROGENITOR_DN	0.910584	0.971565	0.0457704	-0.265779	-0.624597	5	UBC,TSPO
GSE27859_DC_VS_CD11C_INT_F480_HI_MACROPHAGE_DN	0.910584	0.971565	0.0457704	-0.26562	-0.624222	5	CD24
MIR3915	0.907638	0.971565	0.0446854	-0.217725	-0.623712	9	TFF2
GSE17974_IL4_AND_ANTI_IL12_VS_UNTREATED_72H_ACT_CD4_TCELL_UP	0.909091	0.971565	0.0559429	0.242052	0.623607	6	SERINC5,CD164,LIMA1
GSE10094_LCMV_VS_LISTERIA_IND_EFF_CD4_TCELL_DN	0.908772	0.971565	0.044064	-0.226413	-0.623463	8	PPIA,ZFP36,MGST1,CAMK2N1,ARHGEF11,UCP2
GSE32423_MEMORY_VS_NAIVE_CD8_TCELL_IL7_DN	0.907638	0.971565	0.0446854	-0.217361	-0.622669	9	ATP5F1D,ID1,GUK1,NME1
MIR4764_5P	0.90989	0.971565	0.0543434	0.258656	0.622028	5	SYNE2,SEMA6A,CASK,PHB,NME1
GSE6259_FLT3L_INDUCED_VS_WT_SPLENIC_DC_33D1_POS_UP	0.909091	0.971565	0.0559429	0.241286	0.621631	6	BTG2,LPIN2
WP_SPINAL_CORD_INJURY	0.907638	0.971565	0.0446854	-0.216989	-0.621604	9	MIF,ZFP36,RAC1,KLK8,CCND1
GSE22935_24H_VS_48H_MBOVIS_BCG_STIM_MACROPHAGE_UP	0.90989	0.971565	0.0543434	0.257949	0.620329	5	VPS13B,COG5,REV3L
GOBP_REGULATION_OF_GENE_SILENCING	0.90989	0.971565	0.0543434	0.257619	0.619535	5	NEAT1,TNRC6B,H3C4,H3C11
GSE41867_LCMV_ARMSTRONG_VS_CLONE13_DAY8_EFFECTOR_CD8_TCELL_UP	0.908935	0.971565	0.0431037	-0.208987	-0.617846	10	ANXA2,JPT1
GSE19923_HEB_KO_VS_HEB_AND_E2A_KO_DP_THYMOCYTE_DN	0.907638	0.971565	0.0446854	-0.243073	-0.617719	6	IER3
GSE5503_PLN_DC_VS_SPLEEN_DC_ACTIVATED_ALLOGENIC_TCELL_DN	0.909414	0.971565	0.0445962	-0.242857	-0.617169	6	TSPO,PRR13,KLK8,NSD3,DENND4C,ITPR2
GSE15330_HSC_VS_LYMPHOID_PRIMED_MULTIPOTENT_PROGENITOR_UP	0.908935	0.971565	0.0431037	-0.208486	-0.616364	10	EMP1,ZFP36,MRPL52,SOCS3,SYNGR2
HALLMARK_KRAS_SIGNALING_DN	0.910653	0.971565	0.0430173	-0.206767	-0.611284	10	TFF2
TGAYRTCA_ATF3_Q6	0.910859	0.971565	0.0403295	-0.16318	-0.600367	18	LDHA,ATP5F1D,ID1,HSP90AB1,SPRR1A,NF1,CBFA2T2,LGR5,ABR,H4C5,YWHAZ,JUND,ARIH1,CAMK2D,FBXO34,UBE2H,MAML3,MBNL2
GSE3920_UNTREATED_VS_IFNA_TREATED_FIBROBLAST_DN	0.909091	0.971565	0.0559429	0.215148	0.597689	7	GMDS,PCCA,GNAQ,LPP,MSI2
GSE12003_4D_VS_8D_CULTURE_MIR223_KO_BM_PROGENITOR_DN	0.91119	0.971653	0.0445071	-0.215606	-0.617641	9	DDIT4,TESC,PDLIM7,FARP1,BMPR1A,ANKRD12,LPP,ETV6,AGR3
MIR12113	0.911321	0.971668	0.0472587	-0.362348	-0.619278	2	ELOC,COBLL1
MIR4539	0.911321	0.971668	0.0472587	-0.362348	-0.619278	2	ELOC,COBLL1
GSE21063_WT_VS_NFATC1_KO_16H_ANTI_IGM_STIM_BCELL_DN	0.911364	0.971668	0.0558265	0.239069	0.61592	6	GOLM1,MYO6,ASCL2,ITGB8
GSE43863_TFH_VS_LY6C_LOW_CXCR5NEG_EFFECTOR_CD4_TCELL_UP	0.911364	0.971668	0.0558265	0.214925	0.597068	7	PELI1,FUT8,HECA,IRF2BP2
HP_ABNORMAL_CORONARY_ARTERY_MORPHOLOGY	0.911579	0.971855	0.0522693	0.390113	0.659582	2	MED13L,TKT
GSE40274_FOXP3_VS_FOXP3_AND_EOS_TRANSDUCED_ACTIVATED_CD4_TCELL_DN	0.911864	0.972116	0.0423318	-0.202401	-0.636936	12	TPI1,CFL1,FABP5,PA2G4,PGK1
GSE26290_WT_VS_PDK1_KO_ANTI_CD3_AND_IL2_STIM_CD8_TCELL_UP	0.911905	0.972117	0.0579755	0.19998	0.637707	10	PIP5K1B,PABPC1,TRAK1,REV3L,TPCN1
MIR6798_3P	0.912134	0.972233	0.0519512	0.282076	0.625198	4	NSMCE2,EXOC4,MTUS1
HP_BRUISING_SUSCEPTIBILITY	0.912134	0.972233	0.0519512	0.281181	0.623213	4	SIK3,ETV6,IRF2BP2
GSE17721_0.5H_VS_12H_CPG_BMDC_DN	0.912134	0.972233	0.0519512	0.280488	0.621677	4	COP1,ARID5B,ANXA1
HP_ABNORMAL_FACIAL_EXPRESSION	0.912409	0.97244	0.045679	-0.264766	-0.622215	5	SLC6A8,FTL,MAP3K20,REV3L,ADH1C
HP_DECREASED_FACIAL_EXPRESSION	0.912409	0.97244	0.045679	-0.264766	-0.622215	5	SLC6A8,FTL,MAP3K20,REV3L,ADH1C
CHIARADONNA_NEOPLASTIC_TRANSFORMATION_KRAS_CDC25_UP	0.912966	0.972992	0.0444181	-0.240964	-0.612358	6	CLIC1,TSPO,CCND1,CAPG
chr2q32	0.913306	0.973197	0.0501934	0.543434	0.729524	1	LINC01473
HOXA4_Q2	0.913399	0.973197	0.0405756	-0.189147	-0.639979	14	SFN
REACTOME_GOLGI_ASSOCIATED_VESICLE_BIOGENESIS	0.913319	0.973197	0.0523759	0.319546	0.627317	3	AP3B1,TPD52
GSE21927_BALBC_VS_C57BL6_MONOCYTE_TUMOR_DN	0.91344	0.973197	0.0558265	0.199949	0.61483	9	CMPK1,CEMIP2,IMMP2L,DENND4C
GSE15735_2H_VS_12H_HDAC_INHIBITOR_TREATED_CD4_TCELL_UP	0.91344	0.973197	0.0558265	0.199179	0.612462	9	CERS6,MYO6,ADH1C,LIMA1
GSE17186_CD21LOW_VS_CD21HIGH_TRANSITIONAL_BCELL_UP	0.91344	0.973197	0.0558265	0.198845	0.611435	9	APP,PTK2,CERS6
GAO_ESOPHAGUS_25W_C1_CILIATED_EPITHELIAL_CELLS	0.91344	0.973197	0.0558265	0.198445	0.610204	9	BCAS3,ALDH1A1,APBB2,SYBU,LRIG1,PLEKHS1,ARHGEF11
DESCARTES_FETAL_PLACENTA_EXTRAVILLOUS_TROPHOBLASTS	0.913684	0.973229	0.052163	0.388664	0.657132	2	ASCL2,LAIR2
GNF2_IL2RB	0.913684	0.973229	0.052163	0.388664	0.657132	2	ASCL2,LAIR2
KRIEG_KDM3A_TARGETS_NOT_HYPOXIA	0.914286	0.973229	0.0475434	-0.296059	-0.63442	4	ATP5MK
GAUTAM_EYE_CORNEA_CYTOTOXIC_T_CELLS	0.914286	0.973229	0.0475434	-0.295676	-0.633598	4	ATP5MC3,RBIS
SCIBETTA_KDM5B_TARGETS_DN	0.914286	0.973229	0.0475434	-0.294581	-0.631252	4	FABP5,SNRPG
REACTOME_DOWNREGULATION_OF_TGF_BETA_RECEPTOR_SIGNALING	0.914286	0.973229	0.0475434	-0.293122	-0.628125	4	UBC,UBB
REACTOME_TGF_BETA_RECEPTOR_SIGNALING_ACTIVATES_SMADS	0.914286	0.973229	0.0475434	-0.293122	-0.628125	4	UBC,UBB
MIR148A_5P	0.915433	0.973229	0.0522693	0.319164	0.626567	3	DACH1,COBLL1
ERWIN_COHEN_BLOOD_TC_83_AGE_23_48YO_VACCINATED_VS_CONTROL_2DY_UP	0.915433	0.973229	0.0522693	0.318458	0.625181	3	NCOA7,IL1RN,OAS1
GOBP_NEGATIVE_REGULATION_OF_IMMUNE_RESPONSE	0.915433	0.973229	0.0522693	0.318458	0.625181	3	RC3H1,ANXA1,OAS1
GSE13485_CTRL_VS_DAY3_YF17D_VACCINE_PBMC_DN	0.915433	0.973229	0.0522693	0.318458	0.625181	3	PCCA,TCF7L2,OAS1
GSE13485_DAY1_VS_DAY7_YF17D_VACCINE_PBMC_DN	0.915433	0.973229	0.0522693	0.318458	0.625181	3	NCOA7,IL1RN,OAS1
GSE14308_TH1_VS_NAIVE_CD4_TCELL_DN	0.915433	0.973229	0.0522693	0.318458	0.625181	3	MED13L,TMEM87A,OAS1
GSE17721_0.5H_VS_8H_CPG_BMDC_DN	0.915433	0.973229	0.0522693	0.318458	0.625181	3	TRA2A,ANXA1,OAS1
GSE21546_WT_VS_SAP1A_KO_DP_THYMOCYTES_UP	0.915433	0.973229	0.0522693	0.318458	0.625181	3	LIMA1,LINC01091,OAS1
GSE22589_HEALTHY_VS_HIV_INFECTED_DC_DN	0.915433	0.973229	0.0522693	0.318458	0.625181	3	CAMK2D,CCND1,OAS1
MIR6824_5P	0.915433	0.973229	0.0522693	0.318458	0.625181	3	CD164,CADPS
GOCC_INTEGRIN_COMPLEX	0.915433	0.973229	0.0522693	0.318091	0.62446	3	ITGA6,ITGB8
GOCC_PROTEIN_COMPLEX_INVOLVED_IN_CELL_ADHESION	0.915433	0.973229	0.0522693	0.318091	0.62446	3	ITGA6,ITGB8
PID_INTEGRIN_CS_PATHWAY	0.915433	0.973229	0.0522693	0.318091	0.62446	3	ITGA6,ITGB8
HP_BROAD_EYEBROW	0.915433	0.973229	0.0522693	0.31776	0.62381	3	RERE,BPTF
ABBUD_LIF_SIGNALING_1_UP	0.915094	0.973229	0.04707	-0.320487	-0.623506	3	SOCS3,ALDOC,RHOU
CHIANG_LIVER_CANCER_SUBCLASS_POLYSOMY7_UP	0.915094	0.973229	0.04707	-0.320487	-0.623506	3	LAMB3,CHN2,RHOU
GSE15659_RESTING_TREG_VS_NONSUPPRESSIVE_TCELL_DN	0.915094	0.973229	0.04707	-0.320487	-0.623506	3	S100P,UBR5,RHOU
HP_ABNORMAL_BRAINSTEM_MRI_SIGNAL_INTENSITY	0.915433	0.973229	0.0522693	0.317477	0.623255	3	MT-ND3,MT-ND1
HP_FOCAL_T2_HYPERINTENSE_BRAINSTEM_LESION	0.915433	0.973229	0.0522693	0.317477	0.623255	3	MT-ND3,MT-ND1
HP_LEUKODYSTROPHY	0.915433	0.973229	0.0522693	0.317477	0.623255	3	MT-ND3,MT-ND1
HP_PAROXYSMAL_INVOLUNTARY_EYE_MOVEMENTS	0.915433	0.973229	0.0522693	0.317477	0.623255	3	MT-ND3,MT-ND1
GSE29164_UNTREATED_VS_CD8_TCELL_TREATED_MELANOMA_DAY3_DN	0.914191	0.973229	0.0409884	-0.189126	-0.622129	13	S100A6
GSE3982_CTRL_VS_LPS_48H_DC_DN	0.914742	0.973229	0.0443293	-0.234572	-0.621914	7	PLAUR
MILI_PSEUDOPODIA_CHEMOTAXIS_UP	0.915094	0.973229	0.04707	-0.319162	-0.620929	3	RBIS,NCL
GSE40274_FOXP3_VS_FOXP3_AND_XBP1_TRANSDUCED_ACTIVATED_CD4_TCELL_UP	0.915094	0.973229	0.04707	-0.318458	-0.619559	3	KRT7,LLGL2,PHACTR2
MIR6806_5P	0.915094	0.973229	0.04707	-0.318458	-0.619559	3	ANXA10,CADPS,PHACTR2
WP_HEART_DEVELOPMENT	0.915094	0.973229	0.04707	-0.318441	-0.619526	3	BHLHE40
HP_GLOMERULAR_SCLEROSIS	0.914234	0.973229	0.0455878	-0.263586	-0.619443	5	ITGB4,ARHGDIA
DNMT1_TARGET_GENES	0.914035	0.973229	0.0438002	-0.224881	-0.619245	8	TM4SF1,NME1,VDAC2,PHB,RAB5IF
GOBP_NCRNA_METABOLIC_PROCESS	0.914234	0.973229	0.0455878	-0.262939	-0.617923	5	PA2G4,NOP10,SNU13
GOBP_REGULATION_OF_IMMUNE_EFFECTOR_PROCESS	0.914286	0.973229	0.0541201	0.256619	0.61713	5	RC3H1,EPHB2,ANXA1,PHB,GPI
GSE17301_ACD3_ACD28_VS_ACD3_ACD28_AND_IFNA2_STIM_CD8_TCELL_UP	0.914286	0.973229	0.0541201	0.256619	0.61713	5	TBC1D5,H2AC16,LGALS1,CA9,GPI
GSE32034_LY6C_HIGH_VS_LOW_MONOCYTE_DN	0.915094	0.973229	0.04707	-0.317126	-0.616968	3	SEC61G,OAS1
WP_EXERCISEINDUCED_CIRCADIAN_REGULATION	0.915094	0.973229	0.04707	-0.31712	-0.616955	3	GSTP1
GSE31082_DP_VS_CD4_SP_THYMOCYTE_UP	0.915094	0.973229	0.04707	-0.3168	-0.616332	3	CLDN4
GSE5589_LPS_VS_LPS_AND_IL10_STIM_MACROPHAGE_45MIN_UP	0.913636	0.973229	0.0557104	0.238776	0.615165	6	PTK2,FBXO34,FARP1,ARHGAP6,SQLE,PGK1
GSE17974_CTRL_VS_ACT_IL4_AND_ANTI_IL12_2H_CD4_TCELL_UP	0.914742	0.973229	0.0443293	-0.214695	-0.615033	9	TPI1,DDIT4,TAGLN2,SOCS3
HP_ABNORMAL_URINE_CARBOXYLIC_ACID_LEVEL	0.915094	0.973229	0.04707	-0.358826	-0.613259	2	ATP5F1D
HP_HYPERAMMONEMIA	0.915094	0.973229	0.04707	-0.358826	-0.613259	2	ATP5F1D
MIR499B_5P	0.914742	0.973229	0.0443293	-0.240752	-0.611819	6	ATP5MC3,PHB,SEMA4B,MARK3,LPP
GSE27786_LSK_VS_NKTCELL_DN	0.914352	0.973229	0.05653	0.209096	0.608036	8	YPEL5,PLEKHA5,ADH1C,YWHAZ
GSE17721_PAM3CSK4_VS_CPG_12H_BMDC_DN	0.913636	0.973229	0.0557104	0.214724	0.596511	7	FUT8,TIPARP,ARIH1
GSE14350_IL2RB_KO_VS_WT_TEFF_DN	0.915789	0.973395	0.052057	0.387205	0.654666	2	PELI1
DESCARTES_FETAL_LUNG_MEGAKARYOCYTES	0.915789	0.973395	0.052057	0.38664	0.653709	2	ZFPM1,PDLIM7
MODULE_493	0.915789	0.973395	0.052057	0.38664	0.653709	2	ZNF292,PDLIM7
REACTOME_RUNX1_REGULATES_TRANSCRIPTION_OF_GENES_INVOLVED_IN_DIFFERENTIATION_OF_HSCS	0.915789	0.973395	0.0437126	-0.221578	-0.610148	8	UBC,UBB,PSMB3
GSE5589_LPS_AND_IL10_VS_LPS_AND_IL6_STIM_IL10_KO_MACROPHAGE_45MIN_UP	0.915789	0.973395	0.0437126	-0.221537	-0.610037	8	ANXA2,LAMA3,SERPINB6,ANGPTL4
chr1q32	0.915909	0.973479	0.0555947	0.214691	0.596419	7	BTG2,ATF3,PPP1R12B,PLEKHA6
DESCARTES_MAIN_FETAL_BRONCHIOLAR_AND_ALVEOLAR_EPITHELIAL_CELLS	0.916996	0.973612	0.049094	-0.537374	-0.716217	1	DAPK2
GOBP_EOSINOPHIL_CHEMOTAXIS	0.916996	0.973612	0.049094	-0.537374	-0.716217	1	DAPK2
GOBP_EOSINOPHIL_MIGRATION	0.916996	0.973612	0.049094	-0.537374	-0.716217	1	DAPK2
GOBP_POSITIVE_REGULATION_OF_EOSINOPHIL_CHEMOTAXIS	0.916996	0.973612	0.049094	-0.537374	-0.716217	1	DAPK2
GOBP_POSITIVE_REGULATION_OF_EOSINOPHIL_MIGRATION	0.916996	0.973612	0.049094	-0.537374	-0.716217	1	DAPK2
GOBP_REGULATION_OF_EOSINOPHIL_CHEMOTAXIS	0.916996	0.973612	0.049094	-0.537374	-0.716217	1	DAPK2
GOBP_REGULATION_OF_EOSINOPHIL_MIGRATION	0.916996	0.973612	0.049094	-0.537374	-0.716217	1	DAPK2
GOCC_AUTOPHAGOSOME_LUMEN	0.916996	0.973612	0.049094	-0.537374	-0.716217	1	DAPK2
MORF_JAG1	0.916996	0.973612	0.049094	-0.537374	-0.716217	1	DAPK2
MORF_LMO1	0.916996	0.973612	0.049094	-0.537374	-0.716217	1	DAPK2
REACTOME_CASPASE_ACTIVATION_VIA_DEPENDENCE_RECEPTORS_IN_THE_ABSENCE_OF_LIGAND	0.916996	0.973612	0.049094	-0.537374	-0.716217	1	DAPK2
REACTOME_CASPASE_ACTIVATION_VIA_EXTRINSIC_APOPTOTIC_SIGNALLING_PATHWAY	0.916996	0.973612	0.049094	-0.537374	-0.716217	1	DAPK2
GOBP_CELLULAR_RESPONSE_TO_PEPTIDE	0.916667	0.973612	0.0404114	-0.188578	-0.638055	14	PKM,GSTP1,KLF2,ID1
HOSHIDA_LIVER_CANCER_LATE_RECURRENCE_DN	0.91619	0.973612	0.0474483	-0.292683	-0.627185	4	ATP5F1D,PSMB3,COBLL1,DACH1
GSE14308_NAIVE_CD4_TCELL_VS_INDUCED_TREG_DN	0.916981	0.973612	0.0469759	-0.31643	-0.615613	3	SERPINB1,DGKH,TPD52
GSE24634_TREG_VS_TCONV_POST_DAY5_IL4_CONVERSION_UP	0.916981	0.973612	0.0469759	-0.31643	-0.615613	3	PHB,NOP16,TPD52
GSE9946_IMMATURE_VS_MATURE_STIMULATORY_DC_DN	0.916981	0.973612	0.0469759	-0.31643	-0.615613	3	PRSS3,MYO1D,TPD52
HAHTOLA_MYCOSIS_FUNGOIDES_CD4_DN	0.916981	0.973612	0.0469759	-0.31643	-0.615613	3	FAM162A,WWP1,TPD52
MIR5702	0.916981	0.973612	0.0469759	-0.31643	-0.615613	3	CEACAM6,LPP,TPD52
PID_HES_HEY_PATHWAY	0.916981	0.973612	0.0469759	-0.357254	-0.610572	2	ID1
GSE3982_BASOPHIL_VS_NKCELL_DN	0.916484	0.973612	0.0540088	0.252546	0.607335	5	MLXIP,LPP,H3C11,MRPL52,RHOF
HESS_TARGETS_OF_HOXA9_AND_MEIS1_UP	0.916519	0.973612	0.0442407	-0.238776	-0.606797	6	FABP5,NCL,ODC1,YBX3,PDE7A,WEE1
HP_ABNORMAL_LARGE_INTESTINE_MORPHOLOGY	0.916667	0.973612	0.0564118	0.208448	0.606152	8	MDM2,LRBA,IVNS1ABP,GTF2I,PTEN,BMPR1A
SANA_TNF_SIGNALING_DN	0.916667	0.973612	0.0564118	0.207981	0.604793	8	ITGA6,ALDH1A1
NFKAPPAB65_01	0.917492	0.974095	0.0408229	-0.188253	-0.619255	13	IER3,PFN1
SMITH_LIVER_CANCER	0.918095	0.974523	0.0473534	-0.292254	-0.626266	4	FDPS
GOBP_REGULATION_OF_CELL_ADHESION_MEDIATED_BY_INTEGRIN	0.918095	0.974523	0.0473534	-0.291957	-0.625629	4	CIB1,TESC
HP_ABNORMAL_CRANIAL_NERVE_MORPHOLOGY	0.918095	0.974523	0.0473534	-0.29065	-0.62283	4	ITGB4,NF1,GNAQ,REV3L
ZNF436_TARGET_GENES	0.917949	0.974523	0.0611693	0.165139	0.622476	15	BTG2,TRAPPC9,SRPK2,TRAK1,CUX1,COG5
PPARA_TARGET_GENES	0.918095	0.974523	0.0473534	-0.289801	-0.62101	4	PPIA,NME1
GSE411_UNSTIM_VS_400MIN_IL6_STIM_MACROPHAGE_UP	0.91841	0.974644	0.0516356	0.276423	0.612667	4	TBC1D5,WWOX,SRM,MGST1
MIR3909	0.91841	0.974644	0.0516356	0.276351	0.612508	4	MYO10,ARIH1,ARID5B
MIR889_5P	0.91841	0.974644	0.0516356	0.27603	0.611796	4	MBNL2,RB1CC1,ZCCHC7
GOBP_CELLULAR_TRANSITION_METAL_ION_HOMEOSTASIS	0.91841	0.974644	0.0516356	0.275207	0.609973	4	APP,AP3B1
GSE24634_IL4_VS_CTRL_TREATED_NAIVE_CD4_TCELL_DAY7_DN	0.918295	0.974644	0.0441523	-0.237598	-0.603804	6	TAGLN2,S100A13,DHRS9,IL1RN
HP_ABNORMAL_VENOUS_MORPHOLOGY	0.918681	0.974889	0.0538979	0.25106	0.603762	5	JMJD1C,GNAQ,KDM3B,PTEN
GOBP_PEPTIDYL-L-CYSTEINE_S-PALMITOYLATION	0.919355	0.975093	0.0498907	0.541414	0.726813	1	ZDHHC20
GOBP_PEPTIDYL-S-DIACYLGLYCEROL-L-CYSTEINE_BIOSYNTHETIC_PROCESS_FROM_PEPTIDYL-CYSTEINE	0.919355	0.975093	0.0498907	0.541414	0.726813	1	ZDHHC20
GOBP_PROTEIN_PALMITOYLATION	0.919355	0.975093	0.0498907	0.541414	0.726813	1	ZDHHC20
GOMF_MYRISTOYLTRANSFERASE_ACTIVITY	0.919355	0.975093	0.0498907	0.541414	0.726813	1	ZDHHC20
GOMF_PALMITOYLTRANSFERASE_ACTIVITY	0.919355	0.975093	0.0498907	0.541414	0.726813	1	ZDHHC20
GOMF_PROTEIN-CYSTEINE_S-ACYLTRANSFERASE_ACTIVITY	0.919355	0.975093	0.0498907	0.541414	0.726813	1	ZDHHC20
GOMF_PROTEIN-CYSTEINE_S-MYRISTOYLTRANSFERASE_ACTIVITY	0.919355	0.975093	0.0498907	0.541414	0.726813	1	ZDHHC20
GOMF_PROTEIN-CYSTEINE_S-PALMITOYLTRANSFERASE_ACTIVITY	0.919355	0.975093	0.0498907	0.541414	0.726813	1	ZDHHC20
GOMF_PROTEIN-CYSTEINE_S-STEAROYLTRANSFERASE_ACTIVITY	0.919355	0.975093	0.0498907	0.541414	0.726813	1	ZDHHC20
GSE41867_NAIVE_VS_DAY8_LCMV_ARMSTRONG_EFFECTOR_CD8_TCELL_DN	0.919048	0.975093	0.0576091	0.197373	0.629392	10	ITGA6,MAP1LC3B,SIK3,TCF12,KANSL1L
HP_ABDOMINAL_PAIN	0.919192	0.975093	0.0603786	0.173859	0.615154	13	SPINK1,FOXP1,ATP8B1
GSE17721_CTRL_VS_LPS_6H_BMDC_UP	0.918981	0.975093	0.0562941	0.207211	0.602555	8	RERE,FAF1,REV3L,TNRC6B,CDKAL1,DLG1
WP_MAMMARY_GLAND_DEVELOPMENT_PATHWAY_EMBRYONIC_DEVELOPMENT_STAGE_1_OF_4	0.919662	0.975169	0.052057	0.315998	0.620351	3	ITGA6
BIOCARTA_RHO_PATHWAY	0.919708	0.975169	0.0453152	-0.261413	-0.614335	5	PFN1
HP_PROGRESSIVE_HEARING_IMPAIRMENT	0.919708	0.975169	0.0453152	-0.260844	-0.612998	5	ACTG1,SERPINB6
GOBP_SYNAPSE_MATURATION	0.919708	0.975169	0.0453152	-0.260506	-0.612205	5	PFN1
REACTOME_G1_S_DNA_DAMAGE_CHECKPOINTS	0.919708	0.975169	0.0453152	-0.260215	-0.611521	5	UBC,UBB,PSMB3
REACTOME_STABILIZATION_OF_P53	0.919708	0.975169	0.0453152	-0.260215	-0.611521	5	UBC,UBB,PSMB3
GSE11961_UNSTIM_VS_ANTI_IGM_AND_CD40_STIM_6H_FOLLICULAR_BCELL_DN	0.919708	0.975169	0.0453152	-0.26009	-0.611227	5	KLF2,ZFP36
GOBP_AUTOPHAGY	0.919811	0.975194	0.0384787	-0.154948	-0.608478	22	GAPDH,HSP90AA1,ITGB4,CDC37,HSPB1,TSPO
GOBP_PROCESS_UTILIZING_AUTOPHAGIC_MECHANISM	0.919811	0.975194	0.0384787	-0.154948	-0.608478	22	GAPDH,HSP90AA1,ITGB4,CDC37,HSPB1,TSPO
GSE14000_TRANSLATED_RNA_VS_MRNA_4H_LPS_DC_UP	0.92	0.975351	0.0518458	0.384809	0.650614	2	NSMCE2
GSE20198_IL12_VS_IL12_IL18_TREATED_ACT_CD4_TCELL_DN	0.920071	0.975384	0.044064	-0.210938	-0.604271	9	TXN,CTSE,LAMB3,GPI
GSE37533_UNTREATED_VS_PIOGLIZATONE_TREATED_CD4_TCELL_FOXP3_TRASDUCED_CD4_TCELL_DN	0.920455	0.975705	0.0553643	0.236091	0.60825	6	TRAPPC9,SERINC5
GSE16385_ROSIGLITAZONE_IL4_VS_IFNG_TNF_STIM_MACROPHAGE_DN	0.920455	0.975705	0.0553643	0.212749	0.591024	7	ALDH1A1,TRA2A,NR6A1,GNAQ,ATG10
GCTGAGT_MIR5125P	0.920502	0.975713	0.0515309	0.27439	0.608162	4	SRPK2,UBR5,CHD9
chr3p25	0.920949	0.975913	0.0488971	-0.535354	-0.713524	1	SRGAP3
GOBP_CARBOHYDRATE_PHOSPHORYLATION	0.920949	0.975913	0.0488971	-0.533333	-0.710831	1	FGGY
GOBP_PENTOSE_METABOLIC_PROCESS	0.920949	0.975913	0.0488971	-0.533333	-0.710831	1	FGGY
GOMF_CARBOHYDRATE_KINASE_ACTIVITY	0.920949	0.975913	0.0488971	-0.533333	-0.710831	1	FGGY
GOMF_D-RIBULOKINASE_ACTIVITY	0.920949	0.975913	0.0488971	-0.533333	-0.710831	1	FGGY
HOEK_NEUTROPHIL_2011_2012_TIV_ADULT_3DY_DN	0.920949	0.975913	0.0488971	-0.533333	-0.710831	1	FGGY
HP_PNEUMONIA	0.921053	0.975913	0.0434507	-0.219687	-0.604942	8	LAMA3,LAMB3,UBB,RAC1
GOBP_TELOMERE_ORGANIZATION	0.921053	0.975913	0.0434507	-0.21967	-0.604894	8	HSP90AA1,HSP90AB1,NOP10
HP_ABNORMALITY_OF_THE_LYMPH_NODES	0.921053	0.975913	0.0434507	-0.219068	-0.603236	8	MIF,POMP,NPM1
HP_OSTEOPOROSIS	0.921635	0.976445	0.0420772	-0.203712	-0.619705	11	CLDN4,LAMA3,LAMB3,NPM1,NOP10
HALLMARK_UV_RESPONSE_DN	0.921635	0.976445	0.0420772	-0.203001	-0.61754	11	ANXA2,BHLHE40,ID1
AGTGCGT_MIR521	0.923387	0.976576	0.0496901	0.539394	0.724101	1	TNRC6B
GOBP_POSITIVE_REGULATION_OF_MIRNA_MEDIATED_INHIBITION_OF_TRANSLATION	0.923387	0.976576	0.0496901	0.539394	0.724101	1	TNRC6B
GOBP_REGULATION_OF_MIRNA_MEDIATED_INHIBITION_OF_TRANSLATION	0.923387	0.976576	0.0496901	0.539394	0.724101	1	TNRC6B
GTCTACC_MIR379	0.923387	0.976576	0.0496901	0.539394	0.724101	1	TNRC6B
HP_DELAYED_FINE_MOTOR_DEVELOPMENT	0.923387	0.976576	0.0496901	0.539394	0.724101	1	TNRC6B
MIR3059_3P	0.923387	0.976576	0.0496901	0.539394	0.724101	1	TNRC6B
MIR4300	0.923387	0.976576	0.0496901	0.539394	0.724101	1	TNRC6B
MIR4771	0.923387	0.976576	0.0496901	0.539394	0.724101	1	TNRC6B
MIR5591_5P	0.923387	0.976576	0.0496901	0.539394	0.724101	1	TNRC6B
MIR6090	0.923387	0.976576	0.0496901	0.539394	0.724101	1	TNRC6B
MIR6726_5P	0.923387	0.976576	0.0496901	0.539394	0.724101	1	TNRC6B
MIR920	0.923387	0.976576	0.0496901	0.539394	0.724101	1	TNRC6B
REACTOME_COMPETING_ENDOGENOUS_RNAS_CERNAS_REGULATE_PTEN_TRANSLATION	0.923387	0.976576	0.0496901	0.539394	0.724101	1	TNRC6B
REACTOME_NR1H3_NR1H2_REGULATE_GENE_EXPRESSION_LINKED_TO_CHOLESTEROL_TRANSPORT_AND_EFFLUX	0.923387	0.976576	0.0496901	0.539394	0.724101	1	TNRC6B
TCCGTCC_MIR184	0.923387	0.976576	0.0496901	0.539394	0.724101	1	TNRC6B
FRIDMAN_SENESCENCE_DN	0.922105	0.976576	0.0517405	0.38455	0.650176	2	ALDH1A1
ZFHX3_TARGET_GENES	0.923754	0.976576	0.0350151	-0.123468	-0.641799	64	ACTB,EMP1,ALDOA,UBC,FDPS,PRDX1,CLDN4,CLIC1,SERPINB1,TXNDC17,PPIA,SNRPG,EIF5A,NPM1,UBB,MYL12A,RHOF,PTMA,MRPS21,PRR13,PSMB3,PHB,TBCA,TIMM8B
GSE7460_TREG_VS_TCONV_ACT_WITH_TGFB_DN	0.92381	0.976576	0.0573667	0.194123	0.619031	10	NEDD4L,ENC1,MYO10,VWA8,MTUS1,LPP
GCM_GSPT1	0.92381	0.976576	0.04707	-0.288618	-0.618474	4	RAN,CHD9,KDM3B,COG5
MIR504_3P	0.92381	0.976576	0.04707	-0.288618	-0.618474	4	KLK10,ABR,ZKSCAN1,COG5
THEILGAARD_NEUTROPHIL_AT_SKIN_WOUND_DN	0.92381	0.976576	0.0573667	0.193868	0.618215	10	RERE,SRPK2,PPP1R12B,GNAQ,MEIS2,GTF2I,DAPK2,TUBA4A,TKT
GSE16385_MONOCYTE_VS_12H_IFNG_TNF_TREATED_MACROPHAGE_DN	0.921847	0.976576	0.0439759	-0.232734	-0.617042	7	CTSE,AHNAK2,EPS8L1,ANXA1,LGR5,WWP1
HP_LEUKOPENIA	0.92389	0.976576	0.0518458	0.314297	0.617012	3	VPS13B,IRF2BP2
HP_FURROWED_TONGUE	0.92389	0.976576	0.0518458	0.314079	0.616584	3	RERE,PTEN
GSE13485_CTRL_VS_DAY1_YF17D_VACCINE_PBMC_UP	0.92389	0.976576	0.0518458	0.313979	0.616387	3	SPIDR
HALLMARK_IL6_JAK_STAT3_SIGNALING	0.92389	0.976576	0.0518458	0.313738	0.615915	3	CD44,TNFRSF12A,SOCS3
BIOCARTA_AT1R_PATHWAY	0.92389	0.976576	0.0518458	0.313355	0.615164	3	PRKCA,GNAQ
BIOCARTA_PYK2_PATHWAY	0.92389	0.976576	0.0518458	0.313355	0.615164	3	PRKCA,GNAQ
PID_ENDOTHELIN_PATHWAY	0.92389	0.976576	0.0518458	0.313355	0.615164	3	PRKCA,GNAQ
PID_TXA2PATHWAY	0.92389	0.976576	0.0518458	0.313355	0.615164	3	PRKCA,GNAQ
GOBP_ALCOHOL_METABOLIC_PROCESS	0.923077	0.976576	0.0609039	0.168474	0.615104	14	APP,ALDH1A1,HMGCS2,ADH1C,INPP4B,LIMA1
GSE18791_CTRL_VS_NEWCASTLE_VIRUS_DC_18H_UP	0.92389	0.976576	0.0518458	0.313123	0.614708	3	PTK2,MRPL12,POLR2L
JAZAG_TGFB1_SIGNALING_VIA_SMAD4_DN	0.92389	0.976576	0.0518458	0.312829	0.61413	3	ITGA6
MIR770_5P	0.92389	0.976576	0.0518458	0.312373	0.613235	3	MYO6,PBX1,TBCA
GSE8921_UNSTIM_0H_VS_TLR1_2_STIM_MONOCYTE_3H_DN	0.922642	0.976576	0.0466948	-0.312931	-0.608806	3	KLK10
HP_CARDIOMEGALY	0.922642	0.976576	0.0466948	-0.312735	-0.608424	3	CLDN4
GSE21546_UNSTIM_VS_ANTI_CD3_STIM_DP_THYMOCYTES_DN	0.922594	0.976576	0.0514265	0.273476	0.606135	4	PRKCA,MBNL1
MIKKELSEN_NPC_HCP_WITH_H3K4ME3_AND_H3K27ME3	0.923358	0.976576	0.0451344	-0.257771	-0.605776	5	NDRG1
GSE2128_C57BL6_VS_NOD_THYMOCYTE_MIMETOPE_NEGATIVE_SELECTION_DN	0.922551	0.976576	0.0553643	0.195749	0.601917	9	CMPK1,SPIDR
GOMF_ACTIN_FILAMENT_BINDING	0.922551	0.976576	0.0553643	0.195737	0.60188	9	SYNE2,MYO10,MYO6,LIMA1
HP_BLINDNESS	0.923623	0.976576	0.043888	-0.209301	-0.599581	9	ACTB
HP_NARROW_FACE	0.922551	0.976576	0.0553643	0.194845	0.599136	9	SLC12A2,MED13,BPTF,TNRC6B,GTF2I,PBX1
GOCC_CYTOPLASMIC_VESICLE_MEMBRANE	0.923795	0.976576	0.0377705	-0.132407	-0.598983	36	PLAUR,UBC,NDRG1,ANXA2,CEACAM6,AGPAT2,SLC39A4,FABP5,SERPINB6,UBB,RHOF
GOCC_VESICLE_MEMBRANE	0.923795	0.976576	0.0377705	-0.132407	-0.598983	36	PLAUR,UBC,NDRG1,ANXA2,CEACAM6,AGPAT2,SLC39A4,FABP5,SERPINB6,UBB,RHOF
GOBP_CELLULAR_PROCESS_INVOLVED_IN_REPRODUCTION_IN_MULTICELLULAR_ORGANISM	0.923077	0.976576	0.053677	0.248744	0.598192	5	SPINK1,ETV6,LGR5,UBB,CIB1
GOBP_REGULATION_OF_NERVOUS_SYSTEM_PROCESS	0.923077	0.976576	0.053677	0.248539	0.597698	5	APP,PARD3,PTEN
HOWARD_NEUTROPHIL_INACT_MONOV_INFLUENZA_A_INDONESIA_05_2005_H5N1_AGE_18_49YO_1DY_DN	0.923077	0.976576	0.053677	0.248473	0.597539	5	SMYD3,IRF2BP2,LLGL2,ALDOC,TESC
GSE37533_PPARG2_FOXP3_VS_FOXP3_TRANSDUCED_CD4_TCELL_PIOGLITAZONE_TREATED_UP	0.923623	0.976576	0.043888	-0.234464	-0.595841	6	IER3
MODULE_567	0.923077	0.976576	0.053677	0.247385	0.594924	5	CD44,PABPC1,ANK3
GSE14413_UNSTIM_VS_IFNB_STIM_NIH3T3_CELLS_DN	0.923623	0.976576	0.043888	-0.233959	-0.594555	6	ATP5MK,TMA7
REACTOME_NEGATIVE_EPIGENETIC_REGULATION_OF_RRNA_EXPRESSION	0.923077	0.976576	0.053677	0.246436	0.592641	5	H3-3B,H4C5,H3C4,H3C11
REACTOME_RNA_POLYMERASE_I_PROMOTER_ESCAPE	0.923077	0.976576	0.053677	0.246436	0.592641	5	H3-3B,H4C5,H3C4,H3C11
REACTOME_RNA_POLYMERASE_I_TRANSCRIPTION	0.923077	0.976576	0.053677	0.246436	0.592641	5	H3-3B,H4C5,H3C4,H3C11
GOBP_ANTIGEN_PROCESSING_AND_PRESENTATION_OF_EXOGENOUS_ANTIGEN	0.924528	0.977038	0.0466015	-0.354482	-0.605834	2	CTSE
GCM_RAD21	0.924528	0.977038	0.0466015	-0.354251	-0.605439	2	NCL,YWHAZ
GUTIERREZ_MULTIPLE_MYELOMA_UP	0.924528	0.977038	0.0466015	-0.354251	-0.605439	2	VDAC2,YWHAZ
BCAT_GDS748_DN	0.924528	0.977038	0.0466015	-0.310602	-0.604274	3	DDIT4
GOBP_VASCULAR_ENDOTHELIAL_GROWTH_FACTOR_SIGNALING_PATHWAY	0.924528	0.977038	0.0466015	-0.353329	-0.603864	2	HSPB1
GOBP_INOSITOL_PHOSPHATE-MEDIATED_SIGNALING	0.924686	0.97712	0.0513223	0.271516	0.601792	4	ITPR2,NFATC2,NFAT5
GOBP_NEGATIVE_REGULATION_OF_LEUKOCYTE_PROLIFERATION	0.924686	0.97712	0.0513223	0.271325	0.601369	4	PELI1,RC3H1
GSE24972_WT_VS_IRF8_KO_MARGINAL_ZONE_SPLEEN_BCELL_UP	0.924757	0.977152	0.0582216	0.169421	0.586917	12	EXT1,SSH2,CD164,PAN3,TNRC6B,WWP1,KANSL1,IL1RN,CAMK2N1,ID1,HSPB1,LAMA3
GOBP_RETINOIC_ACID_METABOLIC_PROCESS	0.926316	0.977203	0.0515309	0.382591	0.646864	2	ADH1C,DHRS9
GOMF_ALCOHOL_DEHYDROGENASE_(NAD+)_ACTIVITY	0.926316	0.977203	0.0515309	0.382591	0.646864	2	ADH1C,DHRS9
GOMF_ALCOHOL_DEHYDROGENASE_[NAD(P)+]_ACTIVITY	0.926316	0.977203	0.0515309	0.382591	0.646864	2	ADH1C,DHRS9
GOMF_NAD-RETINOL_DEHYDROGENASE_ACTIVITY	0.926316	0.977203	0.0515309	0.382591	0.646864	2	ADH1C,DHRS9
LTE2_UP.V1_DN	0.925424	0.977203	0.0416557	-0.196252	-0.617588	12	TM4SF1,LAMA3,ID1,TSPO,OAS1,LGALS1,CALB2
GSE40666_WT_VS_STAT1_KO_CD8_TCELL_WITH_IFNA_STIM_90MIN_DN	0.9254	0.977203	0.0438002	-0.231635	-0.614127	7	NDRG1,FABP5,TUBA4A,CAPG
STK33_SKM_UP	0.92619	0.977203	0.0572461	0.192331	0.613313	10	BTG2
GSE360_DC_VS_MAC_B_MALAYI_LOW_DOSE_UP	0.92619	0.977203	0.0572461	0.191358	0.610212	10	HMGCS2,CERS6,ETV6,CHN2,FARP1,MAP2K6,ANXA1,PDLIM7,CIB1,FABP5
GSE9650_EFFECTOR_VS_EXHAUSTED_CD8_TCELL_UP	0.9254	0.977203	0.0438002	-0.229649	-0.60886	7	CDC37,CIB1,PSMB3,KLK8
GSE27786_LSK_VS_CD8_TCELL_UP	0.9254	0.977203	0.0438002	-0.229039	-0.607244	7	TXN,AHNAK2,OAS1,MYO1D,ZKSCAN1,LPIN2,TRAK1
RORA1_01	0.9254	0.977203	0.0438002	-0.228817	-0.606656	7	ATP5MF,HSPE1,MSI2,R3HDM2,KDM3B,IVNS1ABP
GSE10240_CTRL_VS_IL17_STIM_PRIMARY_BRONCHIAL_EPITHELIAL_CELLS_DN	0.9254	0.977203	0.0438002	-0.22869	-0.606319	7	AGPAT2,PPIA,LAMB3
GSE17721_CPG_VS_GARDIQUIMOD_0.5H_BMDC_DN	0.9254	0.977203	0.0438002	-0.228592	-0.60606	7	MYL12B,ARHGDIA,SERPINB6
GOCC_SPLICEOSOMAL_COMPLEX	0.925	0.977203	0.0551352	0.234694	0.604649	6	TRA2A,PABPC1,IVNS1ABP,SNU13,NCL,SNRPG
HP_POSTERIOR_EMBRYOTOXON	0.926415	0.977203	0.0465084	-0.3103	-0.603687	3	CLDN4
HOFT_CD4_POSITIVE_ALPHA_BETA_MEMORY_T_CELL_BCG_VACCINE_AGE_18_45YO_ID_56D_TOP_100_DEG_AFTER_IN_VITRO_RE_STIMULATION_UP	0.926415	0.977203	0.0465084	-0.310158	-0.60341	3	SLC39A4,SNU13
GSE33424_CD161_HIGH_VS_NEG_CD8_TCELL_DN	0.9254	0.977203	0.0438002	-0.227476	-0.603099	7	ATP5MK,LAMB3,PSMB3,MRPL55
HP_NEPHROCALCINOSIS	0.926415	0.977203	0.0465084	-0.309447	-0.602027	3	CLDN4
MIR3973	0.925	0.977203	0.0551352	0.233241	0.600905	6	MED13L,CERS6,APBB2,WWP1,TCF7L2
GSE27786_NEUTROPHIL_VS_MONO_MAC_DN	0.9254	0.977203	0.0438002	-0.226492	-0.600491	7	BHLHE40,LAMB3,MRPL52
MIR1199_5P	0.926415	0.977203	0.0465084	-0.350495	-0.59902	2	PPIA
MIR6751_3P	0.926415	0.977203	0.0465084	-0.350495	-0.59902	2	PPIA
GNF2_MBD4	0.926415	0.977203	0.0465084	-0.350202	-0.59852	2	PTMA,JUND
QI_HYPOXIA_TARGETS_OF_HIF1A_AND_FOXA2	0.926415	0.977203	0.0465084	-0.350202	-0.59852	2	SRM,JUND
SAKAI_CHRONIC_HEPATITIS_VS_LIVER_CANCER_DN	0.926415	0.977203	0.0465084	-0.350202	-0.59852	2	SOCS3,JUND
AIZARANI_LIVER_C3_NK_NKT_CELLS_2	0.925926	0.977203	0.0559429	0.205603	0.597877	8	SYNE2,CD44
GSE11057_CD4_EFF_MEM_VS_PBMC_DN	0.9254	0.977203	0.0438002	-0.225467	-0.597773	7	GSTP1,FTL,MGST1,TKT
HP_ACUTE_PANCREATITIS	0.926415	0.977203	0.0465084	-0.349386	-0.597124	2	AGPAT2
HP_INSULIN_RESISTANT_DIABETES_MELLITUS	0.926415	0.977203	0.0465084	-0.349386	-0.597124	2	AGPAT2
RELA_DN.V1_UP	0.926415	0.977203	0.0465084	-0.34803	-0.594808	2	ZFP36
GOBP_POSITIVE_REGULATION_OF_MEMBRANE_DEPOLARIZATION	0.926415	0.977203	0.0465084	-0.346154	-0.591601	2	TSPO,ANK3
GOBP_POSITIVE_REGULATION_OF_SODIUM_ION_TRANSMEMBRANE_TRANSPORT	0.926415	0.977203	0.0465084	-0.346154	-0.591601	2	TESC,ANK3
GOBP_POSITIVE_REGULATION_OF_SODIUM_ION_TRANSMEMBRANE_TRANSPORTER_ACTIVITY	0.926415	0.977203	0.0465084	-0.346154	-0.591601	2	TESC,ANK3
GOBP_POSITIVE_REGULATION_OF_SODIUM_ION_TRANSPORT	0.926415	0.977203	0.0465084	-0.346154	-0.591601	2	TESC,ANK3
GOCC_T-TUBULE	0.926415	0.977203	0.0465084	-0.346154	-0.591601	2	AHNAK2,ANK3
SIX4_TARGET_GENES	0.926415	0.977203	0.0465084	-0.346154	-0.591601	2	S100A13,ANK3
WU_ALZHEIMER_DISEASE_DN	0.926415	0.977203	0.0465084	-0.346154	-0.591601	2	ADIRF,ANK3
REACTOME_TRANSCRIPTIONAL_REGULATION_BY_SMALL_RNAS	0.9254	0.977203	0.0438002	-0.232734	-0.591445	6	RAN,POLR2L
CHEMELLO_SOLEUS_VS_EDL_MYOFIBERS_UP	0.926415	0.977203	0.0465084	-0.34525	-0.590057	2	HSPB1
GSE22611_MUTANT_NOD2_VS_CTRL_TRANSDUCED_HEK293T_CELL_UP	0.925275	0.977203	0.0535669	0.244464	0.587898	5	CBX4,LIMK2,NFAT5,EIF5A,TUBA1C
HAY_BONE_MARROW_PLASMA_CELL	0.926877	0.977563	0.0486034	-0.531313	-0.708139	1	CADPS2
HUANG_FOXA2_TARGETS_UP	0.926877	0.977563	0.0486034	-0.531313	-0.708139	1	CADPS2
LOPEZ_MESOTHELIOMA_SURVIVAL_WORST_VS_BEST_DN	0.926877	0.977563	0.0486034	-0.531313	-0.708139	1	CADPS2
JOHNSTONE_PARVB_TARGETS_1_DN	0.927273	0.97781	0.0550211	0.231795	0.597181	6	SLC12A2,MYO10,PHACTR2
GSE23505_IL6_IL1_VS_IL6_IL1_TGFB_TREATED_CD4_TCELL_DN	0.927176	0.97781	0.0437126	-0.224949	-0.5964	7	ATP5MF,GPI,NOP10,ITFG1,FBXL20,FAF1,EXOC4
MIR190A_5P	0.927273	0.97781	0.0550211	0.210634	0.585149	7	GPHN,PHLPP1,HECA,TNRC6B,TP53INP1
MIR190B_5P	0.927273	0.97781	0.0550211	0.210634	0.585149	7	GPHN,PHLPP1,HECA,TNRC6B,TP53INP1
GAUTAM_EYE_CORNEA_FIBROBLASTS	0.927393	0.977852	0.0403295	-0.184265	-0.606138	13	TM4SF1,CDC37,ARHGDIA,FTL,NCL,ANKRD12,NFAT5,LPP,JUND,MT-ND1,PABPC1,FBXO32,MT-ND3
REACTOME_CLASS_I_MHC_MEDIATED_ANTIGEN_PROCESSING_PRESENTATION	0.927393	0.977852	0.0403295	-0.18394	-0.605068	13	UBC,SEC61G,UBB,SOCS3,PSMB3,ELOC
EGR_Q6	0.927711	0.97806	0.0577309	0.175258	0.588384	11	GPHN,CBX4,RASAL2,PDZD8,NSD3,ITGB8,MACROD2,TNFRSF12A,PTMA,TPM4,ZFP36
GSE20366_TREG_VS_NAIVE_CD4_TCELL_UP	0.927711	0.97806	0.0577309	0.174423	0.585582	11	NEDD4L,ITGA6,PHLPP1,SLC25A33,ZDHHC20,ITGB8,WWP1,SESN1
GOBP_RESPONSE_TO_GLUCOSE	0.927711	0.97806	0.0577309	0.17425	0.585002	11	ZBTB20,PTPRN2,SYBU,PTEN,UCP2,TCF7L2,CAMK2N1,LGALS1,RAC1,NME1
RIZ_ERYTHROID_DIFFERENTIATION_CCNE1	0.928302	0.97864	0.0464155	-0.344405	-0.588611	2	ID1
GSE22432_MULTIPOTENT_PROGENITOR_VS_CDC_DN	0.928832	0.978942	0.0448645	-0.256619	-0.60307	5	PA2G4,SQLE,MYO1D,MAP3K20,NFATC2
GSE36392_EOSINOPHIL_VS_MAC_IL25_TREATED_LUNG_DN	0.928832	0.978942	0.0448645	-0.256619	-0.60307	5	HSPE1,CA9,MAP3K20,EHF,NFATC2
MIR7113_5P	0.928832	0.978942	0.0448645	-0.255764	-0.601061	5	SCD,ARHGDIA
GOBP_REGULATION_OF_T_CELL_PROLIFERATION	0.928832	0.978942	0.0448645	-0.254777	-0.598741	5	CD24
GOBP_T_CELL_PROLIFERATION	0.928832	0.978942	0.0448645	-0.254777	-0.598741	5	CD24
chr3q25	0.92887	0.978942	0.0511148	0.269667	0.597693	4	TIPARP,MBNL1
GOCC_PLASMA_MEMBRANE_SIGNALING_RECEPTOR_COMPLEX	0.92887	0.978942	0.0511148	0.269081	0.596395	4	ITGA6,ITGB8,BMPR1A
GSE41176_WT_VS_TAK1_KO_ANTI_IGM_STIM_BCELL_1H_UP	0.928952	0.978986	0.0436251	-0.222315	-0.589417	7	IER3
GOBP_HISTONE_H3-K36_TRIMETHYLATION	0.929435	0.979056	0.049391	0.537374	0.721389	1	NSD3
GOBP_PEPTIDYL-LYSINE_TRIMETHYLATION	0.929435	0.979056	0.049391	0.537374	0.721389	1	NSD3
GOBP_POSITIVE_REGULATION_OF_HISTONE_H3-K36_METHYLATION	0.929435	0.979056	0.049391	0.537374	0.721389	1	NSD3
GOBP_POSITIVE_REGULATION_OF_HISTONE_H3-K36_TRIMETHYLATION	0.929435	0.979056	0.049391	0.537374	0.721389	1	NSD3
GOBP_REGULATION_OF_HISTONE_H3-K36_METHYLATION	0.929435	0.979056	0.049391	0.537374	0.721389	1	NSD3
GOBP_REGULATION_OF_HISTONE_H3-K36_TRIMETHYLATION	0.929435	0.979056	0.049391	0.537374	0.721389	1	NSD3
MIR6864_5P	0.929435	0.979056	0.049391	0.537374	0.721389	1	NSD3
MYLLYKANGAS_AMPLIFICATION_HOT_SPOT_9	0.929435	0.979056	0.049391	0.537374	0.721389	1	NSD3
BUYTAERT_PHOTODYNAMIC_THERAPY_STRESS_UP	0.929178	0.979056	0.0653834	0.117631	0.624487	41	YPEL5,RAB11FIP1,MAP1LC3B,ETS2,MBNL2,TIPARP,JMJD1C,STK3,UBE2H,MED13L,ATF3,SIK3,RASAL2,CUX1,SMURF1,ARIH1,DENND4C,JUND
CDC5L_TARGET_GENES	0.929553	0.979056	0.0420772	-0.203226	-0.600814	10	UBC,ANXA2
GSE7218_UNSTIM_VS_ANTIGEN_STIM_THROUGH_IGG_BCELL_UP	0.929545	0.979056	0.0549074	0.230515	0.593883	6	MGAT5,WEE1,LIMA1,FOXK2
HP_TRIANGULAR_FACE	0.929545	0.979056	0.0549074	0.230116	0.592856	6	RERE,MED13L,BPTF,TNRC6B
GSE43863_TH1_VS_LY6C_INT_CXCR5POS_MEMORY_CD4_TCELL_UP	0.929825	0.979056	0.0430173	-0.214729	-0.59129	8	HSP90AA1,ID1,SOCS3,SRM
GSE40277_GATA1_AND_SATB1_TRANSDUCED_VS_CTRL_CD4_TCELL_DN	0.929385	0.979056	0.0550211	0.190965	0.587206	9	ETS2,SERINC5,CUX1,CHKA,GTF2I,TCF7L2,CAMK2N1,ID1,FABP5
GSE41176_UNSTIM_VS_ANTI_IGM_STIM_TAK1_KO_BCELL_24H_DN	0.929825	0.979056	0.0430173	-0.213115	-0.586844	8	DDIT4,PROCR,UCP2,NFAT5,LIMA1,CUX1,MYO10,LIMK2
GSE5589_LPS_VS_LPS_AND_IL10_STIM_IL6_KO_MACROPHAGE_180MIN_DN	0.929825	0.979056	0.0430173	-0.212326	-0.584672	8	ENO1
GAUTAM_EYE_CORNEA_MONOCYTES	0.929825	0.979056	0.0430173	-0.211876	-0.583433	8	JPT1,SCD
HP_GENERALIZED_HYPOPIGMENTATION_OF_HAIR	0.92967	0.979056	0.0533478	0.242363	0.582845	5	PDE4D,AP3B1,KANSL1,NOP10,NPM1
HP_PANCYTOPENIA	0.92967	0.979056	0.0533478	0.242363	0.582845	5	LRBA,PCCA,IRF2BP2,NOP10,NPM1
CUI_DEVELOPING_HEART_5TH_WEEK_VENTRICULAR_CARDIOMYOCYTE	0.92967	0.979056	0.0533478	0.242345	0.582804	5	RABGAP1L,MARCHF3
DESCARTES_FETAL_MUSCLE_LYMPHOID_CELLS	0.93083	0.979223	0.0484088	-0.529293	-0.705446	1	LLGL2
GOBP_ESTABLISHMENT_OF_SPINDLE_ORIENTATION	0.93083	0.979223	0.0484088	-0.529293	-0.705446	1	LLGL2
GOBP_LEUCINE_TRANSPORT	0.93083	0.979223	0.0484088	-0.529293	-0.705446	1	LLGL2
GOMF_MYOSIN_II_BINDING	0.93083	0.979223	0.0484088	-0.529293	-0.705446	1	LLGL2
GSE41867_LCMV_ARMSTRONG_VS_CLONE13_DAY15_EFFECTOR_CD8_TCELL_DN	0.93083	0.979223	0.0484088	-0.529293	-0.705446	1	LLGL2
SCHERER_PBMC_APSV_WETVAX_AGE_18_40YO_5_TO_7DY_DN	0.93083	0.979223	0.0484088	-0.529293	-0.705446	1	LLGL2
GOMF_CALCIUM-DEPENDENT_PHOSPHOLIPASE_C_ACTIVITY	0.93083	0.979223	0.0484088	-0.527273	-0.702754	1	PLCH1
MIR1282	0.93083	0.979223	0.0484088	-0.527273	-0.702754	1	PLCH1
MIR139_3P	0.93083	0.979223	0.0484088	-0.527273	-0.702754	1	PLCH1
WP_GPR40_PATHWAY	0.93083	0.979223	0.0484088	-0.527273	-0.702754	1	PLCH1
GOBP_POSITIVE_REGULATION_OF_HETEROTYPIC_CELL-CELL_ADHESION	0.930526	0.979223	0.0513223	0.37984	0.642212	2	CD44
DESCARTES_FETAL_INTESTINE_LYMPHOID_CELLS	0.930526	0.979223	0.0513223	0.378543	0.640019	2	PDE7A,ALDOC
MIR595	0.930526	0.979223	0.0513223	0.378479	0.639912	2	MED13L,ODC1
GSE11961_PLASMA_CELL_DAY7_VS_GERMINAL_CENTER_BCELL_DAY40_DN	0.930233	0.979223	0.0515309	0.310345	0.609253	3	MARCHF3,SQLE,CA9
GSE22229_UNTREATED_VS_IMMUNOSUPP_THERAPY_RENAL_TRANSPLANT_PATIENT_PBMC_DN	0.930233	0.979223	0.0515309	0.310345	0.609253	3	DACH1,ACER2,CA9
GSE24142_ADULT_VS_FETAL_DN3_THYMOCYTE_UP	0.930769	0.979223	0.0605093	0.166869	0.609243	14	GPHN,TIPARP,MBNL1,CUX1,LPIN2,DENND4C,UBR5,RB1CC1,PTEN,SRGAP3,TP53INP1
GOBP_NEGATIVE_REGULATION_OF_COLD-INDUCED_THERMOGENESIS	0.930233	0.979223	0.0515309	0.309977	0.60853	3	ALDH1A1
CERVERA_SDHB_TARGETS_1_DN	0.930657	0.979223	0.0447749	-0.253845	-0.596551	5	HSPA1A
GSE14308_TH2_VS_INDUCED_TREG_UP	0.930556	0.979223	0.0557104	0.204322	0.594153	8	MDM2,EXOC4,STAG1
GSE13306_TREG_VS_TCONV_DN	0.930556	0.979223	0.0557104	0.204258	0.593967	8	CDK6,MBNL2,FOXK2,PAN3,R3HDM2,SRGAP3
GSE32034_UNTREATED_VS_ROSIGLIZATONE_TREATED_LY6C_HIGH_MONOCYTE_DN	0.930556	0.979223	0.0557104	0.204146	0.593641	8	MDM2,CHKA,GTF2I,LGR5,TBCA,SOCS3,HSP90AB1,ZFP36L2
HP_CACHEXIA	0.931429	0.979767	0.0466948	-0.284553	-0.609763	4	SLC6A8,BMPR1A,PTEN,LPIN2
HP_COUGH	0.931429	0.979767	0.0466948	-0.284553	-0.609763	4	NPM1,IRF2BP2,WWOX,LPIN2
MIR4747_5P	0.931818	0.979811	0.0597318	0.172708	0.611082	13	ZBTB20,NFIA,SMURF1,STAG1,EPHB2,MYO1D,RB1CC1,FBXL20,UCP2,PLEKHS1
MIR5196_5P	0.931818	0.979811	0.0597318	0.172708	0.611082	13	ZBTB20,NFIA,SMURF1,STAG1,EPHB2,MYO1D,RB1CC1,FBXL20,UCP2,PLEKHS1
GSE360_T_GONDII_VS_M_TUBERCULOSIS_MAC_UP	0.931857	0.979811	0.0415718	-0.197938	-0.602139	11	BHLHE40,FABP5,SLC6A8,NCL,TKT,PLEKHA6,MCF2L,WEE1,PABPC1,TRA2A,CERS6
GOBP_ESTABLISHMENT_OF_PLANAR_POLARITY	0.932075	0.979811	0.0462303	-0.306288	-0.595882	3	RAC1,ROR1,SMURF1
GOBP_ESTABLISHMENT_OF_TISSUE_POLARITY	0.932075	0.979811	0.0462303	-0.306288	-0.595882	3	RAC1,ROR1,SMURF1
GOBP_NON-CANONICAL_WNT_SIGNALING_PATHWAY	0.932075	0.979811	0.0462303	-0.306288	-0.595882	3	RAC1,ROR1,SMURF1
GOBP_REGULATION_OF_ESTABLISHMENT_OF_PLANAR_POLARITY	0.932075	0.979811	0.0462303	-0.306288	-0.595882	3	RAC1,ROR1,SMURF1
GOBP_WNT_SIGNALING_PATHWAY,_PLANAR_CELL_POLARITY_PATHWAY	0.932075	0.979811	0.0462303	-0.306288	-0.595882	3	RAC1,ROR1,SMURF1
HALLMARK_TGF_BETA_SIGNALING	0.932075	0.979811	0.0462303	-0.306288	-0.595882	3	ID1,BMPR1A,SMURF1
PID_HDAC_CLASSI_PATHWAY	0.932075	0.979811	0.0462303	-0.306288	-0.595882	3	RAN,ZFPM1,SMURF1
ABE_VEGFA_TARGETS_2HR	0.932075	0.979811	0.0462303	-0.306039	-0.595398	3	LAD1,EIF1
HP_BLUE_IRIDES	0.932075	0.979811	0.0462303	-0.305707	-0.594751	3	CLDN4
MYC_UP.V1_DN	0.931818	0.979811	0.054794	0.226795	0.5843	6	COP1,NR6A1,SMURF1
GSE557_CIITA_KO_VS_I_AB_KO_DC_DN	0.931818	0.979811	0.054794	0.208739	0.579885	7	PTK2,CBX4,FAF1
GSE15659_TREG_VS_TCONV_UP	0.931868	0.979811	0.0532386	0.240669	0.578772	5	XIST,CAMK2D,CDKAL1,WWP1
GSE5589_WT_VS_IL6_KO_LPS_STIM_MACROPHAGE_45MIN_UP	0.932343	0.98005	0.0400846	-0.180997	-0.595387	13	LDHA,ANXA2,FABP5,FTL
PRC2_SUZ12_UP.V1_UP	0.932482	0.980153	0.0446854	-0.252546	-0.593498	5	ADIRF,VILL,KRT15,DACH1,PLEKHA5
GSE3691_CONVENTIONAL_VS_PLASMACYTOID_DC_SPLEEN_UP	0.93287	0.980519	0.0555947	0.20384	0.592752	8	SSH2,MED13L,MYO6,TMEM87A,GTF2I,AMACR,TNS4
GSE18281_MEDULLARY_THYMOCYTE_VS_WHOLE_MEDULLA_THYMUS_DN	0.933054	0.98067	0.0509083	0.266386	0.590421	4	JMJD1C,ARIH1,FHIT
GOBP_NEGATIVE_REGULATION_OF_MRNA_METABOLIC_PROCESS	0.933333	0.980836	0.0466015	-0.283667	-0.607864	4	ZFP36,NPM1
GSE3982_BCELL_VS_EFF_MEMORY_CD4_TCELL_UP	0.933333	0.980836	0.0466015	-0.282961	-0.606352	4	FDPS
NRF1_Q6	0.933333	0.980836	0.0568864	0.187243	0.597089	10	MAGI1,FUT8,PDE7A,KANSL1L,NF1,PRKN,EIF1,INO80C,EIF5A,CFL1
GOCC_NUCLEAR_LUMEN	0.933594	0.981067	0.0815265	0.098802	0.713989	165	OLFM4,MECOM,ZBTB20,MDM2,CMPK1,NAALADL2,SPATA13,VMP1,NEDD4L,SYNE2,NFIA,OXR1,NEAT1,FOXP1,CDK6,RERE,ENC1,SPIDR,ETS2,PRKCA,ATP8B1,SMYD3,CBX4,MAGI1,NSMCE2,MBNL2,JMJD1C,MAML3,FBXO32,CASZ1,COP1,TRA2A,ATF3,H3-3B,SRPK2,MBD5,WEE1,ITPR2,NR6A1,MYO10,MBNL1,PLEKHA5,MYO6,NFATC2,FAF1,ADH1C,NCOA2,ARID1B,TCF12,CUX1,MED13,COG5,REV3L,CAMK2D,POLR2J3,SMURF1,EHF,ARIH1
GSE16450_CTRL_VS_IFNA_12H_STIM_MATURE_NEURON_CELL_LINE_UP	0.933962	0.981095	0.0461379	-0.304933	-0.593245	3	SCD
GSE28237_FOLLICULAR_VS_LATE_GC_BCELL_UP	0.934307	0.981095	0.0445962	-0.252138	-0.592539	5	NDRG1
WP_NRP1TRIGGERED_SIGNALING_PATHWAYS_IN_PANCREATIC_CANCER	0.933962	0.981095	0.0461379	-0.30455	-0.592501	3	SLC39A4,RAC1
GOBP_ZINC_ION_HOMEOSTASIS	0.933962	0.981095	0.0461379	-0.30426	-0.591936	3	SLC39A4,PRKN,AP3B1
MIR5007_3P	0.933962	0.981095	0.0461379	-0.30426	-0.591936	3	TOMM5,MSI2,AP3B1
GSE9988_LOW_LPS_VS_CTRL_TREATED_MONOCYTE_DN	0.934281	0.981095	0.0433637	-0.221362	-0.58689	7	ZFP36L2,PRR13,PRELID1,KANSL1,HECA,KDM3B
GSE17974_CTRL_VS_ACT_IL4_AND_ANTI_IL12_4H_CD4_TCELL_DN	0.934091	0.981095	0.0546808	0.226383	0.583238	6	SPINK1,LPIN2,DACH1
GSE7852_THYMUS_VS_FAT_TREG_UP	0.933962	0.981095	0.0461379	-0.340907	-0.582634	2	PPIA
GOBP_VACUOLAR_TRANSPORT	0.934281	0.981095	0.0433637	-0.228571	-0.580865	6	HSPA1A,PRKN,CDX2,SMURF1,AP3B1,TRAK1
HP_PROGRESSIVE	0.934281	0.981095	0.0433637	-0.228571	-0.580865	6	NDUFB9,FTL,HPDL,GRHL2,ADH1C,TRAK1
MIER1_TARGET_GENES	0.934281	0.981095	0.0433637	-0.228571	-0.580865	6	CDC37,RAC1,TKT,CADPS,ENSG00000277639,TRAK1
GSE17721_CTRL_VS_LPS_4H_BMDC_UP	0.934281	0.981095	0.0433637	-0.227112	-0.577157	6	ALDOA
GOBP_TRANSITION_METAL_ION_HOMEOSTASIS	0.934066	0.981095	0.0531298	0.238614	0.573831	5	APP,AP3B1
GOBP_SENSORY_PERCEPTION_OF_MECHANICAL_STIMULUS	0.934091	0.981095	0.0546808	0.206544	0.573787	7	ATP8B1,MYO6,ROR1,LRIG1,TIMM8B,SERPINB6,NDUFB9
GOBP_SENSORY_PERCEPTION_OF_SOUND	0.934091	0.981095	0.0546808	0.206544	0.573787	7	ATP8B1,MYO6,ROR1,LRIG1,TIMM8B,SERPINB6,NDUFB9
HP_IMPAIRED_SOCIAL_INTERACTIONS	0.934091	0.981095	0.0546808	0.206544	0.573787	7	GPHN,MT-ND3,MT-ND1,NF1,PRKN
HP_ABNORMAL_CIRCULATING_BILIRUBIN_CONCENTRATION	0.934066	0.981095	0.0531298	0.238289	0.57305	5	ATP8B1,CASK,AMACR,ODC1,PGK1
MIR1843	0.935484	0.981312	0.049094	0.535354	0.718677	1	LPP
MIR2392	0.935484	0.981312	0.049094	0.535354	0.718677	1	LPP
MIR3144_3P	0.935484	0.981312	0.049094	0.535354	0.718677	1	LPP
MIR4463	0.935484	0.981312	0.049094	0.535354	0.718677	1	LPP
chr3q27	0.935484	0.981312	0.049094	0.535354	0.718677	1	LPP
HOLLEMAN_VINCRISTINE_RESISTANCE_ALL_UP	0.935484	0.981312	0.049094	0.533333	0.715965	1	ARHGAP32
MIR490_3P	0.935484	0.981312	0.049094	0.533333	0.715965	1	ARHGAP32
MIR609	0.935484	0.981312	0.049094	0.533333	0.715965	1	ARHGAP32
REACTOME_RHOD_GTPASE_CYCLE	0.935484	0.981312	0.049094	0.533333	0.715965	1	ARHGAP32
REACTOME_RHOJ_GTPASE_CYCLE	0.935484	0.981312	0.049094	0.533333	0.715965	1	ARHGAP32
REACTOME_RHOQ_GTPASE_CYCLE	0.935484	0.981312	0.049094	0.533333	0.715965	1	ARHGAP32
chr11q24	0.935484	0.981312	0.049094	0.533333	0.715965	1	ARHGAP32
DCA_UP.V1_UP	0.934737	0.981312	0.0511148	0.374494	0.633174	2	MCF2L,TNS4
GSE1460_DP_THYMOCYTE_VS_THYMIC_STROMAL_CELL_UP	0.934737	0.981312	0.0511148	0.374118	0.632539	2	CASZ1,CA9
GOBP_ENDOPLASMIC_RETICULUM_UNFOLDED_PROTEIN_RESPONSE	0.934737	0.981312	0.0511148	0.373761	0.631935	2	ATF3,CCND1
SUBTIL_PROGESTIN_TARGETS	0.934737	0.981312	0.0511148	0.373761	0.631935	2	ATF3,CCND1
NFRKB_TARGET_GENES	0.935199	0.981312	0.034641	-0.121628	-0.622969	59	KRT18,KRT8,ALDOA,ANXA2,CD24,ATP5MF,HSPE1,TMA7,PA2G4,SERPINB6,EIF5A,NPM1,UBB,MYL12A,RHOF,NME1,MRPL52,TOMM5
MORF_XPC	0.935238	0.981312	0.0465084	-0.28252	-0.605408	4	ATP5MF,RAC1,UBR5,CUX1
ZA_UNIPROT_Q9UM89_UNREVIEWED_TARGET_GENES	0.935238	0.981312	0.0465084	-0.28252	-0.605408	4	PTMA,FARP1,JUND,CUX1
GOBP_ALCOHOL_CATABOLIC_PROCESS	0.935238	0.981312	0.0465084	-0.280776	-0.601669	4	TPI1
GOBP_ORGANIC_HYDROXY_COMPOUND_CATABOLIC_PROCESS	0.935238	0.981312	0.0465084	-0.280776	-0.601669	4	TPI1
GOBP_FEMALE_GAMETE_GENERATION	0.935238	0.981312	0.0465084	-0.280488	-0.601052	4	UBB,LGR5,ETV6,IMMP2L
MORF_DDB1	0.935185	0.981312	0.0554793	0.202869	0.589927	8	RERE,AP3B1,ABR,FOXK2,KDM3B
HP_ABNORMAL_METABOLIC_BRAIN_IMAGING_BY_MRS	0.935146	0.981312	0.0508054	0.265785	0.58909	4	MT-ND6,MT-ND1
GOBP_GLIAL_CELL_PROLIFERATION	0.935849	0.981399	0.0460458	-0.340081	-0.581222	2	TSPO,ASCL2
GOBP_NEGATIVE_REGULATION_OF_GLIAL_CELL_PROLIFERATION	0.935849	0.981399	0.0460458	-0.340081	-0.581222	2	TSPO,ASCL2
GOBP_REGULATION_OF_GLIAL_CELL_PROLIFERATION	0.935849	0.981399	0.0460458	-0.340081	-0.581222	2	TSPO,ASCL2
MIKKELSEN_MCV6_HCP_WITH_H3K27ME3	0.935849	0.981399	0.0460458	-0.340081	-0.581222	2	KRT7,ASCL2
MIR2467_5P	0.935849	0.981399	0.0460458	-0.340081	-0.581222	2	SYNGR2,ASCL2
KIM_PTEN_TARGETS_UP	0.935849	0.981399	0.0460458	-0.338057	-0.577762	2	FAM162A,APBB2
HP_MUSCLE_FIBRILLATION	0.935849	0.981399	0.0460458	-0.336637	-0.575336	2	HSPB1
GOBP_VIRAL_LIFE_CYCLE	0.935897	0.981407	0.0602484	0.165375	0.60379	14	PIK3C2G,NFIA,PABPC1,SRPK2
GSE21546_SAP1A_KO_VS_SAP1A_KO_AND_ELK1_KO_ANTI_CD3_STIM_DP_THYMOCYTES_DN	0.936057	0.981532	0.0432769	-0.206038	-0.590232	9	ENO1,PGK1,SOCS3,KLK8,VILL
GSE39820_TGFBETA1_VS_TGFBETA3_IN_IL6_IL23A_TREATED_CD4_TCELL_UP	0.936131	0.981537	0.0445071	-0.251082	-0.590058	5	S100A4,NDUFB9
GSE29618_PRE_VS_DAY7_POST_LAIV_FLU_VACCINE_MDC_DN	0.936264	0.981537	0.0530213	0.237656	0.571528	5	PRKCA,VWA8,BPTF,LRIG1
GSE3039_NKT_CELL_VS_B2_BCELL_UP	0.936264	0.981537	0.0530213	0.237404	0.57092	5	BCAS3,VWA8,AGAP1
GSE22886_NAIVE_TCELL_VS_NEUTROPHIL_DN	0.936264	0.981537	0.0530213	0.237111	0.570216	5	STK3,LIMK2,PPP1R12B
HP_CARDIAC_ARREST	0.936264	0.981537	0.0530213	0.236744	0.569335	5	SYNE2,GTF2I,PTEN
GOBP_DEFENSE_RESPONSE_TO_GRAM-NEGATIVE_BACTERIUM	0.936842	0.981889	0.0510114	0.372717	0.63017	2	DMBT1
GOBP_DEFENSE_RESPONSE_TO_GRAM-POSITIVE_BACTERIUM	0.936842	0.981889	0.0510114	0.372717	0.63017	2	DMBT1
PICCALUGA_ANGIOIMMUNOBLASTIC_LYMPHOMA_UP	0.936842	0.981889	0.0510114	0.37247	0.629751	2	NFIB,RRAS
BMI1_DN_MEL18_DN.V1_UP	0.936842	0.981889	0.0426734	-0.211066	-0.581201	8	PLAUR,LAMB3,CCND1,ITGB8,APBB2,WEE1,MARCHF3,ATF3
GOBP_NEGATIVE_REGULATION_OF_ERK1_AND_ERK2_CASCADE	0.936842	0.981889	0.0426734	-0.211066	-0.581201	8	GSTP1,PHB,CAMK2N1,DLG1,PTEN,EPHB2,SEMA6A,ATF3
GSE9988_ANTI_TREM1_VS_LPS_MONOCYTE_DN	0.936842	0.981889	0.0426734	-0.210977	-0.580956	8	IER3,RHOF,SOCS3
MULLIGHAN_NPM1_MUTATED_SIGNATURE_1_UP	0.937143	0.982119	0.0464155	-0.27896	-0.597778	4	HSP90AA1
MULLIGHAN_NPM1_MUTATED_SIGNATURE_2_UP	0.937143	0.982119	0.0464155	-0.27896	-0.597778	4	HSP90AA1
MIR6887_3P	0.937288	0.982154	0.0410713	-0.190083	-0.598172	12	CLDN4,POMP,EIF5A,SOCS3,TNFRSF12A,TNRC6B,AGAP1,EPHB2,PDE7A,MYO10,ITPR2,FBXO32
GSE17721_4H_VS_24H_POLYIC_BMDC_DN	0.937238	0.982154	0.0507028	0.264624	0.586517	4	APP,TCF12
GSE20198_IL12_IL18_VS_IFNA_TREATED_ACT_CD4_TCELL_UP	0.9375	0.982154	0.0553643	0.19974	0.580829	8	GMDS,PLEKHA5,CBFA2T2,ALDOC,LGALS1,TIMM8B,CA9
GSE43863_TFH_VS_LY6C_INT_CXCR5POS_MEMORY_CD4_TCELL_UP	0.9375	0.982154	0.0553643	0.199071	0.578882	8	MDM2,ATF3,SYBU,MYO1D,SLC25A33
GSE29618_BCELL_VS_PDC_UP	0.9375	0.982154	0.0553643	0.198257	0.576516	8	PELI1,CEMIP2,YBX3,TPD52,ARID5B
GOCC_ASYMMETRIC_SYNAPSE	0.9375	0.982154	0.0553643	0.197467	0.574218	8	GPHN,PLEKHA5,ABHD17B,ARHGAP32,DLG1,PRKN
GOCC_POSTSYNAPTIC_DENSITY	0.9375	0.982154	0.0553643	0.197467	0.574218	8	GPHN,PLEKHA5,ABHD17B,ARHGAP32,DLG1,PRKN
GOCC_POSTSYNAPTIC_SPECIALIZATION	0.9375	0.982154	0.0553643	0.197467	0.574218	8	GPHN,PLEKHA5,ABHD17B,ARHGAP32,DLG1,PRKN
GOBP_NEGATIVE_REGULATION_OF_PEPTIDYL-SERINE_PHOSPHORYLATION	0.937736	0.982359	0.0459538	-0.302824	-0.589142	3	DDIT4
GAUCHER_PBMC_YF_VAX_STAMARIL_UNKNOWN_AGE_3DY_DN	0.939516	0.982386	0.0488971	0.531313	0.713253	1	ELAPOR1
GOBP_POSITIVE_REGULATION_OF_AUTOPHAGOSOME_ASSEMBLY	0.939516	0.982386	0.0488971	0.531313	0.713253	1	ELAPOR1
GOBP_REGULATION_OF_AUTOPHAGOSOME_ASSEMBLY	0.939516	0.982386	0.0488971	0.531313	0.713253	1	ELAPOR1
MCGOWAN_RSP6_TARGETS_DN	0.939516	0.982386	0.0488971	0.531313	0.713253	1	ELAPOR1
chr1p13	0.939516	0.982386	0.0488971	0.531313	0.713253	1	ELAPOR1
DESCARTES_FETAL_MUSCLE_SCHWANN_CELLS	0.939516	0.982386	0.0488971	0.529293	0.710541	1	ITGB8
GOBP_DENDRITIC_CELL_DIFFERENTIATION	0.939516	0.982386	0.0488971	0.529293	0.710541	1	ITGB8
GOBP_GANGLIOSIDE_METABOLIC_PROCESS	0.939516	0.982386	0.0488971	0.529293	0.710541	1	ITGB8
GOBP_GLYCOLIPID_METABOLIC_PROCESS	0.939516	0.982386	0.0488971	0.529293	0.710541	1	ITGB8
GOBP_GLYCOSPHINGOLIPID_METABOLIC_PROCESS	0.939516	0.982386	0.0488971	0.529293	0.710541	1	ITGB8
GOBP_LANGERHANS_CELL_DIFFERENTIATION	0.939516	0.982386	0.0488971	0.529293	0.710541	1	ITGB8
GOBP_LIPOSACCHARIDE_METABOLIC_PROCESS	0.939516	0.982386	0.0488971	0.529293	0.710541	1	ITGB8
GOBP_MYELOID_DENDRITIC_CELL_ACTIVATION	0.939516	0.982386	0.0488971	0.529293	0.710541	1	ITGB8
GOBP_MYELOID_DENDRITIC_CELL_DIFFERENTIATION	0.939516	0.982386	0.0488971	0.529293	0.710541	1	ITGB8
GOCC_INTEGRIN_ALPHAV-BETA8_COMPLEX	0.939516	0.982386	0.0488971	0.529293	0.710541	1	ITGB8
GOMF_EXTRACELLULAR_MATRIX_PROTEIN_BINDING	0.939516	0.982386	0.0488971	0.529293	0.710541	1	ITGB8
HARALAMBIEVA_PBMC_M_M_R_II_AGE_11_22YO_VACCINATED_VS_UNVACCINATED_LOW_ANTIBODY_RESPONDERS_TO_TREATMENT_7YR_UP	0.939516	0.982386	0.0488971	0.529293	0.710541	1	ITGB8
MIR12116	0.939516	0.982386	0.0488971	0.529293	0.710541	1	ITGB8
REACTOME_ELASTIC_FIBRE_FORMATION	0.939516	0.982386	0.0488971	0.529293	0.710541	1	ITGB8
REACTOME_MOLECULES_ASSOCIATED_WITH_ELASTIC_FIBRES	0.939516	0.982386	0.0488971	0.529293	0.710541	1	ITGB8
VERRECCHIA_RESPONSE_TO_TGFB1_C5	0.939516	0.982386	0.0488971	0.529293	0.710541	1	ITGB8
GSE3039_ALPHAALPHA_CD8_TCELL_VS_B2_BCELL_UP	0.938947	0.982386	0.0509083	0.371525	0.628154	2	HMGCS2,PRR13
GOCC_TERMINAL_BOUTON	0.938947	0.982386	0.0509083	0.370445	0.626329	2	PTPRN2,CALB2
MIR7112_3P	0.938947	0.982386	0.0509083	0.370445	0.626329	2	CAMK2D,CALB2
ZHONG_PFC_C5_BCL11B_CALB2_POS_INP	0.938947	0.982386	0.0509083	0.370445	0.626329	2	ANK3,CALB2
MIR4696	0.938689	0.982386	0.0511148	0.307484	0.603636	3	FOXP1,DGKH
GSE37605_TREG_VS_TCONV_C57BL6_FOXP3_IRES_GFP_UP	0.938689	0.982386	0.0511148	0.307371	0.603416	3	RABGAP1L,ASCL2
GSE14026_TH1_VS_TH17_DN	0.938689	0.982386	0.0511148	0.306647	0.601994	3	SERINC5,COG5
HP_WEIGHT_LOSS	0.938983	0.982386	0.0409884	-0.18925	-0.59555	12	SLC39A4,SLC6A8,NPM1,CCND1,GJB3,BMPR1A,NF1,PTEN,IRF2BP2,MAP3K20
MYOCD_TARGET_GENES	0.937908	0.982386	0.0393562	-0.168659	-0.591764	16	PKM,NDRG1,BHLHE40
GSE14000_UNSTIM_VS_16H_LPS_DC_UP	0.937956	0.982386	0.0444181	-0.250509	-0.588711	5	ATP5MJ,CHD9,DEPTOR,DGKH,MBNL1
GOBP_POSITIVE_REGULATION_OF_CATION_TRANSMEMBRANE_TRANSPORT	0.937956	0.982386	0.0444181	-0.250218	-0.588027	5	NPSR1
GSE42021_TCONV_PLN_VS_CD24HI_TCONV_THYMUS_UP	0.939609	0.982386	0.0431037	-0.219033	-0.580716	7	ZFP36,ID1,GUK1
GSE28783_CTRL_ANTI_MIR_VS_UNTREATED_ATHEROSCLEROSIS_MACROPHAGE_UP	0.939609	0.982386	0.0431037	-0.218814	-0.580135	7	BHLHE40,CFL1,PRKN,PTEN,MED13,SIK3,H3-3B
BUSSLINGER_GASTRIC_OXYNTIC_ENTEROCHROMAFFIN_LIKE_CELLS	0.938636	0.982386	0.0544556	0.22449	0.57836	6	ALDH1A1,REV3L,UCP2,CAVIN3,KLK11
GOCC_EXOCYTIC_VESICLE_MEMBRANE	0.939623	0.982386	0.045862	-0.336032	-0.574302	2	SYNGR2,PTPRN2
GOCC_SYNAPTIC_VESICLE_MEMBRANE	0.939623	0.982386	0.045862	-0.336032	-0.574302	2	SYNGR2,PTPRN2
GOCC_TRANSPORT_VESICLE_MEMBRANE	0.939623	0.982386	0.045862	-0.336032	-0.574302	2	SYNGR2,PTPRN2
REACTOME_ACTIVATION_OF_THE_MRNA_UPON_BINDING_OF_THE_CAP_BINDING_COMPLEX_AND_EIFS_AND_SUBSEQUENT_BINDING_TO_43S	0.939623	0.982386	0.045862	-0.335778	-0.573867	2	EIF4A1
REACTOME_EUKARYOTIC_TRANSLATION_INITIATION	0.939623	0.982386	0.045862	-0.335778	-0.573867	2	EIF4A1
GSE2770_TGFB_AND_IL4_VS_IL12_TREATED_ACT_CD4_TCELL_48H_UP	0.939609	0.982386	0.0431037	-0.22449	-0.570493	6	KLF2,SRM,TKT,CAMK2D,FAF1,EXOC4
GOBP_CELLULAR_RESPONSE_TO_NERVE_GROWTH_FACTOR_STIMULUS	0.938462	0.982386	0.052913	0.236434	0.568588	5	APP,BPTF,PTEN,CIB1,ID1
GOBP_RESPONSE_TO_NERVE_GROWTH_FACTOR	0.938462	0.982386	0.052913	0.236434	0.568588	5	APP,BPTF,PTEN,CIB1,ID1
GSE17721_CTRL_VS_PAM3CSK4_8H_BMDC_DN	0.938636	0.982386	0.0544556	0.204499	0.568106	7	PELI1,DACH1,PTPRN2,ELAPOR1,TBCA,LAMB3,TAGLN2
GSE17721_LPS_VS_POLYIC_12H_BMDC_UP	0.938636	0.982386	0.0544556	0.204499	0.568106	7	CRY1,IVNS1ABP,LPP,PDLIM7,NOP16,SRM,TAGLN2
HP_DELAYED_PUBERTY	0.938636	0.982386	0.0544556	0.2041	0.566996	7	VPS13B,SPIDR,LPIN2,WWOX
GOCC_MYOSIN_COMPLEX	0.939781	0.982418	0.0443293	-0.248473	-0.583925	5	MYL12B,MYL12A,MYO1D,MYO6,MYO10
CREBP1_Q2	0.939815	0.982418	0.0552496	0.196721	0.572051	8	PDE4D,MBNL1,H4C5,ABR,LGR5,NF1
GSE21063_WT_VS_NFATC1_KO_16H_ANTI_IGM_STIM_BCELL_UP	0.939815	0.982418	0.0552496	0.196721	0.572051	8	FBXO32,SMURF1,CHKA,FOXK2,RB1CC1
DESCARTES_FETAL_CEREBELLUM_MICROGLIA	0.939815	0.982418	0.0552496	0.19524	0.567744	8	BTG2
MIR4804_3P	0.941053	0.983035	0.0508054	0.368421	0.622906	2	ARID1B,ARHGAP6
GOCC_FLEMMING_BODY	0.941053	0.983035	0.0508054	0.368413	0.622892	2	EXOC4,CAPG
GSE32901_NAIVE_VS_TH1_CD4_TCELL_DN	0.941053	0.983035	0.0508054	0.368413	0.622892	2	EXOC4,CAPG
GOMF_ORGANIC_ANION_TRANSMEMBRANE_TRANSPORTER_ACTIVITY	0.941053	0.983035	0.0508054	0.367058	0.620602	2	SERINC5
GOBP_ADAPTIVE_IMMUNE_RESPONSE	0.940803	0.983035	0.0510114	0.306288	0.601289	3	RC3H1,ANXA1,PHB
GOBP_ADAPTIVE_IMMUNE_RESPONSE_BASED_ON_SOMATIC_RECOMBINATION_OF_IMMUNE_RECEPTORS_BUILT_FROM_IMMUNOGLOBULIN_SUPERFAMILY_DOMAINS	0.940803	0.983035	0.0510114	0.306288	0.601289	3	RC3H1,ANXA1,PHB
GOBP_HISTONE_DEACETYLATION	0.940803	0.983035	0.0510114	0.306288	0.601289	3	CAMK2D,JDP2,PHB
GOBP_PROTEIN_DEACETYLATION	0.940803	0.983035	0.0510114	0.306288	0.601289	3	CAMK2D,JDP2,PHB
REACTOME_RAF_ACTIVATION	0.940803	0.983035	0.0510114	0.306288	0.601289	3	CAMK2D,MARK3,PHB
GAO_SMALL_INTESTINE_24W_C3_ENTEROCYTE_PROGENITOR_SUBTYPE_1	0.940952	0.983035	0.0462303	-0.278326	-0.596421	4	CD24,MGST1
GSE360_HIGH_DOSE_B_MALAYI_VS_M_TUBERCULOSIS_MAC_UP	0.940952	0.983035	0.0462303	-0.277879	-0.595461	4	EIF4A1,SERPINB6
REACTOME_METABOLISM_OF_WATER_SOLUBLE_VITAMINS_AND_COFACTORS	0.940952	0.983035	0.0462303	-0.275789	-0.590984	4	FASN,PRSS3
GSE2770_TGFB_AND_IL4_VS_TGFB_AND_IL12_TREATED_ACT_CD4_TCELL_6H_UP	0.940476	0.983035	0.05653	0.185295	0.590879	10	PIP5K1B,XIST,MYO10
QI_PBMC_ZOSTAVAX_AGE_50_75YO_CORRELATED_WITH_EXPANSION_OF_VZV_SPECIFIC_T_CELLS_TO_PEAK_AT_1DY_POSITIVE	0.940594	0.983035	0.0396787	-0.17515	-0.576155	13	PFN1,HSPA1A
GOBP_POSITIVE_REGULATION_OF_PROTEASOMAL_PROTEIN_CATABOLIC_PROCESS	0.940909	0.983035	0.0543434	0.222736	0.573843	6	MDM2,COP1,ARIH1
GOBP_POSITIVE_REGULATION_OF_PROTEASOMAL_UBIQUITIN-DEPENDENT_PROTEIN_CATABOLIC_PROCESS	0.940909	0.983035	0.0543434	0.222736	0.573843	6	MDM2,COP1,ARIH1
GSE29615_DAY3_VS_DAY7_LAIV_FLU_VACCINE_PBMC_UP	0.941423	0.98321	0.0504983	0.262609	0.582049	4	LRBA,ZKSCAN1,NFAT5
MIR4651	0.941423	0.98321	0.0504983	0.261996	0.580692	4	RC3H1,CUX1
MIR608	0.941423	0.98321	0.0504983	0.261996	0.580692	4	RC3H1,CUX1
GSE37605_TREG_VS_TCONV_C57BL6_FOXP3_IRES_GFP_DN	0.941423	0.98321	0.0504983	0.261898	0.580474	4	FOXN3,IMMP2L
NFKB_Q6	0.941385	0.98321	0.0430173	-0.200409	-0.574107	9	PFN1,BHLHE40
HU_FETAL_RETINA_MULLER	0.941509	0.983258	0.0457704	-0.302101	-0.587737	3	SNRPG,CCND1
GSE2128_C57BL6_VS_NOD_CD4CD8_DP_THYMOCYTE_DN	0.941581	0.98329	0.041488	-0.197531	-0.583977	10	FASN,OAS1,PDLIM7,EPS8L1,MSI2,CDKAL1,ARID5B,COG5,TCF12,CERS6
ZNF589_TARGET_GENES	0.941667	0.983338	0.0637845	0.128133	0.573945	24	RERE,PTK2,RABGAP1L,PRKCA,MLXIP,CASZ1,H3-3B,NCOA2,LIMA1,PTPRN2,ANK3
ZNF85_TARGET_GENES	0.94213	0.983779	0.0551352	0.194706	0.566189	8	MDM2,PURPL
GOBP_REGULATION_OF_CELL_ACTIVATION	0.94281	0.983967	0.0391155	-0.17851	-0.603989	14	MIF,CD24,ZFP36L2
ZNF592_TARGET_GENES	0.942563	0.983967	0.0342688	-0.117252	-0.600559	59	LDHA,ALDOA,GSTP1,HSP90AA1,ITGB4,CLDN4,ATP5MF,FABP5,ARHGDIA,LAMB3,SERPINB6,TSPO,RHOF,NME1,MRPL52,TPM4,PTMA,MRPS21,PROCR,VDAC2,ODC1,KRT7
GSE43863_DAY6_EFF_VS_DAY150_MEM_LY6C_INT_CXCR5POS_CD4_TCELL_UP	0.94281	0.983967	0.0391155	-0.173152	-0.598172	15	CSTB,DDIT4,KLF2
WP_TRANSLATION_INHIBITORS_IN_CHRONICALLY_ACTIVATED_PDGFRA_CELLS	0.942918	0.983967	0.0509083	0.304358	0.597499	3	PRKCA
GOBP_ALPHA-AMINO_ACID_METABOLIC_PROCESS	0.942918	0.983967	0.0509083	0.30426	0.597307	3	SERINC5,DDAH1,ODC1
CHEN_LIVER_METABOLISM_QTL_CIS	0.942918	0.983967	0.0509083	0.303296	0.595415	3	RABGAP1L,IVNS1ABP
GOMF_ATPASE_BINDING	0.942918	0.983967	0.0509083	0.302231	0.593325	3	PDE4D,SNU13,RAC1
GSE9037_WT_VS_IRAK4_KO_LPS_1H_STIM_BMDM_DN	0.942918	0.983967	0.0509083	0.302231	0.593325	3	NFATC2,UCP2,RAC1
HP_APLASIA_HYPOPLASIA_OF_THE_5TH_FINGER	0.942918	0.983967	0.0509083	0.302231	0.593325	3	ARID1B,MEIS2,RAC1
HP_DILATED_FOURTH_VENTRICLE	0.942918	0.983967	0.0509083	0.302231	0.593325	3	ARID1B,CASK,RAC1
MORF_PPP2R5E	0.942918	0.983967	0.0509083	0.302231	0.593325	3	CUX1,FOXK2,RAC1
TTGCWCAAY_CEBPB_02	0.942918	0.983967	0.0509083	0.30162	0.592126	3	SIK3,ETV6
LIU_TARGETS_OF_VMYB_VS_CMYB_DN	0.942918	0.983967	0.0509083	0.301311	0.591518	3	CERS6,YBX3
GSE18893_TCONV_VS_TREG_2H_CULTURE_UP	0.942918	0.983967	0.0509083	0.300064	0.58907	3	CERS6,ZNF292
GSE25123_CTRL_VS_IL4_STIM_MACROPHAGE_DN	0.942857	0.983967	0.0564118	0.183571	0.585381	10	PTK2,MLXIP,PHLPP1,YBX3,ASH1L
GOBP_ER-NUCLEUS_SIGNALING_PATHWAY	0.945565	0.98517	0.0486034	0.527273	0.707829	1	ATG10
GOBP_ER_OVERLOAD_RESPONSE	0.945565	0.98517	0.0486034	0.527273	0.707829	1	ATG10
GOMF_ATG12_TRANSFERASE_ACTIVITY	0.945565	0.98517	0.0486034	0.527273	0.707829	1	ATG10
HOEK_NK_CELL_2011_2012_TIV_ADULT_3DY_UP	0.945565	0.98517	0.0486034	0.527273	0.707829	1	ATG10
MIR7975	0.945565	0.98517	0.0486034	0.527273	0.707829	1	ATG10
MIZUSHIMA_AUTOPHAGOSOME_FORMATION	0.945565	0.98517	0.0486034	0.527273	0.707829	1	ATG10
OUYANG_PROSTATE_CANCER_PROGRESSION_UP	0.94664	0.98517	0.0476387	-0.525253	-0.700061	1	MUC20
REACTOME_MET_ACTIVATES_RAS_SIGNALING	0.94664	0.98517	0.0476387	-0.525253	-0.700061	1	MUC20
ZWANG_EGF_INTERVAL_UP	0.94664	0.98517	0.0476387	-0.525253	-0.700061	1	MUC20
GOBP_HISTONE_ACETYLATION	0.94664	0.98517	0.0476387	-0.523232	-0.697369	1	KANSL1
GOBP_HISTONE_H4-K16_ACETYLATION	0.94664	0.98517	0.0476387	-0.523232	-0.697369	1	KANSL1
GOBP_HISTONE_H4-K5_ACETYLATION	0.94664	0.98517	0.0476387	-0.523232	-0.697369	1	KANSL1
GOBP_HISTONE_H4-K8_ACETYLATION	0.94664	0.98517	0.0476387	-0.523232	-0.697369	1	KANSL1
GOBP_HISTONE_H4_ACETYLATION	0.94664	0.98517	0.0476387	-0.523232	-0.697369	1	KANSL1
GOBP_INTERNAL_PEPTIDYL-LYSINE_ACETYLATION	0.94664	0.98517	0.0476387	-0.523232	-0.697369	1	KANSL1
GOBP_INTERNAL_PROTEIN_AMINO_ACID_ACETYLATION	0.94664	0.98517	0.0476387	-0.523232	-0.697369	1	KANSL1
GOBP_PEPTIDYL-LYSINE_ACETYLATION	0.94664	0.98517	0.0476387	-0.523232	-0.697369	1	KANSL1
GOBP_PROTEIN_ACETYLATION	0.94664	0.98517	0.0476387	-0.523232	-0.697369	1	KANSL1
GOCC_CONDENSED_CHROMOSOME,_CENTROMERIC_REGION	0.94664	0.98517	0.0476387	-0.523232	-0.697369	1	KANSL1
GOCC_KINETOCHORE	0.94664	0.98517	0.0476387	-0.523232	-0.697369	1	KANSL1
HP_ABNORMALITY_OF_THE_CALCANEUS	0.94664	0.98517	0.0476387	-0.523232	-0.697369	1	KANSL1
HP_CERVICAL_SPINAL_CANAL_STENOSIS	0.94664	0.98517	0.0476387	-0.523232	-0.697369	1	KANSL1
HP_CONSPICUOUSLY_HAPPY_DISPOSITION	0.94664	0.98517	0.0476387	-0.523232	-0.697369	1	KANSL1
HP_CONTIGUOUS_GENE_SYNDROME	0.94664	0.98517	0.0476387	-0.523232	-0.697369	1	KANSL1
HP_DEFORMED_TARSAL_BONES	0.94664	0.98517	0.0476387	-0.523232	-0.697369	1	KANSL1
HP_DISTAL_UPPER_LIMB_AMYOTROPHY	0.94664	0.98517	0.0476387	-0.523232	-0.697369	1	KANSL1
HP_ECTODERMAL_DYSPLASIA	0.94664	0.98517	0.0476387	-0.523232	-0.697369	1	KANSL1
HP_FETAL_PYELECTASIS	0.94664	0.98517	0.0476387	-0.523232	-0.697369	1	KANSL1
HP_FOCAL_CLONIC_SEIZURE	0.94664	0.98517	0.0476387	-0.523232	-0.697369	1	KANSL1
HP_FOCAL_HEMICLONIC_SEIZURE	0.94664	0.98517	0.0476387	-0.523232	-0.697369	1	KANSL1
HP_INTRAVENTRICULAR_HEMORRHAGE	0.94664	0.98517	0.0476387	-0.523232	-0.697369	1	KANSL1
HP_NUMEROUS_NEVI	0.94664	0.98517	0.0476387	-0.523232	-0.697369	1	KANSL1
HP_PRIMARY_ADRENAL_INSUFFICIENCY	0.94664	0.98517	0.0476387	-0.523232	-0.697369	1	KANSL1
HP_SLENDER_BUILD	0.94664	0.98517	0.0476387	-0.523232	-0.697369	1	KANSL1
HP_SPONDYLOLISTHESIS	0.94664	0.98517	0.0476387	-0.523232	-0.697369	1	KANSL1
MIR1180_3P	0.94664	0.98517	0.0476387	-0.523232	-0.697369	1	KANSL1
MILI_PSEUDOPODIA	0.945263	0.98517	0.0506004	0.364154	0.615691	2	FBXO32,RBIS
GOBP_RNA_PROCESSING	0.944297	0.98517	0.0614364	0.149033	0.598	17	APP,MBNL2,TRA2A,PABPC1,SRPK2,MBNL1
DELACROIX_RAR_BOUND_ES	0.944297	0.98517	0.0614364	0.148225	0.59476	17	MDM2,ATF3,WEE1,NR6A1,NFIB,VWA8,MEIS2,RB1CC1,ENAH,MSI2,TCF7L2,AMACR
GSE18804_BRAIN_VS_COLON_TUMORAL_MACROPHAGE_UP	0.945032	0.98517	0.0508054	0.298174	0.585361	3	TRAK1,MYEOV,PSMB3
GSE1925_CTRL_VS_IFNG_PRIMED_MACROPHAGE_3H_IFNG_STIM_DN	0.945032	0.98517	0.0508054	0.298063	0.585142	3	CBX4,JDP2
REACTOME_SIGNALING_BY_NTRKS	0.946667	0.98517	0.0459538	-0.272358	-0.583631	4	ID1,RAC1,JUND,TCF12
SCIAN_INVERSED_TARGETS_OF_TP53_AND_TP73_DN	0.945283	0.98517	0.0455878	-0.299943	-0.583537	3	BHLHE40,EIF1
GSE14908_RESTING_VS_HDM_STIM_CD4_TCELL_ATOPIC_PATIENT_DN	0.945017	0.98517	0.041321	-0.196265	-0.580235	10	ANXA2,ZFP36L2,FTL,CA9,COQ8A,PBX1,KDM3B,APBB2,DENND4C
GSE17721_PAM3CSK4_VS_CPG_2H_BMDC_UP	0.945017	0.98517	0.041321	-0.19581	-0.57889	10	PRDX1,HSP90AA1
GSE28737_BCL6_HET_VS_BCL6_KO_FOLLICULAR_BCELL_DN	0.945255	0.98517	0.044064	-0.2451	-0.575999	5	TSPO,SOCS3,INO80C
BROWNE_HCMV_INFECTION_18HR_DN	0.945238	0.98517	0.0562941	0.180236	0.574745	10	EXT1,CD44,TRAK1
REACTOME_NEURONAL_SYSTEM	0.945238	0.98517	0.0562941	0.179978	0.573922	10	MDM2,PRKCA,MYO6,CAMK2D
REACTOME_NEUROTRANSMITTER_RECEPTORS_AND_POSTSYNAPTIC_SIGNAL_TRANSMISSION	0.945238	0.98517	0.0562941	0.179978	0.573922	10	MDM2,PRKCA,MYO6,CAMK2D
REACTOME_TRANSMISSION_ACROSS_CHEMICAL_SYNAPSES	0.945238	0.98517	0.0562941	0.179978	0.573922	10	MDM2,PRKCA,MYO6,CAMK2D
CYCLIN_D1_KE_.V1_DN	0.945455	0.98517	0.0541201	0.222449	0.573102	6	ALDH1A1,NR6A1,UCP2,CAPG,TUBA4A,ADIRF
HP_RENAL_DYSPLASIA	0.945607	0.98517	0.0502948	0.258133	0.572128	4	ITGA6,CASK,PBX1
HALLMARK_UV_RESPONSE_UP	0.945455	0.98517	0.0541201	0.221849	0.571557	6	BTG2,ATF3
HP_ERYTHEMA	0.945607	0.98517	0.0502948	0.257185	0.570028	4	MT-ND6,MT-ND1
GSE3982_CTRL_VS_IGE_STIM_MAST_CELL_DN	0.945238	0.98517	0.0562941	0.178474	0.569127	10	PELI1,UBE2H,ATF3,SMURF1,TPD52,PDZD8,LPP
MCCLUNG_COCAIN_REWARD_4WK	0.945607	0.98517	0.0502948	0.256278	0.568017	4	ITPR2,NFATC2,PBX1
GSE37605_TREG_VS_TCONV_NOD_FOXP3_FUSION_GFP_DN	0.94533	0.98517	0.0542316	0.184316	0.566759	9	ENC1,MBNL2,ATF3,TPD52,JDP2
GSE17721_0.5H_VS_4H_GARDIQUIMOD_BMDC_DN	0.944175	0.98517	0.0572461	0.163478	0.566327	12	PELI1,ATF3,ITPR2,DACH1,CAMK2D,ARID5B,ABR
GSE28237_EARLY_VS_LATE_GC_BCELL_DN	0.944938	0.98517	0.0428451	-0.197643	-0.566182	9	ANXA2,BHLHE40,TSPO
MULLIGHAN_NPM1_MUTATED_SIGNATURE_1_DN	0.944444	0.98517	0.0550211	0.194672	0.566092	8	RERE,PDE4D,EPHB2,GNAQ
GSE22025_UNTREATED_VS_PROGESTERONE_TREATED_CD4_TCELL_UP	0.944444	0.98517	0.0550211	0.194463	0.565483	8	MDM2,MYO10,PHACTR2,EPHB2
GSE41176_WT_VS_TAK1_KO_ANTI_IGM_STIM_BCELL_24H_DN	0.944175	0.98517	0.0572461	0.16232	0.562317	12	ENC1,JMJD1C,PABPC1,ITPR2,JUND,CADPS,PTEN,UCP2
RAO_BOUND_BY_SALL4_ISOFORM_B	0.945483	0.98517	0.036762	-0.138334	-0.556766	24	CLDN4,PPIA,SERPINB6,EIF5A,NPM1,MYL12A,RHOF,FAM162A,PRR13
GOBP_LYMPHOCYTE_ACTIVATION	0.946117	0.98517	0.0375363	-0.139904	-0.545131	21	MIF,CD24,PRDX1
GSE25123_CTRL_VS_ROSIGLITAZONE_STIM_MACROPHAGE_UP	0.946714	0.985177	0.0427591	-0.217084	-0.575548	7	DDIT4,HSP90AB1,EIF5A
GSE37605_C57BL6_VS_NOD_FOXP3_FUSION_GFP_TREG_UP	0.94717	0.985418	0.0454968	-0.299254	-0.582197	3	ANXA10,SEMA4B
HP_SEBORRHEIC_DERMATITIS	0.94717	0.985418	0.0454968	-0.299092	-0.581883	3	CIB1,TKT
GSE23321_CENTRAL_VS_EFFECTOR_MEMORY_CD8_TCELL_DN	0.947189	0.985418	0.0408229	-0.190951	-0.580883	11	EMP1
GSE17721_LPS_VS_GARDIQUIMOD_8H_BMDC_UP	0.946988	0.985418	0.0567672	0.172438	0.578916	11	FOXP1,GPHN,TIPARP
GSE3982_MAST_CELL_VS_CENT_MEMORY_CD4_TCELL_UP	0.94704	0.985418	0.036685	-0.143753	-0.572786	23	ALDOA,EIF4A1,HSP90AB1,TUBA1C,POLR2L,GPI,NME1,PROCR,TIMM8B,TKT
GSE2405_0H_VS_24H_A_PHAGOCYTOPHILUM_STIM_NEUTROPHIL_DN	0.94717	0.985418	0.0454968	-0.32996	-0.563923	2	PROCR,DENND4C
ROESSLER_LIVER_CANCER_METASTASIS_UP	0.947368	0.98552	0.0504983	0.363499	0.614584	2	FUT8
ZNF548_TARGET_GENES	0.947368	0.98552	0.0504983	0.362348	0.612638	2	TRAK1,CAMK2N1
GSE1460_DP_THYMOCYTE_VS_NAIVE_CD4_TCELL_ADULT_BLOOD_DN	0.947608	0.985682	0.0541201	0.183669	0.564769	9	ITGA6,CD44
GSE7219_UNSTIM_VS_LPS_AND_ANTI_CD40_STIM_DC_DN	0.947727	0.985682	0.0540088	0.202454	0.562424	7	SMYD3,INPP4B,GNAQ,SRGAP3,CAPG,SQLE,CIB1
GSE7218_IGM_VS_IGG_SIGNAL_THGOUGH_ANTIGEN_BCELL_UP	0.947727	0.985682	0.0540088	0.201367	0.559405	7	MGAT5,WEE1,REV3L,IVNS1ABP
ERBB2_UP.V1_DN	0.947727	0.985682	0.0540088	0.201233	0.559032	7	ATP8B1,MBNL2
GSE26488_WT_VS_VP16_TRANSGENIC_HDAC7_KO_DOUBLE_POSITIVE_THYMOCYTE_DN	0.947727	0.985682	0.0540088	0.200409	0.556743	7	PDE4D,PLEKHA5,ABR,COQ8A,SRGAP3
GOCC_MICROTUBULE	0.948454	0.986395	0.0411544	-0.19483	-0.575992	10	NDRG1,TUBB4B
WILCOX_RESPONSE_TO_PROGESTERONE_DN	0.948571	0.986433	0.045862	-0.271295	-0.581354	4	ARHGDIA,CCND1,PDLIM7
GSE27786_LIN_NEG_VS_BCELL_UP	0.948571	0.986433	0.045862	-0.271053	-0.580834	4	FDPS
GOBP_CELLULAR_RESPONSE_TO_INTERLEUKIN-1	0.949057	0.986853	0.0454059	-0.297105	-0.578017	3	KLF2
RIZ_ERYTHROID_DIFFERENTIATION	0.949057	0.986853	0.0454059	-0.296146	-0.576151	3	ID1,H3C4,YBX3
GSE1460_CD4_THYMOCYTE_VS_THYMIC_STROMAL_CELL_DN	0.949153	0.986896	0.0404935	-0.186434	-0.586691	12	BHLHE40,POMP,SLC6A8,POLR2L,TNFRSF12A,AKR1B10,RRAS
GSE32901_NAIVE_VS_TH1_CD4_TCELL_UP	0.94926	0.986896	0.0506004	0.296387	0.581851	3	ENC1,GTF2I
JOSEPH_RESPONSE_TO_SODIUM_BUTYRATE_DN	0.94926	0.986896	0.0506004	0.296146	0.581379	3	ALDH1A1,TUBA4A,NCL
FOURATI_BLOOD_TWINRIX_AGE_25_83YO_RESPONDERS_VS_POOR_RESPONDERS_0DY_DN	0.949231	0.986896	0.0359969	-0.128444	-0.549671	29	S100A4,KLK10,SCD,CEACAM6,ATP5MF,HSPA1B,SLC6A8,SERPINB6
HOEK_NEUTROPHIL_2011_2012_TIV_ADULT_7DY_DN	0.949474	0.987033	0.0503964	0.359462	0.607759	2	ATF3,OAS1
GSE22886_NAIVE_VS_MEMORY_TCELL_UP	0.949451	0.987033	0.0523759	0.232179	0.558356	5	ATP8B1,ZNF292,DAPK2,NOP16,HSP90AB1
GSE19941_IL10_KO_VS_IL10_KO_AND_NFKBP50_KO_LPS_AND_IL10_STIM_MACROPHAGE_DN	0.950266	0.987646	0.0425878	-0.212594	-0.563645	7	RAN,HSP90AB1,INO80C,CDCA7,SRGAP3
GSE46606_DAY1_VS_DAY3_CD40L_IL2_IL5_STIMULATED_IRF4HIGH_BCELL_UP	0.950266	0.987646	0.0425878	-0.220408	-0.56012	6	CFL1,ROMO1,MRPL12,WWP1,PPP1R12B,PABPC1
GSE22935_UNSTIM_VS_48H_MBOVIS_BCG_STIM_MACROPHAGE_DN	0.950266	0.987646	0.0425878	-0.219734	-0.558407	6	UBC
GSE43955_TH0_VS_TGFB_IL6_TH17_ACT_CD4_TCELL_10H_DN	0.950266	0.987646	0.0425878	-0.191169	-0.547637	9	NDRG1,FAM162A,PROCR,IL1RN,MAP2K6,MACROD2
GSE40655_FOXO1_KO_VS_WT_NTREG_UP	0.950266	0.987646	0.0425878	-0.191041	-0.547271	9	SERPINB1,ZFP36L2,TSPO,NOP10
HP_ECTOPIC_KIDNEY	0.950476	0.987695	0.0457704	-0.270325	-0.579275	4	CLDN4,PBX1,GTF2I,ARID1B
MIR4710	0.950476	0.987695	0.0457704	-0.270325	-0.579275	4	TXNDC17,SEMA4B,LPIN2,ARID1B
CATRRAGC_UNKNOWN	0.950476	0.987695	0.0457704	-0.268293	-0.57492	4	ITGB4,ALDOC,ANK3,RASAL2
VERRECCHIA_EARLY_RESPONSE_TO_TGFB1	0.950476	0.987695	0.0457704	-0.26788	-0.574036	4	ARHGDIA,NME1
GOBP_CELLULAR_DIVALENT_INORGANIC_CATION_HOMEOSTASIS	0.950847	0.9878	0.0404114	-0.185924	-0.585086	12	NPSR1,CD24
GSE9960_HEALTHY_VS_GRAM_NEG_AND_POS_SEPSIS_PBMC_UP	0.950943	0.9878	0.0453152	-0.293441	-0.570889	3	ZFP36L2
REACTOME_BMAL1_CLOCK_NPAS2_ACTIVATES_CIRCADIAN_GENE_EXPRESSION	0.950943	0.9878	0.0453152	-0.29218	-0.568436	3	BHLHE40
GSE17721_LPS_VS_PAM3CSK4_0.5H_BMDC_UP	0.950943	0.9878	0.0453152	-0.292089	-0.568258	3	ANXA10,RB1CC1,DACH1
GSE17721_POLYIC_VS_PAM3CSK4_0.5H_BMDC_UP	0.950943	0.9878	0.0453152	-0.292089	-0.568258	3	MRPL52,CDKAL1,DACH1
GSE33513_TCF7_KO_VS_HET_EARLY_THYMIC_PROGENITOR_UP	0.950943	0.9878	0.0453152	-0.292089	-0.568258	3	PRR13,DLG1,DACH1
STAMBOLSKY_RESPONSE_TO_VITAMIN_D3_UP	0.950943	0.9878	0.0453152	-0.291448	-0.56701	3	SOCS3,CA9
YY1_Q6	0.950877	0.9878	0.0419926	-0.204918	-0.564273	8	EIF4A1,PTMA,CCND1,MARK3,DEPTOR,PPP1R12B,ASH1L,TRA2A
MIR6776_3P	0.950943	0.9878	0.0453152	-0.326621	-0.558217	2	ATP5MC3
IL2_UP.V1_UP	0.951374	0.988205	0.0504983	0.295075	0.579275	3	RAB11FIP1
chr3p22	0.951579	0.988333	0.0502948	0.357972	0.605239	2	TRAK1,VILL
IGLESIAS_E2F_TARGETS_DN	0.951579	0.988333	0.0502948	0.357595	0.604601	2	DMBT1
FOSTER_TOLERANT_MACROPHAGE_UP	0.951883	0.988476	0.0499914	0.254765	0.564665	4	PHLPP1,SMURF1
GOBP_MONOCARBOXYLIC_ACID_TRANSPORT	0.951883	0.988476	0.0499914	0.254096	0.563181	4	ATP8B1,MAP2K6,ANXA1
GSE17721_POLYIC_VS_GARDIQUIMOD_24H_BMDC_UP	0.952043	0.988476	0.0425023	-0.218036	-0.554092	6	ZFP36L2,POMP
GSE24634_TEFF_VS_TCONV_DAY7_IN_CULTURE_UP	0.952043	0.988476	0.0425023	-0.217837	-0.553586	6	JPT1,TPM4,IL32
ZHONG_RESPONSE_TO_AZACITIDINE_AND_TSA_UP	0.952043	0.988476	0.0425023	-0.217523	-0.552788	6	JPT1,SLC6A8,ODC1
GSE23925_LIGHT_ZONE_VS_NAIVE_BCELL_DN	0.952043	0.988476	0.0425023	-0.187851	-0.538131	9	CLDN4,DDIT4,CIB1
GSE13306_TREG_VS_TCONV_LAMINA_PROPRIA_UP	0.952043	0.988476	0.0425023	-0.187266	-0.536456	9	BHLHE40,AGPAT2,ODC1,TBCA
GSE3982_BASOPHIL_VS_CENT_MEMORY_CD4_TCELL_DN	0.952043	0.988476	0.0425023	-0.186858	-0.535289	9	GSTP1,CDC37,H2AC16,LRIG1,CADPS,LIMA1,INPP4B,PLEKHA5,HMGCS2
GSE2197_IMMUNOSUPPRESSIVE_DNA_VS_UNTREATED_IN_DC_UP	0.952164	0.98856	0.0538979	0.182029	0.559727	9	NFIA,CEMIP2,ATF3,LPIN2
GOBP_STRIATAL_MEDIUM_SPINY_NEURON_DIFFERENTIATION	0.953629	0.988581	0.048215	0.525253	0.705117	1	ZSWIM6
GOBP_STRIATUM_DEVELOPMENT	0.953629	0.988581	0.048215	0.525253	0.705117	1	ZSWIM6
GOBP_SUBPALLIUM_DEVELOPMENT	0.953629	0.988581	0.048215	0.525253	0.705117	1	ZSWIM6
HP_ABNORMAL_MORPHOLOGY_OF_THE_OLFACTORY_BULB	0.953629	0.988581	0.048215	0.525253	0.705117	1	ZSWIM6
HP_ABNORMAL_SELLA_TURCICA_MORPHOLOGY	0.953629	0.988581	0.048215	0.525253	0.705117	1	ZSWIM6
HP_ANTERIOR_PITUITARY_DYSGENESIS	0.953629	0.988581	0.048215	0.525253	0.705117	1	ZSWIM6
HP_APLASIA_HYPOPLASIA_OF_THE_TIBIA	0.953629	0.988581	0.048215	0.525253	0.705117	1	ZSWIM6
HP_BIFID_NASAL_TIP	0.953629	0.988581	0.048215	0.525253	0.705117	1	ZSWIM6
HP_BROAD_BASED_GAIT	0.953629	0.988581	0.048215	0.525253	0.705117	1	ZSWIM6
HP_BROAD_COLUMELLA	0.953629	0.988581	0.048215	0.525253	0.705117	1	ZSWIM6
HP_CHOROID_PLEXUS_CYST	0.953629	0.988581	0.048215	0.525253	0.705117	1	ZSWIM6
HP_DERMOID_CYST	0.953629	0.988581	0.048215	0.525253	0.705117	1	ZSWIM6
HP_ENCEPHALOCELE	0.953629	0.988581	0.048215	0.525253	0.705117	1	ZSWIM6
HP_HAPPY_DEMEANOR	0.953629	0.988581	0.048215	0.525253	0.705117	1	ZSWIM6
HP_HYPOPLASIA_OF_THE_OLFACTORY_BULB	0.953629	0.988581	0.048215	0.525253	0.705117	1	ZSWIM6
HP_LARGE_SELLA_TURCICA	0.953629	0.988581	0.048215	0.525253	0.705117	1	ZSWIM6
HP_MEDIAN_CLEFT_LIP	0.953629	0.988581	0.048215	0.525253	0.705117	1	ZSWIM6
HP_MEDIAN_CLEFT_PALATE	0.953629	0.988581	0.048215	0.525253	0.705117	1	ZSWIM6
HP_PATELLAR_HYPOPLASIA	0.953629	0.988581	0.048215	0.525253	0.705117	1	ZSWIM6
HP_RETROCEREBELLAR_CYST	0.953629	0.988581	0.048215	0.525253	0.705117	1	ZSWIM6
HP_U_SHAPED_UPPER_LIP_VERMILION	0.953629	0.988581	0.048215	0.525253	0.705117	1	ZSWIM6
MIR135A_3P	0.953629	0.988581	0.048215	0.525253	0.705117	1	ZSWIM6
MIR4732_3P	0.953629	0.988581	0.048215	0.525253	0.705117	1	ZSWIM6
GOBP_QUINONE_BIOSYNTHETIC_PROCESS	0.954545	0.988581	0.0472587	-0.521212	-0.694676	1	COQ8A
GOBP_UBIQUINONE_BIOSYNTHETIC_PROCESS	0.954545	0.988581	0.0472587	-0.521212	-0.694676	1	COQ8A
GOBP_UBIQUINONE_METABOLIC_PROCESS	0.954545	0.988581	0.0472587	-0.521212	-0.694676	1	COQ8A
GOCC_EXTRINSIC_COMPONENT_OF_MITOCHONDRIAL_INNER_MEMBRANE	0.954545	0.988581	0.0472587	-0.521212	-0.694676	1	COQ8A
HP_INCREASED_INTRAMYOCELLULAR_LIPID_DROPLETS	0.954545	0.988581	0.0472587	-0.521212	-0.694676	1	COQ8A
HP_INCREASED_MUSCLE_LIPID_CONTENT	0.954545	0.988581	0.0472587	-0.521212	-0.694676	1	COQ8A
HP_PROGRESSIVE_CEREBELLAR_ATAXIA	0.954545	0.988581	0.0472587	-0.521212	-0.694676	1	COQ8A
MATSUMIYA_BLOOD_MODIFIED_VACCINIA_ANKARA_VACCINE_AGE_4_6MO_VACCINATED_VS_CANDIN_PLACEBO_BCG_PRIMED_1DY_DN	0.954545	0.988581	0.0472587	-0.521212	-0.694676	1	COQ8A
WP_RIBOFLAVIN_AND_COQ_DISORDERS	0.954545	0.988581	0.0472587	-0.521212	-0.694676	1	COQ8A
chr7q33	0.953684	0.988581	0.0501934	0.356541	0.60282	2	EXOC4,AKR1B10
PATEL_SKIN_OF_BODY_ZOSTAVAX_AGE_70_93YO_VZV_CHALLENGE_6HR_DN	0.953684	0.988581	0.0501934	0.356275	0.602371	2	PCCA,VILL
GOBP_POSITIVE_REGULATION_OF_MRNA_PROCESSING	0.953684	0.988581	0.0501934	0.355717	0.601427	2	TRA2A,NCL
GOBP_POSITIVE_REGULATION_OF_MRNA_SPLICING,_VIA_SPLICEOSOME	0.953684	0.988581	0.0501934	0.355717	0.601427	2	TRA2A,NCL
GSE37605_FOXP3_FUSION_GFP_VS_IRES_GFP_TREG_C57BL6_DN	0.954003	0.988581	0.0404935	-0.189691	-0.57705	11	TM4SF1,HSPB1,RAC1,EIF1,ANXA1,CBFA2T2,CASK,RB1CC1,RASAL2,ATF3,FBXO32
ZNF407_TARGET_GENES	0.952802	0.988581	0.0338245	-0.11517	-0.576376	52	CSTB,PKM,ALDOA,CIAO2B,TXNDC17,PA2G4,LAD1,HSP90AB1,POLR2L,MYL12A,GPI,NME1,TOMM5,NOP10,RBIS,PTMA,MRPS21
GOBP_HETEROTYPIC_CELL-CELL_ADHESION	0.953488	0.988581	0.0503964	0.292178	0.57359	3	CD44
GOBP_REGULATION_OF_HETEROTYPIC_CELL-CELL_ADHESION	0.953488	0.988581	0.0503964	0.292178	0.57359	3	CD44
GSE4984_LPS_VS_VEHICLE_CTRL_TREATED_DC_UP	0.953488	0.988581	0.0503964	0.292089	0.573415	3	MYO10,COQ8A,PROCR
HALLMARK_INTERFERON_ALPHA_RESPONSE	0.953488	0.988581	0.0503964	0.292089	0.573415	3	NCOA7,OAS1,PROCR
GSE5455_HEALTHY_VS_TUMOR_BEARING_MOUSE_SPLEEN_MONOCYTE_24H_INCUBATION_DN	0.954217	0.988581	0.0564118	0.170625	0.572832	11	SLC12A2,UBE2H,YBX3,COBLL1,STK39,ARID5B
GSE32986_CURDLAN_HIGHDOSE_VS_GMCSF_AND_CURDLAN_HIGHDOSE_STIM_DC_UP	0.954286	0.988581	0.0455878	-0.26626	-0.570564	4	SERPINB6,CDKAL1,LPIN2,NCOA2
ATF2_S_UP.V1_DN	0.953608	0.988581	0.0409056	-0.192041	-0.567747	10	KRT8,ANXA10,ANGPTL4,MYO1D,ROR1,COBLL1,NFIB,DENND4C,TPD52
REACTOME_STIMULI_SENSING_CHANNELS	0.952555	0.988581	0.0437126	-0.239397	-0.562596	5	UBC
GSE36527_CD62L_HIGH_VS_CD62L_LOW_TREG_CD69_NEG_KLRG1_NEG_UP	0.952555	0.988581	0.0437126	-0.239072	-0.561833	5	CAPN8
FIGUEROA_AML_METHYLATION_CLUSTER_6_UP	0.95438	0.988581	0.0436251	-0.239016	-0.561701	5	C19orf33
GSE5503_LIVER_DC_VS_SPLEEN_DC_ACTIVATED_ALLOGENIC_TCELL_DN	0.95438	0.988581	0.0436251	-0.238781	-0.561151	5	FABP5,HSPB1
GSE14415_NATURAL_TREG_VS_FOXP3_KO_NATURAL_TREG_UP	0.95438	0.988581	0.0436251	-0.238392	-0.560236	5	CD24
GSE17721_0.5H_VS_4H_POLYIC_BMDC_DN	0.953819	0.988581	0.042417	-0.210634	-0.558447	7	FDPS,ARHGAP6,ZDHHC20,MYO1D,ABR,PDE7A,ATF3
GSE44732_UNSTIM_VS_IL27_STIM_IMATURE_DC_DN	0.953819	0.988581	0.042417	-0.210634	-0.558447	7	CIB1,SERPINB6,OAS1,FHIT,EHF,LIMK2,ATF3
DESERT_PERIVENOUS_HEPATOCELLULAR_CARCINOMA_SUBCLASS_UP	0.953819	0.988581	0.042417	-0.209739	-0.556074	7	SCD,LAMA3
GSE2770_TGFB_AND_IL4_VS_IL12_TREATED_ACT_CD4_TCELL_2H_UP	0.953846	0.988581	0.052163	0.230761	0.554945	5	ITGA6,DGKH
GSE27786_NKCELL_VS_NEUTROPHIL_UP	0.954442	0.988581	0.0537873	0.179747	0.552712	9	EXT1,FBXO32,MBNL1,ETV6
GSE17301_ACD3_ACD28_VS_ACD3_ACD28_AND_IFNA5_STIM_CD8_TCELL_UP	0.954442	0.988581	0.0537873	0.17841	0.548601	9	CDK6,LIMK2,PLEKHA5,ETV6,ABHD17B,MAP3K20
GSE3982_EFF_MEMORY_CD4_TCELL_VS_TH2_UP	0.954545	0.988581	0.053677	0.197059	0.547437	7	CD44,MYO6,LPIN2
SCHERER_PBMC_YF_VAX_AGE_18_40YO_4_TO_7DY_UP	0.953074	0.988581	0.0381629	-0.143569	-0.536719	19	S100A11,ANXA2,ZFP36L2,EIF4A1,SNRPG
HP_BRISK_REFLEXES	0.954717	0.988632	0.0451344	-0.288032	-0.560366	3	FTL,COQ8A,COG5
MODULE_480	0.954717	0.988632	0.0451344	-0.325548	-0.556384	2	HSPA1B
GOCC_FILOPODIUM_TIP	0.954717	0.988632	0.0451344	-0.325392	-0.556117	2	CIB1
GOBP_ANTERIOR_NEURAL_TUBE_CLOSURE	0.961694	0.988633	0.04783	0.523232	0.702405	1	GRHL2
GOBP_DNA_ALKYLATION	0.961694	0.988633	0.04783	0.523232	0.702405	1	GRHL2
GOBP_DNA_METHYLATION	0.961694	0.988633	0.04783	0.523232	0.702405	1	GRHL2
GOBP_DNA_METHYLATION_OR_DEMETHYLATION	0.961694	0.988633	0.04783	0.523232	0.702405	1	GRHL2
GOBP_DNA_MODIFICATION	0.961694	0.988633	0.04783	0.523232	0.702405	1	GRHL2
GOBP_EPITHELIAL_CELL_DIFFERENTIATION_INVOLVED_IN_EMBRYONIC_PLACENTA_DEVELOPMENT	0.961694	0.988633	0.04783	0.523232	0.702405	1	GRHL2
GOBP_EPITHELIAL_CELL_MORPHOGENESIS	0.961694	0.988633	0.04783	0.523232	0.702405	1	GRHL2
GOBP_EPITHELIAL_CELL_MORPHOGENESIS_INVOLVED_IN_PLACENTAL_BRANCHING	0.961694	0.988633	0.04783	0.523232	0.702405	1	GRHL2
GOBP_NEGATIVE_REGULATION_OF_EPIDERMAL_CELL_DIFFERENTIATION	0.961694	0.988633	0.04783	0.523232	0.702405	1	GRHL2
GOBP_NEGATIVE_REGULATION_OF_EPIDERMIS_DEVELOPMENT	0.961694	0.988633	0.04783	0.523232	0.702405	1	GRHL2
GOBP_NEGATIVE_REGULATION_OF_KERATINOCYTE_DIFFERENTIATION	0.961694	0.988633	0.04783	0.523232	0.702405	1	GRHL2
GOBP_REGULATION_OF_DNA_METHYLATION	0.961694	0.988633	0.04783	0.523232	0.702405	1	GRHL2
HP_ABNORMALITY_OF_CORNEAL_STROMA	0.961694	0.988633	0.04783	0.523232	0.702405	1	GRHL2
HP_ABNORMAL_ANTERIOR_CHAMBER_MORPHOLOGY	0.961694	0.988633	0.04783	0.523232	0.702405	1	GRHL2
HP_ABNORMAL_CORNEAL_ENDOTHELIUM_MORPHOLOGY	0.961694	0.988633	0.04783	0.523232	0.702405	1	GRHL2
HP_ABNORMAL_DESCEMET_MEMBRANE_MORPHOLOGY	0.961694	0.988633	0.04783	0.523232	0.702405	1	GRHL2
HP_ANTERIOR_CHAMBER_SYNECHIAE	0.961694	0.988633	0.04783	0.523232	0.702405	1	GRHL2
HP_ANTERIOR_SYNECHIAE_OF_THE_ANTERIOR_CHAMBER	0.961694	0.988633	0.04783	0.523232	0.702405	1	GRHL2
HP_CHORIORETINAL_DEGENERATION	0.961694	0.988633	0.04783	0.523232	0.702405	1	GRHL2
HP_CORNEAL_STROMAL_EDEMA	0.961694	0.988633	0.04783	0.523232	0.702405	1	GRHL2
HP_ECTOPIA_PUPILLAE	0.961694	0.988633	0.04783	0.523232	0.702405	1	GRHL2
HP_REDUCED_NUMBER_OF_CORNEAL_ENDOTHELIAL_CELLS	0.961694	0.988633	0.04783	0.523232	0.702405	1	GRHL2
HP_UVEAL_ECTROPION	0.961694	0.988633	0.04783	0.523232	0.702405	1	GRHL2
KIM_MYCL1_AMPLIFICATION_TARGETS_DN	0.961694	0.988633	0.04783	0.523232	0.702405	1	GRHL2
WEST_ADRENOCORTICAL_CARCINOMA_VS_ADENOMA_DN	0.961694	0.988633	0.04783	0.523232	0.702405	1	GRHL2
GOBP_POSITIVE_REGULATION_OF_LEUKOCYTE_ADHESION_TO_VASCULAR_ENDOTHELIAL_CELL	0.96371	0.988633	0.0477342	0.521212	0.699693	1	NFAT5
MIR1286	0.96371	0.988633	0.0477342	0.521212	0.699693	1	NFAT5
MIR27B_5P	0.96371	0.988633	0.0477342	0.521212	0.699693	1	NFAT5
MIR3680_5P	0.96371	0.988633	0.0477342	0.521212	0.699693	1	NFAT5
MIR582_3P	0.96371	0.988633	0.0477342	0.521212	0.699693	1	NFAT5
MODULE_416	0.96371	0.988633	0.0477342	0.521212	0.699693	1	NFAT5
RBM17_TARGET_GENES	0.96371	0.988633	0.0477342	0.521212	0.699693	1	NFAT5
WORSCHECH_TUMOR_REJECTION_UP	0.96371	0.988633	0.0477342	0.521212	0.699693	1	NFAT5
DESCARTES_MAIN_FETAL_OLIGODENDROCYTES	0.965726	0.988633	0.0476387	0.519192	0.696981	1	CASK
GOBP_POSITIVE_REGULATION_OF_CALCIUM_ION_IMPORT	0.965726	0.988633	0.0476387	0.519192	0.696981	1	CASK
GOCC_NUCLEAR_LAMINA	0.965726	0.988633	0.0476387	0.519192	0.696981	1	CASK
GOMF_NEUREXIN_FAMILY_PROTEIN_BINDING	0.965726	0.988633	0.0476387	0.519192	0.696981	1	CASK
GSE35543_IN_VITRO_ITREG_VS_CONVERTED_EX_ITREG_UP	0.965726	0.988633	0.0476387	0.519192	0.696981	1	CASK
HP_ABSENT_FINGERNAIL	0.965726	0.988633	0.0476387	0.519192	0.696981	1	CASK
HP_ABSENT_THUMBNAIL	0.965726	0.988633	0.0476387	0.519192	0.696981	1	CASK
HP_ANISOCYTOSIS	0.965726	0.988633	0.0476387	0.519192	0.696981	1	CASK
HP_APLASIA_HYPOPLASIA_AFFECTING_THE_FUNDUS	0.965726	0.988633	0.0476387	0.519192	0.696981	1	CASK
HP_APLASIA_HYPOPLASIA_OF_THE_OPTIC_NERVE	0.965726	0.988633	0.0476387	0.519192	0.696981	1	CASK
HP_DELAYED_ABILITY_TO_SIT	0.965726	0.988633	0.0476387	0.519192	0.696981	1	CASK
HP_DIFFUSE_WHITE_MATTER_ABNORMALITIES	0.965726	0.988633	0.0476387	0.519192	0.696981	1	CASK
HP_EEG_WITH_BURST_SUPPRESSION	0.965726	0.988633	0.0476387	0.519192	0.696981	1	CASK
HP_EPISODIC_ATAXIA	0.965726	0.988633	0.0476387	0.519192	0.696981	1	CASK
HP_ERYTHROCYTE_INCLUSION_BODIES	0.965726	0.988633	0.0476387	0.519192	0.696981	1	CASK
HP_GENERALIZED_CLONIC_SEIZURE	0.965726	0.988633	0.0476387	0.519192	0.696981	1	CASK
HP_HEINZ_BODIES	0.965726	0.988633	0.0476387	0.519192	0.696981	1	CASK
HP_HEMOGLOBINURIA	0.965726	0.988633	0.0476387	0.519192	0.696981	1	CASK
HP_OPTIC_NERVE_HYPOPLASIA	0.965726	0.988633	0.0476387	0.519192	0.696981	1	CASK
HP_OVAL_FACE	0.965726	0.988633	0.0476387	0.519192	0.696981	1	CASK
HP_POIKILOCYTOSIS	0.965726	0.988633	0.0476387	0.519192	0.696981	1	CASK
HP_RETINAL_COLOBOMA	0.965726	0.988633	0.0476387	0.519192	0.696981	1	CASK
HP_UNCONJUGATED_HYPERBILIRUBINEMIA	0.965726	0.988633	0.0476387	0.519192	0.696981	1	CASK
HP_X_LINKED_DOMINANT_INHERITANCE	0.965726	0.988633	0.0476387	0.519192	0.696981	1	CASK
MIR3605_5P	0.965726	0.988633	0.0476387	0.519192	0.696981	1	CASK
MIR6789_5P	0.965726	0.988633	0.0476387	0.519192	0.696981	1	CASK
MIR887_3P	0.965726	0.988633	0.0476387	0.519192	0.696981	1	CASK
PID_SYNDECAN_1_PATHWAY	0.965726	0.988633	0.0476387	0.519192	0.696981	1	CASK
PID_SYNDECAN_3_PATHWAY	0.965726	0.988633	0.0476387	0.519192	0.696981	1	CASK
REACTOME_DOPAMINE_NEUROTRANSMITTER_RELEASE_CYCLE	0.965726	0.988633	0.0476387	0.519192	0.696981	1	CASK
REACTOME_NEPHRIN_FAMILY_INTERACTIONS	0.965726	0.988633	0.0476387	0.519192	0.696981	1	CASK
REACTOME_NEUREXINS_AND_NEUROLIGINS	0.965726	0.988633	0.0476387	0.519192	0.696981	1	CASK
REACTOME_NEUROTRANSMITTER_RELEASE_CYCLE	0.965726	0.988633	0.0476387	0.519192	0.696981	1	CASK
chrXp11	0.965726	0.988633	0.0476387	0.519192	0.696981	1	CASK
GARGALOVIC_RESPONSE_TO_OXIDIZED_PHOSPHOLIPIDS_RED_DN	0.964427	0.988633	0.0467883	-0.519192	-0.691984	1	SESN1
GOBP_CELLULAR_RESPONSE_TO_AMINO_ACID_STIMULUS	0.964427	0.988633	0.0467883	-0.519192	-0.691984	1	SESN1
GOBP_CELLULAR_RESPONSE_TO_GLUCOSE_STARVATION	0.964427	0.988633	0.0467883	-0.519192	-0.691984	1	SESN1
GOBP_CELLULAR_RESPONSE_TO_LEUCINE	0.964427	0.988633	0.0467883	-0.519192	-0.691984	1	SESN1
GOBP_CELLULAR_RESPONSE_TO_LEUCINE_STARVATION	0.964427	0.988633	0.0467883	-0.519192	-0.691984	1	SESN1
GOBP_RESPONSE_TO_LEUCINE	0.964427	0.988633	0.0467883	-0.519192	-0.691984	1	SESN1
GOMF_LEUCINE_BINDING	0.964427	0.988633	0.0467883	-0.519192	-0.691984	1	SESN1
GSE6092_CTRL_VS_BORRELIA_BIRGDOFERI_INF_ENDOTHELIAL_CELL_UP	0.964427	0.988633	0.0467883	-0.519192	-0.691984	1	SESN1
GUTIERREZ_WALDENSTROEMS_MACROGLOBULINEMIA_1_UP	0.964427	0.988633	0.0467883	-0.519192	-0.691984	1	SESN1
HAHTOLA_SEZARY_SYNDROM_DN	0.964427	0.988633	0.0467883	-0.519192	-0.691984	1	SESN1
REACTOME_AMINO_ACIDS_REGULATE_MTORC1	0.964427	0.988633	0.0467883	-0.519192	-0.691984	1	SESN1
TSENG_ADIPOGENIC_POTENTIAL_DN	0.964427	0.988633	0.0467883	-0.519192	-0.691984	1	SESN1
WANG_RESPONSE_TO_FORSKOLIN_DN	0.964427	0.988633	0.0467883	-0.519192	-0.691984	1	SESN1
GOBP_ACTIN_POLYMERIZATION-DEPENDENT_CELL_MOTILITY	0.964427	0.988633	0.0467883	-0.517172	-0.689291	1	ENAH
GOMF_WW_DOMAIN_BINDING	0.964427	0.988633	0.0467883	-0.517172	-0.689291	1	ENAH
KUNINGER_IGF1_VS_PDGFB_TARGETS_UP	0.964427	0.988633	0.0467883	-0.517172	-0.689291	1	ENAH
MIR6076	0.964427	0.988633	0.0467883	-0.517172	-0.689291	1	ENAH
MIR6797_3P	0.964427	0.988633	0.0467883	-0.517172	-0.689291	1	ENAH
POS_HISTAMINE_RESPONSE_NETWORK	0.964427	0.988633	0.0467883	-0.517172	-0.689291	1	ENAH
REACTOME_GENERATION_OF_SECOND_MESSENGER_MOLECULES	0.964427	0.988633	0.0467883	-0.517172	-0.689291	1	ENAH
GOBP_AMYLOID_PRECURSOR_PROTEIN_METABOLIC_PROCESS	0.966403	0.988633	0.0466948	-0.515152	-0.686599	1	DLG1
GOBP_CELLULAR_PROTEIN-CONTAINING_COMPLEX_LOCALIZATION	0.966403	0.988633	0.0466948	-0.515152	-0.686599	1	DLG1
GOBP_CELL_JUNCTION_MAINTENANCE	0.966403	0.988633	0.0466948	-0.515152	-0.686599	1	DLG1
GOBP_CORTICAL_MICROTUBULE_ORGANIZATION	0.966403	0.988633	0.0466948	-0.515152	-0.686599	1	DLG1
GOBP_EXPORT_ACROSS_PLASMA_MEMBRANE	0.966403	0.988633	0.0466948	-0.515152	-0.686599	1	DLG1
GOBP_IMMUNOLOGICAL_SYNAPSE_FORMATION	0.966403	0.988633	0.0466948	-0.515152	-0.686599	1	DLG1
GOBP_LENS_DEVELOPMENT_IN_CAMERA-TYPE_EYE	0.966403	0.988633	0.0466948	-0.515152	-0.686599	1	DLG1
GOBP_MAINTENANCE_OF_POSTSYNAPTIC_DENSITY_STRUCTURE	0.966403	0.988633	0.0466948	-0.515152	-0.686599	1	DLG1
GOBP_MAINTENANCE_OF_POSTSYNAPTIC_SPECIALIZATION_STRUCTURE	0.966403	0.988633	0.0466948	-0.515152	-0.686599	1	DLG1
GOBP_MAINTENANCE_OF_SYNAPSE_STRUCTURE	0.966403	0.988633	0.0466948	-0.515152	-0.686599	1	DLG1
GOBP_METAL_ION_EXPORT	0.966403	0.988633	0.0466948	-0.515152	-0.686599	1	DLG1
GOBP_NEGATIVE_REGULATION_OF_P38MAPK_CASCADE	0.966403	0.988633	0.0466948	-0.515152	-0.686599	1	DLG1
GOBP_NEUROTRANSMITTER_RECEPTOR_LOCALIZATION_TO_POSTSYNAPTIC_SPECIALIZATION_MEMBRANE	0.966403	0.988633	0.0466948	-0.515152	-0.686599	1	DLG1
GOBP_PERISTALSIS	0.966403	0.988633	0.0466948	-0.515152	-0.686599	1	DLG1
GOBP_PHASIC_SMOOTH_MUSCLE_CONTRACTION	0.966403	0.988633	0.0466948	-0.515152	-0.686599	1	DLG1
GOBP_POTASSIUM_ION_EXPORT_ACROSS_PLASMA_MEMBRANE	0.966403	0.988633	0.0466948	-0.515152	-0.686599	1	DLG1
GOBP_PROTEIN_LOCALIZATION_TO_POSTSYNAPSE	0.966403	0.988633	0.0466948	-0.515152	-0.686599	1	DLG1
GOBP_PROTEIN_LOCALIZATION_TO_POSTSYNAPTIC_MEMBRANE	0.966403	0.988633	0.0466948	-0.515152	-0.686599	1	DLG1
GOBP_PROTEIN_LOCALIZATION_TO_POSTSYNAPTIC_SPECIALIZATION_MEMBRANE	0.966403	0.988633	0.0466948	-0.515152	-0.686599	1	DLG1
GOBP_REGULATION_OF_POTASSIUM_ION_EXPORT_ACROSS_PLASMA_MEMBRANE	0.966403	0.988633	0.0466948	-0.515152	-0.686599	1	DLG1
GOBP_REGULATION_OF_POTASSIUM_ION_IMPORT	0.966403	0.988633	0.0466948	-0.515152	-0.686599	1	DLG1
GOBP_REGULATION_OF_VENTRICULAR_CARDIAC_MUSCLE_CELL_ACTION_POTENTIAL	0.966403	0.988633	0.0466948	-0.515152	-0.686599	1	DLG1
GOBP_REGULATION_OF_VOLTAGE-GATED_POTASSIUM_CHANNEL_ACTIVITY_INVOLVED_IN_VENTRICULAR_CARDIAC_MUSCLE_CELL_ACTION_POTENTIAL_REPOLARIZATION	0.966403	0.988633	0.0466948	-0.515152	-0.686599	1	DLG1
GOCC_LATERAL_LOOP	0.966403	0.988633	0.0466948	-0.515152	-0.686599	1	DLG1
GOCC_MPP7-DLG1-LIN7_COMPLEX	0.966403	0.988633	0.0466948	-0.515152	-0.686599	1	DLG1
GOMF_L27_DOMAIN_BINDING	0.966403	0.988633	0.0466948	-0.515152	-0.686599	1	DLG1
GOMF_MITOGEN-ACTIVATED_PROTEIN_KINASE_KINASE_BINDING	0.966403	0.988633	0.0466948	-0.515152	-0.686599	1	DLG1
GOMF_STRUCTURAL_CONSTITUENT_OF_POSTSYNAPTIC_DENSITY	0.966403	0.988633	0.0466948	-0.515152	-0.686599	1	DLG1
GOMF_STRUCTURAL_CONSTITUENT_OF_POSTSYNAPTIC_SPECIALIZATION	0.966403	0.988633	0.0466948	-0.515152	-0.686599	1	DLG1
HP_ABNORMAL_NUMBER_OF_INCISORS	0.966403	0.988633	0.0466948	-0.515152	-0.686599	1	DLG1
HP_ABNORMAL_NUMBER_OF_PERMANENT_TEETH	0.966403	0.988633	0.0466948	-0.515152	-0.686599	1	DLG1
HP_AGENESIS_OF_INCISOR	0.966403	0.988633	0.0466948	-0.515152	-0.686599	1	DLG1
HP_AGENESIS_OF_LATERAL_INCISOR	0.966403	0.988633	0.0466948	-0.515152	-0.686599	1	DLG1
HP_BILATERAL_CLEFT_PALATE	0.966403	0.988633	0.0466948	-0.515152	-0.686599	1	DLG1
HP_NON_MIDLINE_CLEFT_PALATE	0.966403	0.988633	0.0466948	-0.515152	-0.686599	1	DLG1
HP_PALATE_FISTULA	0.966403	0.988633	0.0466948	-0.515152	-0.686599	1	DLG1
HP_PEG_SHAPED_MAXILLARY_LATERAL_INCISORS	0.966403	0.988633	0.0466948	-0.515152	-0.686599	1	DLG1
HP_SELECTIVE_TOOTH_AGENESIS	0.966403	0.988633	0.0466948	-0.515152	-0.686599	1	DLG1
HP_UNILATERAL_CLEFT_PALATE	0.966403	0.988633	0.0466948	-0.515152	-0.686599	1	DLG1
MIR591	0.966403	0.988633	0.0466948	-0.515152	-0.686599	1	DLG1
REACTOME_ACTIVATION_OF_KAINATE_RECEPTORS_UPON_GLUTAMATE_BINDING	0.966403	0.988633	0.0466948	-0.515152	-0.686599	1	DLG1
REACTOME_IONOTROPIC_ACTIVITY_OF_KAINATE_RECEPTORS	0.966403	0.988633	0.0466948	-0.515152	-0.686599	1	DLG1
REACTOME_NRCAM_INTERACTIONS	0.966403	0.988633	0.0466948	-0.515152	-0.686599	1	DLG1
REACTOME_SYNAPTIC_ADHESION_LIKE_MOLECULES	0.966403	0.988633	0.0466948	-0.515152	-0.686599	1	DLG1
WP_3Q29_COPY_NUMBER_VARIATION_SYNDROME	0.966403	0.988633	0.0466948	-0.515152	-0.686599	1	DLG1
GSE27786_BCELL_VS_NKTCELL_UP	0.955789	0.988633	0.0500923	0.352227	0.595526	2	MED13,EIF1
AAAGGAT_MIR501	0.957895	0.988633	0.0499914	0.351818	0.594835	2	CD164,VDAC2
GOMF_RNA_POLYMERASE_BINDING	0.957895	0.988633	0.0499914	0.351052	0.593539	2	SMYD3
HP_AGANGLIONIC_MEGACOLON	0.957895	0.988633	0.0499914	0.35102	0.593485	2	JMJD1C
LEE_METASTASIS_AND_ALTERNATIVE_SPLICING_UP	0.957895	0.988633	0.0499914	0.350893	0.593271	2	SRPK2,LGALS1
GOBP_AXON_EXTENSION_INVOLVED_IN_AXON_GUIDANCE	0.957895	0.988633	0.0499914	0.350202	0.592103	2	SEMA6A,SEMA4B
GOBP_NEGATIVE_CHEMOTAXIS	0.957895	0.988633	0.0499914	0.350202	0.592103	2	SEMA6A,SEMA4B
GOBP_NEGATIVE_REGULATION_OF_AXON_EXTENSION	0.957895	0.988633	0.0499914	0.350202	0.592103	2	SEMA6A,SEMA4B
GOBP_NEGATIVE_REGULATION_OF_AXON_EXTENSION_INVOLVED_IN_AXON_GUIDANCE	0.957895	0.988633	0.0499914	0.350202	0.592103	2	SEMA6A,SEMA4B
GOBP_NEURAL_CREST_CELL_MIGRATION	0.957895	0.988633	0.0499914	0.350202	0.592103	2	SEMA6A,SEMA4B
GOBP_NEURON_PROJECTION_EXTENSION_INVOLVED_IN_NEURON_PROJECTION_GUIDANCE	0.957895	0.988633	0.0499914	0.350202	0.592103	2	SEMA6A,SEMA4B
GOBP_REGULATION_OF_AXON_EXTENSION	0.957895	0.988633	0.0499914	0.350202	0.592103	2	SEMA6A,SEMA4B
GOBP_REGULATION_OF_AXON_EXTENSION_INVOLVED_IN_AXON_GUIDANCE	0.957895	0.988633	0.0499914	0.350202	0.592103	2	SEMA6A,SEMA4B
GOBP_REGULATION_OF_EXTENT_OF_CELL_GROWTH	0.957895	0.988633	0.0499914	0.350202	0.592103	2	SEMA6A,SEMA4B
GOMF_CHEMOREPELLENT_ACTIVITY	0.957895	0.988633	0.0499914	0.350202	0.592103	2	SEMA6A,SEMA4B
GOMF_SEMAPHORIN_RECEPTOR_BINDING	0.957895	0.988633	0.0499914	0.350202	0.592103	2	SEMA6A,SEMA4B
MIR4437	0.957895	0.988633	0.0499914	0.350202	0.592103	2	ZNF292,SEMA4B
BUCKANOVICH_T_LYMPHOCYTE_HOMING_ON_TUMOR_UP	0.96	0.988633	0.0498907	0.349136	0.5903	2	STK3
MIR3134	0.96	0.988633	0.0498907	0.348178	0.58868	2	NCOA2,RAB5IF
GSE21063_WT_VS_NFATC1_KO_BCELL_DN	0.96	0.988633	0.0498907	0.347138	0.586921	2	MARCHF3,ANGPTL4
BENITEZ_GBM_PROTEASOME_INHIBITION_RESPONSE	0.962105	0.988633	0.0497903	0.34413	0.581835	2	WEE1,CCND1
HERNANDEZ_ABERRANT_MITOSIS_BY_DOCETACEL_2NM_DN	0.962105	0.988633	0.0497903	0.34413	0.581835	2	PARD3,CCND1
IVANOVSKA_MIR106B_TARGETS	0.962105	0.988633	0.0497903	0.34413	0.581835	2	LIMA1,CCND1
KYNG_RESPONSE_TO_H2O2_VIA_ERCC6	0.962105	0.988633	0.0497903	0.34413	0.581835	2	CUX1,CCND1
LIN_MELANOMA_COPY_NUMBER_UP	0.962105	0.988633	0.0497903	0.34413	0.581835	2	NFATC2,CCND1
WP_HEDGEHOG_SIGNALING_PATHWAY	0.962105	0.988633	0.0497903	0.34413	0.581835	2	SMURF1,CCND1
GSE19888_ADENOSINE_A3R_ACT_VS_A3R_ACT_WITH_A3R_INH_PRETREATMENT_IN_MAST_CELL_DN	0.962105	0.988633	0.0497903	0.339318	0.573701	2	FUT8
MIR424_3P	0.962105	0.988633	0.0497903	0.339307	0.573682	2	MED13L
PETRETTO_HEART_MASS_QTL_CIS_DN	0.962105	0.988633	0.0497903	0.339168	0.573446	2	CEMIP2
GOBP_NEGATIVE_REGULATION_OF_VIRAL_GENOME_REPLICATION	0.962105	0.988633	0.0497903	0.339147	0.573411	2	SRPK2,OAS1
GOBP_ESTABLISHMENT_OR_MAINTENANCE_OF_CELL_POLARITY	0.957516	0.988633	0.0383996	-0.168985	-0.571761	14	ACTB,HSP90AA1
LUND_SILENCED_BY_METHYLATION	0.962105	0.988633	0.0497903	0.336866	0.569554	2	H3-3B,ODC1
RAMASWAMY_METASTASIS_UP	0.95619	0.988633	0.0454968	-0.265462	-0.568854	4	FASN,GPI
GSE39820_TGFBETA3_IL6_VS_TGFBETA3_IL6_IL23A_TREATED_CD4_TCELL_DN	0.962105	0.988633	0.0497903	0.336032	0.568145	2	YBX3,KLK8
GSE36888_STAT5_AB_KNOCKIN_VS_WT_TCELL_IL2_TREATED_2H_UP	0.959114	0.988633	0.0402478	-0.186528	-0.567428	11	JPT1,ZFP36L2,FABP5
WCTCNATGGY_UNKNOWN	0.962105	0.988633	0.0497903	0.335242	0.566809	2	JMJD1C
GSE42088_UNINF_VS_LEISHMANIA_INF_DC_8H_UP	0.961017	0.988633	0.0399219	-0.17983	-0.565908	12	TUBB4B,HSP90AA1,FTL,NME1,PROCR
MIR520G_5P	0.95619	0.988633	0.0454968	-0.263979	-0.565675	4	HSP90AA1
CAVIN1_TARGET_GENES	0.962105	0.988633	0.0497903	0.334568	0.565669	2	H3-3B,VDAC2
E2F_Q6_01	0.959114	0.988633	0.0402478	-0.18576	-0.565091	11	GAPDH
GOBP_ORGANOPHOSPHATE_ESTER_TRANSPORT	0.961945	0.988633	0.0499914	0.287605	0.564611	3	ATP8B1,SLC25A33
GSE3982_BASOPHIL_VS_CENT_MEMORY_CD4_TCELL_UP	0.959114	0.988633	0.0402478	-0.185567	-0.564504	11	ATP5MF,SERPINB1,ATP5ME
chr11q23	0.962105	0.988633	0.0497903	0.332565	0.562283	2	SIK3,TIMM8B
GOBP_NUCLEAR_CHROMOSOME_SEGREGATION	0.961945	0.988633	0.0499914	0.286333	0.562115	3	NSMCE2,STAG1
GOBP_SISTER_CHROMATID_SEGREGATION	0.961945	0.988633	0.0499914	0.286333	0.562115	3	NSMCE2,STAG1
GSE1432_1H_VS_6H_IFNG_MICROGLIA_UP	0.962418	0.988633	0.0381629	-0.165975	-0.561577	14	JPT1,LGALS4,FAM162A,SOCS3,TKT,MAP2K6,FARP1,LLGL2,SESN1,HECA,REV3L,PCCA,TRAK1,FUT8
EBAUER_MYOGENIC_TARGETS_OF_PAX3_FOXO1_FUSION	0.964211	0.988633	0.0496901	0.331984	0.5613	2	MYO10,SYNGR2
WANG_RECURRENT_LIVER_CANCER_UP	0.964211	0.988633	0.0496901	0.331984	0.5613	2	PARD3,SYNGR2
GSE15659_TREG_VS_TCONV_DN	0.961905	0.988633	0.0452247	-0.261868	-0.561152	4	BHLHE40,TOMM5
GSE5589_WT_VS_IL10_KO_LPS_AND_IL6_STIM_MACROPHAGE_45MIN_UP	0.956818	0.988633	0.0535669	0.217804	0.561135	6	BNIP5,MYO6,STK39
MIR8057	0.964059	0.988633	0.0498907	0.285714	0.5609	3	RC3H1,TPD52
GSE37416_0H_VS_24H_F_TULARENSIS_LVS_NEUTROPHIL_DN	0.962712	0.988633	0.0398407	-0.178011	-0.560185	12	IER3,ARHGDIA,LAMB3,GUK1
TTCYRGAA_UNKNOWN	0.960818	0.988633	0.0401661	-0.18412	-0.560105	11	ATP5ME,HSPE1,HSPB1,HSP90AB1,PRELID1
GSE18148_CBFB_KO_VS_WT_TREG_UP	0.961905	0.988633	0.0452247	-0.260697	-0.558642	4	TUBB4B
GSE46606_UNSTIM_VS_CD40L_IL2_IL5_1DAY_STIMULATED_IRF4HIGH_SORTED_BCELL_DN	0.95614	0.988633	0.0417397	-0.202806	-0.558457	8	IER3,ZFP36,SOCS3,ODC1
chr18q12	0.964059	0.988633	0.0498907	0.283976	0.557487	3	MIR924HG,INO80C,DSG3
GSE35825_UNTREATED_VS_IFNA_STIM_MACROPHAGE_DN	0.959649	0.988633	0.0415718	-0.202349	-0.5572	8	TM4SF1,MRPL52,PROCR,TNFRSF12A,IL1RN
HP_ABNORMALITY_OF_T_CELL_PHYSIOLOGY	0.966316	0.988633	0.0495902	0.329367	0.556875	2	JMJD1C
HP_IMPAIRED_T_CELL_FUNCTION	0.966316	0.988633	0.0495902	0.329367	0.556875	2	JMJD1C
GCM_RBM8A	0.958491	0.988633	0.0449543	-0.286004	-0.55642	3	RAN,ZNF292,MED13
GOBP_REGULATION_OF_PROTEASOMAL_UBIQUITIN-DEPENDENT_PROTEIN_CATABOLIC_PROCESS	0.959649	0.988633	0.0415718	-0.20203	-0.556321	8	HSPA1A,HSPA1B,HSP90AB1
GSE11924_TH2_VS_TH17_CD4_TCELL_DN	0.959649	0.988633	0.0415718	-0.201987	-0.556201	8	BHLHE40,ODC1,LRIG1,CDKAL1,GTF2I,TNRC6B,CHKA
MIR885_5P	0.958159	0.988633	0.0496901	0.250931	0.556167	4	OXR1,SEMA6A
HP_ABNORMALITY_OF_FACIAL_MUSCULATURE	0.956204	0.988633	0.0435378	-0.236606	-0.556038	5	ITGB4,FTL
GOBP_INTERLEUKIN-2_PRODUCTION	0.964059	0.988633	0.0498907	0.283101	0.555769	3	PDE4D
GOBP_REGULATION_OF_INTERLEUKIN-2_PRODUCTION	0.964059	0.988633	0.0498907	0.283101	0.555769	3	PDE4D
GSE10273_HIGH_VS_LOW_IL7_TREATED_IRF4_8_NULL_PRE_BCELL_UP	0.958159	0.988633	0.0496901	0.250382	0.554951	4	OXR1,DENND4C
GSE11973_MIR223_KOVS_WT_BONE_MARROW_NEUTROPHIL_DN	0.956818	0.988633	0.0535669	0.215026	0.553977	6	GMDS,PHLPP1,DGKH,SLC25A33
GSE6259_BCELL_VS_CD4_TCELL_DN	0.964059	0.988633	0.0498907	0.282044	0.553694	3	WEE1,ARIH1
MIR3929	0.956604	0.988633	0.0450443	-0.323887	-0.553544	2	GPI,ETV6
QI_PBMC_ZOSTAVAX_AGE_50_75YO_CORRELATED_WITH_CONTRACTION_OF_VZV_SPECIFIC_T_CELLS_PEAK_TO_28DY_AT_1DYPOSITIVE	0.962418	0.988633	0.0381629	-0.163574	-0.553452	14	UBC,HSPA1A
WAKABAYASHI_ADIPOGENESIS_PPARG_RXRA_BOUND_WITH_H4K20ME1_MARK	0.959091	0.988633	0.0534572	0.214798	0.55339	6	YPEL5,PCCA
KIM_MYCN_AMPLIFICATION_TARGETS_DN	0.955595	0.988633	0.0423318	-0.208589	-0.553025	7	NDRG1,KRT7,ITGB8,WWOX,ARID1B,PLEKHA5,CD164
REACTOME_SIGNALING_BY_NOTCH	0.964407	0.988633	0.0397596	-0.17562	-0.552659	12	UBC,UBB,PSMB3,CCND1,H3C11,H3C4,PBX1,TNRC6B,H4C5,YWHAZ,H3-3B,MAML3
GSE35543_IN_VIVO_NTREG_VS_IN_VITRO_ITREG_UP	0.955595	0.988633	0.0423318	-0.208355	-0.552404	7	SCD,LAD1,RHOF,SYNGR2
WESTON_VEGFA_TARGETS_12HR	0.958491	0.988633	0.0449543	-0.323175	-0.552328	2	SLC6A8
GOBP_AUTOPHAGY_OF_MITOCHONDRION	0.958029	0.988633	0.0434507	-0.234967	-0.552187	5	CDC37,TSPO
GOBP_MITOCHONDRION_DISASSEMBLY	0.958029	0.988633	0.0434507	-0.234967	-0.552187	5	CDC37,TSPO
GOBP_ORGANELLE_DISASSEMBLY	0.958029	0.988633	0.0434507	-0.234967	-0.552187	5	CDC37,TSPO
GSE34217_MIR17_92_OVEREXPRESS_VS_WT_ACT_CD8_TCELL_DN	0.958491	0.988633	0.0449543	-0.283822	-0.552174	3	TESC,ELOC
MIR924	0.966316	0.988633	0.0495902	0.325911	0.551032	2	WEE1,ELOC
GOBP_NEGATIVE_REGULATION_OF_MYELOID_CELL_DIFFERENTIATION	0.955595	0.988633	0.0423318	-0.20782	-0.550987	7	ZFP36,CIB1,NME1
GSE36078_UNTREATED_VS_AD5_INF_IL1R_KO_MOUSE_LUNG_DC_UP	0.958333	0.988633	0.0543434	0.189397	0.550753	8	EXT1,MBNL2,PCCA,ARID5B,KDM3B
GSE25088_ROSIGLITAZONE_VS_IL4_AND_ROSIGLITAZONE_STIM_MACROPHAGE_DAY10_UP	0.963504	0.988633	0.0431902	-0.234216	-0.550421	5	TACSTD2,TP53INP1,LGR5,YBX3,MBD5
GOBP_CIRCADIAN_RHYTHM	0.957045	0.988633	0.0407404	-0.186148	-0.550324	10	CLDN4,BHLHE40,ID1
GSE36392_MAC_VS_NEUTROPHIL_IL25_TREATED_LUNG_UP	0.962521	0.988633	0.0400846	-0.180857	-0.550176	11	KLF2,ZFP36L2,TMA7
WP_CELL_MIGRATION_AND_INVASION_THROUGH_P75NTR	0.958491	0.988633	0.0449543	-0.321862	-0.550085	2	RAC1,PARD3
GSE360_T_GONDII_VS_B_MALAYI_HIGH_DOSE_DC_DN	0.957371	0.988633	0.0422468	-0.207007	-0.548831	7	S100A4
HP_SMALL_FACE	0.959524	0.988633	0.0555947	0.172083	0.548746	10	SLC12A2,MED13,BPTF,TNRC6B,GTF2I,PBX1
GSE37416_0H_VS_6H_F_TULARENSIS_LVS_NEUTROPHIL_UP	0.96044	0.988633	0.0518458	0.228106	0.54856	5	COP1,ITPR2,NF1,TUBA1C,TSPO
GSE17721_LPS_VS_CPG_24H_BMDC_UP	0.962264	0.988633	0.0447749	-0.281947	-0.548527	3	FAM162A,NOP16,CUX1
ATF3_Q6	0.964052	0.988633	0.0380842	-0.161826	-0.547538	14	LDHA,HSP90AB1,TNFRSF12A,CCND1,EIF1,LGR5,NSD3,ABR,YWHAZ,JUND,MBNL1,ATF3,UBE2H,MBNL2
CREB_01	0.964052	0.988633	0.0380842	-0.161826	-0.547538	14	LDHA,ID1,HSP90AB1,PRELID1,NF1,LGR5,H4C5,YWHAZ,JUND,ARIH1,CAMK2D,ATF3,UBE2H,MBNL2
GSE42088_UNINF_VS_LEISHMANIA_INF_DC_24H_UP	0.964407	0.988633	0.0397596	-0.173808	-0.546958	12	KLF2,ZFP36L2,ZFP36,TSPO,PTMA,TKT
MIR3175	0.965328	0.988633	0.0431037	-0.232732	-0.546933	5	PA2G4,EIF5A
GOCC_PODOSOME	0.964151	0.988633	0.0446854	-0.319838	-0.546625	2	TPM4,RHOU
GSE40274_FOXP3_VS_FOXP3_AND_SATB1_TRANSDUCED_ACTIVATED_CD4_TCELL_DN	0.962963	0.988633	0.0541201	0.187969	0.5466	8	FUT8,PHLPP1,ITPR2
GSE27786_LIN_NEG_VS_NEUTROPHIL_DN	0.962963	0.988633	0.0541201	0.187813	0.546146	8	SPATA13,MCF2L,HECA,NSD3,NFAT5,ITFG1
GSE12366_GC_VS_NAIVE_BCELL_DN	0.962637	0.988633	0.0517405	0.226806	0.545434	5	ENC1,MARCHF3,ROR1
LMO2COM_01	0.956818	0.988633	0.0535669	0.196319	0.545381	7	OXR1,SEMA6A,MTUS1,ELAPOR1,DLG1
REACTOME_TELOMERE_MAINTENANCE	0.964435	0.988633	0.049391	0.245935	0.545093	4	H3-3B,H4C5,NOP10,POLR2L
MIR24_3P	0.964286	0.988633	0.0553643	0.170782	0.544598	10	MAGI1,COP1,APBB2,CDX2,NFAT5,SESN1,PLCH1
DARWICHE_PAPILLOMA_PROGRESSION_RISK	0.966316	0.988633	0.0495902	0.321862	0.544187	2	NR6A1,TNFRSF12A
GSE3982_BCELL_VS_CENT_MEMORY_CD4_TCELL_DN	0.966316	0.988633	0.0495902	0.321862	0.544187	2	RASAL2,TNFRSF12A
MCBRYAN_TERMINAL_END_BUD_UP	0.966316	0.988633	0.0495902	0.321862	0.544187	2	EHF,TNFRSF12A
REACTOME_SENESCENCE_ASSOCIATED_SECRETORY_PHENOTYPE_SASP	0.959147	0.988633	0.0421619	-0.205137	-0.543874	7	UBC
GSE13493_DP_VS_CD4INTCD8POS_THYMOCYTE_DN	0.962637	0.988633	0.0517405	0.226069	0.543663	5	NCOA7,CADPS,ALDOC,FAM162A,GUK1
HP_MESOMELIA	0.966316	0.988633	0.0495902	0.321248	0.543149	2	SIK3,RAC1
GOBP_POSITIVE_REGULATION_OF_ION_TRANSMEMBRANE_TRANSPORT	0.955595	0.988633	0.0423318	-0.213198	-0.541796	6	NPSR1
GOBP_POSITIVE_REGULATION_OF_TRANSMEMBRANE_TRANSPORT	0.955595	0.988633	0.0423318	-0.213198	-0.541796	6	NPSR1
GOBP_P38MAPK_CASCADE	0.964835	0.988633	0.0516356	0.225228	0.541639	5	PHLPP1,STK39,MAP3K20,DLG1
MIR552_3P	0.964835	0.988633	0.0516356	0.225091	0.54131	5	MBNL2,NFATC2,SLC25A33,NF1
HP_MULTIPLE_CAFE_AU_LAIT_SPOTS	0.964835	0.988633	0.0516356	0.225064	0.541244	5	RERE,REV3L,PTEN,NF1
GSE2770_TGFB_AND_IL4_VS_TGFB_AND_IL12_TREATED_ACT_CD4_TCELL_6H_DN	0.959091	0.988633	0.0534572	0.194796	0.541149	7	RABGAP1L,EXOC4,RHOU,STK39
ZNF2_TARGET_GENES	0.955385	0.988633	0.0356933	-0.126435	-0.541071	29	LDHA,MIF,ALDOA
GSE25502_WT_VS_KLF13_KO_THYMIC_MEMORY_LIKE_CD8_TCELL_DN	0.964835	0.988633	0.0516356	0.224893	0.540834	5	SSH2,AGR3
RAY_TUMORIGENESIS_BY_ERBB2_CDC25A_UP	0.959147	0.988633	0.0421619	-0.203974	-0.540791	7	SCD,ID1,FAM162A
GOBP_CELLULAR_RESPONSE_TO_VASCULAR_ENDOTHELIAL_GROWTH_FACTOR_STIMULUS	0.966038	0.988633	0.0445962	-0.27789	-0.540635	3	HSPB1,ANXA1,SEMA6A
MANNO_MIDBRAIN_NEUROTYPES_HPERIC	0.963636	0.988633	0.0345664	-0.113083	-0.540622	43	PLAUR,PFN1,ANXA2,MYL12B,DNAJC15,ZFP36,HSPB1,TAGLN2,POMP,SERPINB6,TESC,MYL12A,TPM4
GSE20151_CTRL_VS_FUSOBACT_NUCLEATUM_NEUTROPHIL_UP	0.955595	0.988633	0.0423318	-0.212558	-0.540171	6	SLC39A4,SLC6A8,RRAS,KLK11
GSE12505_WT_VS_E2_2_HET_PDC_DN	0.965714	0.988633	0.0450443	-0.252033	-0.540076	4	DNAJC15,FOXK2,MYO6,PLEKHA5
GOBP_REGULATION_OF_PROTEOLYSIS_INVOLVED_IN_CELLULAR_PROTEIN_CATABOLIC_PROCESS	0.961165	0.988633	0.0564118	0.155717	0.539441	12	MDM2,PTK2,COP1,SMURF1,ARIH1
GSE43955_1H_VS_60H_ACT_CD4_TCELL_DN	0.955595	0.988633	0.0423318	-0.212245	-0.539375	6	TM4SF1,IL1RN,KRT15,DAPK2,LIMA1,LIMK2
GSE18281_SUBCAPSULAR_CORTICAL_REGION_VS_WHOLE_CORTEX_THYMUS_UP	0.961165	0.988633	0.0564118	0.155688	0.53934	12	NEDD4L,MAP1LC3B,PDE7A,APBB2,ANK3,FHIT,LPP,SESN1,DAPK2
GSE19772_HCMV_INFL_VS_HCMV_INF_MONOCYTES_AND_PI3K_INHIBITION_DN	0.955595	0.988633	0.0423318	-0.212168	-0.539179	6	ANXA2,ODC1,SQLE
GSE27786_CD8_TCELL_VS_NKTCELL_DN	0.960924	0.988633	0.0420772	-0.20321	-0.538764	7	BHLHE40,AGPAT2
BIDUS_METASTASIS_UP	0.964286	0.988633	0.0553643	0.168592	0.537615	10	CRY1,RABGAP1L,NFIB,BPTF,AGAP1,NF1,EIF1,SQLE,ODC1
GSE6875_WT_VS_FOXP3_KO_TREG_UP	0.963636	0.988633	0.0532386	0.208544	0.537279	6	PIP5K1B,FBXO34
GSE23114_PERITONEAL_CAVITY_B1A_BCELL_VS_SPLEEN_BCELL_IN_SLE2C1_MOUSE_DN	0.963158	0.988633	0.0414044	-0.195107	-0.537258	8	TXN,TAGLN2,TESC
GSE33425_CD8_ALPHAALPHA_VS_ALPHABETA_CD161_HIGH_TCELL_DN	0.963636	0.988633	0.0532386	0.208163	0.536297	6	PELI1,ADH1C,STK39,GTF2I
GSE339_CD4POS_VS_CD8POS_DC_UP	0.964286	0.988633	0.0553643	0.168009	0.535755	10	ETNK1,CD164,LPIN2,ASCL2,CHKA,DLG1,SESN1
GSE19198_CTRL_VS_IL21_TREATED_TCELL_24H_DN	0.966252	0.988633	0.0418239	-0.201706	-0.534778	7	MYL12B,ROMO1,GPI
GSE2770_UNTREATED_VS_ACT_CD4_TCELL_2H_DN	0.964286	0.988633	0.0553643	0.167691	0.534742	10	GPHN,CBX4,WEE1,FAF1,DENND4C,ABR
GSE43863_NAIVE_VS_LY6C_LOW_CXCR5NEG_CD4_EFF_TCELL_D6_LCMV_UP	0.960924	0.988633	0.0420772	-0.210204	-0.534189	6	PA2G4,S100A13,MMP28,JDP2,INPP4B,ATF3
ZAK_PBMC_MRKAD5_HIV_1_GAG_POL_NEF_AGE_20_50YO_AD5_NAB_TITERS_GT_200_VS_LTE_200_1DY_DN	0.960924	0.988633	0.0420772	-0.210204	-0.534189	6	ID1,LGALS1,RRAS,EPHB2,ASCL2,ATF3
GARGALOVIC_RESPONSE_TO_OXIDIZED_PHOSPHOLIPIDS_BROWN_UP	0.966316	0.988633	0.0495902	0.315789	0.533919	2	LPIN2,SQLE
IL2_UP.V1_DN	0.965636	0.988633	0.0403295	-0.180431	-0.533424	10	GPX2
GOMF_GATED_CHANNEL_ACTIVITY	0.965714	0.988633	0.0450443	-0.248824	-0.533201	4	CLIC1,VDAC2
GOBP_NEGATIVE_REGULATION_OF_CELL_DIFFERENTIATION	0.964451	0.988633	0.0354665	-0.12574	-0.532557	28	TACSTD2,CEACAM5,ZFP36L2,ZFP36,ID1,CIB1,TSPO,NME1,CCND1,SEMA4B,ANXA1,BMPR1A,TP53INP1,NF1,PBX1,PTEN,GRHL2,MEIS2,JDP2,H4C5,EPHB2,ZFPM1,ASCL2,SEMA6A,NFATC2,RC3H1
CREB_Q2_01	0.965347	0.988633	0.0384787	-0.161491	-0.531222	13	LDHA,ID1,TPM4,PRELID1,NF1,LGR5,NSD3,ABR,H4C5,JUND,PDE7A,UBE2H,MBNL2
CREB_Q4_01	0.965347	0.988633	0.0384787	-0.161491	-0.531222	13	LDHA,ID1,PRELID1,EIF1,NF1,LGR5,H4C5,YWHAZ,JUND,ARIH1,PDE7A,UBE2H,MBNL2
GOBP_NEGATIVE_REGULATION_OF_DEVELOPMENTAL_PROCESS	0.954829	0.988633	0.0363018	-0.115956	-0.530966	38	MIF,TACSTD2,CEACAM5,KLF2,ZFP36L2,ZFP36,ID1,CIB1,TSPO,PGK1,NME1
REACTOME_SIGNALING_BY_WNT	0.957861	0.988633	0.0380056	-0.144101	-0.530174	18	PFN1,UBC
GOBP_SINGLE_FERTILIZATION	0.960924	0.988633	0.0420772	-0.208595	-0.530101	6	ALDOA
GSE32533_WT_VS_MIR17_KO_ACT_CD4_TCELL_DN	0.965636	0.988633	0.0403295	-0.179012	-0.529229	10	FDPS,CFL1,MYL12A,TUBA4A,KANSL1,ABR,GNAQ,BPTF,MED13,SSH2
GSE3982_NEUTROPHIL_VS_EFF_MEMORY_CD4_TCELL_DN	0.960924	0.988633	0.0420772	-0.208163	-0.529002	6	RAN,FAM162A,MRPL12,ARID5B,WEE1,CD164
MIR4289	0.960924	0.988633	0.0420772	-0.207577	-0.527512	6	CIAO2B,ID1
NGFIC_01	0.964286	0.988633	0.0553643	0.165346	0.527264	10	APP,PABPC1,FAF1,ZFPM1,KDM3B,AGAP1
GOBP_POSITIVE_REGULATION_OF_LEUKOCYTE_CELL-CELL_ADHESION	0.960924	0.988633	0.0420772	-0.205606	-0.522503	6	CD24
GSE27786_NKTCELL_VS_ERYTHROBLAST_UP	0.960924	0.988633	0.0420772	-0.204942	-0.520815	6	TXNDC17,ZFP36
GSE37301_LYMPHOID_PRIMED_MPP_VS_PRO_BCELL_DN	0.960924	0.988633	0.0420772	-0.204082	-0.51863	6	SLC39A4,NOP10,ITFG1,GRHL2,EHF,TRA2A
REACTOME_SIGNALING_BY_TGFB_FAMILY_MEMBERS	0.960924	0.988633	0.0420772	-0.204042	-0.51853	6	UBC
GSE2770_TGFB_AND_IL4_VS_IL4_TREATED_ACT_CD4_TCELL_48H_DN	0.9627	0.988633	0.0419926	-0.1792	-0.513351	9	S100P,KLF2,TESC,TKT,COQ8A,NSD3,TNRC6B
DURANTE_ADULT_OLFACTORY_NEUROEPITHELIUM_IMMATURE_NEURONS	0.966252	0.988633	0.0418239	-0.201842	-0.512937	6	JPT1
GSE7764_IL15_NK_CELL_24H_VS_SPLENOCYTE_DN	0.966252	0.988633	0.0418239	-0.176654	-0.506056	9	KLF2,ZFP36,FTL
GSE9988_ANTI_TREM1_VS_LOW_LPS_MONOCYTE_DN	0.966667	0.98882	0.0412376	-0.192471	-0.529998	8	IER3
GSE46606_UNSTIM_VS_CD40L_IL2_IL5_DAY3_STIMULATED_BCELL_DN	0.966667	0.98882	0.0412376	-0.191278	-0.526712	8	LDHA
GOBP_NIK/NF-KAPPAB_SIGNALING	0.967033	0.989111	0.0515309	0.223814	0.538238	5	APP,RC3H1
GOBP_REGULATION_OF_NIK/NF-KAPPAB_SIGNALING	0.967033	0.989111	0.0515309	0.223814	0.538238	5	APP,RC3H1
GOBP_REGULATION_OF_LYMPHOCYTE_DIFFERENTIATION	0.967153	0.989151	0.0430173	-0.232179	-0.545635	5	ZFP36L2,PRELID1,ANXA1,AP3B1,RC3H1
MIR4768_3P	0.967153	0.989151	0.0430173	-0.232179	-0.545635	5	DNAJC15,GPI,KDM3B,DACH1,RC3H1
ARNT_01	0.96732	0.989273	0.0379271	-0.157477	-0.532823	14	GAPDH,NPM1,PTMA,ODC1,MAP2K6,ANKRD12,ZCCHC7,UBR5,PLEKHA6,RALYL,MTUS1
SP1_Q6_01	0.967354	0.989273	0.0402478	-0.174552	-0.516042	10	KLF2,CDC37,TAGLN2
GOBP_REGULATION_OF_SYNAPSE_ORGANIZATION	0.967593	0.989475	0.0538979	0.186475	0.542256	8	APP,YWHAZ,EPHB2,ABHD17B,PTEN,FARP1
GSE45837_WT_VS_GFI1_KO_PDC_UP	0.967925	0.989773	0.0445071	-0.274714	-0.534455	3	FASN
GOBP_NEGATIVE_REGULATION_OF_CYTOSOLIC_CALCIUM_ION_CONCENTRATION	0.971774	0.990067	0.0473534	0.517172	0.694269	1	GTF2I
GOBP_POSITIVE_REGULATION_OF_DNA_REPAIR_BY_TRANSCRIPTION_FROM_RNA_POLYMERASE_II_PROMOTER	0.971774	0.990067	0.0473534	0.517172	0.694269	1	GTF2I
GOBP_MAINTENANCE_OF_TRANSLATIONAL_FIDELITY	0.975806	0.990067	0.0471642	0.515152	0.691557	1	CDKAL1
GOBP_TRNA_METABOLIC_PROCESS	0.975806	0.990067	0.0471642	0.515152	0.691557	1	CDKAL1
GOBP_TRNA_METHYLTHIOLATION	0.975806	0.990067	0.0471642	0.515152	0.691557	1	CDKAL1
GOBP_TRNA_MODIFICATION	0.975806	0.990067	0.0471642	0.515152	0.691557	1	CDKAL1
GOBP_TRNA_PROCESSING	0.975806	0.990067	0.0471642	0.515152	0.691557	1	CDKAL1
GOMF_ALKYLTHIOLTRANSFERASE_ACTIVITY	0.975806	0.990067	0.0471642	0.515152	0.691557	1	CDKAL1
GOMF_CATALYTIC_ACTIVITY,_ACTING_ON_A_TRNA	0.975806	0.990067	0.0471642	0.515152	0.691557	1	CDKAL1
GOMF_METHYLTHIOTRANSFERASE_ACTIVITY	0.975806	0.990067	0.0471642	0.515152	0.691557	1	CDKAL1
GOMF_N6-THREONYLCARBOMYLADENOSINE_METHYLTHIOTRANSFERASE_ACTIVITY	0.975806	0.990067	0.0471642	0.515152	0.691557	1	CDKAL1
GOMF_TRANSFERASE_ACTIVITY,_TRANSFERRING_SULPHUR-CONTAINING_GROUPS	0.975806	0.990067	0.0471642	0.515152	0.691557	1	CDKAL1
GOMF_TRNA_(N(6)-L-THREONYLCARBAMOYLADENOSINE(37)-C(2))-METHYLTHIOTRANSFERASE	0.975806	0.990067	0.0471642	0.515152	0.691557	1	CDKAL1
REACTOME_TRNA_MODIFICATION_IN_THE_NUCLEUS_AND_CYTOSOL	0.975806	0.990067	0.0471642	0.515152	0.691557	1	CDKAL1
MORF_PTPN9	0.975806	0.990067	0.0471642	0.513131	0.688845	1	ANKRD12
BIOCARTA_IGF1MTOR_PATHWAY	0.981855	0.990067	0.046882	0.511111	0.686133	1	PTEN
BIOCARTA_MET_PATHWAY	0.981855	0.990067	0.046882	0.511111	0.686133	1	PTEN
BIOCARTA_PTEN_PATHWAY	0.981855	0.990067	0.046882	0.511111	0.686133	1	PTEN
BUCASAS_PBMC_FLUARIX_FLUVIRIN_CAUCASIAN_MALE_AGE_18_40YO_LOW_RESPONDERS_1DY_POSITIVE_PREDICTIVE_OF_TITER	0.981855	0.990067	0.046882	0.511111	0.686133	1	PTEN
DAIRKEE_CANCER_PRONE_RESPONSE_BPA	0.981855	0.990067	0.046882	0.511111	0.686133	1	PTEN
GOBP_AXON_ENSHEATHMENT_IN_CENTRAL_NERVOUS_SYSTEM	0.981855	0.990067	0.046882	0.511111	0.686133	1	PTEN
GOBP_CELLULAR_RESPONSE_TO_ELECTRICAL_STIMULUS	0.981855	0.990067	0.046882	0.511111	0.686133	1	PTEN
GOBP_CELLULAR_RESPONSE_TO_LEPTIN_STIMULUS	0.981855	0.990067	0.046882	0.511111	0.686133	1	PTEN
GOBP_CENTRAL_NERVOUS_SYSTEM_MYELINATION	0.981855	0.990067	0.046882	0.511111	0.686133	1	PTEN
GOBP_CENTRAL_NERVOUS_SYSTEM_MYELIN_MAINTENANCE	0.981855	0.990067	0.046882	0.511111	0.686133	1	PTEN
GOBP_EXCITATORY_SYNAPSE_ASSEMBLY	0.981855	0.990067	0.046882	0.511111	0.686133	1	PTEN
GOBP_KERATINOCYTE_MIGRATION	0.981855	0.990067	0.046882	0.511111	0.686133	1	PTEN
GOBP_LONG-TERM_SYNAPTIC_DEPRESSION	0.981855	0.990067	0.046882	0.511111	0.686133	1	PTEN
GOBP_MALE_MATING_BEHAVIOR	0.981855	0.990067	0.046882	0.511111	0.686133	1	PTEN
GOBP_MATERNAL_BEHAVIOR	0.981855	0.990067	0.046882	0.511111	0.686133	1	PTEN
GOBP_NEGATIVE_REGULATION_OF_CARDIAC_MUSCLE_CELL_PROLIFERATION	0.981855	0.990067	0.046882	0.511111	0.686133	1	PTEN
GOBP_NEGATIVE_REGULATION_OF_CARDIAC_MUSCLE_TISSUE_GROWTH	0.981855	0.990067	0.046882	0.511111	0.686133	1	PTEN
GOBP_NEGATIVE_REGULATION_OF_CYCLIN-DEPENDENT_PROTEIN_SERINE/THREONINE_KINASE_ACTIVITY	0.981855	0.990067	0.046882	0.511111	0.686133	1	PTEN
GOBP_NEGATIVE_REGULATION_OF_DENDRITIC_SPINE_DEVELOPMENT	0.981855	0.990067	0.046882	0.511111	0.686133	1	PTEN
GOBP_NEGATIVE_REGULATION_OF_DENDRITIC_SPINE_MORPHOGENESIS	0.981855	0.990067	0.046882	0.511111	0.686133	1	PTEN
GOBP_NEGATIVE_REGULATION_OF_EPITHELIAL_TO_MESENCHYMAL_TRANSITION	0.981855	0.990067	0.046882	0.511111	0.686133	1	PTEN
GOBP_NEGATIVE_REGULATION_OF_EXCITATORY_POSTSYNAPTIC_POTENTIAL	0.981855	0.990067	0.046882	0.511111	0.686133	1	PTEN
GOBP_NEGATIVE_REGULATION_OF_HEART_GROWTH	0.981855	0.990067	0.046882	0.511111	0.686133	1	PTEN
GOBP_NEGATIVE_REGULATION_OF_KERATINOCYTE_MIGRATION	0.981855	0.990067	0.046882	0.511111	0.686133	1	PTEN
GOBP_NEGATIVE_REGULATION_OF_PHAGOCYTOSIS	0.981855	0.990067	0.046882	0.511111	0.686133	1	PTEN
GOBP_NEGATIVE_REGULATION_OF_PHOSPHATIDYLINOSITOL_3-KINASE_SIGNALING	0.981855	0.990067	0.046882	0.511111	0.686133	1	PTEN
GOBP_NEGATIVE_REGULATION_OF_RIBOSOME_BIOGENESIS	0.981855	0.990067	0.046882	0.511111	0.686133	1	PTEN
GOBP_NEGATIVE_REGULATION_OF_SYNAPTIC_VESICLE_CLUSTERING	0.981855	0.990067	0.046882	0.511111	0.686133	1	PTEN
GOBP_NEGATIVE_REGULATION_OF_WOUND_HEALING,_SPREADING_OF_EPIDERMAL_CELLS	0.981855	0.990067	0.046882	0.511111	0.686133	1	PTEN
GOBP_NEURON-NEURON_SYNAPTIC_TRANSMISSION	0.981855	0.990067	0.046882	0.511111	0.686133	1	PTEN
GOBP_PARENTAL_BEHAVIOR	0.981855	0.990067	0.046882	0.511111	0.686133	1	PTEN
GOBP_POSITIVE_REGULATION_OF_EXCITATORY_POSTSYNAPTIC_POTENTIAL	0.981855	0.990067	0.046882	0.511111	0.686133	1	PTEN
GOBP_POSITIVE_REGULATION_OF_UBIQUITIN-PROTEIN_TRANSFERASE_ACTIVITY	0.981855	0.990067	0.046882	0.511111	0.686133	1	PTEN
GOBP_POSITIVE_REGULATION_OF_UBIQUITIN_PROTEIN_LIGASE_ACTIVITY	0.981855	0.990067	0.046882	0.511111	0.686133	1	PTEN
GOBP_POSTSYNAPTIC_DENSITY_ASSEMBLY	0.981855	0.990067	0.046882	0.511111	0.686133	1	PTEN
GOBP_POSTSYNAPTIC_SPECIALIZATION_ASSEMBLY	0.981855	0.990067	0.046882	0.511111	0.686133	1	PTEN
GOBP_PREPULSE_INHIBITION	0.981855	0.990067	0.046882	0.511111	0.686133	1	PTEN
GOBP_PRESYNAPTIC_MEMBRANE_ASSEMBLY	0.981855	0.990067	0.046882	0.511111	0.686133	1	PTEN
GOBP_PRESYNAPTIC_MEMBRANE_ORGANIZATION	0.981855	0.990067	0.046882	0.511111	0.686133	1	PTEN
GOBP_REGULATION_OF_DENDRITIC_SPINE_DEVELOPMENT	0.981855	0.990067	0.046882	0.511111	0.686133	1	PTEN
GOBP_REGULATION_OF_KERATINOCYTE_MIGRATION	0.981855	0.990067	0.046882	0.511111	0.686133	1	PTEN
GOBP_REGULATION_OF_PHAGOCYTOSIS	0.981855	0.990067	0.046882	0.511111	0.686133	1	PTEN
GOBP_REGULATION_OF_RIBOSOME_BIOGENESIS	0.981855	0.990067	0.046882	0.511111	0.686133	1	PTEN
GOBP_REGULATION_OF_SYNAPTIC_TRANSMISSION,_GABAERGIC	0.981855	0.990067	0.046882	0.511111	0.686133	1	PTEN
GOBP_REGULATION_OF_SYNAPTIC_VESICLE_CLUSTERING	0.981855	0.990067	0.046882	0.511111	0.686133	1	PTEN
GOBP_REGULATION_OF_UBIQUITIN-PROTEIN_TRANSFERASE_ACTIVITY	0.981855	0.990067	0.046882	0.511111	0.686133	1	PTEN
GOBP_REGULATION_OF_UBIQUITIN_PROTEIN_LIGASE_ACTIVITY	0.981855	0.990067	0.046882	0.511111	0.686133	1	PTEN
GOBP_REGULATION_OF_WOUND_HEALING,_SPREADING_OF_EPIDERMAL_CELLS	0.981855	0.990067	0.046882	0.511111	0.686133	1	PTEN
GOBP_RESPONSE_TO_ATP	0.981855	0.990067	0.046882	0.511111	0.686133	1	PTEN
GOBP_RHYTHMIC_SYNAPTIC_TRANSMISSION	0.981855	0.990067	0.046882	0.511111	0.686133	1	PTEN
GOBP_SYNAPTIC_TRANSMISSION,_GABAERGIC	0.981855	0.990067	0.046882	0.511111	0.686133	1	PTEN
GOBP_SYNAPTIC_VESICLE_CLUSTERING	0.981855	0.990067	0.046882	0.511111	0.686133	1	PTEN
GOBP_WOUND_HEALING,_SPREADING_OF_EPIDERMAL_CELLS	0.981855	0.990067	0.046882	0.511111	0.686133	1	PTEN
GOCC_CYTOSOLIC_REGION	0.981855	0.990067	0.046882	0.511111	0.686133	1	PTEN
GOCC_POSTSYNAPTIC_CYTOSOL	0.981855	0.990067	0.046882	0.511111	0.686133	1	PTEN
GOMF_ANAPHASE-PROMOTING_COMPLEX_BINDING	0.981855	0.990067	0.046882	0.511111	0.686133	1	PTEN
GOMF_INOSITOL-1,3,4,5-TETRAKISPHOSPHATE_3-PHOSPHATASE_ACTIVITY	0.981855	0.990067	0.046882	0.511111	0.686133	1	PTEN
GOMF_INOSITOL_TETRAKISPHOSPHATE_PHOSPHATASE_ACTIVITY	0.981855	0.990067	0.046882	0.511111	0.686133	1	PTEN
GOMF_IONOTROPIC_GLUTAMATE_RECEPTOR_BINDING	0.981855	0.990067	0.046882	0.511111	0.686133	1	PTEN
GOMF_PHOSPHATIDYLINOSITOL-3,4,5-TRISPHOSPHATE_3-PHOSPHATASE_ACTIVITY	0.981855	0.990067	0.046882	0.511111	0.686133	1	PTEN
GOMF_PHOSPHATIDYLINOSITOL-3,4-BISPHOSPHATE_3-PHOSPHATASE_ACTIVITY	0.981855	0.990067	0.046882	0.511111	0.686133	1	PTEN
GOMF_PHOSPHATIDYLINOSITOL-3-PHOSPHATASE_ACTIVITY	0.981855	0.990067	0.046882	0.511111	0.686133	1	PTEN
GOMF_PHOSPHATIDYLINOSITOL_MONOPHOSPHATE_PHOSPHATASE_ACTIVITY	0.981855	0.990067	0.046882	0.511111	0.686133	1	PTEN
GOMF_PHOSPHATIDYLINOSITOL_TRISPHOSPHATE_PHOSPHATASE_ACTIVITY	0.981855	0.990067	0.046882	0.511111	0.686133	1	PTEN
GOMF_PLATELET-DERIVED_GROWTH_FACTOR_RECEPTOR_BINDING	0.981855	0.990067	0.046882	0.511111	0.686133	1	PTEN
GSE5589_WT_VS_IL6_KO_LPS_AND_IL10_STIM_MACROPHAGE_180MIN_UP	0.981855	0.990067	0.046882	0.511111	0.686133	1	PTEN
HOWLIN_PUBERTAL_MAMMARY_GLAND	0.981855	0.990067	0.046882	0.511111	0.686133	1	PTEN
HP_ABNORMAL_FALLOPIAN_TUBE_MORPHOLOGY	0.981855	0.990067	0.046882	0.511111	0.686133	1	PTEN
HP_ABNORMAL_SCLERA_MORPHOLOGY	0.981855	0.990067	0.046882	0.511111	0.686133	1	PTEN
HP_ABNORMAL_SUBCUTANEOUS_FAT_TISSUE_DISTRIBUTION	0.981855	0.990067	0.046882	0.511111	0.686133	1	PTEN
HP_ADENOMA_SEBACEUM	0.981855	0.990067	0.046882	0.511111	0.686133	1	PTEN
HP_ANGINA_PECTORIS	0.981855	0.990067	0.046882	0.511111	0.686133	1	PTEN
HP_ANGIOFIBROMAS	0.981855	0.990067	0.046882	0.511111	0.686133	1	PTEN
HP_ANGIOID_STREAKS_OF_THE_FUNDUS	0.981855	0.990067	0.046882	0.511111	0.686133	1	PTEN
HP_ARTERIAL_THROMBOSIS	0.981855	0.990067	0.046882	0.511111	0.686133	1	PTEN
HP_ASYMMETRY_OF_THE_THORAX	0.981855	0.990067	0.046882	0.511111	0.686133	1	PTEN
HP_BILATERAL_TONIC_CLONIC_SEIZURE_WITH_GENERALIZED_ONSET	0.981855	0.990067	0.046882	0.511111	0.686133	1	PTEN
HP_CALVARIAL_HYPEROSTOSIS	0.981855	0.990067	0.046882	0.511111	0.686133	1	PTEN
HP_CARCINOMA	0.981855	0.990067	0.046882	0.511111	0.686133	1	PTEN
HP_CAVERNOUS_HEMANGIOMA	0.981855	0.990067	0.046882	0.511111	0.686133	1	PTEN
HP_CENTRAL_HETEROCHROMIA	0.981855	0.990067	0.046882	0.511111	0.686133	1	PTEN
HP_CEREBRAL_DYSMYELINATION	0.981855	0.990067	0.046882	0.511111	0.686133	1	PTEN
HP_CONJUNCTIVAL_HAMARTOMA	0.981855	0.990067	0.046882	0.511111	0.686133	1	PTEN
HP_CONNECTIVE_TISSUE_NEVI	0.981855	0.990067	0.046882	0.511111	0.686133	1	PTEN
HP_CRANIAL_HYPEROSTOSIS	0.981855	0.990067	0.046882	0.511111	0.686133	1	PTEN
HP_DIABETES_INSIPIDUS	0.981855	0.990067	0.046882	0.511111	0.686133	1	PTEN
HP_ENLARGED_CEREBELLUM	0.981855	0.990067	0.046882	0.511111	0.686133	1	PTEN
HP_ENLARGED_OVARIES	0.981855	0.990067	0.046882	0.511111	0.686133	1	PTEN
HP_EPIDERMAL_NEVUS	0.981855	0.990067	0.046882	0.511111	0.686133	1	PTEN
HP_FIBROADENOMA_OF_THE_BREAST	0.981855	0.990067	0.046882	0.511111	0.686133	1	PTEN
HP_FOLLICULAR_THYROID_CARCINOMA	0.981855	0.990067	0.046882	0.511111	0.686133	1	PTEN
HP_GENERALIZED_HYPERPIGMENTATION	0.981855	0.990067	0.046882	0.511111	0.686133	1	PTEN
HP_GENU_RECURVATUM	0.981855	0.990067	0.046882	0.511111	0.686133	1	PTEN
HP_GOITER	0.981855	0.990067	0.046882	0.511111	0.686133	1	PTEN
HP_HASHIMOTO_THYROIDITIS	0.981855	0.990067	0.046882	0.511111	0.686133	1	PTEN
HP_HEMIMEGALENCEPHALY	0.981855	0.990067	0.046882	0.511111	0.686133	1	PTEN
HP_HYPEREXTENSIBILITY_OF_THE_KNEE	0.981855	0.990067	0.046882	0.511111	0.686133	1	PTEN
HP_LIMBAL_DERMOID	0.981855	0.990067	0.046882	0.511111	0.686133	1	PTEN
HP_LONG_PENIS	0.981855	0.990067	0.046882	0.511111	0.686133	1	PTEN
HP_LYMPHANGIOMA	0.981855	0.990067	0.046882	0.511111	0.686133	1	PTEN
HP_MACRODACTYLY	0.981855	0.990067	0.046882	0.511111	0.686133	1	PTEN
HP_METATARSUS_VALGUS	0.981855	0.990067	0.046882	0.511111	0.686133	1	PTEN
HP_MYOFIBRILLAR_MYOPATHY	0.981855	0.990067	0.046882	0.511111	0.686133	1	PTEN
HP_NEOPLASM_OF_THE_THYMUS	0.981855	0.990067	0.046882	0.511111	0.686133	1	PTEN
HP_OVARIAN_CARCINOMA	0.981855	0.990067	0.046882	0.511111	0.686133	1	PTEN
HP_PRIMARY_PERITONEAL_CARCINOMA	0.981855	0.990067	0.046882	0.511111	0.686133	1	PTEN
HP_PROGRESSIVE_MACROCEPHALY	0.981855	0.990067	0.046882	0.511111	0.686133	1	PTEN
HP_PULMONARY_CYST	0.981855	0.990067	0.046882	0.511111	0.686133	1	PTEN
HP_RETINAL_NONATTACHMENT	0.981855	0.990067	0.046882	0.511111	0.686133	1	PTEN
HP_SHAGREEN_PATCH	0.981855	0.990067	0.046882	0.511111	0.686133	1	PTEN
HP_SIRENOMELIA	0.981855	0.990067	0.046882	0.511111	0.686133	1	PTEN
HP_SKIN_APPENDAGE_NEOPLASM	0.981855	0.990067	0.046882	0.511111	0.686133	1	PTEN
HP_THROMBOPHLEBITIS	0.981855	0.990067	0.046882	0.511111	0.686133	1	PTEN
HP_THYMUS_HYPERPLASIA	0.981855	0.990067	0.046882	0.511111	0.686133	1	PTEN
HP_THYROID_ADENOMA	0.981855	0.990067	0.046882	0.511111	0.686133	1	PTEN
JAZAERI_BREAST_CANCER_BRCA1_VS_BRCA2_DN	0.981855	0.990067	0.046882	0.511111	0.686133	1	PTEN
KIM_PTEN_TARGETS_DN	0.981855	0.990067	0.046882	0.511111	0.686133	1	PTEN
MIR6730_3P	0.981855	0.990067	0.046882	0.511111	0.686133	1	PTEN
PID_KIT_PATHWAY	0.981855	0.990067	0.046882	0.511111	0.686133	1	PTEN
ROVERSI_GLIOMA_COPY_NUMBER_DN	0.981855	0.990067	0.046882	0.511111	0.686133	1	PTEN
SA_PTEN_PATHWAY	0.981855	0.990067	0.046882	0.511111	0.686133	1	PTEN
WP_MBDNF_AND_PROBDNF_REGULATION_OF_GABA_NEUROTRANSMISSION	0.981855	0.990067	0.046882	0.511111	0.686133	1	PTEN
WP_SOMATROPH_AXIS_GH_AND_ITS_RELATIONSHIP_TO_DIETARY_RESTRICTION_AND_AGING	0.981855	0.990067	0.046882	0.511111	0.686133	1	PTEN
HOFT_CD4_POSITIVE_ALPHA_BETA_MEMORY_T_CELL_BCG_VACCINE_AGE_18_45YO_56D_TOP_100_DEG_AFTER_IN_VITRO_RE_STIMULATION_DN	0.978261	0.990067	0.0461379	-0.513131	-0.683906	1	ARHGEF11
MIR3147	0.978261	0.990067	0.0461379	-0.511111	-0.681214	1	PLEKHS1
MIR6729_3P	0.978261	0.990067	0.0461379	-0.511111	-0.681214	1	PLEKHS1
MIR6857_5P	0.978261	0.990067	0.0461379	-0.511111	-0.681214	1	PLEKHS1
GOBP_ALPHA-AMINO_ACID_CATABOLIC_PROCESS	0.978261	0.990067	0.0461379	-0.509091	-0.678521	1	DDAH1
GOBP_ARGININE_CATABOLIC_PROCESS	0.978261	0.990067	0.0461379	-0.509091	-0.678521	1	DDAH1
GOBP_ARGININE_METABOLIC_PROCESS	0.978261	0.990067	0.0461379	-0.509091	-0.678521	1	DDAH1
GOBP_CELLULAR_AMINO_ACID_CATABOLIC_PROCESS	0.978261	0.990067	0.0461379	-0.509091	-0.678521	1	DDAH1
GOBP_CITRULLINE_METABOLIC_PROCESS	0.978261	0.990067	0.0461379	-0.509091	-0.678521	1	DDAH1
GOBP_GLUTAMINE_FAMILY_AMINO_ACID_CATABOLIC_PROCESS	0.978261	0.990067	0.0461379	-0.509091	-0.678521	1	DDAH1
GOBP_GLUTAMINE_FAMILY_AMINO_ACID_METABOLIC_PROCESS	0.978261	0.990067	0.0461379	-0.509091	-0.678521	1	DDAH1
GOBP_NEGATIVE_REGULATION_OF_VASCULAR_PERMEABILITY	0.978261	0.990067	0.0461379	-0.509091	-0.678521	1	DDAH1
GOBP_REGULATION_OF_MONOOXYGENASE_ACTIVITY	0.978261	0.990067	0.0461379	-0.509091	-0.678521	1	DDAH1
GOBP_REGULATION_OF_NITRIC-OXIDE_SYNTHASE_ACTIVITY	0.978261	0.990067	0.0461379	-0.509091	-0.678521	1	DDAH1
GOBP_REGULATION_OF_VASCULAR_PERMEABILITY	0.978261	0.990067	0.0461379	-0.509091	-0.678521	1	DDAH1
GOMF_AMINO_ACID_BINDING	0.978261	0.990067	0.0461379	-0.509091	-0.678521	1	DDAH1
GOMF_DIMETHYLARGININASE_ACTIVITY	0.978261	0.990067	0.0461379	-0.509091	-0.678521	1	DDAH1
GOMF_HYDROLASE_ACTIVITY,_ACTING_ON_CARBON-NITROGEN_(BUT_NOT_PEPTIDE)_BONDS,_IN_LINEAR_AMIDINES	0.978261	0.990067	0.0461379	-0.509091	-0.678521	1	DDAH1
WP_NITRIC_OXIDE_METABOLISM_IN_CYSTIC_FIBROSIS	0.978261	0.990067	0.0461379	-0.509091	-0.678521	1	DDAH1
chr1p22	0.978261	0.990067	0.0461379	-0.509091	-0.678521	1	DDAH1
GOBP_NEGATIVE_REGULATION_OF_INSULIN_SECRETION_INVOLVED_IN_CELLULAR_RESPONSE_TO_GLUCOSE_STIMULUS	0.982213	0.990067	0.0459538	-0.507071	-0.675828	1	UCP2
GOMF_OXIDATIVE_PHOSPHORYLATION_UNCOUPLER_ACTIVITY	0.982213	0.990067	0.0459538	-0.507071	-0.675828	1	UCP2
HP_ABNORMALITY_OF_ENDOCRINE_PANCREAS_PHYSIOLOGY	0.982213	0.990067	0.0459538	-0.507071	-0.675828	1	UCP2
HP_ABNORMAL_CIRCULATING_FATTY_ACID_CONCENTRATION	0.982213	0.990067	0.0459538	-0.507071	-0.675828	1	UCP2
HP_ABNORMAL_CIRCULATING_FREE_FATTY_ACID_CONCENTRATION	0.982213	0.990067	0.0459538	-0.507071	-0.675828	1	UCP2
HP_ABNORMAL_ENDOCRINE_PHYSIOLOGY	0.982213	0.990067	0.0459538	-0.507071	-0.675828	1	UCP2
HP_DROWSINESS	0.982213	0.990067	0.0459538	-0.507071	-0.675828	1	UCP2
HP_HYPERINSULINEMIC_HYPOGLYCEMIA	0.982213	0.990067	0.0459538	-0.507071	-0.675828	1	UCP2
HP_HYPOGLYCEMIC_COMA	0.982213	0.990067	0.0459538	-0.507071	-0.675828	1	UCP2
HP_HYPOGLYCEMIC_SEIZURES	0.982213	0.990067	0.0459538	-0.507071	-0.675828	1	UCP2
HP_HYPOKETOTIC_HYPOGLYCEMIA	0.982213	0.990067	0.0459538	-0.507071	-0.675828	1	UCP2
HP_LOSS_OF_CONSCIOUSNESS	0.982213	0.990067	0.0459538	-0.507071	-0.675828	1	UCP2
HP_PANCREATIC_ISLET_CELL_HYPERPLASIA	0.982213	0.990067	0.0459538	-0.507071	-0.675828	1	UCP2
HP_REACTIVE_HYPOGLYCEMIA	0.982213	0.990067	0.0459538	-0.507071	-0.675828	1	UCP2
HP_RECURRENT_HYPOGLYCEMIA	0.982213	0.990067	0.0459538	-0.507071	-0.675828	1	UCP2
HP_SYMPTOMATIC_SEIZURES	0.982213	0.990067	0.0459538	-0.507071	-0.675828	1	UCP2
HP_SYNCOPE	0.982213	0.990067	0.0459538	-0.507071	-0.675828	1	UCP2
MODULE_311	0.982213	0.990067	0.0459538	-0.507071	-0.675828	1	UCP2
MODULE_573	0.982213	0.990067	0.0459538	-0.507071	-0.675828	1	UCP2
NAKAYA_PBMC_IMUVAC_MALE_AGE_14_27YO_1D_POSTBOOST_VS_0DY_PREIMM_TIV_UP	0.982213	0.990067	0.0459538	-0.507071	-0.675828	1	UCP2
REACTOME_MITOCHONDRIAL_UNCOUPLING	0.982213	0.990067	0.0459538	-0.507071	-0.675828	1	UCP2
REACTOME_THE_FATTY_ACID_CYCLING_MODEL	0.982213	0.990067	0.0459538	-0.507071	-0.675828	1	UCP2
WP_ENERGY_METABOLISM	0.982213	0.990067	0.0459538	-0.507071	-0.675828	1	UCP2
WP_KETOGENESIS_AND_KETOLYSIS	0.982213	0.990067	0.0459538	-0.507071	-0.675828	1	UCP2
IVANOVA_HEMATOPOIESIS_EARLY_PROGENITOR	0.971429	0.990067	0.0590955	0.135836	0.556532	18	GMDS,MGAT5,CDK6
GOBP_ESTABLISHMENT_OF_MITOCHONDRION_LOCALIZATION	0.970402	0.990067	0.0495902	0.281467	0.552561	3	TRAK1,SYBU
GOBP_ESTABLISHMENT_OF_MITOCHONDRION_LOCALIZATION,_MICROTUBULE-MEDIATED	0.970402	0.990067	0.0495902	0.281467	0.552561	3	TRAK1,SYBU
GOBP_MITOCHONDRION_LOCALIZATION	0.970402	0.990067	0.0495902	0.281467	0.552561	3	TRAK1,SYBU
GOBP_MITOCHONDRION_TRANSPORT_ALONG_MICROTUBULE	0.970402	0.990067	0.0495902	0.281467	0.552561	3	TRAK1,SYBU
RAMASWAMY_METASTASIS_DN	0.972516	0.990067	0.0494905	0.279862	0.549411	3	JMJD1C,ROR1
HP_APLASIA_HYPOPLASIA_INVOLVING_THE_NOSE	0.972516	0.990067	0.0494905	0.279522	0.548744	3	PDE4D,KANSL1
GSE3982_EOSINOPHIL_VS_EFF_MEMORY_CD4_TCELL_DN	0.976744	0.990067	0.0492918	0.277257	0.544297	3	ETS2,SESN1
DELASERNA_MYOD_TARGETS_DN	0.976744	0.990067	0.0492918	0.275862	0.541558	3	ITPR2,PTEN,MGST1
GOBP_REGULATION_OF_VIRAL_LIFE_CYCLE	0.968978	0.990067	0.0429311	-0.23024	-0.541078	5	PPIA,OAS1,LGALS1
GOMF_PDZ_DOMAIN_BINDING	0.968978	0.990067	0.0429311	-0.230234	-0.541063	5	MUC17,PRKN,LLGL2,PTEN
GSE3982_MAST_CELL_VS_BASOPHIL_UP	0.969492	0.990067	0.0395172	-0.171683	-0.540269	12	ENO1,DNAJC15,EIF4A1,NME1
GSE16385_ROSIGLITAZONE_IFNG_TNF_VS_IL4_STIM_MACROPHAGE_DN	0.969907	0.990067	0.0537873	0.185778	0.540228	8	PIP5K1B,ARL15,MCF2L,DEPTOR,ANKRD12,DLG1
GOBP_SELECTIVE_AUTOPHAGY	0.968619	0.990067	0.0491928	0.243735	0.540218	4	MAP1LC3B,RB1CC1,PRKN
MIKKELSEN_NPC_ICP_WITH_H3K4ME3	0.979487	0.990067	0.0580984	0.147892	0.539957	14	CD44,MBNL2,SRPK2,EXOC4,TRAK1
MORI_LARGE_PRE_BII_LYMPHOCYTE_DN	0.968619	0.990067	0.0491928	0.243316	0.539289	4	NEAT1
MIR4731_5P	0.969336	0.990067	0.0397596	-0.176524	-0.536996	11	ACTG1,PA2G4,TPM4,PRR13
GSE23321_CENTRAL_MEMORY_VS_NAIVE_CD8_TCELL_UP	0.969907	0.990067	0.0537873	0.184426	0.536297	8	CD44,TIPARP,MED13,MTUS1
RUBENSTEIN_SKELETAL_MUSCLE_B_CELLS	0.968619	0.990067	0.0491928	0.24187	0.536083	4	PABPC1,TPD52,NOP10,NPM1
MIR6760_5P	0.968619	0.990067	0.0491928	0.241689	0.535681	4	TIPARP,NCOA2,NFAT5
LEE_METASTASIS_AND_RNA_PROCESSING_UP	0.977358	0.990067	0.044064	-0.312873	-0.534721	2	PA2G4
GATA1_02	0.969336	0.990067	0.0397596	-0.175258	-0.533144	11	REG4,EIF4A1,FAM162A,PRELID1,UBR5,ZFPM1,NFIB,SEMA6A,MBNL1,UBE2H,MAML3
SNAI1_TARGET_GENES	0.978142	0.990067	0.0611693	0.122053	0.533017	22	MT-ATP6,MT-ND6,FOXP1,MT-ATP8
ZWANG_EGF_INTERVAL_DN	0.969336	0.990067	0.0397596	-0.175151	-0.532819	11	KLK10,ZFP36,EIF4A1,AHNAK2,MMP28,GJB3,LLGL2,COQ8A
GOCC_CAJAL_BODY	0.979245	0.990067	0.0439759	-0.311741	-0.532786	2	NOP10,ARIH1
MCCABE_HOXC6_TARGETS_CANCER_DN	0.979245	0.990067	0.0439759	-0.311741	-0.532786	2	MRPL52,ARIH1
WONG_PROTEASOME_GENE_MODULE	0.979245	0.990067	0.0439759	-0.311741	-0.532786	2	PSMB3,ARIH1
REACTOME_SIGNALING_BY_TGF_BETA_RECEPTOR_COMPLEX	0.970803	0.990067	0.0428451	-0.226556	-0.532421	5	UBC
GSE14769_UNSTIM_VS_120MIN_LPS_BMDM_UP	0.969811	0.990067	0.0444181	-0.273289	-0.531683	3	ATP5ME
GSE28737_FOLLICULAR_VS_MARGINAL_ZONE_BCELL_DN	0.970803	0.990067	0.0428451	-0.226069	-0.531276	5	BHLHE40,CAPG,MEIS2,NCOA2,SIK3
MIR512_5P	0.968421	0.990067	0.0494905	0.314193	0.531221	2	SRPK2,PTMA
GSE17186_NAIVE_VS_CD21HIGH_TRANSITIONAL_BCELL_DN	0.969805	0.990067	0.0416557	-0.2003	-0.53105	7	NDRG1
GOBP_T-HELPER_17_TYPE_IMMUNE_RESPONSE	0.968421	0.990067	0.0494905	0.313816	0.530582	2	RC3H1,PHB
GSE11961_GERMINAL_CENTER_BCELL_DAY7_VS_GERMINAL_CENTER_BCELL_DAY40_DN	0.974537	0.990067	0.0535669	0.181981	0.529186	8	PELI1,PHLPP1,IMMP2L,ASH1L
GSE9988_LPS_VS_CTRL_TREATED_MONOCYTE_DN	0.974537	0.990067	0.0535669	0.181864	0.528846	8	ENC1,MLXIP
REACTOME_NGF_STIMULATED_TRANSCRIPTION	0.971698	0.990067	0.0443293	-0.271805	-0.528796	3	ID1,JUND,TCF12
REACTOME_NUCLEAR_EVENTS_KINASE_AND_TRANSCRIPTION_FACTOR_ACTIVATION	0.971698	0.990067	0.0443293	-0.271805	-0.528796	3	ID1,JUND,TCF12
MAF_Q6	0.969805	0.990067	0.0416557	-0.199435	-0.528756	7	ALDOA
GSE26030_UNSTIM_VS_RESTIM_TH17_DAY15_POST_POLARIZATION_UP	0.969805	0.990067	0.0416557	-0.199086	-0.527832	7	S100A4
HP_NEPHROPATHY	0.973333	0.990067	0.0446854	-0.246171	-0.527515	4	PRDX1
MIR7161_3P	0.972632	0.990067	0.0492918	0.311741	0.527074	2	MBNL1,TBCA
HP_PSYCHOMOTOR_RETARDATION	0.973333	0.990067	0.0446854	-0.245935	-0.52701	4	AGPAT2,MRPL12,MEIS2,PCCA
HP_HYPOGONADOTROPIC_HYPOGONADISM	0.970455	0.990067	0.052913	0.204509	0.526882	6	MT-ND6,REV3L,MT-ND1
BILD_E2F3_ONCOGENIC_SIGNATURE	0.969805	0.990067	0.0416557	-0.1987	-0.526807	7	EIF4A1,INO80C,CAMK2N1,DDAH1,LRIG1,HECA
MIR4648	0.972803	0.990067	0.0489954	0.237463	0.526316	4	CD164,YWHAZ,LPP
GAUCHER_PBMC_YF_VAX_STAMARIL_UNKNOWN_AGE_10DY_DN	0.970455	0.990067	0.052913	0.204082	0.525782	6	UBE2H,PABPC1,HECA,ELAPOR1
GSE40274_GATA1_VS_FOXP3_AND_GATA1_TRANSDUCED_ACTIVATED_CD4_TCELL_UP	0.970455	0.990067	0.052913	0.204082	0.525782	6	ITGA6,NFATC2,ARHGEF11,SESN1,RRAS
GNF2_PTPRC	0.971698	0.990067	0.0443293	-0.269894	-0.525077	3	KLF2
HP_ASPIRATION_PNEUMONIA	0.971698	0.990067	0.0443293	-0.269777	-0.52485	3	UBB,MAP3K20,ARID1B
CIITA_TARGET_GENES	0.972136	0.990067	0.0351652	-0.116288	-0.524328	35	ACTB,PKM,UBC,DDIT4,ATP5MF
CTR9_TARGET_GENES	0.975238	0.990067	0.0445962	-0.244293	-0.523492	4	PGK1,TPM4
WANG_HCP_PROSTATE_CANCER	0.971698	0.990067	0.0443293	-0.268768	-0.522888	3	S100P
SMAD4_Q6	0.970455	0.990067	0.052913	0.188139	0.522657	7	CDK6,RASAL2,MEIS2,MACROD2,TNFRSF12A,CA9,EIF4A1
DR3_Q4	0.975238	0.990067	0.0445962	-0.243902	-0.522654	4	EIF5A,KANSL1,UBR5,NR6A1
GSE21063_CTRL_VS_ANTI_IGM_STIM_BCELL_8H_DN	0.975238	0.990067	0.0445962	-0.243902	-0.522654	4	CTSE,AMACR,ARHGAP32,NR6A1
PU1_Q6	0.974537	0.990067	0.0535669	0.179714	0.522594	8	FUT8,PABPC1,SIK3
MCM2_TARGET_GENES	0.974895	0.990067	0.0488971	0.235772	0.522569	4	H3-3B,PPP1R12B,PHB,TUBA1C
RRCCGTTA_UNKNOWN	0.971429	0.990067	0.0513223	0.21709	0.52207	5	NFIA,WEE1,ABHD17B
GOBP_RHYTHMIC_PROCESS	0.974446	0.990067	0.0395172	-0.171444	-0.521544	11	CLDN4,BHLHE40,ID1
GSE22432_MULTIPOTENT_PROGENITOR_VS_PDC_DN	0.971698	0.990067	0.0443293	-0.267748	-0.520903	3	MRPL52,DEPTOR,RASAL2
PDGF_ERK_DN.V1_DN	0.971698	0.990067	0.0443293	-0.267634	-0.520681	3	ZFP36L2,NOP16
GSE22601_DOUBLE_NEGATIVE_VS_DOUBLE_POSITIVE_THYMOCYTE_DN	0.972727	0.990067	0.052805	0.202041	0.520524	6	UBE2H,YWHAZ,SLC25A33,TNS4,SRM,CIB1
MIR518C_5P	0.969805	0.990067	0.0416557	-0.196319	-0.520495	7	BHLHE40,CTSE,MSI2,FHIT,ARID5B,MARCHF3,CERS6
MZF1_01	0.981356	0.990067	0.0389556	-0.165289	-0.520149	12	CLIC1,EIF5A,DSG3,FARP1,NF1,PBX1,FBXL20,MEIS2,YBX3,SEMA6A,H3-3B,FUT8
GSE22611_UNSTIM_VS_2H_MDP_STIM_NOD2_TRANSDUCED_HEK293T_CELL_UP	0.973626	0.990067	0.0512184	0.215886	0.519173	5	MBNL2,NFIB,FGGY,NPM1,LAMB3
TURASHVILI_BREAST_LOBULAR_CARCINOMA_VS_LOBULAR_NORMAL_UP	0.973626	0.990067	0.0512184	0.215886	0.519173	5	PTK2,EHF,KRT15,MGST1,LAMB3
GOBP_REGULATION_OF_TOR_SIGNALING	0.975238	0.990067	0.0445962	-0.242273	-0.519162	4	DDIT4
GOBP_TOR_SIGNALING	0.975238	0.990067	0.0445962	-0.242273	-0.519162	4	DDIT4
BMI1_DN.V1_UP	0.972628	0.990067	0.0427591	-0.220848	-0.519006	5	LAMB3,CCND1,LRIG1,ITGB8
HP_OVERFRIENDLINESS	0.975238	0.990067	0.0445962	-0.242081	-0.518752	4	CLDN4
REACTOME_TRANSCRIPTIONAL_REGULATION_BY_RUNX3	0.976852	0.990067	0.0534572	0.178273	0.518403	8	MDM2,MAML3
GAZDA_DIAMOND_BLACKFAN_ANEMIA_PROGENITOR_DN	0.975238	0.990067	0.0445962	-0.24187	-0.518299	4	FABP5,ELOC,PDZD8,ITPR2
SIG_CHEMOTAXIS	0.975238	0.990067	0.0445962	-0.24187	-0.518299	4	CFL1,ARHGEF11,PTEN,ITPR2
WP_MRNA_PROCESSING	0.973585	0.990067	0.0442407	-0.26615	-0.517794	3	SNRPG,SNU13
NAKAYA_PBMC_FLUARIX_FLUVIRIN_AGE_18_50YO_7DY_UP	0.97549	0.990067	0.0375363	-0.14984	-0.51764	15	FDPS,POLR2L,SRM,NCL,PHB,DLG1,UCP2,CBFA2T2,HECA,COBLL1,TPD52,ZKSCAN1,FTX,TCF12
GOBP_NEGATIVE_REGULATION_OF_TRANSCRIPTION_BY_COMPETITIVE_PROMOTER_BINDING	0.972632	0.990067	0.0492918	0.305668	0.516807	2	DACH1,PHB
GOBP_REGULATION_OF_EXTRINSIC_APOPTOTIC_SIGNALING_PATHWAY	0.971947	0.990067	0.0381629	-0.15708	-0.516712	13	HSPA1A,GSTP1
WALLACE_PROSTATE_CANCER_RACE_UP	0.975	0.990067	0.0526973	0.200287	0.516005	6	ETS2,HMGCS2
GSE22886_NAIVE_CD8_TCELL_VS_DC_UP	0.971581	0.990067	0.0415718	-0.194617	-0.515982	7	LINC00342
CHESLER_BRAIN_QTL_CIS	0.977358	0.990067	0.044064	-0.265205	-0.515954	3	TPM4,CCND1
GSE17186_NAIVE_VS_CD21LOW_TRANSITIONAL_BCELL_DN	0.979487	0.990067	0.0580984	0.131343	0.515788	16	BNIP5,PELI1,CBX4,TCF12,DENND4C,TPCN1,ZFPM1,WWP1,SESN1,KANSL1,LGALS1,KLK8,ANGPTL4,TESC,SERPINB6
chr2q31	0.975	0.990067	0.0526973	0.200141	0.515629	6	ITGA6,MAP3K20-AS1,MAP3K20,CDCA7,DHRS9
GSE16385_MONOCYTE_VS_12H_ROSIGLITAZONE_IL4_TREATED_MACROPHAGE_DN	0.973357	0.990067	0.041488	-0.194248	-0.515005	7	PFN1,EIF4A1,KLK8,CAPG
RCGCANGCGY_NRF1_Q6	0.969325	0.990067	0.0348652	-0.119807	-0.514952	30	ACTB,HSPE1,ATP5MJ,ATP5MC3,ATP5F1D,CFL1,EIF5A,NPM1
GSE17721_CTRL_VS_CPG_12H_BMDC_DN	0.975824	0.990067	0.0511148	0.213849	0.514275	5	ATF3,APBB2,ZDHHC20,ELOC,SLC6A8
GOBP_REGULATION_OF_ANGIOGENESIS	0.972222	0.990067	0.0376923	-0.151764	-0.513495	14	PKM,KLF2,HSPB1,PGK1
HP_ABNORMAL_MIDBRAIN_MORPHOLOGY	0.981132	0.990067	0.043888	-0.263692	-0.513011	3	FTL,PRKN,ADH1C
HP_ABNORMAL_SUBSTANTIA_NIGRA_MORPHOLOGY	0.981132	0.990067	0.043888	-0.263692	-0.513011	3	FTL,PRKN,ADH1C
HP_ADDICTIVE_BEHAVIOR	0.981132	0.990067	0.043888	-0.263692	-0.513011	3	NPM1,IRF2BP2,ADH1C
GSE31082_DN_VS_CD8_SP_THYMOCYTE_UP	0.975824	0.990067	0.0511148	0.212567	0.511192	5	OXR1,KANSL1L,JDP2
GSE13887_HEALTHY_VS_LUPUS_RESTING_CD4_TCELL_DN	0.974453	0.990067	0.0426734	-0.217401	-0.510906	5	TMA7,PTMA,FGGY,ARHGAP32
GOBP_POSITIVE_REGULATION_OF_DNA_REPLICATION	0.974737	0.990067	0.0491928	0.301619	0.509962	2	FAF1,RAC1
HP_ENLARGED_POSTERIOR_FOSSA	0.974737	0.990067	0.0491928	0.301619	0.509962	2	ARID1B,RAC1
PID_WNT_NONCANONICAL_PATHWAY	0.974737	0.990067	0.0491928	0.301619	0.509962	2	NFATC2,RAC1
WP_PHYSIOLOGICAL_AND_PATHOLOGICAL_HYPERTROPHY_OF_THE_HEART	0.974737	0.990067	0.0491928	0.301619	0.509962	2	CAMK2D,RAC1
WP_RALA_DOWNSTREAM_REGULATED_GENES	0.974737	0.990067	0.0491928	0.301619	0.509962	2	YBX3,RAC1
GSE45365_NK_CELL_VS_CD8_TCELL_MCMV_INFECTION_DN	0.976909	0.990067	0.041321	-0.192229	-0.509651	7	TXN,SYNGR2,EIF1,LLGL2,NFIB,CERS6,MED13L
GSE17721_CTRL_VS_CPG_1H_BMDC_UP	0.979048	0.990067	0.0444181	-0.237805	-0.509588	4	EIF4A1,RAC1,IVNS1ABP,WEE1
GSE26928_EFF_MEM_VS_CENTR_MEM_CD4_TCELL_UP	0.979048	0.990067	0.0444181	-0.237805	-0.509588	4	BHLHE40,CDCA7,LLGL2,WEE1
GOMF_MOLECULAR_FUNCTION_INHIBITOR_ACTIVITY	0.976909	0.990067	0.041321	-0.192189	-0.509544	7	ANXA2,ID1
E2A_Q2	0.976909	0.990067	0.041321	-0.19216	-0.509467	7	JPT1,CFL1
HP_EARLY_ONSET_OF_SEXUAL_MATURATION	0.975728	0.990067	0.0557104	0.146828	0.508647	12	SLC12A2,MED13,BPTF,TNRC6B,CASK,GTF2I,KANSL1,NF1
GSE43955_10H_VS_60H_ACT_CD4_TCELL_UP	0.978022	0.990067	0.0510114	0.211361	0.508292	5	BCAS3,CUX1
GLI4_TARGET_GENES	0.979751	0.990067	0.0350901	-0.127534	-0.50816	23	ALDOA,ATP5MF,HSP90AB1,UBB,NME1,FAM162A,PTMA,PSMB3,TKT,INO80C,NOP16
CREIGHTON_ENDOCRINE_THERAPY_RESISTANCE_4	0.979557	0.990067	0.0392759	-0.16701	-0.508055	11	LINC00342,BHLHE40,CALB2,MSI2,LRIG1,FOXK2,SYBU,YBX3,SIK3,MED13L,TIPARP
GOBP_CELLULAR_RESPONSE_TO_STARVATION	0.976909	0.990067	0.041321	-0.191447	-0.507579	7	DNAJC15,SLC39A4
GSE17721_CTRL_VS_CPG_1H_BMDC_DN	0.979557	0.990067	0.0392759	-0.16665	-0.506959	11	IER3,ANXA10,FTL
MIR5196_3P	0.976842	0.990067	0.049094	0.299595	0.506539	2	MED13,VDAC2
MORF_CDC16	0.976842	0.990067	0.049094	0.299595	0.506539	2	MBNL1,VDAC2
GSE10325_BCELL_VS_LUPUS_BCELL_UP	0.976277	0.990067	0.0425878	-0.215511	-0.506463	5	SLC6A8,KRT6B,CAMK2N1
GSE19923_E2A_KO_VS_E2A_AND_HEB_KO_DP_THYMOCYTE_UP	0.973357	0.990067	0.041488	-0.199054	-0.505853	6	MYL12B,FABP5
GOCC_ACTIN_FILAMENT_BUNDLE	0.977193	0.990067	0.0407404	-0.183336	-0.504845	8	MYL12B,MYL12A,TPM4
GOCC_ACTOMYOSIN	0.977193	0.990067	0.0407404	-0.183336	-0.504845	8	MYL12B,MYL12A,TPM4
GOCC_CONTRACTILE_ACTIN_FILAMENT_BUNDLE	0.977193	0.990067	0.0407404	-0.183336	-0.504845	8	MYL12B,MYL12A,TPM4
GOCC_STRESS_FIBER	0.977193	0.990067	0.0407404	-0.183336	-0.504845	8	MYL12B,MYL12A,TPM4
GSE37533_PPARG1_FOXP3_VS_FOXP3_TRANSDUCED_CD4_TCELL_PIOGLITAZONE_TREATED_UP	0.976277	0.990067	0.0425878	-0.214075	-0.503089	5	DDIT4,OAS1,TNS4
GSE21546_WT_VS_ELK1_KO_ANTI_CD3_STIM_DP_THYMOCYTES_UP	0.976909	0.990067	0.041321	-0.189688	-0.502914	7	HSPE1,LAMA3
GOBP_NERVOUS_SYSTEM_PROCESS	0.97027	0.990067	0.0610364	0.118713	0.501016	20	BTG2,APP,ATP8B1,MYO6,PARD3,ANK3,EPHB2,ROR1,MEIS2,PTEN,LRIG1,NF1,PRKN,KLK8,TIMM8B,GPI,SERPINB6,NDUFB9,FABP5
GOBP_OLEFINIC_COMPOUND_METABOLIC_PROCESS	0.976277	0.990067	0.0425878	-0.213157	-0.500931	5	GSTP1
GSE3982_BCELL_VS_NKCELL_DN	0.979545	0.990067	0.0524828	0.194245	0.500439	6	MLXIP,LPIN2,RALYL,LPP
MIR421	0.981172	0.990067	0.0486034	0.225539	0.499888	4	RABGAP1L,MEIS2,MSI2
GSE18281_SUBCAPSULAR_VS_CENTRAL_CORTICAL_REGION_OF_THYMUS_UP	0.979545	0.990067	0.0524828	0.193938	0.49965	6	H1-5
GSE27291_0H_VS_6H_STIM_GAMMADELTA_TCELL_DN	0.981172	0.990067	0.0486034	0.225285	0.499324	4	PRKCA,CADPS,PTEN
CHAF1A_TARGET_GENES	0.980462	0.990067	0.0411544	-0.188131	-0.498787	7	UBC
GOMF_MOLECULAR_FUNCTION_ACTIVATOR_ACTIVITY	0.977273	0.990067	0.0525899	0.179351	0.498244	7	BCAS3,PPP1R12B,NSD3,BMPR1A,MAP2K6,ARHGAP6
SHETH_LIVER_CANCER_VS_TXNIP_LOSS_PAM6	0.978947	0.990067	0.0489954	0.294523	0.497963	2	WEE1,SOCS3
GSE46242_TH1_VS_ANERGIC_TH1_CD4_TCELL_UP	0.978102	0.990067	0.0425023	-0.211813	-0.497772	5	POMP,SERPINB6,FHIT,DACH1,LIMK2
GSE8621_UNSTIM_VS_LPS_STIM_MACROPHAGE_DN	0.978102	0.990067	0.0425023	-0.211813	-0.497772	5	TMA7,RHOF,NSD3,ARID5B,LIMK2
GOCC_P-BODY	0.980952	0.990067	0.0443293	-0.231707	-0.496522	4	ZFP36,TNRC6B,PAN3,RC3H1
MORI_SMALL_PRE_BII_LYMPHOCYTE_DN	0.980952	0.990067	0.0443293	-0.231326	-0.495704	4	TUBB4B
GSE18804_SPLEEN_MACROPHAGE_VS_COLON_TUMORAL_MACROPHAGE_DN	0.980462	0.990067	0.0411544	-0.186916	-0.495565	7	TPI1,C11orf86,TMEM117,WWP1,MAP3K20,PPP1R12B
GSE27670_CTRL_VS_LMP1_TRANSDUCED_GC_BCELL_DN	0.981172	0.990067	0.0486034	0.223577	0.495539	4	HMGCS2,LPP,AMACR
GSE45365_NK_CELL_VS_CD11B_DC_MCMV_INFECTION_UP	0.980462	0.990067	0.0411544	-0.186444	-0.494313	7	HSPE1,PA2G4,PSMB3
GSE14415_INDUCED_VS_NATURAL_TREG_UP	0.978102	0.990067	0.0425023	-0.210329	-0.494287	5	KLF2,EIF1,CHD9,ZDHHC20
LINSLEY_MIR16_TARGETS	0.979545	0.990067	0.0524828	0.191837	0.494235	6	CDK6,WEE1,CHD9,WWP1
RB_P130_DN.V1_DN	0.979545	0.990067	0.0524828	0.191837	0.494235	6	NEAT1,TMEM87A,ZDHHC20,RRAS,NCL,HSPA1B
GSE22886_NAIVE_CD4_TCELL_VS_MEMORY_TCELL_DN	0.977663	0.990067	0.0397596	-0.167167	-0.494209	10	PRDX1,SEC61G
GOBP_NEGATIVE_REGULATION_OF_PROTEIN_KINASE_B_SIGNALING	0.978102	0.990067	0.0425023	-0.209941	-0.493375	5	CIB1,CAVIN3,DLG1,PTEN
GSE26488_WT_VS_HDAC7_DELTAP_TG_OT2_THYMOCYTE_WITH_PEPTIDE_INJECTION_UP	0.977193	0.990067	0.0407404	-0.179075	-0.49311	8	TFF3,FABP5
MIR4329	0.978102	0.990067	0.0425023	-0.209776	-0.492986	5	ZFP36L2,ARHGAP6,UCP2,STK39,ATF3
GSE8685_IL2_STARVED_VS_IL2_ACT_IL2_STARVED_CD4_TCELL_UP	0.981818	0.990067	0.0523759	0.177197	0.49226	7	VPS13B,LIMK2,SMURF1
GSE5589_IL6_KO_VS_IL10_KO_LPS_STIM_MACROPHAGE_180MIN_UP	0.981818	0.990067	0.0523759	0.177121	0.49205	7	NSMCE2,PHLPP1,APBB2,PDZD8
GSE2770_IL12_AND_TGFB_VS_IL4_TREATED_ACT_CD4_TCELL_2H_UP	0.979545	0.990067	0.0524828	0.190789	0.491535	6	PTPRK,MED13,NFAT5,ANKRD12
GSE26669_CTRL_VS_COSTIM_BLOCK_MLR_CD4_TCELL_DN	0.979545	0.990067	0.0524828	0.190676	0.491244	6	TBC1D5,SIK3,WWOX,COQ8A,PDLIM7
ATF_B	0.979557	0.990067	0.0392759	-0.160825	-0.489238	11	LDHA,ID1,HSP90AB1,PRELID1,LGR5,YWHAZ,JUND,CAMK2D,MBNL1,UBE2H,MBNL2
GSE23308_WT_VS_MINERALCORTICOID_REC_KO_MACROPHAGE_CORTICOSTERONE_TREATED_UP	0.980462	0.990067	0.0411544	-0.170431	-0.488231	9	ZFP36L2,NDUFA3,TP53INP1,COQ8A,GTF2I,IVNS1ABP,APBB2,MBNL1,JMJD1C
GSE30153_LUPUS_VS_HEALTHY_DONOR_BCELL_UP	0.981261	0.990067	0.0391956	-0.160344	-0.487775	11	HSP90AA1,PPIA,CFL1,NME1
GSE2706_UNSTIM_VS_8H_R848_DC_DN	0.977193	0.990067	0.0407404	-0.177062	-0.487567	8	TXN,LAMB3,SOCS3,TCF7L2,ITGB8,COBLL1,DGKH
GSE32164_RESTING_DIFFERENTIATED_VS_CMYC_INHIBITED_MACROPHAGE_UP	0.982238	0.990067	0.0410713	-0.191847	-0.487538	6	TACSTD2,LAMB3,SQLE
ACEVEDO_LIVER_CANCER_WITH_H3K27ME3_DN	0.980462	0.990067	0.0411544	-0.182675	-0.48432	7	LAMA3,POMP,H2AC16,CHD9,ANKRD12,H4C5
GOBP_REGULATION_OF_PROTEIN_CATABOLIC_PROCESS	0.976228	0.990067	0.036073	-0.124181	-0.483867	21	HSPA1A,ANXA2,HSP90AA1,HSPA1B,HSP90AB1,UBB,ODC1,PHB
LINDGREN_BLADDER_CANCER_CLUSTER_2B	0.9811	0.990067	0.0395979	-0.163628	-0.483747	10	PLAUR
REACTOME_AMYLOID_FIBER_FORMATION	0.980702	0.990067	0.0405756	-0.175362	-0.482885	8	UBC
GSE1460_DP_THYMOCYTE_VS_THYMIC_STROMAL_CELL_DN	0.9811	0.990067	0.0395979	-0.163094	-0.482168	10	DNAJC15,RAN,POLR2L,RAC1,CAMK2N1
GSE3920_UNTREATED_VS_IFNA_TREATED_FIBROBLAST_UP	0.980462	0.990067	0.0411544	-0.181757	-0.481888	7	NDRG1
COULOUARN_TEMPORAL_TGFB1_SIGNATURE_DN	0.982238	0.990067	0.0410713	-0.167042	-0.478521	9	FDPS,ZFP36L2
GSE17721_LPS_VS_CPG_0.5H_BMDC_UP	0.982238	0.990067	0.0410713	-0.179959	-0.47712	7	MYL12B,SERPINB6,TKT,FBXL20,DEPTOR,PARD3,LRBA
GSE22886_NAIVE_TCELL_VS_DC_UP	0.982238	0.990067	0.0410713	-0.179959	-0.47712	7	KLF2,IL32,VILL,ALDOC,ZNF292,TRA2A,LRBA
FISCHER_DREAM_TARGETS	0.979398	0.990067	0.0359209	-0.122236	-0.476287	21	JPT1,HSP90AA1,BHLHE40,HSPE1
DIDO1_TARGET_GENES	0.981337	0.990067	0.0349401	-0.104697	-0.473629	36	UBC,ANXA2,MYL12B,ATP5MC3,EIF5A,UBB,ROMO1,NME1,TOMM5,NOP10,FAM162A,PSMB3,ANGPTL4,INO80C,SNU13,MRPL55
GSE11961_MEMORY_BCELL_DAY7_VS_MEMORY_BCELL_DAY40_DN	0.982238	0.990067	0.0410713	-0.176631	-0.468296	7	ANXA2,KLK8,CAMK2N1,HPDL
MIR6514_3P	0.982238	0.990067	0.0410713	-0.174564	-0.462817	7	NDRG1
THAKAR_PBMC_INACTIVATED_INFLUENZA_AGE_21_30YO_NONRESPONDER_7DY_UP	0.982418	0.990163	0.0508054	0.208193	0.500673	5	CERS6,COBLL1,RB1CC1,CHD9
ACEVEDO_LIVER_CANCER_WITH_H3K9ME3_DN	0.982418	0.990163	0.0508054	0.205733	0.494758	5	TRAPPC9,DGKH,H4C5
AP2REP_01	0.982456	0.990163	0.0404935	-0.170082	-0.468347	8	TACSTD2,EIF5A,PTMA,ARHGAP6,PBX1,FHIT,UBE2H,JMJD1C
KUNINGER_IGF1_VS_PDGFB_TARGETS_DN	0.983087	0.990305	0.0489954	0.269777	0.529612	3	FBXO32,ARHGAP6,SPRR1A
BROWNE_HCMV_INFECTION_16HR_UP	0.983087	0.990305	0.0489954	0.269721	0.529502	3	PDE4D,DLG1
TATCTGG_MIR488	0.983087	0.990305	0.0489954	0.269334	0.528743	3	PDE4D,ARHGAP6,NPM1
WP_EXTRACELLULAR_VESICLES_IN_THE_CROSSTALK_OF_CARDIAC_CELLS	0.983087	0.990305	0.0489954	0.26904	0.528166	3	ETS2,PTEN
REACTOME_INHIBITION_OF_DNA_RECOMBINATION_AT_TELOMERE	0.983087	0.990305	0.0489954	0.266289	0.522765	3	H3-3B,H4C5
GOBP_MEMBRANE_INVAGINATION	0.983019	0.990305	0.0438002	-0.305668	-0.522407	2	RAC1,SMURF1
GSE20152_SPHK1_KO_VS_WT_HTNFA_OVERXPRESS_ANKLE_DN	0.983019	0.990305	0.0438002	-0.30461	-0.5206	2	PA2G4
GSE29618_BCELL_VS_MDC_UP	0.983051	0.990305	0.0388759	-0.162207	-0.510448	12	CD24,KLF2,ZFP36L2
MIR6822_3P	0.983019	0.990305	0.0438002	-0.259646	-0.50514	3	SERPINB1
HP_MITRAL_VALVE_PROLAPSE	0.982857	0.990305	0.0442407	-0.228873	-0.490448	4	CLDN4
GSE26669_CTRL_VS_COSTIM_BLOCK_MLR_CD8_TCELL_DN	0.982857	0.990305	0.0442407	-0.228542	-0.489738	4	SCD
HP_INCREASED_BONE_MINERAL_DENSITY	0.982857	0.990305	0.0442407	-0.22561	-0.483455	4	CLDN4,GTF2I,LPIN2,SIK3
E2F3_UP.V1_DN	0.983796	0.990938	0.0531298	0.175741	0.51104	8	PVT1,ARL15,NR6A1
GSE17721_PAM3CSK4_VS_GADIQUIMOD_1H_BMDC_UP	0.983796	0.990938	0.0531298	0.17418	0.506503	8	PTPRK,ATF3,MUC20,MSI2,GJB3,PSMB3,SLC6A8,ZFP36
HP_RECURRENT_RESPIRATORY_INFECTIONS	0.984085	0.991064	0.059476	0.129377	0.519129	17	CHRM3,FOXP1
GSE27786_CD8_TCELL_VS_MONO_MAC_UP	0.984055	0.991064	0.0523759	0.163552	0.502912	9	ITGA6,MBNL1,NFATC2,IVNS1ABP,TP53INP1,AMACR,KRT15
HP_ABNORMAL_FEMALE_REPRODUCTIVE_SYSTEM_PHYSIOLOGY	0.984055	0.991064	0.0523759	0.162218	0.498809	9	SPIDR,PDE4D,BPTF,WWOX,IRF2BP2
HP_MACULE	0.984	0.991064	0.0361492	-0.12804	-0.464746	17	ACTB
GAUCHER_PBMC_YF_VAX_STAMARIL_UNKNOWN_AGE_60DY_DN	0.984906	0.991233	0.0437126	-0.303594	-0.518863	2	GUK1
WP_NOCGMPPKG_MEDIATED_NEUROPROTECTION	0.984906	0.991233	0.0437126	-0.302684	-0.517308	2	TSPO
GOCC_RNA_POLYMERASE_II,_CORE_COMPLEX	0.984906	0.991233	0.0437126	-0.301619	-0.515488	2	POLR2L,POLR2J3
GOMF_5'-3'_RNA_POLYMERASE_ACTIVITY	0.984906	0.991233	0.0437126	-0.301619	-0.515488	2	POLR2L,POLR2J3
GOMF_DNA-DIRECTED_5'-3'_RNA_POLYMERASE_ACTIVITY	0.984906	0.991233	0.0437126	-0.301619	-0.515488	2	POLR2L,POLR2J3
GOMF_RNA_POLYMERASE_ACTIVITY	0.984906	0.991233	0.0437126	-0.301619	-0.515488	2	POLR2L,POLR2J3
ATF_01	0.984746	0.991233	0.0387962	-0.161157	-0.507146	12	LDHA,TPM4,PRELID1,EIF1,NF1,LGR5,NSD3,H4C5,JUND,MBNL1,ATF3,MBNL2
TGACGTCA_ATF3_Q6	0.984746	0.991233	0.0387962	-0.161157	-0.507146	12	LDHA,ID1,HSP90AB1,NF1,LGR5,H4C5,YWHAZ,JUND,ARIH1,CAMK2D,UBE2H,MBNL2
GOBP_CALCINEURIN-MEDIATED_SIGNALING	0.984906	0.991233	0.0437126	-0.255578	-0.497226	3	CIB1,NFAT5,NFATC2
GOBP_CALCINEURIN-NFAT_SIGNALING_CASCADE	0.984906	0.991233	0.0437126	-0.255578	-0.497226	3	CIB1,NFAT5,NFATC2
HP_INSULIN_RESISTANCE	0.984906	0.991233	0.0437126	-0.254421	-0.494975	3	AGPAT2
GSE19941_IL10_KO_VS_IL10_KO_AND_NFKBP50_KO_LPS_STIM_MACROPHAGE_UP	0.984906	0.991233	0.0437126	-0.249493	-0.485387	3	HSPE1,VWA8,MBNL1
HP_MULTIPLE_RENAL_CYSTS	0.984762	0.991233	0.0441523	-0.225606	-0.483447	4	CLDN4
GSE17721_PAM3CSK4_VS_CPG_4H_BMDC_DN	0.984906	0.991233	0.0437126	-0.248087	-0.482652	3	KLF2
GSE15624_CTRL_VS_6H_HALOFUGINONE_TREATED_CD4_TCELL_UP	0.984906	0.991233	0.0437126	-0.247465	-0.481441	3	TAGLN2,FBXL20,MYO10
GSE12845_PRE_GC_VS_DARKZONE_GC_TONSIL_BCELL_DN	0.984536	0.991233	0.0394367	-0.156281	-0.462027	10	GSTP1,ATP5MJ,GUK1
PID_THROMBIN_PAR1_PATHWAY	0.985201	0.991448	0.0488971	0.26521	0.520648	3	PRKCA,GNAQ
HP_ABNORMAL_CIRCULATING_SEX_HORMONE_CONCENTRATION	0.985201	0.991448	0.0488971	0.264904	0.520046	3	SPIDR,WWOX
GOCC_CATALYTIC_STEP_2_SPLICEOSOME	0.985263	0.99147	0.0487011	0.289789	0.489959	2	PABPC1
MIR1207_5P	0.985542	0.991709	0.0549074	0.145993	0.490136	11	MLXIP,SSH2,NR6A1,ETV6,STAG1
GSE22601_IMMATURE_CD4_SINGLE_POSITIVE_VS_CD8_SINGLE_POSITIVE_THYMOCYTE_UP	0.985714	0.991841	0.0543434	0.153672	0.490037	10	BTG2,CBX4
GSE36392_TYPE_2_MYELOID_VS_NEUTROPHIL_IL25_TREATED_LUNG_UP	0.985965	0.992052	0.0403295	-0.168626	-0.464338	8	TM4SF1,CTSE,GPI
HP_MICROGRAPHIA	0.986792	0.992495	0.0436251	-0.299216	-0.511381	2	FTL
HP_RESTING_TREMOR	0.986792	0.992495	0.0436251	-0.299216	-0.511381	2	FTL
HP_WEAK_VOICE	0.986792	0.992495	0.0436251	-0.299216	-0.511381	2	FTL
GOBP_CONTACT_INHIBITION	0.986792	0.992495	0.0436251	-0.298972	-0.510964	2	TSPO
GOBP_DETECTION_OF_CELL_DENSITY	0.986792	0.992495	0.0436251	-0.298972	-0.510964	2	TSPO
GSE3039_ALPHABETA_CD8_TCELL_VS_B2_BCELL_UP	0.986813	0.992495	0.0506004	0.202439	0.486836	5	JMJD1C,HECA,ANKRD12,MARK3
GSE5589_IL6_KO_VS_IL10_KO_LPS_STIM_MACROPHAGE_45MIN_UP	0.986667	0.992495	0.044064	-0.223577	-0.4791	4	FASN,KANSL1,KDM3B,EXOC4
GOMF_ORGANIC_ACID_BINDING	0.986792	0.992495	0.0436251	-0.245436	-0.477495	3	FABP5,DDAH1,PCCA
HP_POOR_APPETITE	0.986792	0.992495	0.0436251	-0.245436	-0.477495	3	SLC39A4,MAP3K20,PCCA
CHEN_PDGF_TARGETS	0.986792	0.992495	0.0436251	-0.242683	-0.47214	3	KLF2
GSE7852_TREG_VS_TCONV_FAT_UP	0.986928	0.992569	0.0369933	-0.141667	-0.497057	16	NDRG1,ZFP36,EIF4A1,SERPINB6,SYNGR2,ARHGAP6,ANXA1,COQ8A,SESN1,JDP2,GNAQ,COBLL1,TPD52,ATF3,MAGI1,MLXIP
FOROUTAN_PRODRANK_TGFB_EMT_UP	0.987179	0.992683	0.0577309	0.139674	0.509952	14	PTPRK,MAP1LC3B,ETS2,MYO10,INPP4B,APBB2,EPHB2
FOROUTAN_TGFB_EMT_UP	0.987179	0.992683	0.0577309	0.139674	0.509952	14	PTPRK,MAP1LC3B,ETS2,MYO10,INPP4B,APBB2,EPHB2
GSE16385_IFNG_TNF_VS_ROSIGLITAZONE_STIM_MACROPHAGE_UP	0.987315	0.992683	0.048799	0.259635	0.509702	3	SIK3,GTF2I
CCCAGAG_MIR326	0.987315	0.992683	0.048799	0.255578	0.501738	3	SSH2,FBXL20
MIR650	0.987368	0.992683	0.0486034	0.289474	0.489426	2	NR6A1,SOCS3
GSE13411_NAIVE_VS_SWITCHED_MEMORY_BCELL_UP	0.987368	0.992683	0.0486034	0.287449	0.486004	2	ADH1C,KRT6B
GOBP_SPLICEOSOMAL_COMPLEX_ASSEMBLY	0.987368	0.992683	0.0486034	0.287149	0.485496	2	SRPK2
GSE14000_TRANSLATED_RNA_VS_MRNA_DC_DN	0.987368	0.992683	0.0486034	0.285898	0.483381	2	PABPC1
LINDSTEDT_DENDRITIC_CELL_MATURATION_C	0.987448	0.992722	0.0483118	0.21748	0.482025	4	ATF3,STK39,CAPG,LAD1
GSE13411_PLASMA_CELL_VS_MEMORY_BCELL_UP	0.987567	0.9928	0.0408229	-0.165956	-0.439995	7	CEACAM5,KRT6B,DHRS9,H2AC16,DEPTOR,H4C5
GOMF_ATP-DEPENDENT_CHROMATIN_REMODELER_ACTIVITY	0.987903	0.99292	0.0466015	0.509091	0.683421	1	CHD9
MORF_RFC5	0.987903	0.99292	0.0466015	0.509091	0.683421	1	CHD9
ROYLANCE_BREAST_CANCER_16Q_COPY_NUMBER_UP	0.987903	0.99292	0.0466015	0.509091	0.683421	1	CHD9
GSE29618_MONOCYTE_VS_PDC_DAY7_FLU_VACCINE_DN	0.988136	0.99292	0.0386372	-0.155729	-0.490064	12	NDRG1,SEC61G
GSE5099_CLASSICAL_M1_VS_ALTERNATIVE_M2_MACROPHAGE_DN	0.988095	0.99292	0.0542316	0.153204	0.488544	10	CDK6,PHLPP1,H3-3B,GNAQ,R3HDM2,CHD9,PLCH1,MSI2
GOBP_NEGATIVE_REGULATION_OF_CELL_PROJECTION_ORGANIZATION	0.988136	0.99292	0.0386372	-0.153206	-0.482124	12	TACSTD2,ID1,CIB1,KLK8,LGALS1,SEMA4B
GSE4748_CTRL_VS_CYANOBACTERIUM_LPSLIKE_STIM_DC_1H_UP	0.988136	0.99292	0.0386372	-0.152903	-0.481171	12	JPT1,TM4SF1,CFL1
GSE3982_EOSINOPHIL_VS_DC_UP	0.987864	0.99292	0.0551352	0.13879	0.480804	12	SYNE2,MAP1LC3B,H3-3B,LPIN2,GNAQ,MEIS2
GSE27291_0H_VS_7D_STIM_GAMMADELTA_TCELL_DN	0.988095	0.99292	0.0542316	0.148999	0.475136	10	BTG2,ATF3,DENND4C,JUND,BPTF
GSE3920_IFNA_VS_IFNG_TREATED_FIBROBLAST_DN	0.988075	0.99292	0.0388759	-0.15572	-0.47371	11	NDRG1,FASN,POLR2L,NME1
GSE24634_TREG_VS_TCONV_POST_DAY10_IL4_CONVERSION_UP	0.987973	0.99292	0.0392759	-0.155871	-0.460814	10	CLIC1,KLF2,PA2G4
HP_ABNORMALITY_OF_THE_MENSTRUAL_CYCLE	0.988426	0.993171	0.052913	0.169888	0.494022	8	SPIDR,PDE4D,BPTF,WWOX,IRF2BP2
GSE18281_SUBCAPSULAR_VS_PERIMEDULLARY_CORTICAL_REGION_OF_THYMUS_DN	0.988679	0.99322	0.0435378	-0.291498	-0.49819	2	MYL12A,DACH1
GSE17580_TREG_VS_TEFF_S_MANSONI_INF_UP	0.98861	0.99322	0.052163	0.159656	0.490934	9	PIP5K1B,MAGI1,IMMP2L
HP_HYPERPIGMENTATION_OF_THE_SKIN	0.988562	0.99322	0.0369161	-0.13892	-0.48742	16	ACTB
HP_IRREGULAR_HYPERPIGMENTATION	0.988562	0.99322	0.0369161	-0.13892	-0.48742	16	ACTB
BYSTRYKH_HEMATOPOIESIS_STEM_CELL_AND_BRAIN_QTL_CIS	0.988679	0.99322	0.0435378	-0.281377	-0.480892	2	NOP10,CUX1
HP_AMENORRHEA	0.989011	0.993512	0.0504983	0.189456	0.455613	5	SPIDR,BPTF,WWOX
SHIPP_DLBCL_VS_FOLLICULAR_LYMPHOMA_DN	0.989919	0.993766	0.0465084	0.507071	0.680709	1	WWP1
DESCARTES_FETAL_CEREBELLUM_OLIGODENDROCYTES	0.989919	0.993766	0.0465084	0.505051	0.677997	1	LGR5
DESCARTES_FETAL_PLACENTA_SYNCYTIOTROPHOBLASTS_AND_VILLOUS_CYTOTROPHOBLASTS	0.989919	0.993766	0.0465084	0.505051	0.677997	1	LGR5
GOBP_ACTIVATION_OF_ADENYLATE_CYCLASE_ACTIVITY	0.989919	0.993766	0.0465084	0.505051	0.677997	1	LGR5
GOBP_EPITHELIAL_CELL_PROLIFERATION_INVOLVED_IN_RENAL_TUBULE_MORPHOGENESIS	0.989919	0.993766	0.0465084	0.505051	0.677997	1	LGR5
GOBP_OOCYTE_DIFFERENTIATION	0.989919	0.993766	0.0465084	0.505051	0.677997	1	LGR5
GOBP_OOGENESIS	0.989919	0.993766	0.0465084	0.505051	0.677997	1	LGR5
GOMF_PROTEIN-HORMONE_RECEPTOR_ACTIVITY	0.989919	0.993766	0.0465084	0.505051	0.677997	1	LGR5
LUCAS_HNF4A_TARGETS_DN	0.989919	0.993766	0.0465084	0.505051	0.677997	1	LGR5
RICKMAN_HEAD_AND_NECK_CANCER_A	0.989919	0.993766	0.0465084	0.505051	0.677997	1	LGR5
chr12q21	0.989919	0.993766	0.0465084	0.505051	0.677997	1	LGR5
WP_NEUROINFLAMMATION_AND_GLUTAMATERGIC_SIGNALING	0.98954	0.993766	0.048215	0.211302	0.468333	4	PRKCA,CAMK2D
ATF1_Q6	0.98939	0.993766	0.0592219	0.116634	0.467997	17	FOXP1,PDE4D,MBNL2,UBE2H,NR6A1,JUND,YWHAZ,IVNS1ABP,PDZD8,CDX2
GSE12845_IGD_NEG_BLOOD_VS_NAIVE_TONSIL_BCELL_DN	0.989474	0.993766	0.0401661	-0.167115	-0.460178	8	BHLHE40,AGPAT2,MRPL52
GSE5589_LPS_VS_LPS_AND_IL6_STIM_IL10_KO_MACROPHAGE_45MIN_DN	0.989474	0.993766	0.0401661	-0.163464	-0.450123	8	TM4SF1,TKT,IL1RN,CAVIN3,DDAH1,CDKAL1
GSE23695_CD57_POS_VS_NEG_NK_CELL_DN	0.989474	0.993766	0.0401661	-0.1628	-0.448295	8	UBC,HSPA1B
GCM_AQP4	0.990119	0.993802	0.0455878	-0.505051	-0.673136	1	LRIG1
GOBP_INNERVATION	0.990119	0.993802	0.0455878	-0.505051	-0.673136	1	LRIG1
GOBP_OTOLITH_DEVELOPMENT	0.990119	0.993802	0.0455878	-0.505051	-0.673136	1	LRIG1
GOBP_OTOLITH_MORPHOGENESIS	0.990119	0.993802	0.0455878	-0.505051	-0.673136	1	LRIG1
MAZR_01	0.990361	0.994005	0.0546808	0.141313	0.474423	11	ITGA6,NCOA2,MED13,EPHB2,ABR,MEIS2
GOMF_HYDROLASE_ACTIVITY	0.990741	0.994344	0.0664364	0.0900901	0.507792	52	CHRM3,NAALADL2,PTPRK,ATP8B1,PDE4D,ARL15,SSH2,CEMIP2,PHLPP1,PDE7A,INPP4B,IMMP2L,LPIN2,RHOU,PTPRN2,VWA8,CHKA,GNAQ,FHIT,ABHD17B,ZC3H12B,PAN3,AGAP1,PTEN,CHD9,DDAH1,DLG1,PLCH1,ACER2,MACROD2,RERGL,KLK11,MMP28,RRAS,TUBA4A,KLK8,RAC1,PSMB3,NME1,RHOF,TUBA1C,PRSS3,CTSE,HSPA1B,EIF4A1,RAN,FASN,KLK10,HSP90AA1,TUBB4B,CAPN8,HSPA1A
GSE40685_NAIVE_CD4_TCELL_VS_TREG_UP	0.991119	0.994642	0.0406579	-0.188029	-0.477835	6	GSTP1,LGALS1,SNU13,AMACR
MIR4763_3P	0.991119	0.994642	0.0406579	-0.153442	-0.439563	9	NDRG1,TMA7
GOBP_NEGATIVE_REGULATION_OF_IMMUNE_SYSTEM_PROCESS	0.991409	0.99485	0.0391155	-0.149345	-0.441522	10	MIF
GOBP_B_CELL_ACTIVATION	0.991409	0.99485	0.0391155	-0.148153	-0.437998	10	MIF,ZFP36L2
SPIELMAN_LYMPHOBLAST_EUROPEAN_VS_ASIAN_2FC_UP	0.991543	0.99491	0.0486034	0.24934	0.489493	3	ATP8B1,MEIS2
HP_ABNORMAL_ACTIVITY_OF_MITOCHONDRIAL_RESPIRATORY_CHAIN	0.991632	0.99491	0.0481184	0.205285	0.454995	4	MT-ND3,MT-ND1
HP_DECREASED_ACTIVITY_OF_MITOCHONDRIAL_COMPLEX_I	0.991632	0.99491	0.0481184	0.205285	0.454995	4	MT-ND3,MT-ND1
MIR3184_3P	0.991632	0.99491	0.0481184	0.195122	0.432471	4	FUT8,ROR1,LRIG1
GSE27670_CTRL_VS_BLIMP1_TRANSDUCED_GC_BCELL_DN	0.99183	0.995067	0.036762	-0.135106	-0.474038	16	HSP90AA1,TXNDC17,SLC6A8,HSP90AB1,SQLE,RRAS,BMPR1A,PBX1,LPP,MYO1D,ANK3,LIMA1,MYO6,PLEKHA5,NR6A1
ASH1L_TARGET_GENES	0.992188	0.995385	0.034641	-0.10059	-0.447491	34	UBC,FDPS,JPT1,TUBB4B,PPIA,PRSS3,PGK1,MYL12A,PTMA,PSMB3,PHB,TIMM8B,ELOC
GSE13522_CTRL_VS_T_CRUZI_G_STRAIN_INF_SKIN_DN	0.992381	0.995538	0.0438002	-0.219512	-0.470389	4	PPIA,ANXA1,SRGAP3,PABPC1
GSE21360_PRIMARY_VS_TERTIARY_MEMORY_CD8_TCELL_UP	0.992895	0.996013	0.0405756	-0.149915	-0.429458	9	DDIT4,ZFP36L2
GSE3982_EOSINOPHIL_VS_CENT_MEMORY_CD4_TCELL_UP	0.993166	0.996136	0.0519512	0.155578	0.478392	9	PELI1,CEMIP2,LIMK2,GNAQ,RB1CC1,PTEN
GOBP_NEURON_PROJECTION_EXTENSION	0.993182	0.996136	0.0518458	0.168798	0.468927	7	NEDD4L,SEMA6A,SMURF1
GSE24574_BCL6_LOW_TFH_VS_NAIVE_CD4_TCELL_UP	0.993182	0.996136	0.0518458	0.171119	0.44086	6	ALDH1A1,H3-3B
MULLIGHAN_NPM1_SIGNATURE_3_UP	0.993182	0.996136	0.0518458	0.169988	0.437946	6	MBNL2,DLEU2,WWP1,ARHGEF11,BMPR1A
GSE18791_UNSTIM_VS_NEWCATSLE_VIRUS_DC_18H_UP	0.993407	0.996279	0.0502948	0.185317	0.445661	5	PTK2,DACH1
HP_OBSESSIVE_COMPULSIVE_BEHAVIOR	0.993407	0.996279	0.0502948	0.176753	0.425064	5	FOXP1,ARID1B
GOBP_NEGATIVE_REGULATION_OF_NOTCH_SIGNALING_PATHWAY	0.994071	0.996822	0.0454059	-0.50303	-0.670443	1	CBFA2T2
GSE2706_UNSTIM_VS_2H_LPS_AND_R848_DC_UP	0.994071	0.996822	0.0454059	-0.50303	-0.670443	1	CBFA2T2
KLEIN_TARGETS_OF_BCR_ABL1_FUSION	0.994071	0.996822	0.0454059	-0.50303	-0.670443	1	CBFA2T2
GSE14308_TH17_VS_NAIVE_CD4_TCELL_DN	0.994286	0.996996	0.0437126	-0.211382	-0.452967	4	ZFP36,EPS8L1,PAN3,LIMK2
GOMF_NF-KAPPAB_BINDING	0.99434	0.997008	0.0432769	-0.265307	-0.453428	2	NPM1
GSE45365_WT_VS_IFNAR_KO_CD8A_DC_DN	0.994671	0.997259	0.0404935	-0.183472	-0.466255	6	CDC37,POMP
HP_JOINT_LAXITY	0.994671	0.997259	0.0404935	-0.143149	-0.379527	7	CLDN4,RAC1,KANSL1,GTF2I,STAG1,ARID1B,PDE4D
GSE39556_UNTREATED_VS_3H_POLYIC_INJ_MOUSE_NK_CELL_DN	0.994872	0.997377	0.0573667	0.127137	0.464182	14	SPINK1,MLXIP,MED13L,YBX3,GNAQ,FHIT,TMEM87A,WWP1,LRIG1
chr11q13	0.994845	0.997377	0.0389556	-0.142669	-0.421783	10	GSTP1,CFL1,CCND1,MYEOV,PPP1R14B-AS1,C11orf86
GSE22935_WT_VS_MYD88_KO_MACROPHAGE_12H_MBOVIS_BCG_STIM_UP	0.994915	0.99738	0.0383206	-0.144921	-0.456053	12	DDIT4,CFL1,PRR13,SOCS3,RAC1
GSE36078_UNTREATED_VS_AD5_T425A_HEXON_INF_MOUSE_LUNG_DC_UP	0.99537	0.99755	0.0525899	0.159836	0.464791	8	SERINC5,PCCA,ARID5B,UBR5,TCF7L2,TNFRSF12A,OAS1
GSE339_CD4POS_VS_CD4CD8DN_DC_UP	0.995455	0.99755	0.0517405	0.167008	0.463954	7	APP,ASCL2,FOXK2,DLG1,SESN1
PTEN_DN.V2_DN	0.995455	0.99755	0.0517405	0.165644	0.460165	7	ENC1,H4C5,PTEN,COQ8A,H3C4
GSE5589_IL6_KO_VS_IL10_KO_LPS_AND_IL6_STIM_MACROPHAGE_45MIN_DN	0.99537	0.99755	0.0525899	0.157899	0.459158	8	PTK2,TIPARP,ADH1C
GSE41867_NAIVE_VS_DAY8_LCMV_CLONE13_EFFECTOR_CD8_TCELL_UP	0.995455	0.99755	0.0517405	0.159892	0.444186	7	NFIA,CERS6,ABHD17B,RB1CC1
REACTOME_ANTIGEN_PROCESSING_UBIQUITINATION_PROTEASOME_DEGRADATION	0.995146	0.99755	0.054794	0.128125	0.443856	12	NEDD4L,FBXO32,UBE2H
MIR4724_5P	0.995455	0.99755	0.0517405	0.168641	0.434474	6	VPS13B,TPD52,JUND
GSE29164_UNTREATED_VS_CD8_TCELL_AND_IL12_TREATED_MELANOMA_DAY3_UP	0.995455	0.99755	0.0517405	0.161224	0.415368	6	ENC1,NFIB,SESN1,SRGAP3,EPS8L1
GSE22140_HEALTHY_VS_ARTHRITIC_GERMFREE_MOUSE_CD4_TCELL_UP	0.995455	0.99755	0.0517405	0.159184	0.41011	6	RERE,JUND,R3HDM2,CBFA2T2
GSE23925_LIGHT_ZONE_VS_DARK_ZONE_BCELL_UP	0.99635	0.997642	0.0416557	-0.195519	-0.459482	5	CFL1,PDLIM7,LPP,STK39,CERS6
MIR3660	0.99635	0.997642	0.0416557	-0.195519	-0.459482	5	ATP5MC3,TP53INP1,FBXL20,AP3B1,CERS6
MIR520A_5P	0.99635	0.997642	0.0416557	-0.195519	-0.459482	5	ZFP36L2,TUBA4A,TNRC6B,RHOU,CERS6
MIR525_5P	0.99635	0.997642	0.0416557	-0.195519	-0.459482	5	ZFP36L2,TUBA4A,TNRC6B,RHOU,CERS6
REACTOME_ER_TO_GOLGI_ANTEROGRADE_TRANSPORT	0.996448	0.997642	0.0404114	-0.179318	-0.455697	6	TUBB4B,TUBA1C,TUBA4A
GRAHAM_CML_QUIESCENT_VS_NORMAL_DIVIDING_UP	0.99635	0.997642	0.0416557	-0.192166	-0.4516	5	DDIT4,IL1RN,TCF7L2,NFAT5
MIR3187_5P	0.996448	0.997642	0.0404114	-0.177551	-0.451208	6	TPI1,GPI,PTEN,APBB2,RC3H1,SSH2
MIR6860	0.996448	0.997642	0.0404114	-0.177551	-0.451208	6	TPI1,GPI,PTEN,APBB2,RC3H1,SSH2
IKEDA_MIR1_TARGETS_UP	0.99635	0.997642	0.0416557	-0.189409	-0.445123	5	ZFP36L2,NCL,NFAT5,YWHAZ,UBE2H
MIR506_5P	0.996448	0.997642	0.0404114	-0.174788	-0.444186	6	ANXA10,EIF5A,TNRC6B,DEPTOR,PAN3
GSE41176_WT_VS_TAK1_KO_ANTI_IGM_STIM_BCELL_6H_DN	0.996448	0.997642	0.0404114	-0.173388	-0.440628	6	SERPINB1,SOCS3,PTEN,LPP,IVNS1ABP
ZHONG_PFC_C4_PTGDS_POS_OPC	0.996448	0.997642	0.0404114	-0.16826	-0.427597	6	PRDX1
REACTOME_DEADENYLATION_DEPENDENT_MRNA_DECAY	0.996226	0.997642	0.0431902	-0.219067	-0.426194	3	EIF4A1,PAN3,PABPC1
REACTOME_DEADENYLATION_OF_MRNA	0.996226	0.997642	0.0431902	-0.219067	-0.426194	3	EIF4A1,PAN3,PABPC1
MIR3921	0.99619	0.997642	0.0436251	-0.19778	-0.42382	4	CEACAM6
MIR4464	0.99619	0.997642	0.0436251	-0.197088	-0.422336	4	SLC39A4,TBCA
MIR4748	0.99619	0.997642	0.0436251	-0.197088	-0.422336	4	SLC39A4,TBCA
AGGAGTG_MIR483	0.996226	0.997642	0.0431902	-0.217039	-0.422247	3	SLC6A8,RB1CC1,H3-3B
GSE5589_WT_VS_IL10_KO_LPS_STIM_MACROPHAGE_180MIN_UP	0.996226	0.997642	0.0431902	-0.215037	-0.418354	3	ZFP36
GSE20727_DNFB_ALLERGEN_VS_ROS_INH_AND_DNFB_ALLERGEN_TREATED_DC_UP	0.996448	0.997642	0.0404114	-0.160946	-0.40901	6	LGALS4
BROWNE_HCMV_INFECTION_20HR_DN	0.996491	0.997642	0.0398407	-0.145639	-0.40104	8	ANXA2,ADIRF
BERTUCCI_MEDULLARY_VS_DUCTAL_BREAST_CANCER_DN	0.99619	0.997642	0.0436251	-0.186992	-0.400702	4	AGPAT2,DDAH1,GTF2I,FBXO32
GOBP_REGULATION_OF_T_CELL_ACTIVATION	0.996491	0.997642	0.0398407	-0.136461	-0.375766	8	CD24
GSE17721_CTRL_VS_LPS_4H_BMDC_DN	0.99661	0.99772	0.0382417	-0.137391	-0.432357	12	IER3
ZNF322_TARGET_GENES	0.997222	0.998291	0.0610364	0.0958569	0.470774	32	CHRM3,VMP1,PDE4D,SERINC5,WEE1,MYO10,FAF1,NCOA2,ARID1B,SEMA6A,ARIH1,ASH1L
GSE27786_CD8_TCELL_VS_NKTCELL_UP	0.997727	0.998756	0.0516356	0.147235	0.379327	6	PELI1,ASH1L,PTCHD4
RAO_BOUND_BY_SALL4_ISOFORM_A	0.997802	0.998789	0.0500923	0.14053	0.337952	5	ALDH1A1,ANK3,NFAT5
GSE21546_WT_VS_SAP1A_KO_AND_ELK1_KO_DP_THYMOCYTES_UP	0.997886	0.998832	0.0483118	0.213795	0.419711	3	CEMIP2,KDM3B
GOBP_CYTOPLASMIC_MICROTUBULE_ORGANIZATION	0.998113	0.998977	0.0431037	-0.210953	-0.410409	3	CIB1,DLG1,LIMK2
HP_CHRONIC_DIARRHEA	0.998113	0.998977	0.0431037	-0.20044	-0.389955	3	SLC39A4
HP_ABNORMALITY_OF_THE_GASTRIC_MUCOSA	0.998175	0.998998	0.0415718	-0.179226	-0.421192	5	CLDN4,IL1RN,GTF2I,ARID1B,LRBA
VANOEVELEN_MYOGENESIS_SIN3A_TARGETS	0.998224	0.999005	0.0403295	-0.121371	-0.347688	9	NDRG1
GSE1432_6H_VS_24H_IFNG_MICROGLIA_DN	1	1	0.0460458	0.50101	0.672573	1	ITFG1
MCCLUNG_COCAINE_REWARD_5D	1	1	0.0460458	0.50101	0.672573	1	ITFG1
GOBP_NATURAL_KILLER_CELL_DIFFERENTIATION	1	1	0.0451344	-0.50101	-0.667751	1	PBX1
GOBP_PROXIMAL/DISTAL_PATTERN_FORMATION	1	1	0.0451344	-0.50101	-0.667751	1	PBX1
GOBP_THYMUS_DEVELOPMENT	1	1	0.0451344	-0.50101	-0.667751	1	PBX1
HP_ABNORMAL_RENAL_CORTICOMEDULLARY_DIFFERENTIATION	1	1	0.0451344	-0.50101	-0.667751	1	PBX1
HP_ABNORMAL_RENAL_ECHOGENICITY	1	1	0.0451344	-0.50101	-0.667751	1	PBX1
HP_ABNORMAL_RENAL_MEDULLA_MORPHOLOGY	1	1	0.0451344	-0.50101	-0.667751	1	PBX1
HP_URETERAL_DUPLICATION	1	1	0.0451344	-0.50101	-0.667751	1	PBX1
MAGRANGEAS_MULTIPLE_MYELOMA_IGLL_VS_IGLK_DN	1	1	0.0451344	-0.50101	-0.667751	1	PBX1
MODULE_20	1	1	0.0451344	-0.50101	-0.667751	1	PBX1
RAFFEL_VEGFA_TARGETS_UP	1	1	0.0451344	-0.50101	-0.667751	1	PBX1
SHIRAISHI_PLZF_TARGETS_DN	1	1	0.0451344	-0.50101	-0.667751	1	PBX1
GSE1460_INTRATHYMIC_T_PROGENITOR_VS_DP_THYMOCYTE_UP	1	1	0.0523759	0.139642	0.406069	8	PRKCA,STK3,AGAP1,CDKAL1,PBX1,TCF7L2
GSE14308_TH1_VS_INDUCED_TREG_UP	1	1	0.0516356	0.129363	0.397785	9	ENC1,LPIN2,STAG1,TNRC6B,ANKRD12,PLCH1
REACTOME_TCF_DEPENDENT_SIGNALING_IN_RESPONSE_TO_WNT	1	1	0.0542316	0.118202	0.396834	11	PIP5K1B,H3-3B,YWHAZ,H4C5,LGR5,TCF7L2,H3C4,H3C11
GSE360_CTRL_VS_B_MALAYI_LOW_DOSE_MAC_DN	1	1	0.0430173	0	0	3
MIR548S	1	1	0.041488	0	0	5
XIE_ST_HSC_S1PR3_OE_UP	1	1	0.0402478	0	0	6

### Sheet: l2
pathway	pval	padj	log2err	ES	NES	size	leadingEdge
BUSSLINGER_GASTRIC_ISTHMUS_CELLS	3.69388e-48	1.27213e-43	1.80883	-0.712661	-4.51344	144	KRT19,ALDH3A1,LAMA3,CAPN8,S100A6,HSP90B1,ABCC3,REG4,TPM4,ACTG1,KRT18,LMO7,SFN,ITGB4,LAMB3,ANXA2,IER3,PLEC,S100A10,TXNRD1,CDC37,GPX2,SERPINB1,HSP90AA1,SERPINB5,EZR,AHNAK,CTSE,SULT1C2,CLDN18,LDLR,TMSB10,FASN,LRRFIP1,TFF1,LGALS4,ACTN4,JPT1,P4HB,DDX21,TESC,BHLHE40,EIF5B,FLNB,PERP,ID1,EFNB2,MYOF,GAPDH,PHLDA2,GADD45A,PPDPF,NOP56,S100A14,GSTP1,IL1RN,MYH14,S100A16,CCND1,EIF3J,DNM2,SERF2,COX6B1,ASAP2,PFN1,INF2,PLXNA2,GNL3,ARPC2,GALE,FERMT1,GIPC1,PTGES3,CFL1,RHOA,RBM25,NET1,ITGB1,TOP1,WASF2,EIF4G1,HSPH1,SERBP1
BUSSLINGER_GASTRIC_MATURE_PIT_CELLS	1.47428e-24	2.53863e-20	1.2871	-0.752439	-3.97565	62	KRT19,ALDH3A1,CAPN8,S100A6,ABCC3,TPM4,LMO7,LAMB3,GPX2,EZR,COL17A1,CEACAM5,AHNAK,CTSE,SULT1C2,CLDN18,TFF1,LGALS4,ACTN4,JPT1,TESC,FLNB,ID1,EFNB2,SNX9,RIOK3,SH3BGRL3,S100A14,GSTP1,IL1RN,MYH14,STK24,TFF2,VEGFA,CCND1,DNM2
BUSSLINGER_GASTRIC_IMMATURE_PIT_CELLS	5.07233e-24	5.82286e-20	1.27091	-0.762777	-3.93183	57	KRT19,ALDH3A1,CAPN8,S100A6,ABCC3,REG4,TPM4,ACTG1,KRT18,LMO7,SFN,ITGB4,GPX2,CEACAM5,AHNAK,CTSE,SULT1C2,CLDN18,TFF1,LGALS4,ACTN4,JPT1,TESC,FLNB,PERP,ID1,EFNB2,SH3BGRL3,S100A14,GSTP1,IL1RN,TFF2,S100A16,CCND1
GOCC_EXTRACELLULAR_REGION	4.51458e-22	3.88694e-18	1.21254	-0.320959	-2.43348	496	KRT19,ALDH3A1,LAMA3,PLAUR,CEMIP,S100A6,HSP90B1,GPRC5A,PKM,REG4,TPM4,ACTG1,KRT18,SFN,ITGB4,LAMB3,ANXA1,ANXA2,PLEC,S100A10,TXNRD1,NDRG1,CDC37,CD55,SERPINB1,HSP90AA1,SERPINB5,CD9,EZR,RAB10,COL17A1,CEACAM5,AHNAK,TNIK,LRP8,LDLR,FASN,TFF1,MYO1E,EEF1A1,ACTN4,P4HB,MUC17,SEMA4B,DSG3,PRSS3,FLNB,SLC26A9,PCSK5,GPI,SERPINB6,TFF3,HSPG2,SNX9,MIF,FABP1,MYOF,GAPDH,KRT6B,LGALS3BP,FTL,ADAM9,FAT1,SH3BGRL3,S100A14,KALRN,NME2,BAIAP2L1,GSTP1,IL1RN,CAPN2,MET,MYH14,STK24,TFF2,S100A16,VEGFA,UBA52,KRT15,SND1,DNM2,ITGA3,VCL,RACK1,VIL1,CST3,PFN1,UTRN,POP1,SSR4,ILF3,GNA13,HGS,CDC42BPB,GNL3,CD58,SCARB1,HLA-A,PRAP1,ARPC2,PARD6B
GOCC_EXTRACELLULAR_SPACE	1.21267e-20	8.35264e-17	1.17789	-0.3314	-2.46018	435	KRT19,ALDH3A1,LAMA3,S100A6,HSP90B1,GPRC5A,PKM,TPM4,ACTG1,KRT18,SFN,ITGB4,ANXA1,ANXA2,PLEC,S100A10,TXNRD1,NDRG1,CDC37,CD55,SERPINB1,HSP90AA1,SERPINB5,CD9,EZR,RAB10,COL17A1,CEACAM5,AHNAK,TNIK,LRP8,LDLR,FASN,TFF1,MYO1E,EEF1A1,ACTN4,P4HB,SEMA4B,DSG3,PRSS3,FLNB,SLC26A9,PCSK5,GPI,SERPINB6,TFF3,HSPG2,SNX9,MIF,FABP1,MYOF,GAPDH,KRT6B,LGALS3BP,FTL,ADAM9,FAT1,SH3BGRL3,S100A14,KALRN,NME2,BAIAP2L1,GSTP1,IL1RN,CAPN2,MYH14,STK24,TFF2,S100A16,VEGFA,UBA52,KRT15,SND1,DNM2,ITGA3,VCL,RACK1,VIL1,CST3,PFN1,UTRN,POP1,SSR4,GNA13,HGS,CDC42BPB,GNL3,CD58,SCARB1,HLA-A,ARPC2,PARD6B
BUSSLINGER_ESOPHAGEAL_LATE_SUPRABASAL_CELLS	3.68993e-19	1.83941e-15	1.13309	-0.891207	-3.67772	25	ALDH3A1,ANXA1,ANXA2,S100A10,NDRG1,SERPINB1,EZR,RAB10,AHNAK,TMSB10,P4HB,DSG3,PERP,KRT6B,PPDPF,SH3BGRL3,S100A14,IL1RN,S100A16,CST3
GOCC_EXTRACELLULAR_EXOSOME	3.73875e-19	1.83941e-15	1.13309	-0.34207	-2.50319	370	KRT19,LAMA3,S100A6,HSP90B1,GPRC5A,PKM,TPM4,ACTG1,KRT18,SFN,ITGB4,ANXA1,ANXA2,PLEC,S100A10,TXNRD1,NDRG1,CDC37,CD55,SERPINB1,HSP90AA1,CD9,EZR,RAB10,CEACAM5,AHNAK,TNIK,FASN,MYO1E,EEF1A1,ACTN4,P4HB,DSG3,FLNB,SLC26A9,GPI,SERPINB6,HSPG2,SNX9,MIF,FABP1,MYOF,GAPDH,KRT6B,LGALS3BP,FTL,ADAM9,FAT1,SH3BGRL3,S100A14,KALRN,NME2,BAIAP2L1,GSTP1,IL1RN,CAPN2,MYH14,STK24,S100A16,UBA52,KRT15,SND1,DNM2,ITGA3,VCL,RACK1,VIL1,CST3,PFN1,UTRN,SSR4,GNA13,HGS,CDC42BPB,CD58,SCARB1,HLA-A,ARPC2,PARD6B,PPIB,VDAC1,GIPC1,CFL1,RHOA,NT5C,ABCC1,PSMA1,LAMB1,ITGB1,EEF1G,WASF2,HSPH1,SERBP1,CCT6A
GOCC_EXTRACELLULAR_MEMBRANE-BOUNDED_ORGANELLE	5.45113e-19	1.87731e-15	1.12391	-0.340058	-2.48312	372	KRT19,LAMA3,S100A6,HSP90B1,GPRC5A,PKM,TPM4,ACTG1,KRT18,SFN,ITGB4,ANXA1,ANXA2,PLEC,S100A10,TXNRD1,NDRG1,CDC37,CD55,SERPINB1,HSP90AA1,CD9,EZR,RAB10,CEACAM5,AHNAK,TNIK,FASN,MYO1E,EEF1A1,ACTN4,P4HB,DSG3,FLNB,SLC26A9,GPI,SERPINB6,HSPG2,SNX9,MIF,FABP1,MYOF,GAPDH,KRT6B,LGALS3BP,FTL,ADAM9,FAT1,SH3BGRL3,S100A14,KALRN,NME2,BAIAP2L1,GSTP1,IL1RN,CAPN2,MYH14,STK24,S100A16,UBA52,KRT15,SND1,DNM2,ITGA3,VCL,RACK1,VIL1,CST3,PFN1,UTRN,SSR4,GNA13,HGS,CDC42BPB,CD58,SCARB1,HLA-A,ARPC2,PARD6B,PPIB,VDAC1,GIPC1,CFL1,RHOA,NT5C,ABCC1,PSMA1,LAMB1,ITGB1,EEF1G,WASF2,HSPH1,SERBP1,CCT6A
GOCC_EXTRACELLULAR_ORGANELLE	5.45113e-19	1.87731e-15	1.12391	-0.340058	-2.48312	372	KRT19,LAMA3,S100A6,HSP90B1,GPRC5A,PKM,TPM4,ACTG1,KRT18,SFN,ITGB4,ANXA1,ANXA2,PLEC,S100A10,TXNRD1,NDRG1,CDC37,CD55,SERPINB1,HSP90AA1,CD9,EZR,RAB10,CEACAM5,AHNAK,TNIK,FASN,MYO1E,EEF1A1,ACTN4,P4HB,DSG3,FLNB,SLC26A9,GPI,SERPINB6,HSPG2,SNX9,MIF,FABP1,MYOF,GAPDH,KRT6B,LGALS3BP,FTL,ADAM9,FAT1,SH3BGRL3,S100A14,KALRN,NME2,BAIAP2L1,GSTP1,IL1RN,CAPN2,MYH14,STK24,S100A16,UBA52,KRT15,SND1,DNM2,ITGA3,VCL,RACK1,VIL1,CST3,PFN1,UTRN,SSR4,GNA13,HGS,CDC42BPB,CD58,SCARB1,HLA-A,ARPC2,PARD6B,PPIB,VDAC1,GIPC1,CFL1,RHOA,NT5C,ABCC1,PSMA1,LAMB1,ITGB1,EEF1G,WASF2,HSPH1,SERBP1,CCT6A
GOCC_EXTRACELLULAR_VESICLE	5.45113e-19	1.87731e-15	1.12391	-0.340058	-2.48312	372	KRT19,LAMA3,S100A6,HSP90B1,GPRC5A,PKM,TPM4,ACTG1,KRT18,SFN,ITGB4,ANXA1,ANXA2,PLEC,S100A10,TXNRD1,NDRG1,CDC37,CD55,SERPINB1,HSP90AA1,CD9,EZR,RAB10,CEACAM5,AHNAK,TNIK,FASN,MYO1E,EEF1A1,ACTN4,P4HB,DSG3,FLNB,SLC26A9,GPI,SERPINB6,HSPG2,SNX9,MIF,FABP1,MYOF,GAPDH,KRT6B,LGALS3BP,FTL,ADAM9,FAT1,SH3BGRL3,S100A14,KALRN,NME2,BAIAP2L1,GSTP1,IL1RN,CAPN2,MYH14,STK24,S100A16,UBA52,KRT15,SND1,DNM2,ITGA3,VCL,RACK1,VIL1,CST3,PFN1,UTRN,SSR4,GNA13,HGS,CDC42BPB,CD58,SCARB1,HLA-A,ARPC2,PARD6B,PPIB,VDAC1,GIPC1,CFL1,RHOA,NT5C,ABCC1,PSMA1,LAMB1,ITGB1,EEF1G,WASF2,HSPH1,SERBP1,CCT6A
LAKE_ADULT_KIDNEY_C14_DISTAL_CONVOLUTED_TUBULE	1.42279e-15	4.4545e-12	1.01754	0.584655	2.74957	101	DACH1,BCAS3,NAALADL2,PIK3C2G,WWOX,TBC1D5,COBLL1,IVNS1ABP,INPP4B,CADPS2,ANK3,PCCA,XIST,PARD3B,TOX3,VPS13B,CDKAL1,ABCA5,NCOA1,TNRC6B,AUH,APBB2,BTBD9,NR3C2,CCSER1,RAD51B,SCAPER,ICA1,DPH6,CBLB,GMDS-DT,OXR1,MBD5,UBA6-DT,MACROD2,TCF12,WDFY2,PDE8A,FBXL17,RALGAPA1,CACNA1D,ARHGAP24,ZNF518A,OPHN1,LRBA,MAPK8,EXOC4,JPX,RERE,EXOC6B,WNK1,AK3,BRAF,DCDC2,FAAH2
GRUETZMANN_PANCREATIC_CANCER_UP	3.44342e-15	9.88233e-12	1.00732	-0.628181	-3.35635	67	LAMA3,PLAUR,PKM,SFN,ITGB4,ANXA1,PLEC,S100A10,TXNRD1,NDRG1,CD55,CD9,SULT1C2,TMSB10,TFF1,GPI,TFF3,ADAM9,GADD45A,IL1RN,INPP1,ITGA3,PFN1,PTPN12,ZMYND8,VDAC1,RHOA
LEI_MYB_TARGETS	7.42508e-15	1.96702e-11	0.986546	-0.642407	-3.32848	60	KRT19,LAMA3,KRT18,SFN,ANXA1,ANXA2,PLEC,S100A10,TM4SF1,TXNRD1,SERPINB5,COL17A1,ZFP36L2,TFF1,BHLHE40,GPI,TFF3,AHNAK2,LGALS3BP,GSTP1,IL1RN,CCND1,KRT15,VCL
MURARO_PANCREAS_DUCTAL_CELL	1.11769e-14	2.74943e-11	0.986546	-0.321032	-2.30681	351	KRT19,LAMA3,PLAUR,S100A6,ABCC3,TPM4,ACTG1,KRT18,LMO7,ITGB4,LAMB3,ANXA1,ANXA2,IER3,S100A10,TM4SF1,TXNRD1,GPX2,CD9,EZR,RAB10,CEACAM5,AHNAK,CTSE,SULT1C2,ZFP36L2,LDLR,TMSB10,LRRFIP1,ODC1,TFF1,LGALS4,MYO1E,ACTN4,JPT1,ACADVL,BHLHE40,EPHA2,PERP,ID1,PCSK5,EFNB2,MYOF,DDIT4,PHLDA2,LGALS3BP,ADAM9,FAT1,GADD45A,PPDPF,SH3BGRL3,S100A14,SH3D19,RHPN2,BAIAP2L1,GSTP1,IL1RN,LHFPL2,CAPN2,MET,EPB41L1,MYH14,STK24,TFF2,S100A16,CCND1,IFNGR2,ITGA3,VDAC2,COX6A1,VCL,ASAP2,PFN1,UTRN,MPRIP,ABCF1,PTPN12,NPAS2,FMNL2,KIF13B,HLA-A,ARPC2,PARD6B,TANC1,TGFBR2
LAKE_ADULT_KIDNEY_C15_CONNECTING_TUBULE	1.43887e-14	3.30354e-11	0.975995	0.622967	2.79305	78	DACH1,GLIS3,BCAS3,NAALADL2,PIK3C2G,COBLL1,ARID5B,CADPS2,ANK3,PCCA,PCDH7,XIST,KANSL1L,RALYL,TOX3,STARD13,AUH,APBB2,BTBD9,NR3C2,CCSER1,RAD51B,MID1,KITLG,SCAPER,MED13L,NFAT5,RASAL2,MACROD2,TCF12,ARL15,FBXL17,RALGAPA1,EXT1,LRBA,MAPK8,KMT2C,JPX,EXOC6B,WNK1,BRAF,SSH2,DCDC2,TANC2,FNDC3A,WSB1,NLK,FAM172A
FAN_OVARY_CL13_MONOCYTE_MACROPHAGE	1.54152e-14	3.31803e-11	0.975995	-0.563181	-3.24112	85	PLAUR,S100A6,PKM,ANXA1,ANXA2,IER3,S100A10,TXNRD1,CDC37,SERPINB1,HSP90AA1,EZR,RAB10,LRRFIP1,INSIG1,GAPDH,FTL,SH3BGRL3,UBA52,IFNGR2,SERF2,COX6B1,ATP5MF,CST3,PFN1,FXYD5,SSR4,UQCR11,CD58,HLA-A,ARPC2,ATP5MK,ATP5F1E,CHCHD10,ATP5MJ,CFL1,RHOA
BUSSLINGER_DUODENAL_MATURE_ENTEROCYTES	2.53388e-14	5.13319e-11	0.975995	-0.613418	-3.2739	63	LAMA3,S100A6,ABCC3,LMO7,ITGB4,LAMB3,PLEC,EZR,COL17A1,AHNAK,CTSE,ACTN4,P4HB,MUC17,ACADVL,FLNB,RIOK3,DGAT1,ABCC2,S100A14,MYH14,VEGFA,INF2,SLC25A37,SCARB1,PRAP1,ACSL5,GALE
DURANTE_ADULT_OLFACTORY_NEUROEPITHELIUM_RESPIRATORY_HORIZONTAL_BASAL_CELLS	4.88722e-14	9.35062e-11	0.965328	-0.949912	-3.16545	12	KRT19,ALDH3A1,PKM,KRT18,SFN,ANXA1,ANXA2,SERPINB5,CD9,PERP,PHLDA2,S100A16
WINTER_HYPOXIA_METAGENE	1.0942e-13	1.98332e-10	0.954542	-0.710058	-3.34903	41	KRT19,PLAUR,HSP90B1,PKM,KRT18,ANXA1,ANXA2,NDRG1,ODC1,BHLHE40,INSIG1,GPI,TFF3,MIF,GAPDH,DDIT4,FTL,RIOK3,MET,VEGFA,PNN
LI_AMPLIFIED_IN_LUNG_CANCER	3.71114e-13	6.3904e-10	0.932595	-0.730972	-3.31149	36	HSP90B1,ABCC3,PKM,SFN,TXNRD1,CEACAM5,ODC1,TFF1,P4HB,GPI,TFF3,MIF,PHLDA2,LGALS3BP,NME2,VEGFA,COX6A1,UQCRB,ATP5MF,NACA,SSR4
ANDERSEN_CHOLANGIOCARCINOMA_CLASS2	5.20385e-13	8.53406e-10	0.921426	-0.774415	-3.33694	29	KRT19,PLAUR,CEMIP,GPRC5A,REG4,SFN,LAMB3,CD55,SERPINB5,CEACAM5,CTSE,LGALS4,MUC17,KRT6B,TMC7,MYH14,KRT15
GOCC_ANCHORING_JUNCTION	5.77382e-13	9.03839e-10	0.921426	-0.400299	-2.61403	176	PLAUR,HSP90B1,TPM4,ACTG1,KRT18,LMO7,ITGB4,ANXA1,ANXA2,PLEC,NDRG1,CD9,EZR,RAB10,COL17A1,AHNAK,CLDN18,MYO1E,ACTN4,P4HB,TNS4,DSG3,EPHA2,NPM1,FLNB,PERP,EFNB2,HSPG2,ADAM9,FAT1,ABCC2,BAIAP2L1,CAPN2,VEGFA,CCND1,DNM2,ITGA3,PNN,VCL,PFN1,MPRIP,PTPN12,ATP2A2,GNA13,CDC42BPB,ARPC2,PARD6B,PPIB,FERMT1,CFL1,RHOA
FAN_OVARY_CL10_PUTATIVE_EARLY_ATRESIA_GRANULOSA_CELL	6.18964e-13	9.26804e-10	0.921426	-0.655954	-3.26289	48	PKM,ACTG1,S100A10,TMSB10,GAPDH,PPDPF,GSTP1,ELOB,S100A16,UQCRQ,SERF2,COX6B1,TMA7,ATP5MF,PFN1,UQCR10,NDUFA1,UQCR11,ARPC2,ATP5MK,ATP5F1E,VDAC1,ATP5MJ,CFL1,NDUFS5,EEF1G,UBL5
ZHONG_SECRETOME_OF_LUNG_CANCER_AND_FIBROBLAST	1.07464e-12	1.54207e-09	0.91012	-0.80328	-3.31487	25	HSP90B1,PKM,CD9,LGALS4,ACTN4,P4HB,PRSS3,NPM1,GPI,SERPINB6,LGALS3BP,GSTP1,UBA52,VCL,RACK1,CST3,RHOA,PSMA1,VCP,ACTN1
GOCC_CELL-SUBSTRATE_JUNCTION	1.3385e-12	1.84387e-09	0.91012	-0.494169	-2.97034	102	PLAUR,HSP90B1,TPM4,ACTG1,LMO7,ITGB4,ANXA1,PLEC,CD9,EZR,RAB10,COL17A1,AHNAK,ACTN4,P4HB,TNS4,EPHA2,NPM1,FLNB,EFNB2,HSPG2,ADAM9,FAT1,CAPN2,DNM2,ITGA3,VCL,PFN1,MPRIP,PTPN12,GNA13,ARPC2,PPIB,FERMT1,CFL1,RHOA
MURARO_PANCREAS_MESENCHYMAL_STROMAL_CELL	2.46329e-12	3.26281e-09	0.898671	-0.496678	-2.97528	98	EMP1,PLAUR,CEMIP,TPM4,ACTG1,ANXA1,ANXA2,IER3,TXNRD1,AHNAK,TMSB10,SLC7A11,MYO1E,EEF1A1,DDX21,BHLHE40,NPM1,EFNB2,SNX9,MYOF,GAPDH,DDIT4,FAT1,SH3BGRL3,LHFPL2,STK24,S100A16,VCL,RACK1,PFN1,PTPN12,ARPC2,SH3PXD2A,CFL1,LAMB1,ITGB1,MAP4,IARS1,MYH9,ACTN1,FNDC3B,GALNT10,ARHGAP21
MODULE_114	3.37918e-12	4.3102e-09	0.898671	-0.607222	-3.13	57	PKM,CDC37,RAB10,EEF1A1,P4HB,FDPS,NPM1,NME2,ELOB,FAU,UBA52,UQCRQ,COX6B1,RACK1,UQCRB,LRPPRC,ATP5MF,PFN1,NACA,COX6C,NDUFA1,UQCR11,HLA-A,ARPC2,PPIB,VDAC1,ATP5MJ,ABCC1,NDUFS5,EEF1G,UBL5,SNRPD2,EIF4B,TRA2B
GOMF_CELL_ADHESION_MOLECULE_BINDING	4.46931e-12	5.49709e-09	0.887075	-0.430303	-2.73757	137	LAMA3,GPRC5A,PKM,KRT18,SFN,ITGB4,ANXA1,ANXA2,PLEC,NDRG1,CD9,EZR,RAB10,AHNAK,FASN,LRRFIP1,ACTN4,P4HB,EPHA2,FLNB,SNX9,ADAM9,NOP56,BAIAP2L1,STK24,SND1,ITGA3,VCL,RACK1,PFN1,UTRN,MPRIP,FXYD5,FMNL2,GCN1,FERMT1,GIPC1,LAMB1,ITGB1,EEF1G,WASF2,MACF1,SERBP1,PPIA,MYH9,ACTN1,PKP4
GOCC_FOCAL_ADHESION	4.90196e-12	5.82133e-09	0.887075	-0.490528	-2.94207	100	PLAUR,HSP90B1,TPM4,ACTG1,LMO7,ITGB4,ANXA1,PLEC,CD9,EZR,RAB10,AHNAK,ACTN4,P4HB,TNS4,EPHA2,NPM1,FLNB,EFNB2,HSPG2,ADAM9,FAT1,CAPN2,DNM2,ITGA3,VCL,PFN1,MPRIP,PTPN12,GNA13,ARPC2,PPIB,FERMT1,CFL1,RHOA
LAKE_ADULT_KIDNEY_C8_DECENDING_THIN_LIMB	7.62205e-12	8.74986e-09	0.875325	-0.570242	-3.07735	70	S100A6,HSP90B1,PKM,ACTG1,KRT18,ANXA2,S100A10,HSP90AA1,CD9,TMSB10,ODC1,EEF1A1,NPM1,ID1,TAF1D,GAPDH,FTL,GSTP1,CAPN2,MET,FAU,UBA52,SERF2,VCL,RACK1,NACA,HLA-A,PPIB,PTGES3,RHOA,EDF1,SERBP1,CCT6A
HSIAO_HOUSEKEEPING_GENES	7.90435e-12	8.78122e-09	0.875325	-0.528949	-3.01512	80	ACTG1,ANXA2,S100A10,NDRG1,HSP90AA1,EZR,TMSB10,EEF1A1,NPM1,SERPINB6,GAPDH,FTL,GSTP1,CAPN2,UBA52,VDAC2,COX6A1,COX6B1,RACK1,UQCRB,CST3,PFN1,NACA,ITPK1,MPRIP,COX6C,HLA-A,ARPC2,CFL1,RHOA,ITGB1,EEF1G,PPIA,MYH9,SNRPD2
BUSSLINGER_DUODENAL_DIFFERENTIATING_STEM_CELLS	8.72676e-12	9.3919e-09	0.875325	-0.527966	-3.00952	80	KRT19,HSP90B1,PKM,ACTG1,KRT18,ANXA2,GPX2,HSP90AA1,CD9,TMSB10,LGALS4,EEF1A1,DDX21,BHLHE40,EIF5B,NPM1,GAPDH,SNHG29,NOP56,GSTP1,SNHG6,FAU,UQCRQ,SERF2,COX6A1,RACK1,TMA7,NOP58,LRPPRC,ATP5MF,PFN1,COX6C,ILF3,VDAC1,PTGES3,NDUFS5,SNHG8,EEF1G,SERBP1,CCT6A
MODULE_52	1.21186e-11	1.26471e-08	0.875325	-0.586782	-3.04751	61	EMP1,KRT19,KRT18,ANXA1,ANXA2,IER3,PLEC,TM4SF1,LDLR,SLC7A11,DDX21,EPHA2,FDPS,INSIG1,HSPG2,DDIT4,PHLDA2,ADAM9,FAT1,VEGFA,TMEM259,DNM2,ITGA3,ILF3,TGFBR2,IGF2BP3,LAMB1,SERBP1,CCT6A
NAGASHIMA_NRG1_SIGNALING_UP	1.33598e-11	1.31456e-08	0.875325	-0.743972	-3.34067	31	LAMA3,PLAUR,FOSL1,SFN,IER3,EZR,LDLR,BHLHE40,EPHA2,ID1,PHLDA2,GADD45A,INPP1,STK24,VEGFA,VCL,DUSP4,GTPBP4,TOP1,SLCO4A1
AIZARANI_LIVER_C29_MVECS_2	1.29966e-11	1.31456e-08	0.875325	-0.602606	-3.06738	56	EMP1,GPRC5A,FOSL1,TPM4,ANXA1,ANXA2,PLEC,S100A10,TM4SF1,NDRG1,CD55,CD9,AHNAK,TMSB10,DDX21,FLNB,ID1,EFNB2,SERPINB6,MYOF,NOP56,INPP1,S100A16
MODULE_151	1.51218e-11	1.44661e-08	0.863415	-0.601202	-3.06024	56	PKM,CDC37,RAB10,EEF1A1,P4HB,FDPS,NPM1,NME2,ELOB,UBA52,UQCRQ,COX6B1,RACK1,UQCRB,LRPPRC,ATP5MF,PFN1,NACA,COX6C,NDUFA1,HLA-A,ARPC2,ATP5F1E,PPIB,VDAC1,ATP5MJ,ABCC1,NDUFS5,EEF1G,UBL5,SNRPD2,EIF4B,TRA2B
BUSSLINGER_DUODENAL_TRANSIT_AMPLIFYING_CELLS	2.14007e-11	1.99194e-08	0.863415	-0.662482	-3.16431	42	KRT19,HSP90B1,ACTG1,KRT18,TMSB10,LGALS4,EEF1A1,NPM1,GAPDH,SNHG29,GSTP1,FAU,UQCRQ,COX6A1,COX6B1,RACK1,ATP5MF,PFN1,UQCR10,COX6C,NDUFA1,CHCHD10,PTGES3,ATP5MJ,NDUFS5,EEF1G
TRAVAGLINI_LUNG_ADVENTITIAL_FIBROBLAST_CELL	2.6445e-11	2.39668e-08	0.863415	-0.710772	-3.23214	33	EMP1,PLAUR,S100A6,GPRC5A,FOSL1,ANXA1,ANXA2,S100A10,CD55,ZFP36L2,LGALS3BP,FTL,VEGFA,CST3
MODULE_3	3.47055e-11	3.06467e-08	0.851339	-0.555977	-3.00036	70	EMP1,PLAUR,KRT18,ANXA1,ANXA2,IER3,TM4SF1,CD55,LDLR,DDX21,EPHA2,FDPS,INSIG1,HSPG2,PHLDA2,ADAM9,CCND1,DNM2,VDAC2,ABCF1,PTPN12,ILF3,TGFBR2,IGF2BP3,DAP3,LAMB1,CCT6A,HSF1,DDX1,EWSR1,ACTN1
MODULE_5	4.32322e-11	3.72218e-08	0.851339	-0.610493	-3.10715	51	KRT19,PLAUR,GPRC5A,KRT18,ANXA1,ANXA2,IER3,PLEC,TM4SF1,CD55,SERPINB1,CLDN18,LDLR,DDX21,ID1,INSIG1,HSPG2,IL1RN,VEGFA,CCND1,DNM2,ITGA3
LAKE_ADULT_KIDNEY_C16_COLLECTING_SYSTEM_PRINCIPAL_CELLS_CORTEX	4.59441e-11	3.85919e-08	0.851339	0.618425	2.6565	59	GLIS3,BCAS3,NAALADL2,PIK3C2G,COBLL1,CADPS2,ANK3,PRKN,PCCA,XIST,MYO10,RALYL,BAZ2B,TOX3,REV3L,STARD13,BTBD9,NR3C2,CCSER1,NFIB,RAD51B,SDK1,MED13L,NFAT5,MBD5,MACROD2,ARL15,PDE8A,LRBA,BRAF,SSH2,DCDC2,ARID1B,TANC2,FNDC3A,WSB1,NLK,FAM172A
RICKMAN_METASTASIS_DN	6.6461e-11	5.44964e-08	0.839089	-0.689963	-3.12571	36	S100A6,PKM,TPM4,SFN,ITGB4,NDRG1,MYO1E,JPT1,DSG3,PERP,AHNAK2,SH3BGRL3,S100A14,S100A16,TMEM259,DNM2,CD58,ATP5F1D,GIPC1,RHOA
TRAVAGLINI_LUNG_ALVEOLAR_EPITHELIAL_TYPE_1_CELL	7.02279e-11	5.62461e-08	0.839089	-0.551168	-2.94487	67	KRT19,LAMA3,GPRC5A,TPM4,ACTG1,KRT18,LMO7,SFN,LAMB3,ANXA2,S100A10,TM4SF1,CD55,CD9,AHNAK,CLDN18,HSPG2,GOLGA8A,CAPN2,VEGFA,ITGA3,NBEAL2,VCL,INF2
NABA_MATRISOME	8.56589e-11	6.70456e-08	0.839089	-0.604907	-3.07872	51	LAMA3,S100A6,REG4,LAMB3,ANXA1,ANXA2,S100A10,SERPINB1,SERPINB5,COL17A1,CTSE,LGALS4,MUC17,SEMA4B,PRSS3,PCSK5,SERPINB6,HSPG2,ADAM9,S100A14,IL1RN,S100A16,VEGFA
FAN_OVARY_CL4_T_LYMPHOCYTE_NK_CELL_1	1.34322e-10	1.02798e-07	0.826657	-0.607426	-3.04899	49	S100A6,PKM,ANXA1,S100A10,CDC37,HSP90AA1,EZR,ZFP36L2,LRRFIP1,JPT1,TCF25,GAPDH,DDIT4,SH3BGRL3,UBA52,COX6A1,TMA7,PFN1,FXYD5,SSR4,HLA-A,ARPC2,ATP5F1E,CFL1,RHOA
GOCC_COLLAGEN-CONTAINING_EXTRACELLULAR_MATRIX	1.47724e-10	1.05313e-07	0.826657	-0.723507	-3.24878	31	LAMA3,S100A6,HSP90B1,PKM,ITGB4,LAMB3,ANXA1,ANXA2,S100A10,SERPINB1,COL17A1,LGALS4,MUC17,SERPINB6,HSPG2,LGALS3BP
DESCARTES_FETAL_EYE_CORNEAL_AND_CONJUNCTIVAL_EPITHELIAL_CELLS	1.46872e-10	1.05313e-07	0.826657	-0.667776	-3.09562	39	KRT19,S100A6,GPRC5A,KRT18,SFN,ANXA1,IER3,CD55,SERPINB1,CD9,PERP,C6orf132,TFF3,PPDPF,IL1RN,MYH14,KRT15
TRAVAGLINI_LUNG_BASAL_CELL	1.4984e-10	1.05313e-07	0.826657	-0.682137	-3.09026	36	ALDH3A1,ACTG1,SFN,ITGB4,LAMB3,ANXA2,SERPINB5,CD9,ZFP36L2,EEF1A1,TNS4,NPM1,PERP,GAPDH,SNHG29,SH3BGRL3,KRT15,NACA
TRAVAGLINI_LUNG_TREM2_DENDRITIC_CELL	1.49508e-10	1.05313e-07	0.826657	-0.50211	-2.88941	82	EMP1,PLAUR,S100A6,ABCC3,PKM,ANXA2,S100A10,TXNRD1,HSP90AA1,CD9,TMSB10,LRRFIP1,JPT1,MYOF,LGALS3BP,FTL,SH3BGRL3,GSTP1,LHFPL2,ELOB,SERF2,CST3,FMNL2,CD58,HLA-A,VDAC1,CHCHD10,RHOA
MODULE_6	1.53107e-10	1.05457e-07	0.826657	-0.554096	-2.95048	64	KRT19,ALDH3A1,GPRC5A,KRT18,ITGB4,ANXA1,IER3,PLEC,TM4SF1,CD55,GPX2,SERPINB1,SERPINB5,CEACAM5,LDLR,TFF1,TFF3,HSPG2,DDIT4,PHLDA2,GOLGA8A,VEGFA,CCND1,KRT15,DNM2
AIZARANI_LIVER_C24_EPCAM_POS_BILE_DUCT_CELLS_3	1.63087e-10	1.10129e-07	0.826657	-0.596924	-3.02409	50	KRT19,S100A6,TPM4,ACTG1,KRT18,LMO7,LAMB3,ANXA2,S100A10,TM4SF1,GPX2,EZR,LGALS4,ACTN4,PERP,TFF3,PHLDA2,GADD45A,PPDPF,S100A14,GSTP1,CAPN2,CCND1
LAKE_ADULT_KIDNEY_C20_COLLECTING_DUCT_INTERCALATED_CELLS_TYPE_A_CORTEX	1.83579e-10	1.21582e-07	0.826657	0.576464	2.53571	69	ZBTB20,GLIS3,ITPR2,WWOX,STK3,ARHGEF28,COBLL1,PRKN,XIST,KANSL1L,MYO10,FOXP1,NCOA2,MAGI1,ABCA5,NCOA1,BTBD9,NR3C2,KIAA1328,SCAPER,DPH6,GMDS-DT,OXR1,MACROD2,ARL15,FNBP1L,FBXL17,HIPK2,RALGAPA1,MAPK8,RERE,RAPGEF2,BRAF,SUMF1,FNDC3A,PPP1R12B,CA8
TRAVAGLINI_LUNG_MESOTHELIAL_CELL	2.01797e-10	1.31126e-07	0.826657	-0.490523	-2.83451	84	KRT19,S100A6,KRT18,S100A10,TM4SF1,CD55,TMSB10,ODC1,JPT1,DDX21,NPM1,FLNB,EFNB2,MIF,GAPDH,PHLDA2,SNHG29,SH3BGRL3,LHFPL2,S100A16,UBA52,UQCRQ,COX6B1,UQCRB,ATP5MF,FXYD5,SSR4,NDUFA1,UQCR11,ATP5F1E,ATP5MJ,DUSP4,C19orf33,EEF1G,METAP2,RNF149
RICKMAN_TUMOR_DIFFERENTIATED_WELL_VS_POORLY_DN	2.56028e-10	1.61746e-07	0.814036	-0.560245	-2.93287	59	PLAUR,CEMIP,S100A6,TPM4,SFN,CDC37,RAB10,AHNAK,TMSB10,LRRFIP1,JPT1,TNS4,SEMA4B,PERP,C6orf132,KRT6B,AHNAK2,OSBPL10,SH3BGRL3
GNF2_SERPINB5	2.58312e-10	1.61746e-07	0.814036	-0.93248	-2.92177	10	KRT19,LAMA3,SFN,LAMB3,SERPINB5,COL17A1,PERP,AHNAK2,S100A14
LAKE_ADULT_KIDNEY_C18_COLLECTING_DUCT_PRINCIPAL_CELLS_MEDULLA	3.324e-10	2.0442e-07	0.814036	-0.486095	-2.80892	84	KRT19,S100A6,HSP90B1,PKM,TPM4,ACTG1,KRT18,ANXA2,S100A10,NDRG1,HSP90AA1,CD9,TMSB10,EEF1A1,ACADVL,NPM1,ID1,GAPDH,FTL,GSTP1,FAU,UBA52,SERF2,RACK1,NACA,HLA-A,ARPC2,PPIB,PTGES3,RHOA,SERBP1,CCT6A,METAP2
FAN_OVARY_CL18_B_LYMPHOCYTE	3.55136e-10	2.14571e-07	0.814036	-0.476802	-2.78635	91	HSP90B1,PKM,TXNRD1,CDC37,HSP90AA1,EZR,LRRFIP1,SLC7A11,ACTN4,P4HB,DDX21,TCF25,FTL,NOP56,SH3BGRL3,FAU,UBA52,COX6A1,NOP58,CST3,PFN1,FXYD5,SSR4,GNA13,CCDC12,UQCR11,HLA-A,ARPC2,ATP5F1E,CHCHD10,RHOA,TOP1,HSPH1,RNF149,VCP
MORF_NME2	3.83218e-10	2.27546e-07	0.814036	-0.696656	-3.18135	32	ACTG1,HSP90AA1,NPM1,MIF,NME2,ELOB,FAU,COX6A1,COX6B1,RACK1,UQCRB,ATP5MF,PFN1,NACA,NDUFA1,ATP5MJ,CFL1,EEF1G,PPIA
BUSSLINGER_GASTRIC_METALLOTHIONEIN_CELLS	4.13118e-10	2.41142e-07	0.814036	-0.780796	-3.13917	22	KRT19,ALDH3A1,ABCC3,NDRG1,CTSE,SULT1C2,CLDN18,P4HB,ID1,SNHG29,PPDPF,GSTP1,TFF2
RUBENSTEIN_SKELETAL_MUSCLE_FBN1_FAP_CELLS	8.22642e-10	4.72183e-07	0.801216	-0.664923	-3.07198	37	S100A6,PKM,ACTG1,ANXA1,ANXA2,S100A10,CD55,HSP90AA1,AHNAK,ZFP36L2,MYOF,FTL,SH3BGRL3,SERF2,CST3,COX6C
AIZARANI_LIVER_C39_EPCAM_POS_BILE_DUCT_CELLS_4	9.64499e-10	5.44531e-07	0.788187	-0.55371	-2.85416	57	KRT19,S100A6,TPM4,ACTG1,KRT18,LAMB3,ANXA2,TM4SF1,HSP90AA1,EZR,AHNAK,ACTN4,EPHA2,FLNB,C6orf132,PHLDA2,ADAM9,GADD45A,S100A14,MET,VEGFA,COBL,IFNGR2,VCL
DELYS_THYROID_CANCER_UP	1.272e-09	6.85241e-07	0.788187	-0.52432	-2.80142	67	KRT19,ABCC3,PKM,SFN,LAMB3,ANXA1,ANXA2,IER3,S100A10,CD55,TMSB10,ODC1,ACTN4,BHLHE40,PRSS3,EPHA2,AHNAK2,PHLDA2,IL1RN,MET,CCND1,KRT15,ITGA3,MAP3K5,FXYD5,CD58,MST1R,GALE
HP_ABNORMAL_DERMOEPIDERMAL_JUNCTION_MORPHOLOGY	1.29332e-09	6.85241e-07	0.788187	-0.986373	-2.32392	5	LAMA3,ITGB4,LAMB3,PLEC,COL17A1
HP_HYPOPLASTIC_DERMOEPIDERMAL_HEMIDESMOSOMES	1.29332e-09	6.85241e-07	0.788187	-0.986373	-2.32392	5	LAMA3,ITGB4,LAMB3,PLEC,COL17A1
REACTOME_TYPE_I_HEMIDESMOSOME_ASSEMBLY	1.29332e-09	6.85241e-07	0.788187	-0.986373	-2.32392	5	LAMA3,ITGB4,LAMB3,PLEC,COL17A1
TRAVAGLINI_LUNG_PROLIFERATING_BASAL_CELL	1.47595e-09	7.70156e-07	0.788187	-0.375205	-2.41324	151	KRT19,ALDH3A1,PKM,SFN,ITGB4,GPX2,SERPINB5,EEF1A1,JPT1,P4HB,BHLHE40,FDPS,NPM1,PERP,MIF,GAPDH,DDIT4,SNHG29,GADD45A,NOP56,S100A14,GSTP1,S100A16,UBA52,KRT15,VDAC2,COX6B1,RACK1,PFN1,NACA,FXYD5,ARPC2,ATP5F1D,VDAC1,FERMT1,CHCHD10,ETFA,PTGES3,CFL1,NT5C
HP_ORAL_MUCOSAL_BLISTERS	1.8401e-09	9.45841e-07	0.788187	-0.974834	-2.5211	6	LAMA3,ITGB4,LAMB3,PLEC,COL17A1,DSG3
PECE_MAMMARY_STEM_CELL_UP	2.02255e-09	1.0106e-06	0.774939	-0.735846	-3.03659	25	ACTG1,LAMB3,TMSB10,PERP,GAPDH,KRT6B,SNHG6,FAU,UBA52,TMA7,UQCRB,NACA,COX6C,UQCR11,ATP5F1E,NDUFS5,EDF1,UBL5,PPIA
YAO_TEMPORAL_RESPONSE_TO_PROGESTERONE_CLUSTER_13	2.02478e-09	1.0106e-06	0.774939	-0.667645	-3.03603	33	S100A6,ANXA1,ANXA2,S100A10,DNAJC15,ELOB,CCND1,IFNGR2,COX6A1,UQCRB,UQCR10,UQCR11,ATP5MK,ATP5F1E,PPIB,ATP5MJ,DAP3,ABCC1,UBL5
TRAVAGLINI_LUNG_CAPILLARY_INTERMEDIATE_2_CELL	2.20507e-09	1.08486e-06	0.774939	-0.46354	-2.66647	87	S100A6,TPM4,S100A10,TMSB10,EEF1A1,EIF5B,SERPINB6,LRCH1,DDIT4,FTL,SH3BGRL3,SH3D19,CAPN2,ELOB,SNHG6,FAU,CCND1,UBA52,UQCRQ,SERF2,COX6B1,TMA7,UQCRB,UQCR10,COX6C,UQCR11,ARPC2,ATP5MK,ATP5F1E,ATP5MJ,RHOA,GRK5,NDUFS5,ITGB1,UBL5,MAP4,PPIA,MYH9,SNRPD2
GOMF_STRUCTURAL_MOLECULE_ACTIVITY	2.3128e-09	1.11233e-06	0.774939	-0.515525	-2.75964	66	KRT19,LAMA3,TPM4,ACTG1,KRT18,LAMB3,PLEC,COL17A1,AHNAK,CLDN18,MUC17,HSPG2,KRT6B,EPB41L1,UBA52,KRT15,PNN,VCL,ARPC2,MRPS5,DAP3,LAMB1,MACF1,MAP4
DURANTE_ADULT_OLFACTORY_NEUROEPITHELIUM_RESPIRATORY_COLUMNAR_CELLS	2.3901e-09	1.11233e-06	0.774939	-0.948583	-2.73644	8	KRT19,ALDH3A1,KRT18,SFN,ANXA2,CD9,PERP,S100A16
GOCC_ACTIN_CYTOSKELETON	2.35796e-09	1.11233e-06	0.774939	-0.46219	-2.69877	90	KRT19,TPM4,ACTG1,ARHGAP6,ANXA1,EHBP1,EZR,AHNAK,MYO1E,EEF1A1,ACTN4,FLNB,SNX9,KALRN,BAIAP2L1,CAPN2,MYH14,COBL,ACACA,VCL,VIL1,UTRN,MPRIP,PTPN12,AUTS2,CDC42BPB,MST1R,ARPC2,SH3PXD2A,CFL1,WASF2,MACF1,ITSN1,MYH9,ACTN1
JOHNSTONE_PARVB_TARGETS_3_UP	2.3552e-09	1.11233e-06	0.774939	-0.415971	-2.55083	119	KRT19,ABCC3,ITGB4,ANXA1,CD55,CD9,AHNAK,SULT1C2,TNIK,LDLR,LRRFIP1,P4HB,ACADVL,SEMA4B,BHLHE40,FLNB,MYOF,DDIT4,AHNAK2,LGALS3BP,SNHG29,PPDPF,S100A16,CCND1,CST3,FXYD5,MTA1,CD58,GCN1,PARD6B,ACSL5,TANC1,TGFBR2,GRK5,C19orf33,ACSL1,EIF4G1,MAP4,RNF149
GNF2_CDH3	2.68183e-09	1.23146e-06	0.774939	-0.930368	-2.81908	9	KRT19,LAMA3,SFN,LAMB3,SERPINB5,COL17A1,AHNAK2,S100A14
DESCARTES_FETAL_SPLEEN_MESOTHELIAL_CELLS	2.72938e-09	1.2368e-06	0.774939	-0.760677	-3.05828	22	KRT19,KRT18,ANXA1,IER3,S100A10,TM4SF1,NDRG1,EZR,BHLHE40,AHNAK2,GADD45A,ITGA3
MODULE_17	2.97673e-09	1.33137e-06	0.774939	-0.5214	-2.78447	65	KRT19,KRT18,ANXA1,IER3,LDLR,DDX21,PRSS3,FDPS,INSIG1,DDIT4,PHLDA2,GADD45A,VEGFA,TMEM259,DNM2,VDAC2,LRPPRC,ABCF1,MTA1,PTPN12,ILF3,IGF2BP3,DAP3,KHDC4,CCT6A,HSF1,DDX1,AHCY,DHX30,NPC1,PRPF40A
GOCC_EXTERNAL_ENCAPSULATING_STRUCTURE	3.10596e-09	1.33708e-06	0.774939	-0.651958	-2.98169	35	LAMA3,S100A6,HSP90B1,PKM,ITGB4,LAMB3,ANXA1,ANXA2,S100A10,SERPINB1,COL17A1,LGALS4,MUC17,SERPINB6,HSPG2,LGALS3BP,VEGFA
GOCC_EXTRACELLULAR_MATRIX	3.10596e-09	1.33708e-06	0.774939	-0.651958	-2.98169	35	LAMA3,S100A6,HSP90B1,PKM,ITGB4,LAMB3,ANXA1,ANXA2,S100A10,SERPINB1,COL17A1,LGALS4,MUC17,SERPINB6,HSPG2,LGALS3BP,VEGFA
FAN_OVARY_CL14_MATURE_SMOOTH_MUSCLE_CELL	3.05541e-09	1.33708e-06	0.774939	-0.558441	-2.86628	54	S100A6,TPM4,IER3,CD9,ACTN4,ACADVL,PHLDA2,LGALS3BP,PPDPF,GSTP1,ELOB,UQCRQ,SERF2,COX6A1,COX6B1,UQCRB,PFN1,COX6C,NDUFA1,UQCR11,ATP5MK,ATP5F1D,CHCHD10,RHOA,NET1,ITGB1,WASF2,UBL5
RUBENSTEIN_SKELETAL_MUSCLE_MYELOID_CELLS	3.22399e-09	1.37075e-06	0.774939	-0.557871	-2.86335	54	PLAUR,S100A6,IER3,CD55,SERPINB1,TMSB10,LRRFIP1,EEF1A1,GAPDH,FTL,SH3BGRL3,GSTP1,UBA52,IFNGR2,SERF2,CST3,PFN1,NACA,FXYD5,ARPC2,ATP5F1E,ATP5MJ,CFL1,SNHG8
NABA_MATRISOME_ASSOCIATED	4.17249e-09	1.75239e-06	0.761461	-0.61877	-2.92088	40	S100A6,REG4,ANXA1,ANXA2,S100A10,SERPINB1,SERPINB5,CTSE,LGALS4,MUC17,SEMA4B,PRSS3,PCSK5,SERPINB6,ADAM9,S100A14,IL1RN,S100A16,VEGFA,CST3,PLXNA2
FLETCHER_PBMC_BCG_10W_INFANT_BCG_STIMULATED_VS_UNSTIMULATED_10W_DN	4.64797e-09	1.92857e-06	0.761461	-0.606535	-2.89708	42	EMP1,S100A6,ABCC3,PKM,TPM4,ANXA1,ANXA2,S100A10,CD9,MYOF,FTL,SH3BGRL3,IL1RN,LHFPL2,CAPN2,CST3,INF2
TRAVAGLINI_LUNG_OLR1_CLASSICAL_MONOCYTE_CELL	4.81041e-09	1.97221e-06	0.761461	-0.369808	-2.34513	145	EMP1,PLAUR,S100A6,PKM,TPM4,ACTG1,ANXA2,IER3,PLEC,S100A10,NDRG1,CD55,SERPINB1,RAB10,DDX21,INSIG1,SNX9,GAPDH,PHLDA2,ADAM9,IL1RN,LHFPL2,STK24,VEGFA,IFNGR2,SERF2,PFN1,PTPN12,ATP2A2,SLC25A37,GNA13,CD58,ATP5MK,ACSL5,ATP5F1E,ATP5MJ,RHOA,ACSL1,TOP1,SLCO4A1,EIF4G1,UBL5
TRAVAGLINI_LUNG_EREG_DENDRITIC_CELL	4.93165e-09	1.99813e-06	0.761461	-0.442486	-2.62759	99	EMP1,PLAUR,S100A6,TPM4,ACTG1,ANXA2,IER3,PLEC,S100A10,AHNAK,TMSB10,LRRFIP1,DDX21,DNAJC15,INSIG1,GAPDH,PHLDA2,FTL,ADAM9,IL1RN,LHFPL2,STK24,VEGFA,IFNGR2,SERF2,CST3,PTPN12,SLC25A37,GNA13,CD58,CCDC88A,ATP5MK,ATP5F1E
WU_CELL_MIGRATION	5.7751e-09	2.2601e-06	0.761461	-0.68467	-3.00801	30	KRT19,LAMA3,S100A6,FOSL1,KRT18,SFN,ITGB4,TM4SF1,CD55,PERP,EFNB2,AHNAK2,S100A14
PSMB5_TARGET_GENES	5.69968e-09	2.2601e-06	0.761461	-0.529291	-2.77083	59	EMP1,S100A6,PKM,ACTG1,IER3,HSP90AA1,AHNAK,ZFP36L2,TMSB10,EEF1A1,JPT1,NPM1,ID1,GAPDH,DDIT4,PHLDA2,FTL,SNHG29,GADD45A,FAU,VEGFA
CHARAFE_BREAST_CANCER_LUMINAL_VS_BASAL_DN	5.74753e-09	2.2601e-06	0.761461	-0.437031	-2.60109	95	EMP1,LAMA3,FOSL1,SFN,LAMB3,ANXA1,ANXA2,EHBP1,SERPINB5,MYO1E,DSG3,EPHA2,PERP,KRT6B,MIR31HG,RIOK3,SH3D19,GSTP1,MET,INPP1,KRT15,FXYD5,SLC25A37,FMNL2,CD58,CCDC88A,ARPC2,TGFBR2,IGF2BP3,FERMT1,RHOA
REN_ALVEOLAR_RHABDOMYOSARCOMA_DN	6.04534e-09	2.33927e-06	0.761461	-0.480032	-2.6694	75	EMP1,PLAUR,CEMIP,S100A6,TPM4,ANXA1,ANXA2,S100A10,TM4SF1,ACTN4,P4HB,ACADVL,LGALS3BP,ADAM9,SH3BGRL3,CCND1,CST3,FXYD5
LAKE_ADULT_KIDNEY_C19_COLLECTING_DUCT_INTERCALATED_CELLS_TYPE_A_MEDULLA	6.1504e-09	2.35349e-06	0.761461	-0.473963	-2.69179	78	HSP90B1,PKM,ACTG1,KRT18,ANXA2,S100A10,TXNRD1,HSP90AA1,CD9,EZR,EEF1A1,NPM1,INSIG1,GAPDH,FTL,SNHG29,GSTP1,CAPN2,FAU,SERF2,RACK1,NACA
LAKE_ADULT_KIDNEY_C21_COLLECTING_DUCT_INTERCALATED_CELLS_TYPE_B	7.52681e-09	2.84853e-06	0.74774	0.67631	2.55654	34	ZBTB20,DACH1,WWOX,TBC1D5,PRKN,RALGAPA2,XIST,PARD3B,FOXP1,NCOA2,MAGI1,NR3C2,ATP6V1H,HERC1,MACROD2,ARL15,FBXL17,MAPK8,KMT2C
LAKE_ADULT_KIDNEY_C10_THIN_ASCENDING_LIMB	8.2664e-09	3.09442e-06	0.74774	-0.45679	-2.62886	88	EMP1,S100A6,HSP90B1,PKM,ACTG1,KRT18,ANXA2,IER3,S100A10,HSP90AA1,ZFP36L2,LRRFIP1,EEF1A1,ACADVL,NPM1,GAPDH,FTL,CLDN10-AS1,GSTP1,CAPN2,STK24,FAU,UBA52,SERF2,RACK1,UQCRB,HLA-A,ATP5F1E,ZMYND8,PTGES3,RHOA,ITGB1,HSPH1,SERBP1,CCT6A
MORF_ACTG1	1.33138e-08	4.93027e-06	0.74774	-0.724024	-2.94716	24	ACTG1,HSP90AA1,EEF1A1,NPM1,NME2,FAU,COX6A1,RACK1,PFN1,NACA,ARPC2,CFL1,RHOA,EEF1G,PPIA
MORF_AP2M1	1.46289e-08	5.35961e-06	0.74774	-0.543861	-2.8085	53	PKM,HSP90AA1,ACTN4,P4HB,TCF25,GPI,NME2,ELOB,FAU,COX6A1,COX6B1,UQCRB,ATP5MF,NACA,NDUFA1,ARPC2,ATP5MJ,CFL1,DAP3,VCP,PPIA
MODULE_118	1.84494e-08	6.6882e-06	0.733762	-0.590516	-2.82057	42	EMP1,KRT19,KRT18,ANXA1,IER3,TM4SF1,LDLR,SLC7A11,DDX21,EPHA2,FDPS,INSIG1,HSPG2,DDIT4,PHLDA2,ADAM9,ITGA3,ILF3,TGFBR2,IGF2BP3,LAMB1
HARRIS_HYPOXIA	1.97287e-08	7.07747e-06	0.733762	-0.85165	-2.87576	13	PLAUR,PKM,LRP8,BHLHE40,TFF3,MIF,GAPDH,FTL,VEGFA
GOCC_CELL_SURFACE	2.09352e-08	7.43287e-06	0.733762	-0.413714	-2.45054	96	PLAUR,KRT18,LMO7,ITGB4,ANXA1,ANXA2,CD55,CD9,CEACAM5,LRP8,LDLR,SLC7A11,P4HB,MUC17,EPHA2,SLC26A9,MIF,ADAM9,ABCC2,CAPN2,MET,VEGFA,ITGA3,MAP3K5,CD58,SCARB1,HLA-A,MST1R,TGFBR2
AMIT_EGF_RESPONSE_480_HELA	2.18956e-08	7.69451e-06	0.733762	-0.633974	-2.89944	35	PLAUR,GPRC5A,SFN,PLEC,TM4SF1,ZFP36L2,TNS4,PHLDA2,DGAT1,PPDPF,SH3BGRL3,INPP1,CCND1,HMGXB3,MTA1,SLC25A37,NCLN,DUSP4,NET1
PASINI_SUZ12_TARGETS_DN	2.59855e-08	9.03954e-06	0.733762	-0.496054	-2.64911	65	KRT19,S100A6,GPRC5A,TPM4,KRT18,SFN,ANXA1,ANXA2,IER3,S100A10,AHNAK,LRP8,LRRFIP1,BHLHE40,PERP,CAPN2,ITGA3,VCL,PTPN12,SHB,ZMYND8,SH3PXD2A
GSE29618_BCELL_VS_MDC_DN	4.5575e-08	1.56956e-05	0.719513	-0.606296	-2.81062	39	S100A6,PKM,ACTG1,ANXA2,S100A10,NDRG1,TMSB10,BHLHE40,MYOF,GAPDH,DDIT4,GSTP1,CST3,PFN1,ITPK1,CCDC88A,ARPC2
OSMAN_BLOOD_CHAD63_KH_AGE_18_50YO_HIGH_DOSE_SUBJECTS_24HR_DN	5.06731e-08	1.72785e-05	0.719513	0.330359	1.83484	418	ZBTB20,DACH1,SLC12A2,GLIS3,WWOX,IVNS1ABP,PDE7A,INPP4B,SRGAP3,PRKN,SESN1,CHD6,TRAF5,DAPK2,FGGY,TP53INP1,PDZD8,ABCC5,FOXP1,H1-2,PDE3B,REV3L,PIK3R1,ABCA5,H4C5,CCSER2,STARD13,ARID2,AUH,CCDC171,DEPTOR,SLC4A4,NR3C2,CASK,STAU2,PTBP2,BBS9,APPL2,DENND4C,ZNF519,ATF7IP2,SLC35E2B,COQ8A,BRWD1,CCDC7,TPD52,NDUFAF6,NT5DC1,FAM214A,SERINC5,RETREG1,RCOR3,DPH6,CBLB,LRIG1,GALNT7,LYPLAL1,TDRD3,FBXL17,STXBP5,MGAT5,PACS1,RALGAPA1,ZNF608,BCKDHB,FAM169A,CBR4,GABPB1-AS1,MMS22L,ATF7IP,LRBA,SPATA6L,MAPK8,ZNF326,COG6,TSGA10,ADNP,JMY,SH3YL1,TUBGCP3,RNGTT,ARHGAP12,AK3,MNAT1,AKAP11,ANKRD28,MRE11,HNRNPH1,ALG13,ZMAT3,STXBP4,TNRC6C,TANC2,PLEKHA5,SUPT3H,STAG1,CDIN1,FBXL20,MRTFB,PPP1R12B,FOCAD,GRAMD2B,BDNF-AS,RFX3,CCDC14,AEBP2,YLPM1,PPM1H,ANKAR,ALDH7A1,ERMP1,DPY19L4,PCM1,ALS2,TTC13,FBXL4,EPHX2,ARGLU1,ARMC2,ZNF138,WWP1,GSTA4,DNMBP,TARBP1,MTA3,SPIN1,ZNF10,UBE3D,ZNF280D,TMEM168,MGAT4A,INPP5A,PCMTD2,ZMYND11,TOB1,ARHGEF7,TOX,CFAP44,PLD1,THEM4,ZNF248,ORMDL1,ZNF254,TOP2B,CLDN12,IFT80,CEP70,SMURF2,YAF2,RFX7,GPCPD1,MAP3K4,DAAM1,TBC1D19,ZNF721,PDE4DIP,PHF14,PTPN4,LRP6,NUMA1,ANO10,RTTN,RNF103,CEP120,CPSF6,NFATC2,SLC25A29,KLHL13,ZNF33B,ZZZ3,BRD1,CCDC136,ATE1,TM7SF3,SCAI,CEP44,S100PBP,PLAG1,ZFAND1,RBM26,ZFYVE9,PCNX1,DLG1,ATXN1,ZMYM2,SRPK2,BTBD8,MAP3K2,CDC14A,MAST4,UBR3,TMEM161B-DT,FTX,CREBZF,RAB40B,HEATR5A,SLC19A2,MBTD1,ZNF84,HS2ST1,MLH3,REPS1,PKIB,CEP95,DCP1B,KAT6B,CCDC92,ZBTB1,OFD1,PCNX4,MTBP,TTLL5,ZBTB44,SLC25A36,SMIM8,RAD54B,CMC1,HACE1,SPATA7,ZNF862,SLC25A40,SLC49A4
GOMF_CADHERIN_BINDING	5.28454e-08	1.78426e-05	0.719513	-0.39495	-2.37561	111	GPRC5A,PKM,KRT18,SFN,ANXA1,ANXA2,PLEC,NDRG1,EZR,RAB10,AHNAK,FASN,LRRFIP1,EPHA2,FLNB,SNX9,NOP56,BAIAP2L1,STK24,SND1,VCL,RACK1,PFN1,MPRIP,FXYD5,FMNL2,GCN1,GIPC1,ITGB1,EEF1G,WASF2,MACF1,SERBP1
MIR153_5P	5.58604e-08	1.86774e-05	0.719513	0.365159	1.96356	279	DACH1,GLIS3,PBX1,COBLL1,FGFR2,CHD6,DIAPH3,CTNNA3,CERS6,TOX3,TBCK,CADPS,CCSER2,TNRC6B,ARID2,MBNL3,AUH,PHIP,DEPTOR,TMPO,STAG2,TMEM144,SLC4A4,NCKAP5,APBB2,NR3C2,ATP13A4,CCSER1,RAD51B,SGMS1,APPL2,DENND4C,PCMTD1,KLHL24,NHLRC3,TENT2,PDCD4,ZFHX3,MED13L,DPH6,DGKH,OXR1,C2CD5,GATAD1,PRELID2,NDFIP2,CEP350,ZDHHC20,PEAK1,XRN1,PDE8A,STXBP5,TNKS,MON2,PUM2,FAM169A,HMBOX1,MAP3K20,PELI1,MMS22L,ARHGAP24,FRYL,ZNF326,RBPJ,SMAD5,JMY,TIA1,SPATA18,RASSF6,LNX1,DCDC2,WAPL,DSE,MYO6,OSBPL9,ALG13,RIC1,ZNF124,ITGB8,CLINT1,KCNJ3,STX3,RRM2B,RFX3,AEBP2,PPM1L,VPS36,TFDP2,AGFG1,SP3,POGZ,ELP4,YTHDF3,ZNF10,CAPS2,ZNF107,TMEM168,MGAT4A,PTBP3,PCMTD2,ARFIP1,TOB1,NOTCH1,SOX6,ARID1A,CCNT2,MDM4,FCHO2,GPCPD1,PPP4R3B,PHF14,PTPN4,LRP6,BACH1,MIPOL1,ZNF75D,PHF20L1,CPEB3,SLC9A4,ZNF33A,NEK7,MFSD6,CPSF6,PEX13,RAB27B,TBC1D31,SLC6A6,EMSY,RMND5A,PDS5A,ATE1,STRN3,SCAI,EPC1,CCDC50,KAT6A,ATXN1,MAGI3,MAP3K2,CREBZF,MBTD1,PGAP1,ZNF277,PNPLA8,TRIP11,CCDC186,ARHGAP32,OFD1,ZBTB41,TMEM260,CREB1,ITGAV,PROX1,LCOR,SLC49A4,MIER1,PIAS1,MCTP2,LIN9,USP22,FRS2,WDR41,ACBD5,SENP6
ZHENG_CORD_BLOOD_C9_GRANULOCYTE_MACROPHAGE_PROGENITOR	5.7175e-08	1.88072e-05	0.719513	-0.628407	-2.8576	33	HSP90B1,TPM4,ACTG1,ANXA1,S100A10,HSP90AA1,ZFP36L2,TMSB10,LRRFIP1,GAPDH,GSTP1,SERF2,PFN1,HLA-A,PTGES3,CFL1
MODULE_83	5.73407e-08	1.88072e-05	0.719513	-0.498084	-2.5807	60	PKM,CDC37,RAB10,EEF1A1,P4HB,NPM1,NME2,ELOB,FAU,UBA52,UQCRQ,COX6A1,COX6B1,RACK1,UQCRB,PFN1,NACA,COX6C,NDUFA1,UQCR11,PPIB,VDAC1,ATP5MJ,DAP3,PSMA1,NDUFS5,EEF1G,UBL5,SNRPD2,EIF4B,TRA2B
GOCC_FICOLIN-1-RICH_GRANULE	6.40326e-08	2.08039e-05	0.704976	-0.613835	-2.78083	36	PKM,CD55,HSP90AA1,EEF1A1,GPI,SERPINB6,MIF,NME2,GSTP1,NBEAL2,VCL,CST3,CD58,ATAD3B,RHOA,VCP,PSMD12,PPIA
LAKE_ADULT_KIDNEY_C4_PROXIMAL_TUBULE_EPITHELIAL_CELLS_S2	7.09623e-08	2.28399e-05	0.704976	0.548209	2.37007	62	ZBTB20,GLIS3,WWOX,PTPRK,PDE7A,ANK3,PRKN,PARD3B,KANSL1L,SYNE2,CDKAL1,NCKAP5,NFIA,NFIB,SDK1,FARP1,RETREG1,DGKH,RASAL2,GMDS-DT,OXR1,MBD5,TCF12,PDE8A,EXT1,EXOC4,RERE,RAPGEF2,SSH2,DCDC2,SUMF1,ITGB8,PLEKHA5
MODULE_357	7.37567e-08	2.35195e-05	0.704976	-0.786965	-2.85805	16	KRT19,LAMA3,ITGB4,LAMB3,TM4SF1,GPX2,SERPINB5,COL17A1,FASN,KRT6B,KRT15
CROMER_TUMORIGENESIS_DN	7.63542e-08	2.41244e-05	0.704976	-0.942657	-2.55552	7	EMP1,ALDH3A1,CEACAM5,TFF3,IL1RN,KRT15,NBEAL2
LAKE_ADULT_KIDNEY_C9_THIN_ASCENDING_LIMB	7.70772e-08	2.41315e-05	0.704976	-0.484546	-2.58766	65	S100A6,HSP90B1,PKM,ACTG1,KRT18,ANXA2,S100A10,HSP90AA1,CD9,EEF1A1,NPM1,GAPDH,FTL,GSTP1,MET,FAU,UBA52,SERF2,RACK1,NACA
HP_BLISTERING_BY_HISTOLOGICAL_LOCATION	8.75218e-08	2.69122e-05	0.704976	-0.991268	-2.13533	4	LAMA3,ITGB4,LAMB3,PLEC
HP_CONGENITAL_LOCALIZED_ABSENCE_OF_SKIN	8.75218e-08	2.69122e-05	0.704976	-0.991268	-2.13533	4	LAMA3,ITGB4,LAMB3,PLEC
WANG_TUMOR_INVASIVENESS_UP	8.86279e-08	2.70111e-05	0.704976	-0.41148	-2.46491	98	KRT19,S100A6,HSP90B1,PKM,ACTG1,ANXA2,EZR,TMSB10,FASN,EIF5B,NPM1,GAPDH,S100A14,FAU,CCND1,VDAC2,PNN,VCL,NACA,ABCF1
HP_BLISTERING_BY_ANATOMICAL_LOCATION	9.06375e-08	2.73813e-05	0.704976	-0.899766	-2.72635	9	LAMA3,ITGB4,LAMB3,PLEC,COL17A1,DSG3,KRT6B
JAEGER_METASTASIS_DN	9.1676e-08	2.74542e-05	0.704976	-0.568391	-2.71489	42	KRT19,LAMA3,ABCC3,SFN,ITGB4,LAMB3,TM4SF1,GPX2,COL17A1,AHNAK,DSG3,PRSS3,PERP,KRT6B,S100A14,COBL,KRT15
RUBENSTEIN_SKELETAL_MUSCLE_T_CELLS	1.0701e-07	3.17699e-05	0.704976	-0.781645	-2.83873	16	ZFP36L2,EEF1A1,NPM1,SH3BGRL3,FAU,UBA52,RACK1,TMA7,UQCRB,PFN1,FXYD5,SNHG8
BUSSLINGER_GASTRIC_PREZYMOGENIC_CELLS	1.25661e-07	3.69884e-05	0.690132	0.713898	2.453	23	SLC12A2,PIK3C2G,NFKBIZ,FOXP1,MAGI1,PLCB4,SLC4A4,GOLGB1,NFIB,PIGR,HMGCS2,ENAH,APP,ADAM28
DESCARTES_FETAL_STOMACH_SQUAMOUS_EPITHELIAL_CELLS	1.33182e-07	3.887e-05	0.690132	-0.920678	-2.65594	8	SFN,SERPINB5,COL17A1,TNS4,DSG3,KRT6B,KRT15
DESCARTES_FETAL_LUNG_SQUAMOUS_EPITHELIAL_CELLS	1.49933e-07	4.33911e-05	0.690132	-0.796445	-2.81851	15	KRT19,SFN,SERPINB5,CEACAM5,PERP,C6orf132,AHNAK2,PPDPF,IL1RN,KRT15
GOLDRATH_ANTIGEN_RESPONSE	1.52562e-07	4.37842e-05	0.690132	-0.532873	-2.65066	48	EMP1,S100A6,TPM4,ANXA1,ANXA2,IER3,S100A10,AHNAK,ODC1,BHLHE40,PERP,SERPINB6,GAPDH,CAPN2,VCL,CST3
REACTOME_NEUTROPHIL_DEGRANULATION	1.54792e-07	4.40568e-05	0.690132	-0.43632	-2.48711	80	PLAUR,PKM,ANXA2,CD55,SERPINB1,HSP90AA1,RAB10,EEF1A1,PRSS3,GPI,SERPINB6,MIF,FTL,DGAT1,NME2,GSTP1,NBEAL2,VCL,CST3,CD58,ATAD3B,HLA-A
GOBP_BIOLOGICAL_ADHESION	1.93935e-07	5.47454e-05	0.690132	-0.291589	-1.93673	222	LAMA3,PLAUR,ACTG1,KRT18,LMO7,ITGB4,ARHGAP6,LAMB3,ANXA1,ANXA2,S100A10,CD55,CD9,EZR,RAB10,COL17A1,CEACAM5,CLDN18,SLC7A11,LGALS4,ACTN4,P4HB,TESC,DSG3,EPHA2,PERP,ID1,EFNB2,LGALS3BP,ADAM9,FAT1,NME2,BAIAP2L1,IL1RN,VEGFA,DNM2,ITGA3,PNN,VCL,UTRN,FXYD5,ATP2A2,PLXNA2,CD58,SCARB1,HLA-A,ARPC2,TGFBR2
MENON_FETAL_KIDNEY_10_IMMUNE_CELLS	2.02277e-07	5.61792e-05	0.690132	-0.689189	-2.80537	24	S100A6,ZFP36L2,TMSB10,LRRFIP1,FTL,SH3BGRL3,UBA52,CST3,PFN1,CCDC88A,HLA-A,ARPC2,ATP5F1E,CFL1,TOP1
TRAVAGLINI_LUNG_BRONCHIAL_VESSEL_1_CELL	2.02277e-07	5.61792e-05	0.690132	-0.68914	-2.80516	24	NDRG1,CDC37,ZFP36L2,DDX21,TESC,BHLHE40,NPM1,HSPG2,GADD45A,FAU,UBA52,UQCRB,NACA,GNL3,NET1,SERBP1,ACTN1,PKP4,EIF4B
BACH1_01	2.04895e-07	5.64512e-05	0.690132	-0.537388	-2.65444	46	KRT19,LAMA3,ITGB4,LAMB3,PLEC,S100A10,EEF1A1,ACADVL,SLC26A9,GAPDH,PHLDA2,IL1RN,MYH14,EIF3J
REACTOME_EXTRACELLULAR_MATRIX_ORGANIZATION	2.18914e-07	5.98346e-05	0.690132	-0.634361	-2.84848	31	LAMA3,CAPN8,ITGB4,LAMB3,PLEC,COL17A1,P4HB,HSPG2,ADAM9,CAPN2,ITGA3,PPIB,SH3PXD2A,LAMB1,ITGB1
WP_NUCLEAR_RECEPTORS_METAPATHWAY	2.36749e-07	6.41999e-05	0.690132	-0.501185	-2.55113	56	ALDH3A1,ABCC3,TXNRD1,CDC37,GPX2,HSP90AA1,FASN,SLC7A11,TNS4,DNAJC15,BHLHE40,EPHA2,FABP1,MYOF,FTL,ABCC2,GSTP1,CCND1
FOURNIER_ACINAR_DEVELOPMENT_LATE_2	2.52579e-07	6.74307e-05	0.674963	-0.485299	-2.54053	59	PLAUR,HSP90B1,FOSL1,ACTG1,LDLR,ODC1,EIF5B,EPHA2,FLNB,ACACA,VCL,PFN1,ILF3,GCN1,NOC2L,GALE,FERMT1,PTGES3,DUSP4,RBM25,XPO6,MYH9,ACTN1,PRPF40A,SRRM1
HP_SKIN_EROSION	2.51625e-07	6.74307e-05	0.674963	-0.966086	-2.27612	5	LAMA3,ITGB4,LAMB3,PLEC
TRAVAGLINI_LUNG_PROLIFERATING_MACROPHAGE_CELL	2.56169e-07	6.78632e-05	0.674963	-0.346607	-2.20579	138	PLAUR,S100A6,HSP90B1,PKM,ANXA1,ANXA2,S100A10,HSP90AA1,CD9,JPT1,ACADVL,DNAJC15,BHLHE40,FDPS,GAPDH,LGALS3BP,FTL,GSTP1,IL1RN,ELOB,UQCRQ,SERF2,VDAC2,CST3,PFN1,UQCR10,COX6C,PTPN12,CD58,CCDC88A,ARPC2,FAM50A,CFL1,RHOA
FAN_OVARY_CL12_T_LYMPHOCYTE_NK_CELL_2	2.78449e-07	7.32024e-05	0.674963	-0.600089	-2.74447	35	S100A6,PKM,ANXA1,CDC37,EZR,ZFP36L2,LRRFIP1,DDIT4,SH3BGRL3,UBA52,COX6A1,PFN1,FXYD5,SSR4,HLA-A,ARPC2,ATP5F1E
BILD_HRAS_ONCOGENIC_SIGNATURE	3.06889e-07	7.99585e-05	0.674963	-0.498409	-2.5935	58	PLAUR,S100A6,FOSL1,SFN,IER3,NDRG1,CD55,SERPINB1,LRP8,LDLR,LRRFIP1,ODC1,TNS4,SEMA4B,EPHA2,FLNB,AHNAK2,PHLDA2,LHFPL2,INPP1,VEGFA
TGANTCA_AP1_C	3.08792e-07	7.99585e-05	0.674963	-0.316978	-2.09154	185	EMP1,KRT19,LAMA3,PKM,FOSL1,SFN,ITGB4,LAMB3,PLEC,S100A10,SERPINB5,TFF1,EEF1A1,ACTN4,ACADVL,EPHA2,PERP,SLC26A9,HSPG2,GAPDH,PHLDA2,GADD45A,GSTP1,IL1RN,EPB41L1,MYH14,VEGFA,COBL,KRT15,EIF3J,VCL,VIL1,PFN1,ARHGAP8,MPRIP,ATP2A2
HP_SCARRING_ALOPECIA_OF_SCALP	3.12121e-07	8.02174e-05	0.674963	-0.950473	-2.4581	6	LAMA3,ITGB4,LAMB3,PLEC,COL17A1
GSE30971_WBP7_HET_VS_KO_MACROPHAGE_4H_LPS_STIM_UP	3.26631e-07	8.33248e-05	0.674963	-0.631195	-2.77308	30	PLAUR,PKM,LAMB3,CDC37,LRP8,ODC1,SLC7A11,PHLDA2,MET,POP1,PTPN12,CD58,ACSL5
REACTOME_COLLAGEN_FORMATION	3.37281e-07	8.54091e-05	0.674963	-0.886009	-2.68467	9	LAMA3,ITGB4,LAMB3,PLEC,COL17A1,P4HB
GOBP_CELL_ADHESION	3.47187e-07	8.72758e-05	0.674963	-0.289387	-1.90787	221	LAMA3,PLAUR,ACTG1,KRT18,LMO7,ITGB4,ARHGAP6,LAMB3,ANXA1,ANXA2,S100A10,CD55,CD9,EZR,RAB10,COL17A1,CEACAM5,CLDN18,SLC7A11,LGALS4,ACTN4,P4HB,TESC,DSG3,EPHA2,PERP,ID1,EFNB2,LGALS3BP,ADAM9,FAT1,NME2,BAIAP2L1,IL1RN,VEGFA,DNM2,ITGA3,PNN,VCL,UTRN,FXYD5,ATP2A2,PLXNA2,CD58,HLA-A,ARPC2,TGFBR2
WAMUNYOKOLI_OVARIAN_CANCER_LMP_UP	3.62091e-07	9.03626e-05	0.674963	-0.411523	-2.40487	91	S100A6,ABCC3,TPM4,SFN,IER3,SERPINB1,HSP90AA1,CTSE,EIF5B,FLNB,PPDPF,BAIAP2L1,GSTP1,CCND1,UQCRQ,SIRT7,TMEM259,COX6A1,NOP58,INF2,SURF6,UQCR11,ATP5MK,GALE,ZMYND8,GIPC1,NET1,EDF1,C19orf33,TOP1,EIF4G1,ARHGAP27
LAKE_ADULT_KIDNEY_C3_PROXIMAL_TUBULE_EPITHELIAL_CELLS_S1_S2	3.73864e-07	9.26294e-05	0.674963	0.506344	2.25604	73	ZBTB20,BCAS3,PBX1,WWOX,ARHGEF28,PDE7A,ANK3,PRKN,PCCA,FGGY,KANSL1L,RALYL,SYNE2,TNRC6B,N4BP2L2,SLC4A4,NCKAP5,GOLGB1,NFIA,NFIB,SDK1,SCAPER,FARP1,MAP3K13,DPH6,GMDS-DT,MBD5,MACROD2,PDE8A,EXOC4,RERE,SUMF1,MYO6
GSE22140_GERMFREE_VS_SPF_MOUSE_CD4_TCELL_DN	4.03189e-07	9.91815e-05	0.674963	-0.597294	-2.72586	34	EMP1,HSP90B1,ANXA2,IER3,PLEC,TXNRD1,CDC37,AHNAK,SLC7A11,DDIT4,CAPN2,INPP1
MODULE_55	4.11467e-07	0.0001005	0.674963	-0.421015	-2.39987	80	KRT19,ABCC3,KRT18,IER3,PLEC,TM4SF1,CD55,GPX2,LDLR,SLC7A11,LGALS4,PRSS3,INSIG1,TFF3,HSPG2,FABP1,DDIT4,PHLDA2,FAT1,IL1RN,VEGFA,CCND1,DNM2,ITGA3
ZHANG_PROLIFERATING_VS_QUIESCENT	4.28796e-07	0.000102551	0.674963	-0.82677	-2.75509	12	PLAUR,HSP90AA1,TMSB10,GPI,GADD45A,NME2,GSTP1,CCND1
MORF_NPM1	4.28598e-07	0.000102551	0.674963	-0.6442	-2.74163	28	ACTG1,HSP90AA1,EEF1A1,NPM1,NME2,FAU,COX6A1,RACK1,PFN1,NACA,CFL1,RHOA,EEF1G,PPIA
MIR4744	4.2458e-07	0.000102551	0.674963	0.593168	2.34636	40	ZBTB20,COBLL1,ABCC5,MAGI1,PDE3B,TNRC6B,MBNL3,KDM6A,NCKAP5,PTBP2,SUCLA2,DPH6,PPM1B,DGKH,RASAL2,PTEN,DENND1B,MON2,FAM83B,CYB5B,RALGPS1,ZMAT3,RFX3
HALLMARK_MTORC1_SIGNALING	4.84303e-07	0.000114239	0.659444	-0.593334	-2.70779	34	HSP90B1,TXNRD1,CD9,LDLR,SLC7A11,BHLHE40,INSIG1,GPI,GAPDH,DDIT4,ACACA,ATP2A2
GSE2405_0H_VS_9H_A_PHAGOCYTOPHILUM_STIM_NEUTROPHIL_DN	4.84303e-07	0.000114239	0.659444	-0.593188	-2.70712	34	ACTG1,ANXA2,HSP90AA1,NPM1,COX6A1,COX6B1,RACK1,TMA7,UQCRB,NDUFA1,ARPC2,PSMA1,EEF1G,SERBP1,VCP,PPIA,HADHA,EIF4B
LEE_LIVER_CANCER_HEPATOBLAST	5.0302e-07	0.000117847	0.659444	-0.986727	-2.12555	4	KRT19,LAMA3,PLAUR,EZR
JINESH_BLEBBISHIELD_TRANSFORMED_STEM_CELL_SPHERES_UP	5.43605e-07	0.000125717	0.659444	-0.559235	-2.63766	41	EMP1,ALDH3A1,CEMIP,LAMB3,ANXA1,ANXA2,PLEC,TXNRD1,AHNAK,ODC1,SLC7A11,TMEM163,FTL
MIR4719	5.43912e-07	0.000125717	0.659444	0.415662	2.08232	144	ZBTB20,FOXN3,PBX1,FGFR2,PIP5K1B,NR6A1,ZMIZ1,PAN3,ABCA5,NCOA1,TNRC6B,ARID2,MBNL3,TSC22D1,SHANK2,KDM6A,METTL15,CEMIP2,CDK19,TMEM144,LNX2,NCKAP5,CAMK2D,CCSER1,SLC44A1,NFIB,ZNF519,SCAPER,RETREG1,SS18,NFAT5,PPM1B,DENND1B,PRELID2,FAM169A,MMS22L,APP,SLC5A1,KMT2C,CHN2,ADAM28,ARHGAP12,FSD1L,CREBBP,RHOB,MNAT1,DCDC2,WAPL,FRY,PIK3R3,RICTOR,STAG1,FNDC3A,MRTFB,RFX3,MIB1,ZNF680,AGFG1,POGZ,SPIN1,ZNF280D,KIF16B,PPP1R12A,ARID4B
GSE43260_BTLA_POS_VS_NEG_INTRATUMORAL_CD8_TCELL_UP	5.68031e-07	0.000130416	0.659444	-0.521426	-2.57559	46	EMP1,HSP90B1,FOSL1,ANXA2,P4HB,PCSK5,TCF25,GSTP1,LHFPL2,ELOB,DNM2,NDUFA1,UQCR11,PPIB,PLEKHM1,EIF4G1,VCP,EWSR1
GSE41176_WT_VS_TAK1_KO_ANTI_IGM_STIM_BCELL_24H_UP	5.78851e-07	0.00013202	0.659444	-0.52043	-2.57068	46	EMP1,FOSL1,SFN,ANXA2,TXNRD1,EZR,AHNAK,ODC1,FLNB,PCSK5,GADD45A,FAU
MORF_RAN	6.29353e-07	0.000142594	0.659444	-0.465723	-2.4799	64	ACTG1,HSP90AA1,FDPS,NPM1,GPI,MIF,NME2,FAU,VDAC2,COX6A1,COX6B1,RACK1,UQCRB,ATP5MF,NACA,COX6C,NDUFA1,DAP3,NDUFS5,EEF1G,PPIA,SNRPD2
GOCC_CORTICAL_CYTOSKELETON	6.74978e-07	0.000151159	0.659444	-0.728414	-2.73799	18	KRT19,TPM4,EZR,EEF1A1,ACTN4,SNX9,CAPN2,COBL,UTRN
HP_MITTEN_DEFORMITY	6.75936e-07	0.000151159	0.659444	-0.986029	-2.12404	4	LAMA3,ITGB4,LAMB3,COL17A1
HAY_BONE_MARROW_NEUTROPHIL	7.65454e-07	0.000170074	0.659444	-0.418143	-2.40622	82	PLAUR,S100A6,PKM,ANXA1,ANXA2,PLEC,S100A10,CD55,SERPINB1,AHNAK,TMSB10,GAPDH,ADAM9,SH3BGRL3,GSTP1,IL1RN,ELOB,SERF2,COX6B1,PTPN12,ATP2A2,UQCR11,ATP5F1D,ATP5F1E,ATP5MJ
GSE43955_10H_VS_60H_ACT_CD4_TCELL_WITH_TGFB_IL6_DN	7.8159e-07	0.000172546	0.659444	-0.587092	-2.6793	34	EMP1,PLAUR,S100A6,ANXA2,NDRG1,GPX2,ZFP36L2,ODC1,BHLHE40,SNX9,DDIT4,SNHG6
SESTO_RESPONSE_TO_UV_C1	8.52974e-07	0.000185226	0.659444	-0.70059	-2.72908	20	EMP1,KRT18,TM4SF1,GPX2,HSP90AA1
REACTOME_FORMATION_OF_THE_CORNIFIED_ENVELOPE	8.55164e-07	0.000185226	0.659444	-0.898645	-2.59238	8	KRT19,KRT18,DSG3,PERP,KRT6B,KRT15
REACTOME_KERATINIZATION	8.55164e-07	0.000185226	0.659444	-0.898645	-2.59238	8	KRT19,KRT18,DSG3,PERP,KRT6B,KRT15
FAN_OVARY_CL1_GPRC5A_TNFRS12A_HIGH_SELECTABLE_FOLLICLE_STROMAL_CELL	8.70618e-07	0.000187395	0.659444	-0.426015	-2.45136	81	EMP1,KRT19,GPRC5A,ACTG1,TXNRD1,CD55,HSP90AA1,EEF1A1,DDX21,EIF5B,NPM1,GADD45A,NOP56,EIF3J,RACK1,NACA,WDR43,DNAJC2,GNL3,GTPBP4,RBM25,TOP1,HSPH1,SERBP1,CCT6A,RNF149,IARS1,PSMD12,EWSR1
GSE29618_PDC_VS_MDC_DN	8.8286e-07	0.00018885	0.659444	-0.614986	-2.64996	29	PKM,ANXA1,ANXA2,S100A10,SERPINB1,TMSB10,SERPINB6,GAPDH,GSTP1,IL1RN,VEGFA,CST3,ITPK1,PTPN12,VDAC1
BERENJENO_TRANSFORMED_BY_RHOA_UP	8.94099e-07	0.000188907	0.659444	-0.416593	-2.3973	82	PLAUR,FOSL1,IER3,TXNRD1,HSP90AA1,EZR,LRRFIP1,ODC1,ACTN4,DDX21,EPHA2,FLNB,EFNB2,PUM3,TAF1D,GAPDH,GADD45A,VEGFA,CCND1,EIF3J,NOP58,WDR43,DNAJC2,ACSL5,PTGES3,PSMA1,NET1,HSPH1,ACTN1,AHCY,PKP4,SNRPD2
GOCC_CELL_JUNCTION	8.90561e-07	0.000188907	0.659444	-0.241634	-1.72904	337	PLAUR,HSP90B1,FOSL1,TPM4,ACTG1,KRT18,LMO7,ITGB4,ANXA1,ANXA2,PLEC,NDRG1,CD9,EZR,RAB10,COL17A1,AHNAK,TNIK,CLDN18,LRP8,MYO1E,ACTN4,P4HB,TMEM163,TNS4,SEMA4B,DSG3,EPHA2,NPM1,FLNB,PERP,EFNB2,HSPG2,ADAM9,FAT1,ABCC2,BAIAP2L1,CAPN2,SLC22A3,VEGFA,CCND1,DNM2,ITGA3,VDAC2,PNN,VCL,PFN1,UTRN,MPRIP,PTPN12,ATP2A2,GNA13,CDC42BPB,ARPC2,PARD6B,TANC1,PPIB,ZMYND8,SH3PXD2A,VDAC1,FERMT1,GIPC1,CFL1,RHOA
ONDER_CDH1_TARGETS_2_DN	9.87716e-07	0.000207414	0.643552	-0.414617	-2.38613	85	LAMA3,GPRC5A,KRT18,SFN,ITGB4,LAMB3,IER3,NDRG1,CD55,SERPINB1,CD9,COL17A1,MYO1E,DSG3,KIAA0040,FLNB,PERP,KRT6B,S100A14,IL1RN,KRT15,NBEAL2,ARHGAP8,ARHGEF3
MODULE_92	1.06406e-06	0.000222092	0.643552	-0.801137	-2.70519	13	S100A6,CTSE,TFF1,EFNB2,TFF3,FABP1,FAT1,TFF2
LAKE_ADULT_KIDNEY_C12_THICK_ASCENDING_LIMB	1.09374e-06	0.000226911	0.643552	-0.404287	-2.36067	90	S100A6,PKM,LMO7,S100A10,SULT1C2,TMSB10,EEF1A1,P4HB,ACADVL,FLNB,GAPDH,SNHG29,CLDN10-AS1,CAPN2,FAU,UBA52,COBL,UQCRQ,SERF2,COX6B1,RACK1,UQCRB,CST3,NACA,UQCR10,COX6C,SSR4,NDUFA1,HLA-A,ATP5F1E,PPIB,CHCHD10,EDF1,ACSL1
REACTOME_ASSEMBLY_OF_COLLAGEN_FIBRILS_AND_OTHER_MULTIMERIC_STRUCTURES	1.13584e-06	0.000233139	0.643552	-0.91861	-2.49033	7	LAMA3,ITGB4,LAMB3,PLEC,COL17A1
MANNO_MIDBRAIN_NEUROTYPES_HNBGABA	1.1373e-06	0.000233139	0.643552	0.459145	2.13409	95	SYBU,ENC1,PTPRK,ANK3,PCDH7,PRLR,XIST,MCF2L,CTNNA3,CERS6,RALYL,REV3L,ZNF292,PLCB4,SHANK2,TAFA2,XPR1,CCSER1,MEIS2,SCAPER,ZFHX3,RETREG1,ANKRD12,FNBP1L,STXBP5,CASZ1,FAM169A,GABPB1-AS1,GABRB1,RALGPS1,FRY,DOP1A,TNRC6C,STX3,RHOU,TARBP1,MAPRE2,ATP9A,RAP1GAP2,ZNF462,RASGEF1B,THEM4,ZNF248,ARFGEF3,DAAM1,PDE4DIP,CPEB3,MFSD6,NFATC2,MAP1LC3A,ZNF33B,AKAP1,CCDC136,CCDC144A,SCAI
GSE41978_ID2_KO_VS_ID2_KO_AND_BIM_KO_KLRG1_LOW_EFFECTOR_CD8_TCELL_DN	1.14635e-06	0.000233605	0.643552	-0.558033	-2.5885	38	ABCC3,PKM,ACTG1,EHBP1,HSP90AA1,MIF,SNHG6,FAU,COX6A1,RACK1,ATP5MF,COX6C,UQCR11,ARPC2,CFL1,SERBP1,PPIA
JOHNSTONE_PARVB_TARGETS_2_UP	1.15405e-06	0.000233791	0.643552	-0.645868	-2.66529	25	GPRC5A,PKM,ACTG1,KRT18,TXNRD1,TNIK,FASN,EEF1A1,BRD9,FXYD5,HGS,HLA-A,CFL1
CHEN_LUNG_CANCER_SURVIVAL	1.17714e-06	0.000237073	0.643552	-0.917959	-2.48856	7	KRT19,PKM,ACTG1,ANXA1,P4HB,GSTP1
GOMF_INTEGRIN_BINDING	1.24351e-06	0.000247546	0.643552	-0.644458	-2.65947	25	LAMA3,ITGB4,CD9,ACTN4,P4HB,ADAM9,ITGA3,UTRN,FERMT1,LAMB1,ITGB1,PPIA,MYH9,ACTN1
KOINUMA_TARGETS_OF_SMAD2_OR_SMAD3	1.23976e-06	0.000247546	0.643552	-0.272911	-1.81137	239	EMP1,KRT19,GPRC5A,PKM,FOSL1,SFN,LAMB3,ANXA2,IER3,PLEC,S100A10,TM4SF1,TXNRD1,NDRG1,CD55,SERPINB5,COL17A1,AHNAK,ACADVL,DSG3,EPHA2,PERP,ID1,MYOF,PHLDA2,RIOK3,FAT1,GADD45A,NME2,BAIAP2L1,MET,KRT15,TMEM259,VDAC2,VCL
MODULE_164	1.28962e-06	0.000255249	0.643552	-0.866441	-2.62538	9	SFN,ANXA1,ANXA2,SERPINB1,SERPINB5,SERPINB6,CST3
PEDERSEN_METASTASIS_BY_ERBB2_ISOFORM_1	1.40126e-06	0.000275759	0.643552	-0.847323	-2.65495	10	CEMIP,CAPN8,FOSL1,SLC7A11,BHLHE40,EPHA2,MAP3K5
FAN_OVARY_CL9_PUTATIVE_APOPTOTIC_ENDOTHELIAL_CELL	1.41792e-06	0.000277452	0.643552	-0.397804	-2.28833	87	EMP1,KRT18,ANXA1,ANXA2,IER3,TM4SF1,TXNRD1,NDRG1,CDC37,CD55,LRRFIP1,ACTN4,DDX21,EIF5B,INSIG1,FTL,GADD45A,S100A16,EIF3J,WDR43,FXYD5,SLC25A37
GSE20715_0H_VS_48H_OZONE_TLR4_KO_LUNG_DN	1.43598e-06	0.000279399	0.643552	-0.578295	-2.63915	34	ALDH3A1,S100A6,HSP90B1,KRT18,GPX2,LDLR,EPHA2,MIF,S100A14
REACTOME_DEGRADATION_OF_THE_EXTRACELLULAR_MATRIX	1.50084e-06	0.000288756	0.643552	-0.785388	-2.73731	14	LAMA3,CAPN8,LAMB3,COL17A1,HSPG2,ADAM9,CAPN2
MODULE_88	1.49742e-06	0.000288756	0.643552	-0.419285	-2.33891	77	KRT19,ABCC3,KRT18,IER3,PLEC,TM4SF1,GPX2,LDLR,SLC7A11,LGALS4,PRSS3,EPHA2,INSIG1,TFF3,HSPG2,FABP1,DDIT4,PHLDA2,FAT1,IL1RN,VEGFA,CCND1,DNM2,ITGA3
AMIT_EGF_RESPONSE_240_HELA	1.56783e-06	0.00029997	0.643552	-0.716737	-2.6941	18	TPM4,TM4SF1,TXNRD1,NDRG1,CD55,EZR,LRP8,SLC7A11,CAPRIN2
MODULE_297	1.60428e-06	0.000305247	0.643552	-0.760324	-2.69069	15	LAMA3,ITGB4,LAMB3,TM4SF1,GPX2,SERPINB5,COL17A1,FASN,KRT6B,KRT15
WP_NRF2_PATHWAY	1.69081e-06	0.000319945	0.643552	-0.637842	-2.63217	25	ALDH3A1,ABCC3,TXNRD1,GPX2,HSP90AA1,SLC7A11,EPHA2,FTL,ABCC2,GSTP1
ENK_UV_RESPONSE_KERATINOCYTE_UP	1.72429e-06	0.000324496	0.643552	-0.419809	-2.41565	81	KRT18,ANXA2,IER3,TXNRD1,CDC37,ODC1,ACTN4,P4HB,ACADVL,SERPINB6,MIF,PHLDA2,DGAT1,GADD45A,NME2,GSTP1,ELOB,FAU,SND1,COX6A1,COX6B1,RACK1,PFN1,SSR4,HLA-A,ATP5F1D,FAM50A,CFL1
KIM_WT1_TARGETS_UP	1.75055e-06	0.000327648	0.643552	-0.489497	-2.47985	50	PLAUR,FOSL1,ACTG1,SFN,LAMB3,IER3,TM4SF1,MYO1E,BHLHE40,EPHA2,CAPRIN2,RCOR1,PHLDA2,COBL,IFNGR2,VCL
MARTENS_TRETINOIN_RESPONSE_UP	1.77531e-06	0.000330486	0.643552	-0.559975	-2.53683	36	KRT19,S100A6,REG4,LAMB3,TMSB10,TFF1,EPHA2,ID1,S100A14,TFF2,KRT15,SLC45A4,FXYD5,SHB,ZC3H3
MODULE_2	1.81888e-06	0.000336776	0.643552	-0.483587	-2.47251	52	EMP1,ITGB4,ANXA1,IER3,PLEC,TM4SF1,LDLR,DDX21,INSIG1,HSPG2,DDIT4,PHLDA2,FAT1,GOLGA8A,VEGFA,CCND1
GOMF_PROTEIN-CONTAINING_COMPLEX_BINDING	1.83701e-06	0.000338314	0.643552	-0.268602	-1.78277	239	KRT19,LAMA3,PKM,TPM4,ITGB4,LAMB3,HSP90AA1,CD9,EZR,LRP8,LDLR,MYO1E,ACTN4,P4HB,NPM1,FLNB,ID1,SNX9,ADAM9,NME2,CAPN2,MYH14,CCND1,SND1,DNM2,ITGA3,RACK1,VIL1,NOP58,UTRN,MPRIP,DNAJC2,FMNL2,GNA13,CDC42BPB,NCLN,CCDC88A,SCARB1,HLA-A,GCN1,ARPC2,NOC2L,TGFBR2,PPIB,VDAC1,FERMT1,CFL1,LAMB1,EDF1,ITGB1,WASF2,MACF1,SERBP1,VCP,PPIA,MYH9,ACTN1,HADHA,SNRPD2,EIF4B
KOHOUTEK_CCNT1_TARGETS	1.94605e-06	0.000354736	0.627257	-0.889746	-2.56671	8	KRT18,SFN,ITGB4,GPX2,ACADVL,AHNAK2
TRAVAGLINI_LUNG_PROXIMAL_BASAL_CELL	1.94678e-06	0.000354736	0.627257	-0.339582	-2.13473	131	KRT19,ALDH3A1,PKM,ITGB4,ANXA1,CD9,AHNAK,ZFP36L2,EEF1A1,JPT1,P4HB,TNS4,BHLHE40,NPM1,PERP,GAPDH,DDIT4,LGALS3BP,SNHG29,GSTP1,S100A16,CCND1,UBA52,KRT15,VDAC2,RACK1,UQCRB,NACA,ARPC2,ATP5F1D,FERMT1,CHCHD10,NT5C,NET1,SNHG8,C19orf33,EEF1G,SERBP1,PPIA,HADHA,AHCY,SNRPD2,EIF4B
GSE33162_HDAC3_KO_VS_HDAC3_KO_MACROPHAGE_DN	1.95797e-06	0.000354897	0.627257	-0.492979	-2.50906	51	S100A6,ACTG1,ANXA1,ANXA2,IER3,ZFP36L2,TMEM163,SEMA4B,BHLHE40,SERPINB6,RIOK3,RHPN2,MTA1,ARPC2,PTGES3,CFL1
GSE22886_UNSTIM_VS_IL2_STIM_NKCELL_DN	1.98344e-06	0.000357631	0.627257	-0.627519	-2.62373	27	PKM,TPM4,TXNRD1,CDC37,LDLR,FASN,P4HB,ACACA,POP1,SLCO4A1,CCT6A,IARS1
LAKE_ADULT_KIDNEY_C13_THICK_ASCENDING_LIMB	2.14122e-06	0.00038407	0.627257	0.545516	2.25157	48	BCAS3,NAALADL2,PBX1,WWOX,COBLL1,PRKN,PCCA,NCOA2,TBCK,AUH,NR3C2,CLCN5,CCSER1,DPH6,GMDS-DT,OXR1,MACROD2,FBXL17,ARHGAP24,LRBA,CLMN,WNK1,AK3,BRAF
PID_A6B1_A6B4_INTEGRIN_PATHWAY	2.17153e-06	0.000387488	0.627257	-0.70852	-2.66322	18	LAMA3,SFN,ITGB4,LAMB3,CD9,COL17A1,MET,MST1R,LAMB1,ITGB1
GALINDO_IMMUNE_RESPONSE_TO_ENTEROTOXIN	2.20418e-06	0.000391287	0.627257	-0.708052	-2.66145	18	PLAUR,PKM,FOSL1,ACTG1,IER3,ODC1,BHLHE40,GAPDH,GADD45A,IL1RN,VEGFA
MIR30B_5P_MIR30C_5P	2.27946e-06	0.000402575	0.627257	0.350592	1.85555	240	NAALADL2,ARID5B,PDE7A,SRGAP3,PRLR,TP53INP1,MCF2L,NR5A2,NR6A1,CERS6,FBXO34,MLXIP,CADPS,FAM110B,LARGE1,TNRC6B,MBNL3,PHIP,ROR1,STAG2,XPR1,CAMK2D,NFIB,WDR7,ZNF519,BRWD1,TENT2,FAM214A,MAP3K13,NFAT5,CBLB,STIM2,DGKH,GALNT7,OXR1,ACTR3C,DENND1B,LYPLAL1,CDCA7,CEP350,FBXL17,STXBP5,HIPK2,PAWR,ZNF608,ZNF518A,GABRB1,MAPK8,RAVER2,KMT2C,CERT1,PDS5B,ZNF644,RAPGEF2,RHOB,RALGPS1,SSH2,TNRC6C,FNIP2,LCORL,SCML1,FBXL20,FNDC3A,RFX3,LPGAT1,WASHC4,NRIP1,WWP1,LRRC8D,TRPM7,C4orf19,YTHDF3,EPG5,KIF16B,YTHDC1,PPP1R12A,PCMTD2,SLC12A6,DOCK7,AVL9,TOX,ARID1A,IRF2BP2,CCNT2,EPC2,PDXDC1,YAF2,RFX7,GPCPD1,LRP6,MIA3,KLHL20,TBC1D15,CPEB3,ESCO1,MFSD6,PICALM,CPSF6,NFATC2,ANKHD1,RAB27B,PIP4K2A,PHTF2,KIAA2026,SLC6A6,LRRC8B,BRD1,DMXL2,SEC24A,S100PBP,WDR82,CD2AP,ZFAND1,OGA,ATXN1,ZNRF1,MAN1A2,ASB3,MAP3K2,MAST4,GDE1,TRIO,IQCB1
MIR30E_5P	2.46181e-06	0.000432562	0.627257	0.349765	1.8515	239	NAALADL2,ARID5B,PDE7A,SRGAP3,PRLR,TP53INP1,MCF2L,NR5A2,NR6A1,CERS6,FBXO34,MLXIP,CADPS,FAM110B,LARGE1,TNRC6B,MBNL3,PHIP,ROR1,STAG2,XPR1,CAMK2D,NFIB,WDR7,ZNF519,BRWD1,TENT2,FAM214A,MAP3K13,NFAT5,CBLB,STIM2,DGKH,GALNT7,OXR1,ACTR3C,DENND1B,LYPLAL1,CDCA7,CEP350,FBXL17,STXBP5,HIPK2,PAWR,ZNF608,ZNF518A,GABRB1,MAPK8,RAVER2,KMT2C,CERT1,PDS5B,ZNF644,RAPGEF2,RHOB,RALGPS1,SSH2,TNRC6C,FNIP2,LCORL,SCML1,FBXL20,FNDC3A,LPGAT1,WASHC4,NRIP1,WWP1,LRRC8D,TRPM7,C4orf19,YTHDF3,EPG5,KIF16B,YTHDC1,PPP1R12A,PCMTD2,SLC12A6,DOCK7,AVL9,TOX,ARID1A,IRF2BP2,CCNT2,EPC2,PDXDC1,YAF2,RFX7,GPCPD1,LRP6,MIA3,KLHL20,TBC1D15,CPEB3,ESCO1,MFSD6,PICALM,CPSF6,NFATC2,ANKHD1,RAB27B,PIP4K2A,PHTF2,KIAA2026,SLC6A6,LRRC8B,BRD1,DMXL2,SEC24A,S100PBP,WDR82,CD2AP,ZFAND1,OGA,ATXN1,ZNRF1,MAN1A2,ASB3,MAP3K2,MAST4,GDE1,TRIO,IQCB1
CROMER_METASTASIS_DN	2.59603e-06	0.00045383	0.627257	-0.704531	-2.64822	18	ITGB4,PLEC,SERPINB5,COL17A1,PRSS3,FLNB,PHLDA2,GSTP1,ITGA3,ATP5F1D
LAKE_ADULT_KIDNEY_C28_INTERSTITIUM	2.74115e-06	0.000476781	0.627257	0.650475	2.34765	27	DACH1,STK3,INPP4B,REV3L,APBB2,NFIA,MEIS2,MED13L,CBLB,DGKH,RASAL2,PTEN,TCF12,EXT1,FOXO3
KOBAYASHI_EGFR_SIGNALING_6HR_DN	2.80865e-06	0.000486065	0.627257	-0.908042	-2.46168	7	FOSL1,IER3,EPHA2,PHLDA2,VEGFA,CCND1,DUSP4
ESC_V6.5_UP_LATE.V1_DN	3.03438e-06	0.000521872	0.627257	-0.701094	-2.64961	19	EMP1,S100A6,SFN,ANXA1,TM4SF1,GPX2,SEMA4B,GADD45A
MENON_FETAL_KIDNEY_6_COLLECTING_DUCT_CELLS	3.06101e-06	0.000521872	0.627257	-0.563863	-2.5788	35	KRT19,S100A6,KRT18,ANXA2,S100A10,CD9,EZR,LRRFIP1,ID1,EFNB2,PPDPF,GSTP1
AACTTT_UNKNOWN	3.06072e-06	0.000521872	0.627257	0.312879	1.7282	380	ZBTB20,DACH1,SLC12A2,SEMA6A,FOXN3,PBX1,STK3,FGFR2,PTPRK,PDE7A,ANK3,PCDH7,SESN1,CHD6,MYBPC1,NR5A2,NR6A1,ABCC5,CTNNA3,RALYL,NCOA2,MAGI1,MAP2K6,CADPS,SYNE2,PIK3R1,CCSER2,STARD13,LARGE1,CA3,TSC22D1,DCAF6,SHANK2,KDM6A,ROR1,STAG2,NCKAP5,APBB2,TAFA2,NFIA,NR3C2,CAMK2D,PTBP2,NFIB,MID1,ZFPM1,MEIS2,GRHL2,KITLG,ZFHX3,FARP1,BTBD3,SH3BP4,ETV6,NFAT5,CBLB,DGKH,OXR1,MBD5,PTEN,EPHB2,TDRD3,CDCA7,PRELID2,TCF12,CEP350,ARHGEF11,NIPBL,ECHDC2,CASZ1,HMBOX1,DUSP10,EXT1,ENAH,CACNA1D,GABRB1,FOXO3,APP,ARFGEF1,KMT2C,PDS5B,GOLPH3L,CA13,CHN2,SMAD5,ADNP,HBP1,CREBBP,RHOB,SSH2,ATF7,PIK3R3,EFCAB11,OSBPL9,DOP1A,ARID1B,MARCHF7,SCAF8,SRSF1,STAG1,CDIN1,KCNJ3,RBM14,COG5,RFX3,WASL,ATXN7L1,STXBP6,PHF21A,WASHC4,NLK,PCM1,TFDP2,EPHX2,REPS2,USP12,LRRC8D,WWP2,GPC4,JARID2,RAPGEF5,PPP1R12A,SRSF6,TOB1,NOTCH1,SOX6,ZNF462,MBNL1,ARHGEF7,ARID1A,TTBK2,DDX17,ARHGAP44,BTRC,MAP3K4,DAAM1,ARL4A,LRP6,MIPOL1,PRKCI,APPBP2,BMPR2,MYLIP,PICALM,SETD2,NUAK2,STEAP3,ZDHHC21,PIP4K2A,TLK1,EMSY,RMND5A,PARD3,PDS5A,RELCH,GPATCH2,ZMYM4,PABIR2,SCAI,SMAD2,PLAG1,EPC1,KAT6A,ATXN1,MAN1A2,TSC1,BPTF,EIF4EBP2,KRIT1,GCH1,MAST4,PTPRF,UBR3,MRTFA,CREBZF,RABGAP1,RNF38,LUC7L2
FLETCHER_PBMC_BCG_10W_INFANT_PPD_STIMULATED_VS_UNSTIMULATED_10W_DN	3.10085e-06	0.00052606	0.627257	-0.588942	-2.64454	31	EMP1,S100A6,ABCC3,ANXA1,S100A10,CD9,MYOF,FTL,IL1RN,LHFPL2,CAPN2,CST3,INF2
FAN_EMBRYONIC_CTX_BIG_GROUPS_BRAIN_IMMUNE	3.14095e-06	0.00053025	0.627257	-0.630963	-2.63602	26	S100A6,ANXA1,S100A10,ZFP36L2,LRRFIP1,SH3BGRL3,SERF2,PFN1,UTRN,FXYD5,HLA-A,ARPC2,ARHGEF1
MANNO_MIDBRAIN_NEUROTYPES_HDA1	3.23915e-06	0.000543065	0.627257	0.481523	2.14545	73	PBX1,ENC1,CADPS2,ANK3,MCF2L,CERS6,RALYL,TOX3,CADPS,REV3L,PIK3R1,PLCB4,SHANK2,SLC4A4,XPR1,CCSER1,MID1,SCAPER,ZFHX3,RETREG1,C2CD5,FNBP1L,STXBP5,FAM169A,CLASP2,GABRB1,APP,MAPK8,CHN2,RALGPS1,SSH2,FRY
MIR30A_5P	3.26416e-06	0.000543065	0.627257	0.350209	1.85245	238	NAALADL2,ARID5B,PDE7A,SRGAP3,PRLR,TP53INP1,MCF2L,NR5A2,NR6A1,CERS6,FBXO34,MLXIP,CADPS,FAM110B,LARGE1,TNRC6B,MBNL3,PHIP,ROR1,STAG2,XPR1,CAMK2D,NFIB,WDR7,ZNF519,BRWD1,TENT2,FAM214A,MAP3K13,NFAT5,CBLB,STIM2,DGKH,GALNT7,OXR1,ACTR3C,DENND1B,LYPLAL1,CDCA7,CEP350,FBXL17,STXBP5,HIPK2,PAWR,ZNF608,ZNF518A,GABRB1,MAPK8,RAVER2,KMT2C,CERT1,PDS5B,ZNF644,RAPGEF2,RHOB,RALGPS1,SSH2,TNRC6C,FNIP2,LCORL,SCML1,FBXL20,FNDC3A,LPGAT1,WASHC4,NRIP1,WWP1,LRRC8D,TRPM7,C4orf19,YTHDF3,EPG5,KIF16B,YTHDC1,PPP1R12A,PCMTD2,SLC12A6,DOCK7,AVL9,TOX,ARID1A,IRF2BP2,CCNT2,EPC2,PDXDC1,YAF2,RFX7,GPCPD1,LRP6,MIA3,KLHL20,TBC1D15,CPEB3,ESCO1,MFSD6,PICALM,CPSF6,NFATC2,ANKHD1,RAB27B,PIP4K2A,PHTF2,KIAA2026,SLC6A6,LRRC8B,BRD1,DMXL2,SEC24A,S100PBP,WDR82,CD2AP,ZFAND1,OGA,ATXN1,ZNRF1,MAN1A2,ASB3,MAP3K2,MAST4,GDE1,TRIO,IQCB1
MIR30D_5P	3.26416e-06	0.000543065	0.627257	0.350209	1.85245	238	NAALADL2,ARID5B,PDE7A,SRGAP3,PRLR,TP53INP1,MCF2L,NR5A2,NR6A1,CERS6,FBXO34,MLXIP,CADPS,FAM110B,LARGE1,TNRC6B,MBNL3,PHIP,ROR1,STAG2,XPR1,CAMK2D,NFIB,WDR7,ZNF519,BRWD1,TENT2,FAM214A,MAP3K13,NFAT5,CBLB,STIM2,DGKH,GALNT7,OXR1,ACTR3C,DENND1B,LYPLAL1,CDCA7,CEP350,FBXL17,STXBP5,HIPK2,PAWR,ZNF608,ZNF518A,GABRB1,MAPK8,RAVER2,KMT2C,CERT1,PDS5B,ZNF644,RAPGEF2,RHOB,RALGPS1,SSH2,TNRC6C,FNIP2,LCORL,SCML1,FBXL20,FNDC3A,LPGAT1,WASHC4,NRIP1,WWP1,LRRC8D,TRPM7,C4orf19,YTHDF3,EPG5,KIF16B,YTHDC1,PPP1R12A,PCMTD2,SLC12A6,DOCK7,AVL9,TOX,ARID1A,IRF2BP2,CCNT2,EPC2,PDXDC1,YAF2,RFX7,GPCPD1,LRP6,MIA3,KLHL20,TBC1D15,CPEB3,ESCO1,MFSD6,PICALM,CPSF6,NFATC2,ANKHD1,RAB27B,PIP4K2A,PHTF2,KIAA2026,SLC6A6,LRRC8B,BRD1,DMXL2,SEC24A,S100PBP,WDR82,CD2AP,ZFAND1,OGA,ATXN1,ZNRF1,MAN1A2,ASB3,MAP3K2,MAST4,GDE1,TRIO,IQCB1
REACTOME_CELL_JUNCTION_ORGANIZATION	3.366e-06	0.00055465	0.627257	-0.697784	-2.6371	19	LAMA3,ACTG1,ITGB4,LAMB3,PLEC,COL17A1,CLDN18
GSE22196_HEALTHY_VS_OBESE_MOUSE_SKIN_GAMMADELTA_TCELL_DN	3.36426e-06	0.00055465	0.627257	-0.54067	-2.50796	38	EMP1,PLAUR,IER3,PLEC,TXNRD1,CDC37,EZR,DDIT4,PHLDA2,LHFPL2,CAPN2,INPP1,UQCRQ,SSR4,SHB
AIZARANI_LIVER_C23_KUPFFER_CELLS_3	3.53605e-06	0.000579895	0.627257	-0.587665	-2.6388	31	PLAUR,S100A6,PKM,ANXA1,S100A10,CD55,SERPINB1,LRRFIP1,SH3BGRL3,IFNGR2,SLC25A37,CCDC88A
MIR551B_5P	3.63308e-06	0.000592984	0.627257	0.390566	1.96314	154	ZBTB20,NAALADL2,STK3,FGFR2,ANKRD10,PCDH7,SESN1,PHIP,TMPO,SHANK2,LNX2,SLC44A1,SF3B1,RAD51B,PER3,MEIS2,NHLRC3,TENT2,MAP3K13,RETREG1,DPH6,DGKH,GALNT7,TCF12,CEP350,ANKH,XRN1,FBXL17,CASZ1,ENAH,FOXO3,EXOC4,SUCO,RERE,FSD1L,CREBBP,TET2,SSH2,FHIP1A,WAPL,RICTOR,ALG13,CLINT1,KCNJ3,CPD,RFX3,ASTN2,PPM1L,ZNF638,ERBIN,MTX2,RSBN1L,SRSF6,MBNL1,IRF2BP2,FCHO2,PTPN4,ARL4A,LRP6,GFPT1,PHLPP1,PHF20L1,TBC1D15,CPEB3,SLC9A4,BMPR2,CPSF6,ZDHHC21,TMLHE,LRRC8B,ZMYM4,SCAI,SMAD2
ELVIDGE_HYPOXIA_UP	3.78623e-06	0.000615066	0.627257	-0.594929	-2.61375	30	PLAUR,CEMIP,S100A6,GPRC5A,NDRG1,BHLHE40,FLNB,DDIT4,AHNAK2,MET,VEGFA,KRT15,SCARB1,ZMYND8
GAUTAM_EYE_CORNEA_ELF3_HIGH_EPITHELIAL_CELLS	3.8483e-06	0.000622215	0.610527	-0.52819	-2.49123	41	EMP1,S100A6,ANXA2,EZR,TNS4,EPHA2,MIF,UQCRQ,COX6A1,ATP5MF,COX6C,ARHGEF3,CCDC12,ARPC2,ATP5MK,ATP5F1E,ATP5MJ
PRAMOONJAGO_SOX4_TARGETS_UP	3.94164e-06	0.000634328	0.610527	-0.831654	-2.60585	10	GPRC5A,IER3,NDRG1,BHLHE40,CAPRIN2,RIOK3,VEGFA
HUPER_BREAST_BASAL_VS_LUMINAL_UP	4.05952e-06	0.00065026	0.610527	-0.988128	-1.88112	3	SFN,NDRG1,GPX2
KAECH_NAIVE_VS_DAY8_EFF_CD8_TCELL_DN	4.11846e-06	0.000656647	0.610527	-0.583799	-2.62145	31	EMP1,S100A6,ANXA1,ANXA2,S100A10,AHNAK,DNAJC15,BHLHE40,PERP,ATP5MF,CCDC12,HLA-A,ITGB1,UBL5
WP_VEGFAVEGFR2_SIGNALING_PATHWAY	4.16308e-06	0.000660702	0.610527	-0.341363	-2.08177	113	PLAUR,ACTG1,ANXA1,NDRG1,HSP90AA1,EZR,TMSB10,P4HB,EPHA2,FLNB,GAPDH,ADAM9,SH3BGRL3,CAPN2,VEGFA,CCND1,ACACA,SND1,MAP3K5,VCL,RACK1,PFN1,SSR4,HGS,CDC42BPB,SHB,GIPC1,CFL1,RHOA,ITGB1,EIF4G1
MODULE_33	4.39251e-06	0.000693916	0.610527	-0.475927	-2.41111	50	EMP1,KRT18,GPX2,CD9,ZFP36L2,TFF1,EPHA2,KIAA0040,TFF3,HSPG2,PHLDA2,LGALS3BP,FAT1,INPP1
ATXN7L3_TARGET_GENES	4.60336e-06	0.000723905	0.610527	-0.394317	-2.24769	80	S100A6,PKM,FOSL1,KRT18,PLEC,S100A10,TXNRD1,NDRG1,CD55,P4HB,SNX9,MYOF,GAPDH,SNHG29,GADD45A,NOP56,MET,VEGFA,ITGA3
AIZARANI_LIVER_C25_KUPFFER_CELLS_4	4.73879e-06	0.000738457	0.610527	-0.635227	-2.58571	24	PLAUR,ANXA1,IER3,CD55,TMSB10,LRRFIP1,DDX21,IL1RN,VEGFA,CST3,GNA13,CCDC88A
MIR570_3P	4.73304e-06	0.000738457	0.610527	0.344778	1.81868	235	SLC38A11,ZBTB20,DACH1,SEMA6A,ITPR2,COBLL1,PDE7A,RALGAPA2,PCDH7,ETNK1,TRIM24,BRIP1,TP53INP1,NR6A1,CERS6,TOX3,PAN3,TNRC6B,MBNL3,TMPO,KDM6A,STAG2,CDK19,APBB2,XPR1,SLC44A1,RAD51B,ZNF519,MEIS2,TPD52,TENT2,ZFHX3,ELK4,SERINC5,ETV6,NFAT5,STIM2,DGKH,DENND1B,MACROD2,CLASP2,ZNF326,KMT2C,PDS5B,MAP4K5,GOLPH3L,RBPJ,WNK1,RALGPS1,AKAP11,MRE11,WAPL,STRN,TANC2,FNIP2,ITGB8,UBE2W,ARHGEF12,MRTFB,ASTN2,AEBP2,PPM1L,YLPM1,CA8,BBX,MIB1,FAM172A,FBXL4,REPS2,CD164,SPIN1,YTHDF3,CAPS2,HNRNPH3,MGAT4A,PTBP3,PCMTD2,SRSF6,ARID4B
HUMMERICH_SKIN_CANCER_PROGRESSION_UP	4.78723e-06	0.000739626	0.610527	-0.737713	-2.61067	15	KRT19,S100A6,ITGB4,SERPINB1,PERP,MIF,IL1RN
HOFMANN_MYELODYSPLASTIC_SYNDROM_LOW_RISK_DN	4.78924e-06	0.000739626	0.610527	-0.927298	-2.39817	6	GPRC5A,ANXA2,IER3,TXNRD1,CCND1,ILF3
ESC_V6.5_UP_EARLY.V1_DN	4.83234e-06	0.000739649	0.610527	-0.690534	-2.6097	19	EMP1,S100A6,SFN,ANXA1,ANXA2,TM4SF1,GPX2,AHNAK,BHLHE40,CAPN2
HP_ATROPHIC_SCARS	4.82489e-06	0.000739649	0.610527	-0.880374	-2.53967	8	LAMA3,ITGB4,LAMB3,PLEC,COL17A1
HP_FRAGILE_NAILS	4.99618e-06	0.000755217	0.610527	-0.879329	-2.53666	8	LAMA3,ITGB4,LAMB3,COL17A1,FTL
AP1_Q4_01	4.99984e-06	0.000755217	0.610527	-0.473202	-2.37525	49	EMP1,LAMA3,FOSL1,SFN,ITGB4,SLC26A9,GAPDH,PHLDA2,GADD45A,EPB41L1,MYH14,COBL
NAKAYA_B_CELL_FLUARIX_FLUVIRIN_AGE_18_50YO_7DY_DN	4.97206e-06	0.000755217	0.610527	0.452959	2.06657	84	ZBTB20,COBLL1,FGFR2,NCOA2,N4BP2L2,DMXL1,NR3C2,UBE2H,NFIB,RBM12B,TPD52,FMO5,PPM1B,GALNT7,HERC1,OXR1,MGMT,HIPK2,CLMN,FOXO3,GALNT11,RBPJ,TUBGCP3,ZMAT3,ACIN1,SCAF8,WSB1,WASL,YLPM1,CFLAR,MTMR3,TFDP2,WWP1,CD164,ZNF107,ARID1A,TTBK2,DAAM1,ASS1,PHLPP1,KLHL20,APPBP2
GOLDRATH_NAIVE_VS_EFF_CD8_TCELL_DN	5.05773e-06	0.000760625	0.610527	-0.623197	-2.60357	26	EMP1,S100A6,ANXA1,ANXA2,S100A10,ODC1,BHLHE40,PERP,SERPINB6,CAPN2,VCL
BOSCO_EPITHELIAL_DIFFERENTIATION_MODULE	5.16952e-06	0.000770706	0.610527	-0.804075	-2.60035	11	GPRC5A,KRT18,LMO7,TM4SF1,CEACAM5
MODULE_1	5.14761e-06	0.000770706	0.610527	-0.470136	-2.42779	53	EMP1,KRT19,ANXA1,IER3,PLEC,TM4SF1,CD55,LDLR,DDX21,HSPG2,FAT1,GADD45A,GOLGA8A,LHFPL2,VEGFA,CCND1,PTPN12,AUTS2,TGFBR2
RUBENSTEIN_SKELETAL_MUSCLE_NK_CELLS	5.25574e-06	0.000773515	0.610527	-0.555236	-2.53392	34	TPM4,ACTG1,ANXA1,ZFP36L2,NPM1,DDIT4,SH3BGRL3,SERF2,TMA7,PFN1,ARPC2,ATP5F1E,CFL1,UBL5
VECCHI_GASTRIC_CANCER_EARLY_UP	5.23853e-06	0.000773515	0.610527	-0.415172	-2.27592	73	LAMA3,CEMIP,S100A6,GPRC5A,FOSL1,KRT18,S100A10,TM4SF1,CD9,LRP8,JPT1,SEMA4B,NPM1,MYOF,NOP56
MIR9983_3P	5.22466e-06	0.000773515	0.610527	0.403596	1.98905	128	ZBTB20,SEMA6A,PBX1,PCDH7,ETNK1,CERS6,ZMIZ1,PIK3R1,NCOA1,TNRC6B,MBNL3,ZNF678,PHIP,PHF3,NFIB,SGMS1,KLHL24,LRIG3,ZFHX3,MED13L,MAP3K13,ETV6,CBLB,STIM2,DGKH,OXR1,ANKRD12,DENND1B,ARHGEF10L,NIPBL,TIAM2,HIPK2,DUSP10,ATF7IP,FRYL,SLC39A14,SSH2,RASSF6,DSE,ROCK1,ZMAT3,TNRC6C,ARID1B,PHF21A,VPS36,FBXL4,SMAD4,JARID2,TMEM168,PPP1R12A,ZNF462,MBNL1,TOX,MDM4,IFT80,FCHO2,DAAM1
GABRIELY_MIR21_TARGETS	5.37946e-06	0.000788354	0.610527	0.403322	1.9877	128	ZBTB20,FOXN3,PBX1,COBLL1,ETNK1,SESN1,CERS6,PAN3,SYNE2,REV3L,PIK3R1,ZNF292,TNRC6B,PHIP,CEMIP2,CLCN5,NFIB,PER3,KLHL24,PDCD4,BTBD3,NFAT5,NIPBL,FBXL17,ENAH,PELI1,ZNF326,ARFGEF1,SNX13,ADNP,WNK1,ANKRD28,ITGB8,LCORL,ARHGEF12,CCDC14,LPGAT1,VPS36,ALS2,TACC1,TRPM7,SPIN1,MGAT4A,PTBP3,PLPP1,PLD1,SPG11,SLC17A5,RFX7,ACAP2,PHF20L1,CPEB3,GTF2I,BMPR2,NEK7,APAF1,APOLD1,PKD2,RMND5A,DLG1,TRIM38,ZMYM2,SRPK2,EIF4EBP2,MAP3K2,UBR3,RABGAP1,RNF38
MIR607	5.67493e-06	0.000828131	0.610527	0.335942	1.80101	273	ZBTB20,SLC12A2,NAALADL2,PBX1,COBLL1,PDE7A,GCNT1,PCDH7,ETNK1,PRLR,KANSL1L,NFKBIZ,MYO10,MLXIP,TNRC6B,MBNL3,PHIP,SPATA13,NFIA,CASK,ITM2B,PTBP2,SLC44A1,PCMTD1,KLHL24,CFTR,ELK4,BTBD3,NFAT5,CBLB,DGKH,ZFYVE16,DENND1B,MACROD2,TCF12,PEAK1,STXBP5,MON2,ZNF608,FAM169A,SH3BGRL2,MAP3K20,PELI1,ATF7IP,ZNF518A,PDS5B,SUCO,SMAD5,JMY,ARHGAP12,FSD1L,AKAP11,TRA2A,ANKRD28,STRN,FAM120B,RICTOR,ZMAT3,STXBP4,ARID1B,ITGB8,LCORL,SUPT3H,SRSF4,SCML1,SRSF1,ARHGEF12,CDIN1,COG5,RFX3,GTPBP10,AEBP2,PPM1L,LPGAT1,WASHC4,MIB1,NLK,ALS2,ERBIN,TFDP2,AGFG1,SP3,REPS2,TACC1,YTHDF3,PLSCR1,MGAT4A,PTBP3,NNT,MBNL1,TOX,XKR9,IRF2BP2,CCNT2,MDM4,NSL1,USP54,ARFGEF3,ACAP2,PTPN4,BACH1,GFPT1,MIA3,GTF2I,BMPR2,NEK7,CPSF6,PEX13,ZDHHC21,PHTF2,ZC3H14,TTC39B,LRRC8B,PKD2,TM7SF3,PABIR2,SCAI,SMAD2,S100PBP,PPP6R3,AP1G1,MAN1A2,TBC1D12,MAGI3,MAP3K2,CDC14A,HIVEP2,CHM,CREBZF,BICRAL,UBE4B,MBTD1,PGAP1,BRWD3,HDAC8,TRIP11,ARHGAP32,ZBTB1,ZBTB41,ABHD18,KIAA0825,TMEM260,ZBTB44,CREB1,ITGAV
MIR4659A_3P_MIR4659B_3P	5.72853e-06	0.000828928	0.610527	0.376686	1.91107	167	DACH1,ITPR2,ANK3,TRIM24,CHD6,UNC13B,NR5A2,CERS6,ZKSCAN1,TOX3,FBXO34,PAN3,MAP2K6,PIK3R1,TNRC6B,ARID2,CA3,MBNL3,SLC4A4,ITM2B,RAD51B,WDR7,MEIS2,KITLG,SH3BP4,STIM2,ANKRD12,TDRD3,MON2,HIPK2,ENAH,MMS22L,ZNF518A,PDS5B,SNX13,JMY,SLC40A1,CREBBP,SSH2,DSE,BMPR1A,ZNF148,MOB3B,TNRC6C,FNIP2,STAG1,CPD,WASL,WASHC4,NLK,ALS2,ERBIN,SP3,TRPM7,PDK4,PTBP3,SGK3,ARID4B,GEN1,MBNL1,RALGAPB,RASGEF1B,ZNF254,ARFGEF3,BTRC,PTPN4,LRP6,TBC1D15,CPEB3,ZDHHC21,RAB27B,MKLN1,ZC3H14,LRRC8B,PDSS2,CNOT2,CCDC144A,PABIR2,WTAP,RBM26,TSPAN5,EIF4EBP2,CDC14A,BRCC3,TRIQK,GSK3B,ZNF84,ZNF277,HS2ST1,BRWD3
REACTOME_UPTAKE_AND_FUNCTION_OF_DIPHTHERIA_TOXIN	5.70671e-06	0.000828928	0.610527	-0.986732	-1.87846	3	TXNRD1,HSP90AA1,CD9
GSE9650_NAIVE_VS_MEMORY_CD8_TCELL_DN	6.02161e-06	0.000867691	0.610527	-0.596236	-2.5375	28	EMP1,S100A6,ANXA1,ANXA2,S100A10,AHNAK,ZFP36L2,ODC1,BHLHE40,CAPN2,NBEAL2
REACTOME_RRNA_PROCESSING	6.34316e-06	0.000910217	0.610527	-0.718577	-2.60969	16	DDX21,RIOK3,NOP56,PDCD11,FAU,UBA52,NOP58,WDR43,GNL3,HEATR1
MORF_TPT1	6.53635e-06	0.000930187	0.610527	-0.718051	-2.60777	16	ACTG1,EEF1A1,NPM1,FAU,RACK1,NACA,CFL1,RHOA,EEF1G,PPIA
GSE29618_BCELL_VS_MDC_DAY7_FLU_VACCINE_DN	6.51588e-06	0.000930187	0.610527	-0.539962	-2.44617	36	PKM,ACTG1,ANXA1,S100A10,NDRG1,AHNAK,BHLHE40,RCOR1,GSTP1,IL1RN,VCL,CST3
MODULE_321	6.5754e-06	0.000931893	0.610527	-0.645223	-2.5941	22	FOSL1,S100A10,MYO1E,ACTN4,EPHA2,ADAM9,GSTP1,CAPN2,ITGA3,VCL,ASAP2,TGFBR2,ITGB1
KAN_RESPONSE_TO_ARSENIC_TRIOXIDE	6.66578e-06	0.000935688	0.610527	-0.717376	-2.60532	16	ARHGAP6,NDRG1,LDLR,SLC7A11,INSIG1,EFNB2,DDIT4
MODULE_24	6.63477e-06	0.000935688	0.610527	-0.549941	-2.51512	35	KRT18,IER3,PLEC,LDLR,INSIG1,HSPG2,FABP1,DDIT4,PHLDA2,IL1RN,VEGFA,CCND1,DNM2
GOBP_ACTIN_CYTOSKELETON_ORGANIZATION	6.68368e-06	0.000935688	0.610527	-0.31183	-1.9796	149	KRT19,HSP90B1,TPM4,ACTG1,ARHGAP6,ANXA1,PLEC,S100A10,EHBP1,EZR,TNIK,TMSB10,MYO1E,ACTN4,FLNB,ID1,SNX9,FAT1,RHPN2,BAIAP2L1,MET,EPB41L1,MYH14,COBL,VIL1,PFN1,INF2,UTRN,MPRIP,FMNL2,AUTS2,CDC42BPB,CCDC88A,ARPC2
ELVIDGE_HYPOXIA_BY_DMOG_UP	6.7196e-06	0.000936908	0.610527	-0.62835	-2.54655	23	PLAUR,CEMIP,S100A6,GPRC5A,NDRG1,BHLHE40,DDIT4,AHNAK2,MET,VEGFA
BACH2_01	6.75723e-06	0.000938356	0.610527	-0.510339	-2.46611	43	LAMA3,SFN,ITGB4,PLEC,EEF1A1,ACADVL,SLC26A9,GAPDH,PHLDA2,GADD45A,MYH14,EIF3J
WELCSH_BRCA1_TARGETS_DN	6.90359e-06	0.00095483	0.610527	-0.617469	-2.57964	26	HSP90B1,NDRG1,CDC37,EZR,FASN,KRT6B,PDCD11,CCND1
GNF2_RAN	7.05406e-06	0.00097174	0.610527	-0.716019	-2.60039	16	ODC1,LRPPRC,GNL3,ETFA,PTGES3,SERBP1,CCT6A,IARS1,SNRPD2,SNRPA,PSMA5,PSMD14,EPRS1,CSE1L,XRCC5
MENON_FETAL_KIDNEY_9_ENDOTHELIAL_CELLS	7.25178e-06	0.000994997	0.610527	-0.64292	-2.58484	22	S100A6,TPM4,ANXA2,TM4SF1,CDC37,TMSB10,EFNB2,HSPG2,CCND1,HLA-A,ARPC2,TGFBR2,RHOA,ITGB1
MODULE_18	7.69821e-06	0.00105206	0.593325	-0.423369	-2.28474	70	KRT18,ANXA1,ANXA2,IER3,PLEC,TM4SF1,SLC7A11,DDX21,FDPS,DDIT4,PHLDA2,FAT1,VEGFA,ITGA3,ABCF1,ILF3,IGF2BP3,DUSP4,LAMB1,SERBP1,CCT6A,ITSN1,ACTN1,AHCY,NPC1,PSMD4,EIF2S3,TRIM16,SYNCRIP
KANG_FLUOROURACIL_RESISTANCE_DN	8.3016e-06	0.00113004	0.593325	-0.919958	-2.37918	6	ITGB4,LDLR,FLNB,DDIT4,S100A14,MST1R
KAECH_NAIVE_VS_DAY15_EFF_CD8_TCELL_DN	8.34414e-06	0.00113135	0.593325	-0.590296	-2.51222	28	EMP1,S100A6,ANXA1,ANXA2,S100A10,AHNAK,BHLHE40,PERP,CAPN2,NBEAL2
HOFFMANN_PRE_BI_TO_LARGE_PRE_BII_LYMPHOCYTE_DN	8.60721e-06	0.00115639	0.593325	-0.714223	-2.59387	16	EMP1,ANXA1,ANXA2,NDRG1,CD9,AHNAK
P53_DN.V1_UP	8.65095e-06	0.00115639	0.593325	-0.506252	-2.44636	43	KRT19,CEMIP,KRT18,ITGB4,ANXA1,SERPINB5,CD9,COL17A1,PRSS3,EFNB2,MYOF,LHFPL2,INPP1,KRT15,MAP3K5
ZHANG_GATA6_TARGETS_DN	8.66308e-06	0.00115639	0.593325	-0.893573	-2.42245	7	LAMA3,CLDN18,LDLR,FDPS,INSIG1
LI_INDUCED_T_TO_NATURAL_KILLER_UP	8.61043e-06	0.00115639	0.593325	-0.482619	-2.37327	47	EMP1,S100A6,ANXA2,IER3,S100A10,CD9,AHNAK,MYO1E,BHLHE40,SERPINB6,LGALS3BP,FTL,SH3BGRL3,CAPN2
BILD_MYC_ONCOGENIC_SIGNATURE	8.79517e-06	0.00116949	0.593325	-0.587797	-2.50158	28	EMP1,GPRC5A,ABCC3,PLEC,SERPINB1,AHNAK,NPM1,FLNB,NOP56
OISHI_CHOLANGIOMA_STEM_CELL_LIKE_DN	9.62247e-06	0.00127457	0.593325	-0.480246	-2.37219	46	EMP1,GPRC5A,NDRG1,SERPINB1,CTSE,PRSS3,EPHA2,HSPG2,FABP1,DDIT4,TMC7,GSTP1,INPP1,IFNGR2,MAP3K5,INF2,ACSL5,IGF2BP3,NET1
RUBENSTEIN_SKELETAL_MUSCLE_FAP_CELLS	9.82626e-06	0.00129658	0.593325	-0.556245	-2.54015	32	EMP1,S100A6,HSP90B1,ANXA1,ANXA2,S100A10,HSPG2,LGALS3BP,CST3,SSR4,PPIB
MIR3646	9.99768e-06	0.00131416	0.593325	0.342651	1.82486	252	ZBTB20,SLC12A2,STK3,PLEKHS1,GCNT1,CHD6,PRLR,BRIP1,TP53INP1,ABCC5,CERS6,BAZ2B,PAN3,PIK3R1,ZNF292,MBNL3,PHIP,SPATA13,TMPO,PHF3,XPR1,HNF4G,SLC44A1,RAD51B,ZNF519,PCMTD1,MEIS2,KLHL24,BRWD1,TENT2,SCAPER,MED13L,NFAT5,DGKH,DENND1B,GATAD1,PRELID2,NDFIP2,PIGN,ANKH,XRN1,FNBP1L,PDE8A,HIPK2,FAM169A,HMBOX1,MAP3K20,MAPK8,PDS5B,SNX13,RERE,JMY,ARHGAP12,FSD1L,TET2,AKAP11,ZNF148,RICTOR,ZMAT3,ZNF736,EGLN1,ITGB8,UBE2W,SRSF1,RFX3,AEBP2,WASL,PPM1H,CA8,NRIP1,DPY19L4,TFPI,ZNF680,SPIN1,RSBN1L,YTHDF3,MAPRE2,ZNF280D,MGAT4A,PTBP3,ARFIP1,ZMYND11,ARID4B,SENP7,SOX6,TOX,MTM1,NSL1,ARFGEF3,SMURF2,RFX7,PTPN4,PHF20L1,KLHL20,APPBP2,CPEB3,BMPR2,CPSF6,RAB27B,MKLN1,PKD2,RMND5A,RELCH,ZMYM4,CNOT2,CCDC144A,SCAI,PLAG1,PPP6R3,CCDC50,KAT6A,PCNX1,WDFY3,KMT2E,MAP3K2,KRIT1,CHM,CREBZF,MBTD1,GSK3B,BRWD3,C18orf25,GUCY2C,CCDC186,CUL4A,HIPK1,CREB1,LCOR,FAM168A,CCNY,LATS1
VANDESLUIS_COMMD1_TARGETS_GROUP_3_UP	1.01157e-05	0.00132461	0.593325	-0.836181	-2.53368	9	KRT19,IER3,EZR,PHLDA2,ITGA3,SCARB1
SUH_COEXPRESSED_WITH_ID1_AND_ID2_UP	1.06531e-05	0.0013897	0.593325	-0.97066	-2.09094	4	S100A6,NDRG1,BHLHE40,ID1
MODULE_126	1.08606e-05	0.00141143	0.593325	-0.57526	-2.47879	29	FOSL1,ACTG1,HSP90AA1,ODC1,MYO1E,MIF,TAF1D,NME2,IFNGR2,ITGA3,ARPC2,ABCC1
HP_APLASIA_HYPOPLASIA_OF_THE_BLADDER	1.1092e-05	0.00143609	0.593325	-0.931525	-2.1947	5	LAMA3,ITGB4,LAMB3,PLEC
MODULE_84	1.12724e-05	0.00145397	0.593325	-0.501231	-2.3941	42	KRT19,LAMA3,KRT18,ANXA1,IER3,PLEC,SLC7A11,TFF3,HSPG2,DDIT4,IL1RN,CCND1,KRT15,DNM2
GOCC_CORTICAL_ACTIN_CYTOSKELETON	1.18389e-05	0.0015195	0.593325	-0.757898	-2.55919	13	KRT19,EEF1A1,ACTN4,SNX9,CAPN2,COBL,UTRN
BUSSLINGER_DUODENAL_STEM_CELLS	1.18687e-05	0.0015195	0.593325	0.42346	2.02294	107	DACH1,SLC12A2,GOLM1,ENC1,IVNS1ABP,ARID5B,GCNT1,TRIM24,SESN1,DMBT1,ELAPOR1,XIST,MYO10,OLFM4,CERS6,MLXIP,LYZ,SYNE2,PIK3R1,ETS2,TSC22D1,CEMIP2,NFIA,NFIB,CFTR,COQ8A,TPD52,SH3BP4,LRIG1,HMGCS2,NRARP,EPHB2,CDCA7,TCF12,PDLIM1,SH3BGRL2,APP
HP_MILIA	1.23403e-05	0.00157403	0.593325	-0.865481	-2.49671	8	LAMA3,ITGB4,LAMB3,PLEC,COL17A1
DANG_MYC_TARGETS_UP	1.25132e-05	0.0015902	0.593325	-0.65237	-2.55269	21	EMP1,FOSL1,FASN,ODC1,NPM1,GAPDH,NME2,SURF6,GNL3,TOP1,PPIA,EIF4B
ZHENG_CORD_BLOOD_C8_PUTATIVE_LYMPHOID_PRIMED_MULTIPOTENT_PROGENITOR_2	1.31251e-05	0.00164369	0.593325	-0.671756	-2.52503	18	TPM4,ACTG1,GAPDH,GSTP1,SNHG6,FAU,UBA52,RACK1,NACA,HLA-A,ATP5F1E,SNHG8
KIM_WT1_TARGETS_8HR_UP	1.30961e-05	0.00164369	0.593325	-0.519439	-2.40948	38	EMP1,PLAUR,FOSL1,SFN,LAMB3,PLEC,TM4SF1,HSP90AA1,PHLDA2
HU_FETAL_RETINA_BLOOD	1.30865e-05	0.00164369	0.593325	-0.50604	-2.38676	41	S100A6,ANXA1,CTSE,TESC,FTL,GSTP1,ELOB,UBA52,SERF2,COX6B1,TMA7,ATP5MF,SLC25A37,ATP5F1E,WASF2,HSF1,MYH9,GALNT10
ZWANG_CLASS_1_TRANSIENTLY_INDUCED_BY_EGF	1.30635e-05	0.00164369	0.593325	-0.348988	-2.09769	102	LAMA3,GPRC5A,FOSL1,TPM4,ARHGAP6,LAMB3,TM4SF1,ZFP36L2,LDLR,LRRFIP1,MYO1E,EEF1A1,ID1,EFNB2,LRCH1,DDIT4,PHLDA2,GADD45A,RHPN2,MET,S100A16,VEGFA,VCL,MPRIP,ARHGEF3
MODULE_342	1.36854e-05	0.00170765	0.593325	-0.527655	-2.44606	39	KRT19,GPRC5A,KRT18,GPX2,CTSE,ZFP36L2,LGALS4,EPHA2,KIAA0040,SERPINB6,KRT6B,LGALS3BP,FAT1,GDA,IL1RN
GOMF_S100_PROTEIN_BINDING	1.38191e-05	0.0017181	0.593325	-0.911862	-2.35825	6	S100A6,ANXA2,EZR,AHNAK,ATP2A2
MIR23A_3P_MIR23B_3P	1.39986e-05	0.00173417	0.593325	0.358748	1.83163	173	SLC12A2,ENC1,PDE7A,ETNK1,NR6A1,RALYL,NCOA2,TOX3,NCOA1,ZNF292,TNRC6B,AUH,TMPO,KDM6A,CEMIP2,SLC4A4,NFIA,HNF4G,BRWD1,SERINC5,CBLB,LRIG1,PTEN,ELF2,EPHB2,DENND1B,PRELID2,NDFIP2,CEP350,CBFA2T2,MAP3K20,ADNP,WNK1,ZNF195,ZNF117,AKAP11,SSH2,PIK3R3,STRN,TNRC6C,ESRP1,RFX3,SWT1,LPGAT1,BBX,NLK,ZNF680,ERBIN,G3BP2,IPMK,ZNF138,REPS2,TRPM7,ZNF107,JARID2,PPP1R12A,INPP5A,SOX6,TOX,CCNT2,ORMDL1,TOP2B,CLDN12,AMBRA1,FGD4,CNOT4,PPP4R3B,ZNF721,PTPN4,KDM4A,TBC1D15,NEK7,NUAK2,ANKHD1,ZNF189,TTC39B,TLK1,APAF1,MAP7,SEC24A,NCOA6,ATXN1,ZMYM2,TBC1D12,BTBD8,CREBZF,RNF38,MBTD1,GSK3B,GLCE,ZNRF2,CCDC186,BTAF1,ABHD18,RAP1A
TONKS_TARGETS_OF_RUNX1_RUNX1T1_FUSION_SUSTAINDED_IN_ERYTHROCYTE_UP	1.44574e-05	0.00178445	0.593325	-0.786584	-2.54378	11	EMP1,ANXA2,TM4SF1,SLC7A11,ID1,IL1RN
GOBP_REGULATION_OF_TRANSCRIPTION_BY_RNA_POLYMERASE_II	1.45081e-05	0.00178445	0.593325	0.300268	1.6652	413	ZBTB20,DACH1,GLIS3,BCAS3,FOXN3,PBX1,WWOX,H1-5,FGFR2,ARID5B,PRKN,CHD6,BRIP1,NR5A2,NR6A1,FOXP1,BAZ2B,NCOA2,ZKSCAN1,TOX3,H1-2,ZMIZ1,MLXIP,PIK3R1,FNIP1,ZNF91,NCOA1,ZNF292,N4BP2L2,ZNF678,ETS2,PHIP,TSC22D1,DCAF6,APBB2,NFIA,NR3C2,CASK,CAMK2D,HNF4G,NFIB,ZNF519,ZFPM1,PER3,MEIS2,BRWD1,GRHL2,ZSCAN31,NCK2,ZFHX3,ELK4,MED13L,SS18,RCOR3,ETV6,NFAT5,ELF2,NRARP,TCF12,DMTF1,CBFA2T2,PDLIM1,NIPBL,TNKS,HIPK2,CASZ1,PAWR,ZNF608,HMBOX1,ATF7IP,ZNF518A,FOXO3,APP,KMT2C,RBPJ,ZNF644,SMAD5,ADNP,HBP1,JMY,RB1,CREBBP,TET2,ZNF195,ZNF117,MNAT1,ATF7,MYO6,BMPR1A,ZNF148,ZNF736,ARID1B,ZNF124,FNIP2,LCORL,SCAF8,SUPT3H,RBM14,MRTFB,RFX3,AEBP2,WASL,PHF21A,BBX,NRIP1,ZNF680,HMGN3,MAP2K5,TFDP2,TTC21B,PPM1D,ZNF138,SP3,SMAD4,BARX2,TARBP1,WWP2,POGZ,MTA3,ELP4,ZNF10,ZNF107,JARID2,ZNF280D,NCOR1,PLSCR1,PPP1R12A,ARID4B,NOTCH1,SOX6,ZNF462,TOX,ARID1A,IRF2BP2,ZNF248,CCNT2,EPC2,DDX17,MDM4,ZNF254,SMURF2,RFX7,ZNF721,PHF14,LRP6,BACH1,CDK5RAP3,ZNF75D,PHF20L1,CPEB3,ZNF33A,GTF2I,BMPR2,RBBP8,NFATC2,USP9X,ZNF189,ZNF33B,PKD2,PER1,LRP5,RBM15,CNOT2,ZNF3,SMAD2,NCOA6,PLAG1,EPC1,CALCOCO1,PKD1,KAT6A,PRDM2,DLG1,ATXN1,HNF1B,BPTF,ZBED6,ECD,HIVEP2,MRTFA,ZNF440,CREBZF
GOBP_RESPONSE_TO_GLUCOCORTICOID	1.46743e-05	0.00179846	0.593325	-0.666607	-2.51927	19	ALDH3A1,FOSL1,ANXA1,ZFP36L2,DDIT4,ADAM9,ABCC2,GSTP1,IL1RN,CCND1
DESCARTES_FETAL_CEREBELLUM_VASCULAR_ENDOTHELIAL_CELLS	1.55312e-05	0.00189673	0.57561	-0.54496	-2.47813	33	ALDH3A1,ANXA1,S100A10,TM4SF1,AHNAK,SLC7A11,ACTN4,BHLHE40,EPHA2,KIAA0040,ID1,HSPG2,GADD45A,S100A16,INF2,NPAS2
GOCC_SECRETORY_GRANULE	1.57176e-05	0.00191272	0.57561	-0.332933	-2.05708	122	PLAUR,PKM,ANXA2,CD55,SERPINB1,HSP90AA1,CD9,RAB10,EEF1A1,ACTN4,PRSS3,GPI,SERPINB6,TFF3,MIF,LGALS3BP,FTL,DGAT1,NME2,GSTP1,LHFPL2,VEGFA,NBEAL2,VDAC2,VCL,CST3
GOMF_EXTRACELLULAR_MATRIX_STRUCTURAL_CONSTITUENT	1.58001e-05	0.00191599	0.57561	-0.860125	-2.48126	8	LAMA3,LAMB3,COL17A1,MUC17,HSPG2
MODULE_324	1.61018e-05	0.00193892	0.57561	-0.690443	-2.52721	17	ANXA1,ANXA2,S100A10,LDLR,FASN,DSG3,ADAM9,FAT1,CAPN2
RUBENSTEIN_SKELETAL_MUSCLE_PCV_ENDOTHELIAL_CELLS	1.60612e-05	0.00193892	0.57561	-0.516309	-2.39496	38	TPM4,S100A10,TM4SF1,NDRG1,ZFP36L2,TMSB10,LRRFIP1,EEF1A1,BHLHE40,PERP,ID1,S100A16,FXYD5,HLA-A,TGFBR2,SNHG8,MYH9,ACTN1,PKP4,EIF4B
GSE2405_0H_VS_24H_A_PHAGOCYTOPHILUM_STIM_NEUTROPHIL_UP	1.62676e-05	0.00195205	0.57561	-0.524738	-2.43254	39	S100A6,ACTG1,ANXA2,NPM1,COX6A1,COX6B1,RACK1,TMA7,UQCRB,FXYD5,NDUFA1,ARPC2,ACSL5,PSMA1,NDUFS5,SNHG8,EEF1G,PPIA,HADHA,EIF4B
MODULE_154	1.63348e-05	0.00195331	0.57561	-0.753095	-2.54297	13	LAMA3,ITGB4,TM4SF1,GPX2,SERPINB5,COL17A1,FASN,KRT6B
GSE36078_WT_VS_IL1R_KO_LUNG_DC_AFTER_AD5_INF_DN	1.67345e-05	0.00199418	0.57561	0.55833	2.19493	39	GLIS3,GCNT1,TRAF5,CERS6,CEMIP2,NR3C2,TPD52,DECR1,FARP1,LRIG1,WDFY2,DUSP10,EXT1,CYB5B,TSPAN3,MYO6,OSBPL9,EPB41L5,HMGN3,AGFG1,TOX,GPCPD1,MAP3K4,TBC1D19,RAB3IP
NAKAMURA_TUMOR_ZONE_PERIPHERAL_VS_CENTRAL_UP	1.68005e-05	0.00199515	0.57561	-0.504317	-2.38061	40	EMP1,LAMA3,GPX2,HSP90AA1,EZR,LRP8,TNS4,VCL,TMA7,INF2,FERMT1,PSMA1,NET1,PSMD12,NPLOC4,MYH9
ZHU_CMV_24_HR_DN	1.71198e-05	0.00200769	0.57561	-0.799023	-2.50361	10	TPM4,ACTG1,ANXA1,SERPINB6,FTL,CCND1
BUSSLINGER_GASTRIC_PPP1R1B_POSITIVE_CELLS	1.71504e-05	0.00200769	0.57561	-0.595299	-2.48702	26	ALDH3A1,ABCC3,IER3,GPX2,CTSE,SULT1C2,EEF1A1,NPM1,SNHG29,GSTP1,RACK1
WP_FOXA2_PATHWAY	1.71976e-05	0.00200769	0.57561	-0.923822	-2.17655	5	ABCC3,FASN,ABCC2,ACACA
REACTOME_DISSOLUTION_OF_FIBRIN_CLOT	1.70637e-05	0.00200769	0.57561	-0.967517	-2.08416	4	PLAUR,ANXA2,S100A10,SERPINB6
MIR23C	1.70557e-05	0.00200769	0.57561	0.362164	1.85654	174	SLC12A2,ENC1,PDE7A,ETNK1,NR6A1,RALYL,NCOA2,TOX3,LYZ,NCOA1,ZNF292,TNRC6B,AUH,TMPO,KDM6A,CEMIP2,SLC4A4,NFIA,HNF4G,BRWD1,SERINC5,CBLB,LRIG1,PTEN,ELF2,EPHB2,DENND1B,PRELID2,NDFIP2,CEP350,CBFA2T2,MAP3K20,ADNP,WNK1,ZNF195,ZNF117,AKAP11,SSH2,PIK3R3,STRN,TNRC6C,ESRP1,RFX3,SWT1,LPGAT1,BBX,NLK,ZNF680,ERBIN,G3BP2,IPMK,ZNF138,REPS2,TRPM7,ZNF107,JARID2,PPP1R12A,INPP5A,SOX6,TOX,CCNT2,ORMDL1,TOP2B,CLDN12,AMBRA1,FGD4,CNOT4,PPP4R3B,ZNF721,PTPN4,KDM4A,TBC1D15,NEK7,NUAK2,ANKHD1,ZNF189,TTC39B,TLK1,APAF1,MAP7,SEC24A,NCOA6,ATXN1,ZMYM2,TBC1D12,BTBD8,CREBZF,RNF38,MBTD1,GSK3B,GLCE,ZNRF2,CCDC186,BTAF1,ABHD18,RAP1A
REACTOME_CELL_CELL_COMMUNICATION	1.73737e-05	0.0020214	0.57561	-0.543576	-2.4823	32	LAMA3,ACTG1,ITGB4,LAMB3,PLEC,COL17A1,CLDN18,ACTN4
MODULE_8	1.80805e-05	0.00209655	0.57561	-0.40765	-2.25819	74	KRT19,KRT18,IER3,TM4SF1,EHBP1,LDLR,DDX21,EPHA2,FDPS,PUM3,PHLDA2,ADAM9,FAT1,DNM2,VIL1,LRPPRC,ABCF1,PTPN12,ILF3,IGF2BP3,ETFA,DAP3
GOCC_CYTOPLASMIC_VESICLE_LUMEN	1.86303e-05	0.00214584	0.57561	-0.45756	-2.31805	50	PKM,ANXA2,SERPINB1,HSP90AA1,EEF1A1,ACTN4,GPI,MIF,LGALS3BP,FTL,NME2,GSTP1,VEGFA,VCL
GOCC_SECRETORY_GRANULE_LUMEN	1.86303e-05	0.00214584	0.57561	-0.45756	-2.31805	50	PKM,ANXA2,SERPINB1,HSP90AA1,EEF1A1,ACTN4,GPI,MIF,LGALS3BP,FTL,NME2,GSTP1,VEGFA,VCL
FAN_EMBRYONIC_CTX_BRAIN_MYELOID	1.89564e-05	0.00217614	0.57561	-0.663164	-2.49273	18	PLAUR,S100A6,ANXA1,ANXA2,S100A10,LRRFIP1,UTRN,FXYD5,HLA-A,CHCHD10
HP_FRAGILE_SKIN	1.97213e-05	0.00225642	0.57561	-0.857402	-2.4734	8	LAMA3,ITGB4,LAMB3,PLEC,COL17A1,ITGA3,FERMT1
GCM_ACTG1	2.0497e-05	0.0023374	0.57561	-0.520974	-2.40693	37	ACTG1,HSP90AA1,TMSB10,NPM1,UBA52,COX6A1,RACK1,NACA,CFL1,RHOA,PSMA1,EEF1G,PPIA,SNRPD2,TRA2B
HUPER_BREAST_BASAL_VS_LUMINAL_DN	2.11299e-05	0.00239555	0.57561	-0.777727	-2.51514	11	KRT19,GPRC5A,TPM4,KRT18,TM4SF1
YOSHIMURA_MAPK8_TARGETS_DN	2.1146e-05	0.00239555	0.57561	-0.371483	-2.11753	80	EMP1,ACTG1,S100A10,AHNAK,LDLR,ODC1,ACTN4,BHLHE40,FDPS,KIAA0040,GADD45A,MET,ELOB,TFF2,VEGFA,ACACA,SND1,DNM2,CST3,SSR4,THOC2
CHAUHAN_RESPONSE_TO_METHOXYESTRADIOL_DN	2.12595e-05	0.00240051	0.57561	-0.645357	-2.52525	21	HSP90B1,PKM,S100A10,ZFP36L2,TMSB10,EEF1A1,FDPS,COX6A1,ATP5MF
MIR4328	2.2344e-05	0.00251472	0.57561	0.384874	1.93365	149	ZBTB20,GLIS3,GOLM1,ENC1,SRGAP3,PCCA,PRLR,MCF2L,PDE3B,TNRC6B,MBNL3,PHIP,KDM6A,SLC4A4,UBE2H,CASK,LGR5,SLC9A2,NFIB,BRWD1,ZFHX3,GAB1,SERINC5,SS18,NFAT5,PTEN,ANKRD12,ZFYVE16,ARHGEF38,CLASP2,FAM83B,MMS22L,FOXO3,ABCD3,SLC39A14,GALNT11,SPPL3,EGLN1,LCORL,MRTFB,RRM2B,LPGAT1,BBX,MIB1,TFDP2,SMAD4,CD164,TACC1,MGAT4A,PPP1R12A,GEN1,TOX,MTM1,ARID1A,IRF2BP2,EPC2,SPG11,NECTIN3,NSL1,YAF2,PTPN4,RAB3IP,GFPT1,PHF20L1,BMPR2,CRADD,RAB27B,PHTF2,ZZZ3,RMND5A,ATE1,SCAI,PCNX1,WDFY3,CDC14A,MAST4,HIVEP2,GLCE,DCP1B,ZBTB41,RAP1A,CDS1,MED14,YIPF4,CREB1,RB1CC1,SUN1,LIN9,ZFX
STREICHER_LSM1_TARGETS_UP	2.26905e-05	0.0025454	0.57561	0.742707	2.21999	13	FOXN3,PBX1,FGFR2,INPP4B,ZKSCAN1,PLCB4,NR3C2
REACTOME_SMOOTH_MUSCLE_CONTRACTION	2.36599e-05	0.00264553	0.57561	-0.903614	-2.33692	6	TPM4,ANXA1,ANXA2,VCL
GOLDRATH_NAIVE_VS_MEMORY_CD8_TCELL_DN	2.37474e-05	0.00264672	0.57561	-0.525855	-2.39984	34	EMP1,S100A6,ANXA1,ANXA2,IER3,S100A10,AHNAK,ODC1,BHLHE40,SERPINB6,CAPN2,NBEAL2
KAECH_NAIVE_VS_MEMORY_CD8_TCELL_DN	2.43797e-05	0.00270843	0.57561	-0.582816	-2.40509	25	EMP1,S100A6,ANXA1,ANXA2,S100A10,AHNAK,ODC1,BHLHE40,CAPN2
HP_PALMAR_HYPERHIDROSIS	2.46098e-05	0.0027252	0.57561	-0.878407	-2.38134	7	LAMA3,ITGB4,LAMB3,COL17A1,PERP,KRT6B
GOBP_RESPONSE_TO_CORTICOSTEROID	2.49274e-05	0.00275132	0.57561	-0.617991	-2.48462	22	ALDH3A1,FOSL1,ANXA1,ZFP36L2,DDIT4,ADAM9,ABCC2,GSTP1,IL1RN,CCND1
GSE43863_TH1_VS_TFH_MEMORY_CD4_TCELL_UP	2.50055e-05	0.00275132	0.57561	-0.524993	-2.3959	34	FOSL1,HSP90AA1,FASN,ODC1,MYO1E,EIF5B,LGALS3BP,UQCRQ,SCARB1,DUSP4,GTPBP4,HSPH1,CCT6A,IARS1,TRA2B
BERENJENO_TRANSFORMED_BY_RHOA_FOREVER_DN	2.60475e-05	0.00283877	0.57561	-0.819153	-2.48209	9	PLAUR,IER3,LRRFIP1,EPHA2,FLNB,NOP58
PID_INTEGRIN1_PATHWAY	2.60475e-05	0.00283877	0.57561	-0.81901	-2.48165	9	LAMA3,PLAUR,LAMB3,VEGFA,ITGA3,LAMB1,ITGB1
GSE20715_0H_VS_24H_OZONE_LUNG_DN	2.59862e-05	0.00283877	0.57561	-0.557635	-2.4499	30	ALDH3A1,ABCC3,FOSL1,KRT18,GPX2,FASN,EIF5B,EPHA2,ID1,CAPN2
SMID_BREAST_CANCER_BASAL_UP	2.66654e-05	0.00288783	0.57561	-0.394146	-2.16066	73	S100A6,FOSL1,SFN,LAMB3,S100A10,TM4SF1,NDRG1,LRP8,ODC1,DSG3,PERP,KRT6B,DDIT4,FAT1,GSTP1,MET,TFF2,VEGFA,KRT15,FXYD5,SLC25A37,CCDC88A,IGF2BP3,FERMT1
REACTOME_INNATE_IMMUNE_SYSTEM	2.66223e-05	0.00288783	0.57561	-0.290373	-1.87393	160	PLAUR,HSP90B1,PKM,ACTG1,ANXA2,CD55,SERPINB1,HSP90AA1,RAB10,LRRFIP1,EEF1A1,MUC17,PRSS3,GPI,SERPINB6,MIF,FTL,DGAT1,NME2,GSTP1,UBA52,DNM2,NBEAL2,VCL,CST3,CD58,ATAD3B,HLA-A,ARPC2,CFL1,RHOA,DUSP4,PSMA1
chr19q13	2.70082e-05	0.00291579	0.57561	-0.494563	-2.33263	41	PLAUR,CEACAM5,LGALS4,ACTN4,GPI,FTL,RHPN2,MYH14,COX6B1,FXYD5,ARHGEF1,C19orf33
GOCC_FICOLIN-1-RICH_GRANULE_LUMEN	2.73466e-05	0.00294309	0.57561	-0.562933	-2.39577	28	PKM,HSP90AA1,EEF1A1,GPI,MIF,NME2,GSTP1,VCL,CST3,VCP,PSMD12,PPIA
MODULE_38	2.83254e-05	0.00303893	0.57561	-0.432243	-2.2002	56	KRT19,KRT18,ITGB4,ANXA1,IER3,PLEC,TM4SF1,HSPG2,PHLDA2,CCND1,DNM2,ITGA3,PLXNA2,CLIP2,DUSP4,GRK5
GOBP_ACTIN_FILAMENT-BASED_PROCESS	2.86283e-05	0.00306189	0.57561	-0.286699	-1.87515	162	KRT19,HSP90B1,TPM4,ACTG1,ARHGAP6,ANXA1,PLEC,S100A10,EHBP1,EZR,TNIK,TMSB10,MYO1E,ACTN4,FLNB,ID1,SNX9,FAT1,RHPN2,BAIAP2L1,MET,EPB41L1,MYH14,COBL,VIL1,PFN1,INF2,UTRN,MPRIP,ATP2A2,FMNL2,AUTS2,CDC42BPB,CCDC88A,ARPC2
AIZARANI_LIVER_C7_EPCAM_POS_BILE_DUCT_CELLS_2	2.87603e-05	0.00306649	0.57561	-0.38867	-2.1163	72	KRT19,S100A6,ABCC3,TPM4,ACTG1,KRT18,ANXA2,TM4SF1,LGALS4,ACTN4,TESC,EPHA2,PERP,C6orf132,LGALS3BP,PPDPF,S100A14,GSTP1,EPB41L1,VEGFA,CCND1,COBL
NGO_MALIGNANT_GLIOMA_1P_LOH	2.92474e-05	0.0031088	0.57561	-0.91639	-2.15904	5	TPM4,ANXA2,P4HB,GAPDH
MODULE_64	2.94089e-05	0.00311635	0.57561	-0.522692	-2.3854	34	PLAUR,S100A6,GPRC5A,ANXA1,CD55,CD9,LDLR,EPHA2,LGALS3BP,ADAM9,FAT1,ITGA3,HLA-A,MST1R
GOMF_CALCIUM_ION_BINDING	3.00409e-05	0.00317355	0.57561	-0.380346	-2.16011	78	CAPN8,S100A6,HSP90B1,TPM4,ANXA1,ANXA2,S100A10,LRP8,LDLR,ACTN4,TESC,DSG3,PRSS3,HSPG2,FAT1,S100A14,CAPN2,S100A16,VIL1
HALLMARK_TNFA_SIGNALING_VIA_NFKB	3.02738e-05	0.00318838	0.57561	-0.588573	-2.45892	26	PLAUR,FOSL1,LAMB3,IER3,LDLR,BHLHE40,PHLDA2,GADD45A,VEGFA,CCND1,IFNGR2
REACTOME_LAMININ_INTERACTIONS	3.08268e-05	0.0032171	0.557332	-0.815136	-2.46992	9	LAMA3,ITGB4,LAMB3,HSPG2,ITGA3,LAMB1,ITGB1
RUBENSTEIN_SKELETAL_MUSCLE_SATELLITE_CELLS	3.0734e-05	0.0032171	0.557332	-0.463146	-2.27751	47	S100A6,CD9,EEF1A1,NPM1,MIF,GAPDH,FAU,UBA52,VDAC2,RACK1,UQCRB,ATP5MF,CST3,NACA,ATP5F1D,VDAC1,CHCHD10,RHOA,NDUFS5,SNHG8,EDF1,PPIA,HADHA,SNRPD2
GOCC_SIDE_OF_MEMBRANE	3.06858e-05	0.0032171	0.557332	-0.394681	-2.14004	71	S100A6,KRT18,ANXA1,CD9,EZR,CEACAM5,LDLR,EEF1A1,P4HB,MUC17,SNX9,ADAM9,CAPN2,ITGA3,MAP3K5,ATP2A2,GNA13,HLA-A,TGFBR2,RHOA,ITGB1
MODULE_122	3.12799e-05	0.00325453	0.557332	-0.734746	-2.48101	13	LAMA3,LAMB3,LGALS4,DSG3,FAT1,ITGA3,VCL
LAKE_ADULT_KIDNEY_C11_THIN_ASCENDING_LIMB	3.16734e-05	0.00328554	0.557332	0.459923	2.03253	70	GLIS3,ITPR2,GOLM1,STK3,TBC1D5,ARHGEF28,IVNS1ABP,RALGAPA2,FOXP1,NCOA2,MAGI1,TBCK,VPS13B,NCOA1,UBE2H,BRWD1,MED13L,ETV6,NFAT5,ELF2,NIPBL,FBXL17,PACS1,EXT1,ARHGAP24,LRBA,TRA2A,TANC2,FNIP2,GRAMD2B,RFX3,PHF21A,TFPI,ERBIN,C4orf19,SPIDR
GOCC_BRUSH_BORDER	3.21167e-05	0.00331992	0.557332	-0.633458	-2.47869	21	PLEC,EZR,SLC7A11,MYO1E,FLNB,ABCC2,MYH14,VIL1,GNA13,GIPC1,MYH9,ACTN1
MODULE_543	3.21976e-05	0.00331992	0.557332	-0.979749	-1.86517	3	ANXA1,ANXA2,LGALS4
GOCC_VESICLE_LUMEN	3.23039e-05	0.00332094	0.557332	-0.449424	-2.28738	51	PKM,ANXA2,SERPINB1,HSP90AA1,EEF1A1,ACTN4,GPI,MIF,LGALS3BP,FTL,NME2,GSTP1,VEGFA,VCL
POU6F1_01	3.27713e-05	0.00333998	0.557332	0.565934	2.15467	35	ZBTB20,FOXN3,PCDH7,NR6A1,FOXP1,STAG2,CAMK2D,PCMTD1,MEIS2,ZFHX3,EPHB2,CASZ1,RERE,RNF115,RFX3,PPM1L,FAM172A,WWP2,TOB1,MBNL1,EPC2
QI_PBMC_ZOSTAVAX_AGE_50_75YO_CORRELATED_WITH_T_CELL_RESPONSES_1D_INFORMATIVE_OF_LONG_TERM_RESPONSES_NEGATIVE	3.278e-05	0.00333998	0.557332	-0.961579	-2.07137	4	ANXA1,EEF1A1,GAPDH,FTL
MIR6875_3P	3.26007e-05	0.00333998	0.557332	0.44674	2.01557	81	ZBTB20,DACH1,ITPR2,PTCHD4,ANK3,NR5A2,PAN3,PIK3R1,NCOA1,TNRC6B,CDK19,UBE2H,NFIB,WDR7,BRWD1,NFAT5,DGKH,TDRD3,FNBP1L,PSPC1,SNX13,TET2,MOB3B,TNRC6C,ARID1B,TANC2,FNIP2,SCAF8,STAG1,IPMK,ARID4B,TOB1,SOX6,TOX,MDM4,NECTIN3,PDE4DIP,CRADD,ANKHD1,DMXL2,RBM15
KIM_BIPOLAR_DISORDER_OLIGODENDROCYTE_DENSITY_CORR_UP	3.3181e-05	0.00337085	0.557332	-0.324218	-1.98948	117	HSP90B1,PKM,ACTG1,EHBP1,EEF1A1,P4HB,ACADVL,PRSS3,FDPS,MIF,FTL,GOLGA8A,STK24,FAU,COBL,UQCRQ,COX6A1,COX6B1,UQCRB,ATP5MF,PFN1,NACA,COX6C,SSR4,NDUFA1,ATP2A2
AIZARANI_LIVER_C20_LSECS_3	3.35176e-05	0.00339503	0.557332	-0.384295	-2.14373	77	EMP1,PLAUR,GPRC5A,FOSL1,TM4SF1,NDRG1,CDC37,CD9,DDX21,BHLHE40,EIF5B,FLNB,EFNB2,SNX9,ADAM9,S100A16,VCL,WDR43,SLC25A37,PLXNA2,CDC42BPB,TANC1,RBM25,TOP1,SLCO4A1,MACF1
MIR5691_MIR6805_3P	3.36471e-05	0.00339816	0.557332	0.516596	2.11385	45	PTCHD4,FGFR2,ANK3,PRLR,NR6A1,CERS6,BTBD9,SLC44A1,SLC35E2B,PCMTD1,NFAT5,DGKH,DENND1B,STXBP5,FRYL,FOXO3,SUCO,ZNF644,TET2,DCDC2,PLEKHA5,USP24,PTBP3,SOX6,MDM4,SMURF2,PICALM,SLC35B3,MAP7,PPP6R3,ATXN1,BICRAL
MORF_ANP32B	3.38962e-05	0.00341331	0.557332	-0.434912	-2.22364	52	HSP90AA1,NPM1,FAU,VDAC2,COX6A1,COX6B1,RACK1,UQCRB,NACA,NDUFA1,ILF3,EEF1G,HADHA,SNRPD2,EIF4B,TRIM28,SNRPA,ATXN10,PCBP2,HNRNPD,EIF4G2,MACROH2A1,SRSF9,HDGF,PUF60,HDAC1,GDI2,UBA2,EIF3M,GNB2,ACP1,FUS,CALM3,JTB,GANAB,KHDRBS1,TAF11,HNRNPUL1,COPS5,ANAPC5,EIF4H,SSR2,SDHA,SUMO1,CANX,SMARCD2,RBBP4,DDX39B,H2AZ2
GSE22140_HEALTHY_VS_ARTHRITIC_GERMFREE_MOUSE_CD4_TCELL_DN	3.43221e-05	0.00344612	0.557332	-0.552557	-2.42759	30	EMP1,HSP90B1,IER3,TXNRD1,EZR,SLC7A11,INSIG1,CAPN2
LI_LUNG_CANCER	3.45379e-05	0.0034577	0.557332	-0.845462	-2.43896	8	KRT19,KRT18,P4HB,GSTP1,RHOA,EEF1G,MAP4
MIR129_5P	3.52353e-05	0.0035173	0.557332	0.415603	1.98278	106	ZBTB20,SEMA6A,PBX1,PCDH7,CERS6,ZMIZ1,PIK3R1,TNRC6B,MBNL3,ZNF678,PHIP,NFIB,SGMS1,KLHL24,LRIG3,ZFHX3,MED13L,MAP3K13,ETV6,CBLB,STIM2,DGKH,OXR1,DENND1B,ARHGEF10L,NIPBL,HIPK2,DUSP10,ATF7IP,FRYL,SSH2,RASSF6,DSE,ZMAT3,TNRC6C,ARID1B,PHF21A,VPS36,FBXL4,SMAD4,JARID2,TMEM168,PPP1R12A,MBNL1,TOX,MDM4,IFT80,FCHO2
GOCC_PLASMA_MEMBRANE_REGION	3.54784e-05	0.00353133	0.557332	-0.271037	-1.79209	186	KRT19,CEMIP,ABCC3,FOSL1,LMO7,ITGB4,ANXA1,ANXA2,CD9,EZR,CEACAM5,TNIK,LRP8,LDLR,SLC7A11,EEF1A1,MUC17,TESC,EPHA2,SLC26A9,EFNB2,GPI,MYOF,ADAM9,FAT1,ABCC2,MET,DNM2,ITGA3,UTRN,ITPK1,GNA13,SCARB1,MST1R,ARPC2,PARD6B,TGFBR2,FERMT1,CFL1,RHOA,ABCC1
GSE25088_ROSIGLITAZONE_VS_IL4_AND_ROSIGLITAZONE_STIM_STAT6_KO_MACROPHAGE_DAY10_DN	3.67097e-05	0.00363289	0.557332	-0.551471	-2.42282	30	PLAUR,LAMB3,IER3,TXNRD1,HSP90AA1,IL1RN,VEGFA,SND1,NOP58,ABCF1,GNL3,ABCC1,PSMA1
IGLESIAS_E2F_TARGETS_UP	3.67097e-05	0.00363289	0.557332	-0.551243	-2.42182	30	EMP1,KRT19,S100A6,ACTG1,ANXA2,S100A10,CD9,CTSE,SERPINB6
JOSEPH_RESPONSE_TO_SODIUM_BUTYRATE_UP	3.7783e-05	0.0037231	0.557332	-0.843444	-2.43314	8	GPRC5A,NME2,GSTP1,UQCRQ,COX6A1,RHOA
SARTIPY_NORMAL_AT_INSULIN_RESISTANCE_UP	3.78375e-05	0.0037231	0.557332	-0.912551	-2.14999	5	FOSL1,BHLHE40,NOP56,NOP58
MUELLER_METHYLATED_IN_GLIOBLASTOMA	4.07493e-05	0.00399819	0.557332	-0.959224	-2.0663	4	KRT19,SFN,IER3
HALLMARK_APICAL_JUNCTION	4.13761e-05	0.00404815	0.557332	-0.508793	-2.35862	39	LAMA3,ACTG1,ITGB4,LAMB3,COL17A1,CLDN18,ACTN4,INSIG1,ADAM9,ITGA3,VCL,PFN1
MIR548AA_MIR548AP_3P_MIR548T_3P	4.20141e-05	0.00409893	0.557332	0.361837	1.82973	160	ZBTB20,DACH1,SEMA6A,NAALADL2,CHRM3,FOXN3,PBX1,COBLL1,PDZD8,CTNNA3,TNRC6B,PER3,BRWD1,GAB1,RCOR3,NIPBL,FNBP1L,NUMB,HIPK2,PUM2,PSPC1,PAWR,FAM169A,PELI1,GABRB1,ABCD3,MAPK8,KMT2C,COG6,SLC39A14,CHN2,SMAD5,JMY,CREBBP,AKAP11,FHIP1A,ANKRD28,BMPR1A,RICTOR,ZMAT3,RIC1,TNRC6C,RFX3,AEBP2,MIB1,ERMP1,SP3,USP24,JARID2,PTBP3,PPP1R12A,ZMYND11,MBNL1,TOX,ARID1A,DDX17,MDM4,FGD4,ARFGEF3,GALK2,KLHL20,CPSF6,SETD2,ZDHHC21,PDS5A,MCM9,CNOT2,SCAI,WTAP,ZMYM2,MAP3K2,MAST4,RABGAP1,RNF38,MBTD1,GLCE,HS2ST1,ARHGAP32,MED14,HIPK1,SLC25A36,CREB1,FAM168A,RB1CC1,PIAS1
AP1_C	4.46036e-05	0.00433928	0.557332	-0.439475	-2.26945	53	EMP1,LAMA3,FOSL1,SFN,PLEC,SERPINB5,EPHA2,PHLDA2,GADD45A,MET,EPB41L1,VCL
DORN_ADENOVIRUS_INFECTION_32HR_DN	4.52392e-05	0.00437184	0.557332	-0.725622	-2.4502	13	KRT19,IER3,TXNRD1,SERPINB5,EPHA2,CCND1
DORN_ADENOVIRUS_INFECTION_48HR_DN	4.52392e-05	0.00437184	0.557332	-0.725622	-2.4502	13	KRT19,IER3,TXNRD1,SERPINB5,EPHA2,CCND1
DAZARD_UV_RESPONSE_CLUSTER_G28	4.53192e-05	0.00437184	0.557332	-0.958086	-2.06385	4	ANXA2,IER3,PHLDA2,GADD45A
MIR548A_5P	4.546e-05	0.00437317	0.557332	0.370572	1.85357	140	ZBTB20,GCNT1,ANKRD10,TP53INP1,DIAPH3,CTNNA3,CERS6,TBCK,REV3L,ABCA5,ARID2,MBNL3,CCSER1,WDR7,MEIS2,BRWD1,SERINC5,RETREG1,DPH6,NFAT5,DENND1B,PRELID2,NDFIP2,TCF12,CEP350,NUMB,STXBP5,ZNF608,HMBOX1,SPATA6L,ZNF326,SMAD5,AK3,DCDC2,WAPL,SUMF1,ZNF148,RICTOR,RIC1,FNIP2,EPB41L5,KCNJ3,ATXN7L1,CA8,BBX,ZNF680,MFN1,TTC13,JARID2,PTBP3,SRSF6,FAM221A,CFAP44,CLDN12,FGD4,RFX7,DAAM1,SLCO5A1,GCC2,APPBP2,CEP120,RBBP8,SETD2,ZDHHC21,RAB27B,RMND5A,SEC24A,CCDC50,ASB3,MAST4,BRWD3,C18orf25,ZBTB41,RAP1A,HIPK1,ZBTB44,ITGAV,LCOR,CCNY,LATS1,MIER1
IIZUKA_LIVER_CANCER_PROGRESSION_L0_L1_DN	4.56296e-05	0.00437726	0.557332	-0.908106	-2.13952	5	CST3,SSR4,HLA-A,ARPC2,RHOA
GOBP_TRANSCRIPTION_BY_RNA_POLYMERASE_II	4.6244e-05	0.00442388	0.557332	0.289118	1.60826	432	ZBTB20,DACH1,GLIS3,BCAS3,FOXN3,PBX1,WWOX,H1-5,FGFR2,ARID5B,PRKN,TRIM24,CHD6,BRIP1,NR5A2,NR6A1,FOXP1,BAZ2B,NCOA2,ZKSCAN1,TOX3,H1-2,ZMIZ1,MLXIP,PIK3R1,FNIP1,ZNF91,NCOA1,ZNF292,N4BP2L2,ZNF678,ETS2,PHIP,TSC22D1,DCAF6,APBB2,NFIA,NR3C2,CASK,CAMK2D,HNF4G,NFIB,ZNF519,ZFPM1,PER3,MEIS2,BRWD1,GRHL2,ZSCAN31,NCK2,ZFHX3,ELK4,MED13L,SS18,RCOR3,ETV6,NFAT5,ELF2,NRARP,TCF12,DMTF1,CBFA2T2,PDLIM1,NIPBL,TNKS,HIPK2,CASZ1,PAWR,ZNF608,HMBOX1,ATF7IP,ZNF518A,FOXO3,APP,KMT2C,RBPJ,ZNF644,SMAD5,ADNP,HBP1,JMY,RB1,CREBBP,TET2,ZNF195,ZNF117,MNAT1,ATF7,MYO6,BMPR1A,ZNF148,ZNF736,ARID1B,ZNF124,FNIP2,LCORL,SCAF8,SUPT3H,RBM14,MRTFB,RFX3,AEBP2,WASL,PHF21A,BBX,NRIP1,ZNF680,HMGN3,MAP2K5,TFDP2,TTC21B,PPM1D,ZNF138,SP3,SMAD4,BARX2,TARBP1,WWP2,POGZ,MTA3,ELP4,ZNF10,ZNF107,JARID2,ZNF280D,NCOR1,PLSCR1,PPP1R12A,ZMYND11,ARID4B,NOTCH1,SOX6,ZNF462,TOX,ARID1A,IRF2BP2,ZNF248,CCNT2,EPC2,DDX17,MDM4,ZNF254,SMURF2,RFX7,ZNF721,PHF14,LRP6,BACH1,CDK5RAP3,ZNF75D,PHF20L1,CPEB3,ZNF33A,GTF2I,BMPR2,RBBP8,SETD2,NFATC2,USP9X,ZNF189,ZNF33B,PKD2,PER1,LRP5,RBM15,CNOT2,ZNF3,SMAD2,NCOA6,PLAG1,EPC1,CALCOCO1,PKD1,GTF2F2,KAT6A,PRDM2,DLG1,ATXN1,HNF1B,BPTF,ZBED6,ECD,HIVEP2,MRTFA,ZNF440,CREBZF
DACOSTA_UV_RESPONSE_VIA_ERCC3_DN	4.63863e-05	0.0044252	0.557332	0.291232	1.61832	425	ZBTB20,FOXN3,ENC1,STK3,PTPRK,ARID5B,GCNT1,PCCA,DLEU2,TRIM24,MYO10,CERS6,BAZ2B,NCOA2,ZMIZ1,VPS13B,SYNE2,REV3L,CCSER2,NCOA1,STARD13,ZNF292,PLCB4,AUH,N4BP2L2,PHIP,PHF3,ROR1,STAG2,CDK19,APBB2,CASK,STAU2,NFIB,WDR7,MID1,SGMS1,ATP6V1H,MEIS2,SOS1,ZFHX3,MED13L,CBLB,PPM1B,LRIG1,PTEN,ZFYVE16,EPHB2,C2CD5,TDRD3,TCF12,CEP350,NIPBL,FNBP1L,NUMB,PDE8A,TNKS,MGAT5,PUM2,PAWR,FAM169A,CLASP2,EXT1,STIL,FRYL,FOXO3,APP,MAPK8,ARFGEF1,PDS5B,SNX13,MAP4K5,SUCO,RBPJ,TRAPPC8,ADNP,TUBGCP3,RNGTT,RB1,ARHGAP12,RAPGEF2,CREBBP,TIA1,MNAT1,AKAP11,ANKRD28,WAPL,BMPR1A,ZNF148,ROCK1,MARCHF7,SCAF8,CLINT1,STAG1,FNDC3A,COG5,PHF21A,BBX,ZNF638,WASHC4,NRIP1,TFPI,FAM172A,MTMR3,AGFG1,SP3,WWP1,MTX2,DAPK1,SMAD4,USP12,DNMBP,USP24,YTHDF3,SPIDR,HNRNPH3,JARID2,PLSCR1,PPP1R12A,ZMYND11,CLASP1,LMNB1,SRGAP2,AVL9,MBNL1,ARHGEF7,DDX17,SPG11,NECTIN3,BTRC,CNOT4,SMURF2,YAF2,MAP3K4,DAAM1,ACAP2,PHF14,PTPN4,PRKCI,GCC2,PHLPP1,GALK2,KLHL20,APPBP2,NEK7,CRADD,RAB3GAP1,PICALM,SETD2,RIN2,USP9X,PIP4K2A,MKLN1,ZC3H14,DOCK1,TBC1D31,ABI1,ZZZ3,TLK1,DMXL2,PKD2,PARD3,PDS5A,ZMYM4,CNOT2,STRN3,SEC24A,MICU2,RGL1,GTF2F2,CD2AP,KAT6A,ZFYVE9,DLG1,EMC2,ATXN1,ZMYM2,TSPAN5,WDFY3,CDK8,BPTF,SRPK2,MAST2,KRIT1,HIVEP2,MRTFA,TRIO,BICRAL,RABGAP1,DOCK9,XRCC4,GSK3B,RAB6A
HP_ALOPECIA_OF_SCALP	4.67401e-05	0.00444664	0.557332	-0.867755	-2.35246	7	LAMA3,ITGB4,LAMB3,PLEC,COL17A1
TRAVAGLINI_LUNG_AIRWAY_SMOOTH_MUSCLE_CELL	4.70245e-05	0.00446137	0.557332	-0.58102	-2.36506	24	KRT18,TM4SF1,CD9,EZR,UQCRQ,COX6A1,UQCRB,PFN1,NET1,UBL5,ACTN1
AP1_01	4.74462e-05	0.00448901	0.557332	-0.464008	-2.25716	45	LAMA3,FOSL1,PLEC,SERPINB5,EEF1A1,EPHA2,PHLDA2,GADD45A,GSTP1,EIF3J,VCL,ARHGAP8,TGFBR2,C19orf33,WASF2,MAP4,PSMD12,EWSR1
MIR559	4.7649e-05	0.00449585	0.557332	0.365468	1.83663	156	ZBTB20,IVNS1ABP,GCNT1,ANKRD10,TP53INP1,DIAPH3,CTNNA3,CERS6,TBCK,REV3L,ABCA5,ARID2,MBNL3,CCSER1,WDR7,MEIS2,BRWD1,FAM111A,SERINC5,BTBD3,RETREG1,NFAT5,DENND1B,PRELID2,NDFIP2,TCF12,CEP350,ANKH,NUMB,STXBP5,ZNF608,HMBOX1,SPATA6L,ZNF326,SMAD5,AK3,DCDC2,WAPL,SUMF1,ZNF148,RICTOR,RIC1,FNIP2,EPB41L5,KCNJ3,ATXN7L1,CA8,BBX,ZNF680,MFN1,TTC13,WWP1,JARID2,PTBP3,SRSF6,FAM221A,CFAP44,CLDN12,FGD4,RFX7,DAAM1,SLCO5A1,GFPT1,GCC2,APPBP2,CEP120,RBBP8,SETD2,ZDHHC21,RAB27B,RMND5A,SEC24A,CCDC50,ASB3,MAST4,BRWD3,C18orf25,ZBTB41,CUL4A,RAP1A,HIPK1,ZBTB44,RAD54B,ITGAV,PROX1,LCOR,CCNY,LATS1,MIER1
QI_HYPOXIA	4.81644e-05	0.00453206	0.557332	-0.579605	-2.3593	24	KRT19,IER3,NDRG1,BHLHE40,INSIG1,GPI,DDIT4,VEGFA,ITPK1
MIR5688	4.89961e-05	0.00459775	0.557332	0.331354	1.74594	232	ZBTB20,GLIS3,NAALADL2,ITPR2,INPP4B,CADPS2,CMPK1,CHD6,TP53INP1,ELAPOR1,NR6A1,PDZD8,FOXP1,CERS6,PDE3B,CCSER2,ZNF292,ETS2,TAFA2,NFIA,CLCN5,HNF4G,CCSER1,SLC44A1,NFIB,ATF7IP2,NHLRC3,ZFHX3,ELK4,GAB1,NFAT5,DGKH,PTEN,DENND1B,PLCH1,MACROD2,CBFA2T2,NIPBL,STXBP5,TNKS,FAM169A,SH3BGRL2,ENAH,PELI1,CACNA1D,ZNF518A,LRBA,TTC6,FOXO3,RAVER2,KMT2C,CERT1,GOLPH3L,SUCO,RBPJ,CA13,WNK1,CREBBP,AKAP11,RICTOR,CDIN1,FNDC3A,ASTN2,LPGAT1,PHF21A,WASHC4,MIB1,PCM1,ALS2,AGFG1,PPM1D,RHOU,POGZ,MTA3,TM9SF2,CAPS2,ZNF280D,YTHDC1,ZMYND11,CSTF3,RASGEF1B,CFAP44,CCNT2,NECTIN3,CEP70,GPCPD1,PPP4R3B,LRP6,BROX,GFPT1,KDM4A,PHLPP1,CPEB3,NEK7,PICALM,NFATC2,ZDHHC21
MIR548I	5.11032e-05	0.00478245	0.557332	0.369068	1.84604	140	ZBTB20,GCNT1,ANKRD10,TP53INP1,DIAPH3,CTNNA3,CERS6,TBCK,REV3L,ABCA5,ARID2,MBNL3,CCSER1,WDR7,MEIS2,BRWD1,SERINC5,RETREG1,NFAT5,DENND1B,PRELID2,NDFIP2,TCF12,CEP350,NUMB,STXBP5,ZNF608,HMBOX1,SPATA6L,ZNF326,SMAD5,AK3,DCDC2,WAPL,SUMF1,ZNF148,RICTOR,RIC1,FNIP2,EPB41L5,KCNJ3,ATXN7L1,CA8,BBX,ZNF680,MFN1,TTC13,JARID2,PTBP3,SRSF6,FAM221A,CFAP44,CLDN12,FGD4,RFX7,DAAM1,SLCO5A1,GCC2,APPBP2,CEP120,RBBP8,SETD2,ZDHHC21,RAB27B,RMND5A,SEC24A,SCAI,CCDC50,ASB3,MAST4,BRWD3,C18orf25,ZBTB41,RAP1A,HIPK1,ZBTB44,ITGAV,LCOR,CCNY,LATS1,MIER1
DAZARD_RESPONSE_TO_UV_NHEK_UP	5.16321e-05	0.00481885	0.557332	-0.524283	-2.39419	32	PKM,ANXA2,IER3,TM4SF1,ODC1,PRSS3,GPI,PHLDA2,GADD45A,RACK1,UQCRB,PFN1,NDUFA1
ZWANG_CLASS_3_TRANSIENTLY_INDUCED_BY_EGF	5.17923e-05	0.00482075	0.557332	-0.462398	-2.24932	45	EMP1,PLAUR,LMO7,IER3,TXNRD1,NDRG1,CD55,EZR,BHLHE40,EPHA2,KIAA0040,IL1RN,COBL,ASAP2,MPRIP
DACOSTA_UV_RESPONSE_VIA_ERCC3_COMMON_DN	5.20756e-05	0.00483405	0.557332	0.324493	1.71742	240	FOXN3,ENC1,STK3,PTPRK,ARID5B,MYO10,CERS6,BAZ2B,ZMIZ1,REV3L,CCSER2,NCOA1,STARD13,ZNF292,AUH,PHIP,PHF3,CASK,STAU2,NFIB,WDR7,MID1,MEIS2,SOS1,MED13L,CBLB,PPM1B,C2CD5,TCF12,CEP350,FNBP1L,NUMB,PDE8A,MGAT5,PUM2,PAWR,FAM169A,CLASP2,EXT1,STIL,FRYL,FOXO3,ARFGEF1,SNX13,MAP4K5,RBPJ,TRAPPC8,TUBGCP3,RNGTT,RB1,ARHGAP12,RAPGEF2,CREBBP,MNAT1,WAPL,ZNF148,MARCHF7,SCAF8,STAG1,FNDC3A,PHF21A,BBX,ZNF638,WASHC4,NRIP1,MTX2,DAPK1,USP12,DNMBP,USP24,JARID2,PPP1R12A,ZMYND11,CLASP1,SRGAP2,MBNL1,ARHGEF7,CNOT4,SMURF2,PRKCI,PHLPP1,APPBP2,NEK7,CRADD,RAB3GAP1,PICALM,SETD2,USP9X,PIP4K2A,MKLN1,ABI1,ZZZ3,TLK1,PKD2,PARD3,PDS5A,ZMYM4,CNOT2,STRN3,SEC24A,GTF2F2,CD2AP,KAT6A,ZFYVE9,ZMYM2,TSPAN5,CDK8,BPTF,SRPK2,KRIT1,HIVEP2,TRIO,RABGAP1,XRCC4,GSK3B,RAB6A
GOBP_NEGATIVE_REGULATION_OF_PEPTIDASE_ACTIVITY	5.31413e-05	0.00491971	0.557332	-0.546387	-2.32535	28	PLAUR,SFN,ANXA2,SERPINB1,SERPINB5,GPI,SERPINB6,FABP1,GAPDH,VEGFA,VIL1,CST3
SIMBULAN_UV_RESPONSE_IMMORTALIZED_DN	5.35166e-05	0.00494117	0.557332	-0.721305	-2.43562	13	EMP1,LAMA3,PLEC,AHNAK,DDX21,ID1,CCND1
WEINMANN_ADAPTATION_TO_HYPOXIA_DN	5.40005e-05	0.00497252	0.557332	-0.864886	-2.34468	7	ALDH3A1,PLAUR,IER3,CD55
BLANCO_MELO_RESPIRATORY_SYNCYTIAL_VIRUS_INFECTION_A594_CELLS_UP	5.4294e-05	0.00498621	0.557332	-0.664125	-2.43088	17	EMP1,PLAUR,CD55,COL17A1,LDLR,EFNB2
HP_ABNORMAL_BLISTERING_OF_THE_SKIN	5.4852e-05	0.00502406	0.557332	-0.577775	-2.41381	26	LAMA3,ITGB4,LAMB3,PLEC,COL17A1,DSG3,NPM1,HSPG2,KRT6B,ITGA3
YNGTTNNNATT_UNKNOWN	5.50478e-05	0.00502863	0.557332	0.436389	1.95639	77	FOXN3,PBX1,PLEKHS1,CHD6,KANSL1L,RALYL,MAGI1,FAM110B,PIK3R1,STARD13,KDM6A,ROR1,STAG2,NFIB,DENND4C,GRHL2,CBLB,TCF12,LIMK2,NIPBL,NUMB,DUSP10,CLMN,EXOC4,CHN2,CCDC91,OSBPL9,ZNF148,PLEKHA5,RBM14,ZNF638,MAP2K5,TFDP2,LRRC8D,GPC4,SRSF6,TOB1,SMURF2,DAAM1,INTS8
GOCC_CELL-CELL_JUNCTION	5.57304e-05	0.00507751	0.557332	-0.334583	-2.01111	102	ACTG1,KRT18,ANXA1,ANXA2,NDRG1,RAB10,COL17A1,AHNAK,CLDN18,MYO1E,DSG3,EPHA2,PERP,EFNB2,FAT1,ABCC2,BAIAP2L1,VEGFA,CCND1,PNN,VCL,ATP2A2,CDC42BPB,PARD6B
CUI_DEVELOPING_HEART_VALVAR_ENDOTHELIAL_CELL	5.60154e-05	0.00509001	0.557332	-0.634069	-2.3963	19	S100A6,ITGB4,S100A10,CD55,SERPINB1,CD9,LDLR,GADD45A
MIR579_3P	5.662e-05	0.00513141	0.557332	0.378096	1.88373	133	GLIS3,NAALADL2,PTCHD4,COBLL1,ANKRD10,ETNK1,PIK3R1,FNIP1,MBNL3,PHIP,STAG2,SLC4A4,NCKAP5,APBB2,CCSER1,NFIB,DENND4C,ZFHX3,MAP3K13,ETV6,DGKH,OXR1,C2CD5,NDFIP2,STXBP5,HIPK2,FAM83B,FRYL,ZNF326,MAP4K5,CA13,AK3,SUMF1,MYO6,BMPR1A,TANC2,STAG1,FNDC3A,PPM1L,SWT1,AGFG1,SLC25A16,ELP4,YTHDF3,GPC4,VPS50,NECTIN3,HNMT,LRP6,PHF20L1,ANO10,NEK7,MFSD6,DOCK1,APAF1,RMND5A,PHKB,ZMYM4,ATE1,PABIR2,CD2AP,CHM,BRCC3,SMIM14,BICRAL,MBTD1,PNPLA8,HDAC8,ANKIB1,RAP1A,GPR160,SMIM8,SEC24B,ZFX,ACBD5,SENP6,PDP1,GPBP1,CTDSPL2,PKN2,CDC73,ZC3H6,BMT2,CAMTA1,HBS1L
DESCARTES_MAIN_FETAL_SQUAMOUS_EPITHELIAL_CELLS	5.71552e-05	0.00516632	0.557332	-0.801797	-2.4295	9	FOSL1,SFN,SERPINB5,DSG3,KRT6B,S100A14,KRT15
GSE339_EX_VIVO_VS_IN_CULTURE_CD4CD8DN_DC_DN	5.77861e-05	0.00518441	0.557332	-0.507436	-2.32073	35	SFN,PLEC,CD9,EZR,SLC7A11,BHLHE40,ABCC2,IL1RN,FAU,ATP5MF,NDUFA1,GNA13
GSE40666_UNTREATED_VS_IFNA_STIM_STAT4_KO_EFFECTOR_CD8_TCELL_90MIN_DN	5.75441e-05	0.00518441	0.557332	0.475885	2.05349	60	SLC38A11,SLC12A2,PTPRK,GCNT1,RALGAPA2,DLEU2,SESN1,KANSL1L,FOXP1,TMPO,CEMIP2,NR3C2,TPCN1,PDE8A,FAM169A,ENAH,FRYL,NSD3,CA13,BRAF,TSPAN3,TNRC6C,NRIP1,FBXL4,JARID2,PLSCR1,INPP5A,DISP1,PCMTD2,PLPP5
CTGCAGY_UNKNOWN	5.78069e-05	0.00518441	0.557332	0.387681	1.93444	135	ZBTB20,SEMA6A,FOXN3,PTCHD4,ANK3,PIP5K1B,PCDH7,CHD6,FOXP1,MAP2K6,PIK3R1,STARD13,TSC22D1,DEPTOR,APBB2,BTBD9,NR3C2,CASK,CAMK2D,SLC44A1,COQ8A,KITLG,FARP1,HERC1,DMTF1,LIMK2,NIPBL,PUM2,ATF7IP,FOXO3,APP,IP6K2,NSD3,ADNP,DUSP16,RHOB,ANKRD28,ZMAT3,ACIN1,STAG1,RBM14,BBX,TFDP2,WWP1,POGZ,JARID2,PLPP5,TTBK2,DDX17,ARFGEF3,MAP3K4,SLCO5A1,CD99L2,PICALM,PIP4K2A,KLHL13,LRP5,RELCH,COLCA1,PABIR2,SCAI,RGL1,ZMYM2,HNF1B,ZNRF1,KMT2E
MIR448	5.83148e-05	0.00521637	0.557332	0.417078	1.93303	92	SLC12A2,ANK3,PCDH7,ETNK1,MAP2K6,PIK3R1,STARD13,N4BP2L2,PHF3,ROR1,CDK19,SLC4A4,NFIA,CLCN5,SF3B1,FAM214A,MED13L,SS18,STIM2,OXR1,ELF2,DENND1B,TPCN1,FBXL17,MON2,PELI1,FOXO3,ZNF644,RNGTT,PLA2G4A,BMPR1A,ZNF148,RICTOR,UBE2W,WWP1,TACC1,PPP1R12A,SGK3,SOX6,ARID1A,DAAM1,TBC1D19,SLCO5A1,SLC9A4,NFATC2,LRRC8B,PHKB,PDS5A,PRDM2,RABGAP1,DOCK9,MBTD1,GLCE,CRTC1,BTAF1,HIPK1,TIGD1,FAM168A,RB1CC1,NPTN
MARZEC_IL2_SIGNALING_DN	5.91592e-05	0.00526581	0.557332	0.692078	2.18015	16	SESN1,TP53INP1,PDE3B,MAP2K6,SOS1,PDCD4,FOXO3,IP6K2,TNFRSF11A,PIK3R3,TFDP2,DAPK1
JINESH_BLEBBISHIELD_TO_IMMUNE_CELL_FUSION_PBSHMS_UP	5.91733e-05	0.00526581	0.557332	-0.355638	-2.05683	83	ALDH3A1,GPRC5A,ANXA2,S100A10,HSP90AA1,AHNAK,ZFP36L2,ACTN4,EPHA2,FLNB,CAPRIN2,ADAM9,FAT1,GADD45A,KIFC2,LHFPL2,VCL,MPRIP,ATP2A2,HLA-A,TANC1,IGF2BP3,DUSP4,ITGB1,C19orf33,MACF1
GOBP_REGULATION_OF_TRANSCRIPTION,_DNA-TEMPLATED	5.96409e-05	0.00529375	0.557332	0.271753	1.54128	580	ZBTB20,DACH1,GLIS3,BCAS3,FOXN3,PBX1,WWOX,STK3,H1-5,FGFR2,PTPRK,ARID5B,PRKN,TRIM24,CHD6,TRAF5,BRIP1,TP53INP1,NR5A2,NR6A1,FOXP1,BAZ2B,NCOA2,ZKSCAN1,TOX3,H1-2,ZMIZ1,MLXIP,PIK3R1,FNIP1,ZNF91,NCOA1,ZNF292,ARID2,N4BP2L2,ZNF678,ETS2,PHIP,TSC22D1,GAS6,DCAF6,ROR1,APBB2,GOLGB1,NFIA,NR3C2,CASK,CAMK2D,HNF4G,NFIB,ZNF519,ZFPM1,PER3,MEIS2,BRWD1,GRHL2,ZSCAN31,PDCD4,NCK2,ZFHX3,ELK4,MED13L,MAP3K13,SS18,RCOR3,ETV6,NFAT5,PTEN,ELF2,NRARP,GATAD1,TDRD3,CDCA7,TCF12,DMTF1,ARHGEF11,CBFA2T2,PDLIM1,NIPBL,PDE8A,TNKS,HIPK2,CASZ1,PSPC1,PAWR,ZNF608,HMBOX1,PELI1,ATF7IP,ZNF518A,FOXO3,APP,MAPK8,ZNF326,KMT2C,NSD3,RBPJ,RERE,ZNF644,SMAD5,ADNP,HBP1,JMY,RB1,CREBBP,TET2,ZNF195,TNFRSF11A,ZNF117,MNAT1,ATF7,MYO6,BMPR1A,ZNF148,ZNF736,ARID1B,ZNF124,EGLN1,FNIP2,LCORL,SCAF8,SUPT3H,SCML1,RBM14,MRTFB,RFX3,AEBP2,WASL,PHF21A,BBX,NRIP1,NLK,CFLAR,ZNF680,HMGN3,ERBIN,MAP2K5,TFDP2,TTC21B,PPM1D,G3BP2,ZNF138,SP3,WWP1,SMAD4,GPBP1L1,TACC1,BARX2,TARBP1,WWP2,POGZ,MTA3,SPIN1,ELP4,ZNF10,ZNF107,JARID2,ZNF280D,NCOR1,PLSCR1,PPP1R12A,SGK3,ZMYND11,ARID4B,TOB1,NOTCH1,SOX6,ZNF462,TOX,ARID1A,IRF2BP2,ZNF248,CCNT2,EPC2,DDX17,MDM4,ZNF254,BTRC,SMURF2,YAF2,RFX7,ZNF721,PHF14,LRP6,BACH1,CDK5RAP3,KDM4A,PRKCI,ERN2,ZNF75D,PHF20L1,CPEB3,ZNF33A,GTF2I,BMPR2,PICALM,RBBP8,SETD2,NFATC2,USP9X,ZNF189,ZNF33B,EMSY,PKD2,PER1,LRP5,MTERF1,RBM15,CNOT2,ZNF3,STRN3,SCAI,SMAD2,NCOA6,PLAG1,EPC1,CALCOCO1,ARHGEF5,PKD1,KAT6A,PRDM2,DLG1,FANK1,ATXN1,TRIM38,HNF1B,BPTF,ZBED6,KMT2E,MAP3K2,ECD,HIVEP2,MRTFA,ZNF440,CREBZF,BICRAL
MEK_UP.V1_UP	6.04536e-05	0.00535209	0.557332	-0.474798	-2.29436	43	ALDH3A1,CEMIP,S100A6,ABCC3,FOSL1,ITGB4,GPX2,CEACAM5,LRP8,SLC7A11,EPHA2
LAKE_ADULT_KIDNEY_C23_ENDOTHELIAL_CELLS_AVR	6.08467e-05	0.00537307	0.557332	-0.576109	-2.40685	26	HSP90B1,ACTG1,CD9,AHNAK,TMSB10,EEF1A1,NPM1,ID1,GAPDH,FTL,KALRN,RACK1,UTRN,TGFBR2,RHOA
GSE22886_NAIVE_BCELL_VS_MONOCYTE_UP	6.1099e-05	0.00538155	0.538434	0.559161	2.09932	33	SLC12A2,COBLL1,PTPRK,TRAF5,MCF2L,DLEU1,LARGE1,NR3C2,TPD52,PDLIM1,TIAM2,FNBP1L,PAWR,LRBA,GABRB1
GSE3039_CD4_TCELL_VS_B2_BCELL_DN	6.16438e-05	0.00541569	0.538434	-0.544295	-2.31644	28	PLAUR,IER3,TXNRD1,ODC1,MYO1E,BHLHE40,NME2,UQCRQ,COX6A1,UQCR10,SSR4
GOBP_CELL_DEVELOPMENT	6.22758e-05	0.00545729	0.538434	-0.215408	-1.54186	350	KRT19,LAMA3,S100A6,ACTG1,SFN,ITGB4,LAMB3,ANXA2,PLEC,S100A10,NDRG1,HSP90AA1,CD9,EZR,RAB10,TNIK,CLDN18,LRP8,LDLR,FASN,MYO1E,ACTN4,P4HB,SEMA4B,BHLHE40,EPHA2,FLNB,ID1,EFNB2,CAPRIN2,MYOF,FAT1,KALRN,NME2,GSTP1,MET,STK24,VEGFA,COBL,UQCRQ,DNM2,ITGA3,NBEAL2,VCL
OCT_C	6.26211e-05	0.00547363	0.538434	0.523703	2.07158	40	ZBTB20,FGFR2,CHD6,MYBPC1,KANSL1L,MAP2K6,H2AC6,NFIA,H3C2,H2AC20,PTEN,C2CD5,CBFA2T2,ADNP,RHOB,DSE,STXBP6,BLNK
MIR137_3P	6.31504e-05	0.00549201	0.538434	0.369639	1.8545	151	SLC12A2,CTNNA3,NCOA2,CADPS,FNIP1,SPATA13,TMPO,NCKAP5,NFIB,APPL2,ATF7IP2,SLC35E2B,SS18,OXR1,ANKRD12,ZFYVE16,DENND1B,TCF12,NIPBL,TPCN1,MAP3K20,DUSP10,ARHGAP24,ZNF326,RAVER2,RBPJ,JMY,PRKAB1,RNGTT,BRAF,CASTOR2,ANKRD28,DCDC2,MICU1,PIK3R3,STRN,RICTOR,RIC1,ZNF736,STK38,MARCHF7,CPD,GRAMD2B,RRM2B,SWT1,BBX,HMGN3,ERBIN,WWP2,YTHDF3,RAPGEF5,YTHDC1,INPP5A,SLC12A6,ARID4B,SOX6,EPC2,CEP128,ARHGAP44,GPCPD1,DAAM1,TBC1D19,ACAP2,PTPN4,GFPT1,KDM4A
ZHENG_BOUND_BY_FOXP3	6.30805e-05	0.00549201	0.538434	0.367258	1.84244	143	ZBTB20,ITPR2,TBC1D5,COBLL1,PTPRK,ARID5B,PDE7A,INPP4B,ETNK1,SESN1,TP53INP1,NFKBIZ,NR5A2,FOXP1,CADPS,SYNE2,TNRC6B,CDK19,LNX2,UBE2H,ITM2B,SGMS1,NCK2,ICA1,CBLB,LRIG1,C2CD5,TCF12,ANKH,ZDHHC20,NIPBL,MGAT5,ZNF608,EXT1,PELI1,NSMCE2,NSD3,EXOC6B,RB1,RAPGEF2,SSH2,ANKRD28,SUMF1,SNX14,RFX3,NRIP1,JAK1,JARID2,PTBP3,MUC20,MBNL1,TOX,TOP2B,IFT80,ARL4A,RAB3IP,TBC1D15,NEK7,CRADD,SLC35B3,PIP4K2A,PHTF2,TTC39B,TLK1
GNF2_PA2G4	6.4947e-05	0.00563403	0.538434	-0.717197	-2.42175	13	FDPS,LRPPRC,ETFA,PTGES3,SERBP1,CCT6A,IARS1,SNRPA,PSMD14,NDUFS1,CSE1L,XRCC5
GSE21546_WT_VS_SAP1A_KO_AND_ELK1_KO_DP_THYMOCYTES_DN	6.68018e-05	0.00578003	0.538434	0.472088	2.0184	57	SLC12A2,COBLL1,PTPRK,SRGAP3,SESN1,TP53INP1,PARD3B,TSC22D1,CDK19,APBB2,NFIA,NHLRC3,ZFHX3,RETREG1,RASAL2,FNBP1L,RBM33,ZNF608,STIL,FOXO3,FRY,LRRC28,STXBP4,MRTFB,NRIP1
MIR186_5P	6.69657e-05	0.00578003	0.538434	0.343744	1.75503	173	ZBTB20,ITPR2,STK3,COBLL1,PDE3B,VPS13B,FNIP1,LARGE1,TNRC6B,PHIP,TAFA2,XPR1,CASK,STAU2,PCMTD1,SUCLA2,PDCD4,ZFHX3,BTBD3,NFAT5,PPM1B,DGKH,ZFYVE16,DENND1B,SPATA6,ARHGEF38,XRN1,STXBP5,MON2,ZNF608,FAM169A,ARFGEF1,PDS5B,MAP4K5,ZNF644,TRAPPC8,FSD1L,ZNF117,ANKRD28,LNX1,BMPR1A,ZMAT3,RIC1,ZNF736,MOB3B,LCORL,SCML1,ASTN2,WASL,PPM1L,CA8,BBX,MIB1,SP3,WWP2,CAPS2,ATP9A,TMEM168,TOB1,EPC2,GPCPD1,HNMT,PTPN4,GCC2,APPBP2,CPEB3,TMBIM4,NEK7,BRD1,PKD2,MAP7,SCAI,S100PBP,EPC1,CCDC50,KAT6A,PCNX1,ZMYM2,MAN1A2,MAP3K2,UBR3,CHM,CREBZF
GUENTHER_GROWTH_SPHERICAL_VS_ADHERENT_DN	6.74016e-05	0.00580311	0.538434	-0.885068	-2.28895	6	PLAUR,MET,VCL,TGFBR2,ITGB1
GSE9988_ANTI_TREM1_AND_LPS_VS_VEHICLE_TREATED_MONOCYTES_UP	6.77836e-05	0.00582144	0.538434	-0.536679	-2.35784	30	PLAUR,GPRC5A,FOSL1,IER3,TXNRD1,INSIG1,SNX9,DDIT4,PHLDA2,GADD45A
MODULE_75	6.83962e-05	0.00585944	0.538434	-0.532257	-2.39	31	EMP1,SFN,CD55,GPX2,ZFP36L2,TFF1,EPHA2,INSIG1,TFF3,LGALS3BP
MIR548AD_5P_MIR548AE_5P_MIR548AY_5P_MIR548B_5P_MIR548D_5P	6.86846e-05	0.00586955	0.538434	0.366396	1.83268	140	ZBTB20,GCNT1,ANKRD10,TP53INP1,DIAPH3,CTNNA3,CERS6,TBCK,REV3L,ABCA5,ARID2,MBNL3,CCSER1,WDR7,MEIS2,BRWD1,SERINC5,RETREG1,NFAT5,DENND1B,PRELID2,NDFIP2,TCF12,CEP350,NUMB,STXBP5,ZNF608,HMBOX1,SPATA6L,ZNF326,SMAD5,AK3,DCDC2,WAPL,SUMF1,ZNF148,RICTOR,RIC1,FNIP2,EPB41L5,KCNJ3,ATXN7L1,CA8,BBX,ZNF680,MFN1,TTC13,JARID2,PTBP3,SRSF6,FAM221A,CFAP44,CLDN12,FGD4,RFX7,DAAM1,SLCO5A1,GCC2,APPBP2,CEP120,RBBP8,SETD2,ZDHHC21,RAB27B,RMND5A,SEC24A,CCDC50,ASB3,MAST4,BRWD3,C18orf25,ZBTB41,RAP1A,HIPK1,ZBTB44,ITGAV,LCOR,CCNY,LATS1,MIER1
chr19p13	7.05552e-05	0.00601448	0.538434	-0.480062	-2.26612	40	TPM4,CDC37,ONECUT3,LDLR,UBA52,TMEM259,DNM2,ILF3,UQCR11,NCLN,ATP5F1D,GIPC1,GATAD2A,UBL5
MIR548AJ_3P_MIR548X_3P	7.0798e-05	0.00602028	0.538434	0.315719	1.69404	272	SLC12A2,PBX1,PTPRK,PDE7A,ETNK1,TP53INP1,KANSL1L,ABCC5,RALYL,TOX3,PAN3,PIK3R1,ABCA5,TNRC6B,MBNL3,N4BP2L2,ZNF678,PHIP,TMPO,ROR1,STAG2,UBE2H,XPR1,PTBP2,SGMS1,RBM12B,KLHL24,FAM214A,ZFHX3,FARP1,MED13L,GAB1,DENND1B,PIGN,ANKH,XRN1,FBXL17,HIPK2,PUM2,FAM169A,FAM83B,PELI1,ATF7IP,MAPK8,ZNF326,ARFGEF1,PDS5B,RBPJ,ADNP,RNGTT,RB1,CREBBP,TET2,TIA1,SSH2,ANKRD28,LNX1,DCDC2,PIK3R3,ZNF148,ESRP1,UBE2W,FBXL20,CPD,AEBP2,MIB1,NRIP1,CFLAR,ERBIN,ARGLU1,IPMK,SLC25A16,USP24,YTHDF3,GPC4,ZNF280D,NCOR1,EPG5,PTBP3,NOTCH1,SOX6,AVL9,MBNL1,TOX,ARID1A,MDM4,NSL1,ARFGEF3,SMURF2,SLCO5A1,PHF14,GFPT1,PRKCI,PHF20L1,APPBP2,CPEB3,GTF2I,NEK7,CPSF6,RBBP8,ZDHHC21,KIAA2026,ABI1,AKAP1,PKD2,PARD3,PDS5A,GPATCH2,TM7SF3,STRN3,SCAI,EPC1,ZSWIM6,DLG1,SEC16B,ATXN1,BPTF,MAP3K2,RAB40B,SLC19A2,MBTD1,GLCE,ZNRF2,C18orf25,ANKIB1,ARHGAP32,ZBTB41,BTAF1,DYRK1A,YIPF4,ZBTB44,SLC25A36,STAM2,SMIM8,CREB1,RAD54B,LCOR,B3GALNT2,TVP23C
MIR539_5P	7.15418e-05	0.00606854	0.538434	0.396581	1.90161	109	ZBTB20,ENC1,TBC1D5,ARID5B,CADPS2,TP53INP1,NFKBIZ,NCOA2,PAN3,FNIP1,TNRC6B,PHF3,KDM6A,METTL15,UBE2H,XPR1,SLC44A1,NFIB,FAM214A,FAM111A,GALNT7,DENND1B,PLCH1,XRN1,CLASP2,ATF7IP,MAPK8,RERE,CCDC91,WAPL,STRN,VWA2,ZNF148,TANC2,ITGB8,AEBP2,VPS36,TTC21B,EPG5,TMEM168,TBC1D19,PTPN4,BROX,PEX13,PKD2,PABIR2,SEC24A,RAD50,CCDC50,CD2AP,PCNX1,SEC16B,MBTD1,ZSWIM5,HS2ST1,TRIP11,GABPB2,CCDC186,ZBTB41
MIR548Y	7.18241e-05	0.00607752	0.538434	0.366608	1.83918	143	ZBTB20,GCNT1,ANKRD10,TP53INP1,DIAPH3,CTNNA3,CERS6,TBCK,REV3L,ABCA5,ARID2,MBNL3,CCSER1,WDR7,MEIS2,BRWD1,FAM111A,SERINC5,RETREG1,NFAT5,DENND1B,PRELID2,NDFIP2,TCF12,CEP350,NUMB,STXBP5,ZNF608,HMBOX1,SPATA6L,ZNF326,SMAD5,AK3,DCDC2,WAPL,SUMF1,ZNF148,RICTOR,RIC1,FNIP2,EPB41L5,KCNJ3,ATXN7L1,CA8,BBX,ZNF680,MFN1,TTC13,JARID2,PTBP3,SRSF6,FAM221A,CFAP44,CLDN12,FGD4,RFX7,DAAM1,SLCO5A1,GCC2,APPBP2,CEP120,RBBP8,SETD2,ZDHHC21,RAB27B,RMND5A,SEC24A,CCDC50,ASB3,MAST4,BRWD3,C18orf25,ZBTB41,RAP1A,HIPK1,ZBTB44,RAD54B,ITGAV,LCOR,CCNY,LATS1,MIER1
PID_INTEGRIN4_PATHWAY	7.27601e-05	0.00614163	0.538434	-0.902173	-2.12554	5	LAMA3,ITGB4,LAMB3
REACTOME_DETOXIFICATION_OF_REACTIVE_OXYGEN_SPECIES	7.40176e-05	0.00620217	0.538434	-0.882739	-2.28293	6	TXNRD1,GPX2,P4HB,GSTP1
MORF_UBE2I	7.38365e-05	0.00620217	0.538434	-0.404684	-2.10176	61	ACTG1,HSP90AA1,NPM1,NME2,FAU,COX6A1,COX6B1,RACK1,NACA,ILF3,HGS,CFL1,RHOA,DAP3,EEF1G,TOP1,PPIA,TRIM28,ATXN10,SNRNP70,PCBP2,HNRNPD,EIF4G2,HUWE1,SRSF9,HDGF,PUF60,GDI2,UBA2,OXA1L,TIAL1,XRCC5,EIF3M,GNB2,ACP1,FUS,TUBA1B,JTB,GANAB,ERH,SEC61B,KHDRBS1,XPO1,HNRNPUL1,BRD2,ANAPC5,EIF4A2,EIF4H
HP_EROSION_OF_ORAL_MUCOSA	7.39031e-05	0.00620217	0.538434	-0.973813	-1.85387	3	LAMA3,LAMB3,DSG3
GSE2770_IL12_AND_TGFB_ACT_VS_ACT_CD4_TCELL_6H_DN	7.43301e-05	0.00621324	0.538434	-0.508084	-2.31873	34	PKM,FOSL1,TPM4,CD55,LRP8,KIAA0040,PCSK5,ACACA,VCL,ATP2A2
GOCC_CYTOCHROME_COMPLEX	7.50073e-05	0.00621481	0.538434	-0.822538	-2.37283	8	UQCRQ,COX6A1,COX6B1,UQCRB,UQCR10,COX6C,UQCR11
HP_ALOPECIA	7.49817e-05	0.00621481	0.538434	-0.516555	-2.3589	32	LAMA3,ITGB4,LAMB3,PLEC,COL17A1,ODC1,NPM1,PERP,KRT6B,FTL
GSE21360_PRIMARY_VS_QUATERNARY_MEMORY_CD8_TCELL_UP	7.50708e-05	0.00621481	0.538434	-0.540013	-2.29822	28	EMP1,S100A10,CD9,AHNAK,ODC1,MYOF,LGALS3BP,IL1RN,MET
MIR548AQ_5P	7.49858e-05	0.00621481	0.538434	0.36543	1.82785	140	ZBTB20,ANKRD10,TP53INP1,DIAPH3,CTNNA3,CERS6,TBCK,REV3L,ABCA5,ARID2,MBNL3,CCSER1,WDR7,MEIS2,BRWD1,FAM111A,SERINC5,RETREG1,NFAT5,DENND1B,PRELID2,NDFIP2,TCF12,CEP350,NUMB,STXBP5,ZNF608,HMBOX1,SPATA6L,ZNF326,SMAD5,AK3,DCDC2,WAPL,SUMF1,ZNF148,RICTOR,RIC1,FNIP2,EPB41L5,KCNJ3,ATXN7L1,CA8,BBX,ZNF680,MFN1,TTC13,JARID2,PTBP3,SRSF6,FAM221A,CFAP44,CLDN12,FGD4,RFX7,DAAM1,SLCO5A1,GCC2,APPBP2,CEP120,RBBP8,SETD2,ZDHHC21,RAB27B,RMND5A,SEC24A,CCDC50,ASB3,MAST4,BRWD3,C18orf25,ZBTB41,RAP1A,HIPK1,ZBTB44,RAD54B,ITGAV,LCOR,CCNY,LATS1,MIER1
WP_FOCAL_ADHESION_PI3KAKTMTORSIGNALING_PATHWAY	7.52589e-05	0.00621544	0.538434	-0.433382	-2.19556	50	LAMA3,HSP90B1,ITGB4,LAMB3,CDC37,HSP90AA1,RAB10,EPHA2,DDIT4,MET,VEGFA,ACACA,ITGA3
MIR4666A_3P	7.63797e-05	0.00629292	0.538434	0.338348	1.74209	187	DACH1,NAALADL2,ARID5B,ANK3,ETNK1,NR5A2,ABCC5,NCOA2,FBXO34,PAN3,VPS13B,FNIP1,ETS2,PHIP,DMXL1,DCAF6,KDM6A,CEMIP2,CDK19,SLC4A4,UBE2H,ITM2B,WDR7,ATP6V1H,DGKH,OXR1,MBD5,DMTF1,MON2,PUM2,MMS22L,TTC6,KMT2C,COG6,ARHGAP12,STRN,OSBPL9,DOP1A,RICTOR,ROCK1,TANC2,UBE2W,LCORL,SRSF1,RNF115,FNDC3A,KCNJ3,COG5,PPM1L,USP12,TRPM7,MGAT4A,YTHDC1,PTBP3,PPP1R12A,ARID4B,TOB1,SENP7,SOX6,MBNL1,RALGAPB,ARHGAP44,SMURF2,RFX7,LRP6,BMPR2,NEK7,CPSF6,ZDHHC21,MKLN1,DOCK1,LRRC8B,ABI1,BRD1,DMXL2,SCAI,CEP44,PLAG1,PPP6R3,WTAP,PRDM2,ZMYM2,TNS3,GOLPH3,MAST4,HIVEP2,CREBZF,RABGAP1,HEATR5A,GSK3B,FREM2,CCDC186,AKAP9,BTAF1,RAP1A,CDS1,MED14,YIPF4,ZBTB44,ITGAV,CCNY,LATS1,MCTP2,LIN9,ZFX,FRS2,LIN52,SOS2,APLF
FAN_OVARY_CL8_MATURE_CUMULUS_GRANULOSA_CELL_2	7.74545e-05	0.00636624	0.538434	-0.312129	-1.90872	116	S100A10,TMSB10,JPT1,BHLHE40,FDPS,HSPG2,MIF,LGALS3BP,PPDPF,NME2,GSTP1,ELOB,S100A16,VEGFA,UQCRQ,SERF2,COX6A1,COX6B1,TMA7,ATP5MF,PFN1,UQCR10,NDUFA1,UQCR11,ARPC2,ATP5MK,ATP5F1E,PPIB,VDAC1,CHCHD10,ETFA,ATP5MJ,NDUFS5,ITGB1,EEF1G,EIF4G1,UBL5
GOMF_CALCIUM-DEPENDENT_PROTEIN_BINDING	7.81198e-05	0.00640564	0.538434	-0.675792	-2.39154	15	S100A6,ANXA1,ANXA2,S100A10,LRP8,S100A14,S100A16
HP_APLASIA_CUTIS_CONGENITA	7.87344e-05	0.0064407	0.538434	-0.821906	-2.371	8	LAMA3,ITGB4,LAMB3,PLEC,COL17A1
HP_NAIL_DYSPLASIA	7.89732e-05	0.00644493	0.538434	-0.577254	-2.33947	23	LAMA3,ITGB4,LAMB3,PLEC,COL17A1,KRT6B,POP1,ATP2A2,FERMT1
GSE18281_CORTICAL_VS_MEDULLARY_THYMOCYTE_UP	7.97804e-05	0.00649541	0.538434	-0.533962	-2.3459	30	PLAUR,HSP90B1,LAMB3,S100A10,LGALS3BP,IL1RN,TFF2,NOP58,ARHGEF3,GNA13,PPIB
MURARO_PANCREAS_ACINAR_CELL	8.07303e-05	0.00655724	0.538434	-0.275966	-1.80549	172	GPRC5A,ABCC3,ACTG1,KRT18,LMO7,LAMB3,TM4SF1,TXNRD1,NDRG1,GPX2,SERPINB1,TMSB10,SLC7A11,EEF1A1,ACTN4,JPT1,P4HB,BHLHE40,PRSS3,NPM1,SERPINB6,FTL,ADAM9,BAIAP2L1,GSTP1,CAPN2,MET,STK24,UBA52,MAP3K5,RACK1,NACA
LAKE_ADULT_KIDNEY_C27_VASCULAR_SMOOTH_MUSCLE_CELLS_AND_PERICYTES	8.13524e-05	0.00659222	0.538434	0.494468	2.04087	48	PBX1,ARID5B,INPP4B,PIP5K1B,CTNNA3,PAN3,APBB2,CAMK2D,SDK1,MEIS2,ZFHX3,MED13L,CBLB,DGKH,RASAL2,PTEN,PAWR,CLMN,RAPGEF2,FRY,ROCK1,ARID1B,WSB1,PPP1R12B,TACC1,PPP1R12A,PLPP1,MBNL1,ARHGEF7
GSE360_CTRL_VS_M_TUBERCULOSIS_DC_DN	8.49295e-05	0.00686593	0.538434	-0.494976	-2.24237	36	IER3,NDRG1,EHBP1,CEACAM5,TNIK,LRP8,GADD45A,IL1RN,LHFPL2,VEGFA,COBL,ATP2A2
DESCARTES_FETAL_ADRENAL_SYMPATHOBLASTS	8.5379e-05	0.00688611	0.538434	0.938177	1.89584	4	SLC38A11,PURPL,ELAPOR1,CCSER1
HP_URETHRAL_STRICTURE	8.56038e-05	0.00688811	0.538434	-0.878903	-2.27301	6	LAMA3,ITGB4,LAMB3,PLEC
HELLER_HDAC_TARGETS_SILENCED_BY_METHYLATION_UP	8.63037e-05	0.00692824	0.538434	-0.397048	-2.07854	59	KRT18,IER3,PLEC,SERPINB5,CD9,ODC1,JPT1,FLNB,ID1,EFNB2,MYOF,AHNAK2,PHLDA2,FTL,MET
MANNO_MIDBRAIN_NEUROTYPES_HENDO	8.88177e-05	0.00711348	0.538434	-0.289358	-1.84596	142	EMP1,PLAUR,TPM4,ANXA1,TM4SF1,CD55,AHNAK,ZFP36L2,LRP8,LDLR,SLC7A11,ACTN4,EPHA2,FLNB,ID1,EFNB2,SERPINB6,HSPG2,GADD45A,TMC7,LHFPL2,VCL,PFN1,UTRN,FXYD5,NPAS2,SCARB1,ACSL5,TGFBR2,ARHGEF1,SH3PXD2A,RHOA,LAMB1,SNHG8,ITGB1,WASF2
LU_EZH2_TARGETS_UP	8.9577e-05	0.00712458	0.538434	-0.501618	-2.28923	34	S100A6,TPM4,IER3,TM4SF1,DDIT4,AHNAK2,NME2,ELOB,SERF2,UQCR10
GSE3565_CTRL_VS_LPS_INJECTED_SPLENOCYTES_UP	8.9577e-05	0.00712458	0.538434	-0.501587	-2.28909	34	EMP1,S100A6,ANXA1,ANXA2,S100A10,AHNAK,TMEM163,BHLHE40
MANNO_MIDBRAIN_NEUROTYPES_HRN	8.94065e-05	0.00712458	0.538434	0.531573	2.08974	39	SYBU,ENC1,ANK3,XIST,MCF2L,CERS6,RALYL,CADPS,ZNF91,SHANK2,TAFA2,ATP6V1H,ZFHX3,MAPK8,ZNF124,FNIP2,LPGAT1,MAPRE2,RAPGEF5,ARFGEF3,PDE4DIP,RAB3IP,CPEB3
WP_PRIMARY_FOCAL_SEGMENTAL_GLOMERULOSCLEROSIS_FSGS	9.03703e-05	0.00717111	0.538434	-0.613639	-2.40114	21	PLAUR,ITGB4,MYO1E,ACTN4,FAT1,ITGA3,VCL,INF2,UTRN
PLASARI_TGFB1_TARGETS_10HR_UP	9.10765e-05	0.00721054	0.538434	-0.560889	-2.28312	24	PLAUR,FOSL1,SFN,IER3,LRP8,LRRFIP1,BHLHE40,FLNB,BAIAP2L1,VEGFA
FAN_EMBRYONIC_CTX_BIG_GROUPS_BRAIN_ENDOTHELIAL	9.15217e-05	0.00722917	0.538434	-0.417214	-2.13315	52	TPM4,ANXA1,S100A10,TM4SF1,CD9,ACTN4,TESC,BHLHE40,ID1,SERPINB6,CAPN2,S100A16,VCL,UTRN,FXYD5,SCARB1,HLA-A,TGFBR2,RHOA,LAMB1,ITGB1
RB_DN.V1_DN	9.19368e-05	0.00723471	0.538434	-0.671027	-2.37468	15	LAMB3,NDRG1,CD9,BHLHE40,DDIT4,GADD45A,S100A16,PLXNA2
GOCC_MELANOSOME	9.22222e-05	0.00723471	0.538434	-0.560676	-2.28225	24	HSP90B1,ANXA2,HSP90AA1,FASN,P4HB,SND1,GNA13,PPIB,ITGB1
GOCC_PIGMENT_GRANULE	9.22222e-05	0.00723471	0.538434	-0.560676	-2.28225	24	HSP90B1,ANXA2,HSP90AA1,FASN,P4HB,SND1,GNA13,PPIB,ITGB1
GSE2405_0H_VS_1.5H_A_PHAGOCYTOPHILUM_STIM_NEUTROPHIL_UP	9.29769e-05	0.00727735	0.538434	-0.531248	-2.33397	30	S100A6,S100A10,SERPINB1,CD9,FASN,HSPG2,OSBPL10,MYH14,CST3,WDR43,AUTS2,ATP5MK,CHCHD10
MODULE_46	9.33917e-05	0.00727746	0.538434	-0.556193	-2.32551	27	EMP1,SFN,CD55,ZFP36L2,TFF1,INSIG1,TFF3,LGALS3BP,IFNGR2,HLA-A,MST1R
GSE17721_LPS_VS_GARDIQUIMOD_16H_BMDC_DN	9.3401e-05	0.00727746	0.538434	-0.474676	-2.24069	40	S100A6,HSP90B1,ABCC3,TXNRD1,SERPINB1,SERPINB5,AHNAK
MIR7106_5P	9.44443e-05	0.00734214	0.538434	0.46553	1.99973	59	SYBU,PDE7A,MYO10,CTNNA3,VPS13B,FNIP1,ARID2,RAD51B,SDK1,ATF7IP2,MAP3K13,NFAT5,ARHGEF11,TPCN1,PACS1,CASTOR2,ATF7,PLEKHA5,FBXL20,KCNJ3,COG5,ALS2,TFDP2,CD164,AVL9,EXPH5,MDM4,USP54
GOZGIT_ESR1_TARGETS_DN	9.57686e-05	0.00742832	0.538434	0.355525	1.7862	155	DACH1,SLC12A2,PLEKHS1,COBLL1,FGFR2,PTPRK,ARID5B,INPP4B,ANK3,PCDH7,PRLR,ELAPOR1,XIST,NFKBIZ,NR5A2,FOXP1,CERS6,ABCA5,LARGE1,MBNL3,DEPTOR,SPATA13,SHANK2,APBB2,CASK,SGMS1,SDK1,GRHL2,KITLG,FARP1,CBLB,DENND1B,PLCH1,MACROD2,ARL15,HIPK2,FAM169A,SH3BGRL2,DUSP10,ENAH,NME7,DCDC2,PIK3R3,MYO6,TANC2,FNIP2,ITGB8,PLEKHA5,EPB41L5,SRSF4,WLS,KCNJ3,PPM1L,TFPI,ATP9A,GPC4,YTHDC1,SGK3,MUC20,SLC12A6,PLPP1,NNT,KANK1,NSL1,ARFGEF3,CNOT4,SMURF2
NKX61_01	9.61169e-05	0.00743858	0.538434	0.534086	2.08121	38	ZBTB20,FGFR2,CHD6,MYO10,OLFM4,CCSER2,LARGE1,ETS2,MID1,PCMTD1,NIPBL,CASZ1,KMT2C,WNK1,CCDC91,PHF21A,ELP4,NCOR1,IMMP1L,SLC12A6,TOB1,DDX17,ARHGAP44,CEP120,RBBP8
GSE3982_MEMORY_CD4_TCELL_VS_TH1_DN	9.6576e-05	0.00745736	0.538434	-0.529795	-2.32759	30	EMP1,PLAUR,IER3,SERPINB1,LDLR,PERP,GPI,VDAC2,ATP2A2,VDAC1,DUSP4,VCP,PSMD12,AHCY
LAKE_ADULT_KIDNEY_C17_COLLECTING_SYSTEM_PCS_STRESSED_DISSOC_SUBSET	9.7071e-05	0.00747881	0.538434	0.408023	1.91129	99	GLIS3,BCAS3,NAALADL2,PIK3C2G,COBLL1,CADPS2,ANK3,PRKN,XIST,NFKBIZ,MYO10,RALYL,FAM110B,ZNF292,BTBD9,NR3C2,UBE2H,CCSER1,RAD51B,MID1,SDK1,MED13L,GAB1,NFAT5,HERC1,MBD5,MACROD2,ARL15,FBXL17,RALGAPA1,PAWR,EXT1,CLMN,MAPK8,RAPGEF2,BRAF,TRA2A,SSH2,FHIP1A,DCDC2,ARID1B,TANC2,FNIP2,EPB41L5,ARHGEF12,FNDC3A,WSB1
CEBPGAMMA_Q6	9.77988e-05	0.00751806	0.538434	0.501262	2.06791	47	ZBTB20,SEMA6A,FOXN3,PTCHD4,UNC13B,NR6A1,TMPO,HNF4G,MID1,FARP1,NIPBL,CASZ1,NSD3,BRAF,SPATA18,MNAT1,SSH2,OSBPL9,PPP1R12B,WWP1,JARID2
RODRIGUES_NTN1_TARGETS_DN	9.88768e-05	0.007584	0.538434	-0.418018	-2.14554	54	KRT18,ITGB4,IER3,AHNAK,CTSE,LGALS4,TNS4,PRSS3,FLNB,ID1,HSPG2,MYOF,GDA,KIFC2,MET,MYH14,VEGFA,VIL1
GCM_PSME1	0.000101812	0.00779176	0.538434	-0.565627	-2.36306	26	ACTG1,TMSB10,NPM1,PNN,PFN1,NACA,CFL1,RHOA,PSMA1,PPIA,SNRPD2,TRA2B
DORN_ADENOVIRUS_INFECTION_24HR_DN	0.000102062	0.00779359	0.538434	-0.758918	-2.37794	10	KRT19,IER3,TXNRD1,EPHA2,CCND1
MANNO_MIDBRAIN_NEUROTYPES_BASAL	0.000102835	0.00780076	0.538434	-0.56822	-2.30285	23	ACTG1,EEF1A1,ELOB,FAU,UQCRQ,COX6B1,UQCRB,COX6C,ATP5F1E,ATP5MJ,CFL1,EEF1G,UBL5,SERBP1
GAUTAM_EYE_CORNEA_TGFBI_HIGH_EPITHELIAL_CELLS	0.000102835	0.00780076	0.538434	-0.568116	-2.30243	23	GPRC5A,PKM,ITGB4,HSP90AA1,GSTP1,ELOB,ITGA3,ATP5MF,ARHGEF3,ARPC2,ATP5MJ,HSPH1
MIR664B_3P	0.000102482	0.00780076	0.538434	0.376039	1.87184	132	GLIS3,NAALADL2,PTCHD4,COBLL1,ANKRD10,ETNK1,PIK3R1,FNIP1,MBNL3,PHIP,STAG2,SLC4A4,NCKAP5,APBB2,CCSER1,NFIB,DENND4C,ZFHX3,MAP3K13,ETV6,DGKH,OXR1,C2CD5,NDFIP2,STXBP5,HIPK2,FAM83B,FRYL,ZNF326,MAP4K5,AK3,SUMF1,MYO6,BMPR1A,TANC2,STAG1,FNDC3A,PPM1L,SWT1,AGFG1,SLC25A16,ELP4,YTHDF3,GPC4,VPS50,NECTIN3,HNMT,LRP6,PHF20L1,ANO10,MFSD6,RAB27B,DOCK1,APAF1,RMND5A,PHKB,ZMYM4,ATE1,PABIR2,CD2AP,CHM,BRCC3,SMIM14,BICRAL,MBTD1,PNPLA8,HDAC8,ANKIB1,RAP1A,GPR160,SMIM8,SEC24B,ZFX,ACBD5,SENP6,PDP1,GPBP1,CTDSPL2,PKN2,CDC73,ZC3H6,BMT2,CAMTA1,HBS1L
MISHRA_CARCINOMA_ASSOCIATED_FIBROBLAST_DN	0.000103062	0.00780078	0.538434	-0.852964	-2.31236	7	KRT19,KRT18,CD55,FTL,MET
MOHANKUMAR_HOXA1_TARGETS_DN	0.000103872	0.00784484	0.538434	-0.61674	-2.33081	19	S100A6,LAMB3,ANXA1,GPX2,SERPINB5,TNIK,TFF3,S100A14
GOBP_DENSE_CORE_GRANULE_EXOCYTOSIS	0.000105475	0.00794844	0.538434	0.964735	1.80409	3	CADPS2,UNC13B,CADPS
TIEN_INTESTINE_PROBIOTICS_24HR_DN	0.000105834	0.00795813	0.538434	-0.382095	-2.04538	66	HSP90B1,ACTG1,LAMB3,TXNRD1,NDRG1,CD55,LRRFIP1,EEF1A1,P4HB,PRSS3,DDIT4,FTL,VEGFA,RACK1,MTA1,THOC2
NFKB_C	0.000107676	0.00807901	0.538434	-0.429495	-2.18595	51	HSP90B1,ITGB4,LAMB3,S100A10,CDC37,RAB10,BHLHE40,LRCH1,IL1RN,PFN1,ARHGAP8,GNA13,RHOA,DAP3,GRK5,TOP1,XPO6
BUSSLINGER_GASTRIC_PARIETAL_CELLS	0.00010828	0.00808959	0.538434	-0.402944	-2.07702	57	PKM,EZR,ACADVL,INSIG1,GAPDH,FTL,UQCRQ,SERF2,VDAC2,COX6A1,COX6B1,UQCRB,ATP5MF,UQCR10,COX6C,NDUFA1,UQCR11,ATP5MK,ATP5F1D,VDAC1,CHCHD10,ATP5MJ,DUSP4
MIR1305	0.000108287	0.00808959	0.538434	0.372543	1.86701	141	ZBTB20,ITPR2,GCNT1,ETNK1,TRIM24,CHD6,TP53INP1,FOXP1,PHIP,TMPO,LNX2,MID1,PCMTD1,KLHL24,SOS1,KITLG,FAM214A,ZFHX3,ELK4,DGKH,GALNT7,CEP350,NIPBL,FNBP1L,STXBP5,ZNF518A,FOXO3,ZNF326,AKAP11,VWA2,RICTOR,CLINT1,EPB41L5,CDIN1,RFX3,AEBP2,ATXN7L1,ALS2,TTC13,G3BP2,SP3,REPS2,TMEM168,MGAT4A,SGK3,ARFIP1,VPS50,ARID4B,MIS18BP1,SRGAP2,ARHGEF7,FCHO2,FGD4,ARFGEF3,DAAM1,PHLPP1,TBC1D15,RTTN,NEK7,ESCO1,CPSF6,MGME1,RAB27B,ZZZ3,APOLD1,MAP7,STRN3,SLX4IP,ATXN1,ZMYM2,UBR3,CREBZF,CRLS1,PGAP1,ZNRF2,DYRK1A,HIPK1,RAD54B,PROX1,MKRN1,MCTP2,ZFX
GOBP_NEGATIVE_REGULATION_OF_ENDOPEPTIDASE_ACTIVITY	0.000109041	0.00812826	0.538434	-0.563725	-2.35511	26	PLAUR,SFN,ANXA2,SERPINB1,SERPINB5,GPI,SERPINB6,FABP1,GAPDH,VEGFA,VIL1,CST3
CUI_DEVELOPING_HEART_C1_5TH_WEEK_CARDIAC_CELLS	0.00010965	0.00815603	0.538434	-0.706623	-2.38604	13	KRT19,KRT18,EZR,FDPS,RHPN2,PARD6B
GOBP_REGULATION_OF_NUCLEIC_ACID-TEMPLATED_TRANSCRIPTION	0.000111784	0.008279	0.538434	0.271022	1.53752	581	ZBTB20,DACH1,GLIS3,BCAS3,FOXN3,PBX1,WWOX,STK3,H1-5,FGFR2,PTPRK,ARID5B,PRKN,TRIM24,CHD6,TRAF5,BRIP1,TP53INP1,NR5A2,NR6A1,FOXP1,BAZ2B,NCOA2,ZKSCAN1,TOX3,H1-2,ZMIZ1,MLXIP,PIK3R1,FNIP1,ZNF91,NCOA1,ZNF292,ARID2,N4BP2L2,ZNF678,ETS2,PHIP,TSC22D1,GAS6,DCAF6,ROR1,APBB2,GOLGB1,NFIA,NR3C2,CASK,CAMK2D,HNF4G,NFIB,ZNF519,ZFPM1,PER3,MEIS2,BRWD1,GRHL2,ZSCAN31,PDCD4,NCK2,ZFHX3,ELK4,MED13L,MAP3K13,SS18,RCOR3,ETV6,NFAT5,PTEN,ELF2,NRARP,GATAD1,TDRD3,CDCA7,TCF12,DMTF1,ARHGEF11,CBFA2T2,PDLIM1,NIPBL,PDE8A,TNKS,HIPK2,CASZ1,PSPC1,PAWR,ZNF608,HMBOX1,PELI1,ATF7IP,ZNF518A,FOXO3,APP,MAPK8,ZNF326,KMT2C,NSD3,RBPJ,RERE,ZNF644,SMAD5,ADNP,HBP1,JMY,RB1,CREBBP,TET2,ZNF195,TNFRSF11A,ZNF117,MNAT1,ATF7,MYO6,BMPR1A,ZNF148,ZNF736,ARID1B,ZNF124,EGLN1,FNIP2,LCORL,SCAF8,SUPT3H,SCML1,RBM14,MRTFB,RFX3,AEBP2,WASL,PHF21A,BBX,NRIP1,NLK,CFLAR,ZNF680,HMGN3,ERBIN,MAP2K5,TFDP2,TTC21B,PPM1D,G3BP2,ZNF138,SP3,WWP1,SMAD4,GPBP1L1,TACC1,BARX2,TARBP1,WWP2,POGZ,MTA3,SPIN1,ELP4,ZNF10,ZNF107,JARID2,ZNF280D,NCOR1,PLSCR1,PPP1R12A,SGK3,ZMYND11,ARID4B,TOB1,NOTCH1,SOX6,ZNF462,TOX,ARID1A,IRF2BP2,ZNF248,CCNT2,EPC2,DDX17,MDM4,ZNF254,BTRC,SMURF2,YAF2,RFX7,ZNF721,PHF14,LRP6,BACH1,CDK5RAP3,KDM4A,PRKCI,ERN2,ZNF75D,PHF20L1,CPEB3,ZNF33A,GTF2I,BMPR2,PICALM,RBBP8,SETD2,NFATC2,USP9X,ZNF189,ZNF33B,EMSY,PKD2,PER1,LRP5,MTERF1,RBM15,CNOT2,ZNF3,STRN3,SCAI,SMAD2,NCOA6,PLAG1,EPC1,CALCOCO1,ARHGEF5,PKD1,KAT6A,PRDM2,DLG1,FANK1,ATXN1,TRIM38,HNF1B,BPTF,ZBED6,KMT2E,MAP3K2,ECD,HIVEP2,MRTFA,ZNF440,CREBZF,BICRAL
GOBP_REGULATION_OF_RNA_BIOSYNTHETIC_PROCESS	0.000111784	0.008279	0.538434	0.271022	1.53752	581	ZBTB20,DACH1,GLIS3,BCAS3,FOXN3,PBX1,WWOX,STK3,H1-5,FGFR2,PTPRK,ARID5B,PRKN,TRIM24,CHD6,TRAF5,BRIP1,TP53INP1,NR5A2,NR6A1,FOXP1,BAZ2B,NCOA2,ZKSCAN1,TOX3,H1-2,ZMIZ1,MLXIP,PIK3R1,FNIP1,ZNF91,NCOA1,ZNF292,ARID2,N4BP2L2,ZNF678,ETS2,PHIP,TSC22D1,GAS6,DCAF6,ROR1,APBB2,GOLGB1,NFIA,NR3C2,CASK,CAMK2D,HNF4G,NFIB,ZNF519,ZFPM1,PER3,MEIS2,BRWD1,GRHL2,ZSCAN31,PDCD4,NCK2,ZFHX3,ELK4,MED13L,MAP3K13,SS18,RCOR3,ETV6,NFAT5,PTEN,ELF2,NRARP,GATAD1,TDRD3,CDCA7,TCF12,DMTF1,ARHGEF11,CBFA2T2,PDLIM1,NIPBL,PDE8A,TNKS,HIPK2,CASZ1,PSPC1,PAWR,ZNF608,HMBOX1,PELI1,ATF7IP,ZNF518A,FOXO3,APP,MAPK8,ZNF326,KMT2C,NSD3,RBPJ,RERE,ZNF644,SMAD5,ADNP,HBP1,JMY,RB1,CREBBP,TET2,ZNF195,TNFRSF11A,ZNF117,MNAT1,ATF7,MYO6,BMPR1A,ZNF148,ZNF736,ARID1B,ZNF124,EGLN1,FNIP2,LCORL,SCAF8,SUPT3H,SCML1,RBM14,MRTFB,RFX3,AEBP2,WASL,PHF21A,BBX,NRIP1,NLK,CFLAR,ZNF680,HMGN3,ERBIN,MAP2K5,TFDP2,TTC21B,PPM1D,G3BP2,ZNF138,SP3,WWP1,SMAD4,GPBP1L1,TACC1,BARX2,TARBP1,WWP2,POGZ,MTA3,SPIN1,ELP4,ZNF10,ZNF107,JARID2,ZNF280D,NCOR1,PLSCR1,PPP1R12A,SGK3,ZMYND11,ARID4B,TOB1,NOTCH1,SOX6,ZNF462,TOX,ARID1A,IRF2BP2,ZNF248,CCNT2,EPC2,DDX17,MDM4,ZNF254,BTRC,SMURF2,YAF2,RFX7,ZNF721,PHF14,LRP6,BACH1,CDK5RAP3,KDM4A,PRKCI,ERN2,ZNF75D,PHF20L1,CPEB3,ZNF33A,GTF2I,BMPR2,PICALM,RBBP8,SETD2,NFATC2,USP9X,ZNF189,ZNF33B,EMSY,PKD2,PER1,LRP5,MTERF1,RBM15,CNOT2,ZNF3,STRN3,SCAI,SMAD2,NCOA6,PLAG1,EPC1,CALCOCO1,ARHGEF5,PKD1,KAT6A,PRDM2,DLG1,FANK1,ATXN1,TRIM38,HNF1B,BPTF,ZBED6,KMT2E,MAP3K2,ECD,HIVEP2,MRTFA,ZNF440,CREBZF,BICRAL
MODULE_105	0.000114353	0.00836139	0.538434	-0.487798	-2.20985	36	EMP1,LAMA3,ANXA1,GPX2,SERPINB5,PUM3,ADAM9,DNM2,MTA1,ILF3,IGF2BP3,LAMB1,HSPH1
MIR548AK_MIR548AM_5P_MIR548C_5P_MIR548H_5P_MIR548O_5P_MIR548AU_5P	0.000114181	0.00836139	0.538434	0.367171	1.83458	139	ZBTB20,GCNT1,ANKRD10,TP53INP1,DIAPH3,CTNNA3,CERS6,TBCK,REV3L,ABCA5,ARID2,MBNL3,CCSER1,WDR7,MEIS2,BRWD1,SERINC5,RETREG1,NFAT5,DENND1B,PRELID2,NDFIP2,TCF12,CEP350,NUMB,STXBP5,ZNF608,HMBOX1,SPATA6L,ZNF326,SMAD5,AK3,DCDC2,WAPL,SUMF1,ZNF148,RICTOR,RIC1,FNIP2,EPB41L5,KCNJ3,ATXN7L1,CA8,BBX,ZNF680,MFN1,TTC13,JARID2,PTBP3,SRSF6,FAM221A,CFAP44,CLDN12,FGD4,RFX7,DAAM1,SLCO5A1,GCC2,APPBP2,CEP120,RBBP8,SETD2,ZDHHC21,RAB27B,RMND5A,SEC24A,CCDC50,ASB3,MAST4,BRWD3,C18orf25,ZBTB41,RAP1A,HIPK1,ZBTB44,ITGAV,LCOR,CCNY,LATS1,MIER1
MIR548AP_5P_MIR548J_5P	0.000114181	0.00836139	0.538434	0.367171	1.83458	139	ZBTB20,GCNT1,ANKRD10,TP53INP1,DIAPH3,CTNNA3,CERS6,TBCK,REV3L,ABCA5,ARID2,MBNL3,CCSER1,WDR7,MEIS2,BRWD1,SERINC5,RETREG1,NFAT5,DENND1B,PRELID2,NDFIP2,TCF12,CEP350,NUMB,STXBP5,ZNF608,HMBOX1,SPATA6L,ZNF326,SMAD5,AK3,DCDC2,WAPL,SUMF1,ZNF148,RICTOR,RIC1,FNIP2,EPB41L5,KCNJ3,ATXN7L1,CA8,BBX,ZNF680,MFN1,TTC13,JARID2,PTBP3,SRSF6,FAM221A,CFAP44,CLDN12,FGD4,RFX7,DAAM1,SLCO5A1,GCC2,APPBP2,CEP120,RBBP8,SETD2,ZDHHC21,RAB27B,RMND5A,SEC24A,CCDC50,ASB3,MAST4,BRWD3,C18orf25,ZBTB41,RAP1A,HIPK1,ZBTB44,ITGAV,LCOR,CCNY,LATS1,MIER1
MIR548AS_5P	0.000114181	0.00836139	0.538434	0.367171	1.83458	139	ZBTB20,GCNT1,ANKRD10,TP53INP1,DIAPH3,CTNNA3,CERS6,TBCK,REV3L,ABCA5,ARID2,MBNL3,CCSER1,WDR7,MEIS2,BRWD1,SERINC5,RETREG1,NFAT5,DENND1B,PRELID2,NDFIP2,TCF12,CEP350,NUMB,STXBP5,ZNF608,HMBOX1,SPATA6L,ZNF326,SMAD5,AK3,DCDC2,WAPL,SUMF1,ZNF148,RICTOR,RIC1,FNIP2,EPB41L5,KCNJ3,ATXN7L1,CA8,BBX,ZNF680,MFN1,TTC13,JARID2,PTBP3,SRSF6,FAM221A,CFAP44,CLDN12,FGD4,RFX7,DAAM1,SLCO5A1,GCC2,APPBP2,CEP120,RBBP8,SETD2,ZDHHC21,RAB27B,RMND5A,SEC24A,CCDC50,ASB3,MAST4,BRWD3,C18orf25,ZBTB41,RAP1A,HIPK1,ZBTB44,ITGAV,LCOR,CCNY,LATS1,MIER1
MIR548O_5P_MIR548W	0.000114181	0.00836139	0.538434	0.367171	1.83458	139	ZBTB20,GCNT1,ANKRD10,TP53INP1,DIAPH3,CTNNA3,CERS6,TBCK,REV3L,ABCA5,ARID2,MBNL3,CCSER1,WDR7,MEIS2,BRWD1,SERINC5,RETREG1,NFAT5,DENND1B,PRELID2,NDFIP2,TCF12,CEP350,NUMB,STXBP5,ZNF608,HMBOX1,SPATA6L,ZNF326,SMAD5,AK3,DCDC2,WAPL,SUMF1,ZNF148,RICTOR,RIC1,FNIP2,EPB41L5,KCNJ3,ATXN7L1,CA8,BBX,ZNF680,MFN1,TTC13,JARID2,PTBP3,SRSF6,FAM221A,CFAP44,CLDN12,FGD4,RFX7,DAAM1,SLCO5A1,GCC2,APPBP2,CEP120,RBBP8,SETD2,ZDHHC21,RAB27B,RMND5A,SEC24A,CCDC50,ASB3,MAST4,BRWD3,C18orf25,ZBTB41,RAP1A,HIPK1,ZBTB44,ITGAV,LCOR,CCNY,LATS1,MIER1
MIR4698	0.000113282	0.00836139	0.538434	0.33658	1.74528	196	ZBTB20,NAALADL2,ENC1,ARHGEF28,COBLL1,ARID5B,ANK3,PCDH7,CHD6,CERS6,TOX3,CADPS,REV3L,CCSER2,TNRC6B,DEPTOR,SPATA13,STAG2,GOLGB1,CAMK2D,PTBP2,RAD51B,MID1,TENT2,ELK4,MED13L,MAP3K13,DGKH,DENND1B,XRN1,NIPBL,TPCN1,MON2,PSPC1,HMBOX1,MAP3K20,PELI1,FRYL,MAPK8,PDS5B,SLC40A1,WNK1,FSD1L,TET2,TIA1,DUSP16,SSH2,ZNF148,ZMAT3,ZNF736,TNRC6C,ITGB8,UBE2W,LCORL,ARHGEF12,RFX3,MIB1,NRIP1,NLK,TFPI,ALS2,ERBIN,G3BP2,SP3,WWP1,REPS2
TRAVAGLINI_LUNG_MACROPHAGE_CELL	0.000114786	0.00837201	0.538434	-0.523391	-2.35019	31	PLAUR,ANXA2,PLEC,S100A10,CD9,RAB10,FTL,IL1RN,LHFPL2,CST3,FMNL2,CCDC88A,VDAC1,ACSL1
OCT1_06	0.000114985	0.00837201	0.538434	0.465234	1.98909	57	ZBTB20,SEMA6A,FOXN3,ANK3,FOXP1,RALYL,SYNE2,SLC4A4,NFIA,HNF4G,SLC44A1,NFIB,ZFPM1,MBD5,CBFA2T2,DUSP10,CACNA1D,MAP4K5,SRSF1,NLK,ELP4,GPC4,IMMP1L,SRSF6,MBNL1,TTBK2
GOBP_ANATOMICAL_STRUCTURE_MORPHOGENESIS	0.00011548	0.00839031	0.538434	-0.194958	-1.46277	441	KRT19,LAMA3,S100A6,PKM,ACTG1,KRT18,ITGB4,LAMB3,ANXA1,ANXA2,IER3,PLEC,S100A10,TXNRD1,HSP90AA1,SERPINB5,CD9,EZR,RAB10,TNIK,LRP8,LDLR,MYO1E,ACTN4,P4HB,SEMA4B,EPHA2,FLNB,PERP,ID1,PCSK5,INSIG1,EFNB2,CAPRIN2,GPI,HSPG2,MYOF,PHLDA2,ADAM9,FAT1,GADD45A,SH3D19,KALRN,IL1RN,CAPN2,MET,MYH14,VEGFA,COBL,DNM2,ITGA3,NBEAL2,VCL,RACK1,VIL1,CST3,PFN1,INF2
GSE9006_TYPE_1_DIABETES_AT_DX_VS_1MONTH_POST_DX_PBMC_UP	0.000115743	0.00839174	0.538434	-0.445992	-2.16952	45	HSP90B1,ACTG1,IER3,CDC37,P4HB,GPI,DDIT4,TMEM259,PFN1,ABCF1,ATP2A2,ATP5F1D,PPIB
GSE43955_1H_VS_60H_ACT_CD4_TCELL_UP	0.000116176	0.00840543	0.538434	-0.548935	-2.26527	25	PLAUR,TXNRD1,LGALS3BP,GADD45A,PPDPF,IL1RN,FXYD5,GIPC1
GSE23568_ID3_TRANSDUCED_VS_ID3_KO_CD8_TCELL_UP	0.000116971	0.00844518	0.538434	-0.508358	-2.32147	32	S100A6,ANXA2,PLEC,S100A10,CD9,FDPS,GAPDH,NBEAL2,FXYD5
ZHONG_SECRETOME_OF_LUNG_CANCER_AND_ENDOTHELIUM	0.000120667	0.00869381	0.538434	-0.780361	-2.36455	9	ALDH3A1,SERPINB6,GAPDH,LGALS3BP,VCL,PPIB,VCP
BUSSLINGER_ESOPHAGEAL_QUIESCENT_BASAL_CELLS	0.000123774	0.00882535	0.518848	-0.605195	-2.35748	20	KRT19,ITGB4,LAMB3,COL17A1,ZFP36L2,EEF1A1,SNHG29,KRT15,RACK1
ZHU_CMV_ALL_DN	0.000123774	0.00882535	0.518848	-0.605193	-2.35747	20	TPM4,ACTG1,ANXA1,SERPINB6,DDIT4,FTL,CCND1
CHARAFE_BREAST_CANCER_LUMINAL_VS_MESENCHYMAL_DN	0.000123168	0.00882535	0.518848	-0.368185	-2.05386	77	FOSL1,ACTG1,ANXA1,ANXA2,EHBP1,SERPINB1,EPHA2,AHNAK2,GADD45A,GSTP1,MET,INPP1,IFNGR2,VCL,MPRIP,FXYD5,SLC25A37,ILF3,FMNL2,CCDC88A,TGFBR2,IGF2BP3,CLIP2,GRK5,LAMB1
GOCC_SUPRAMOLECULAR_FIBER	0.00012355	0.00882535	0.518848	-0.284696	-1.81123	137	KRT19,TPM4,ACTG1,KRT18,ARHGAP6,ANXA1,PLEC,NDRG1,EHBP1,EZR,AHNAK,ACTN4,FLNB,KRT6B,NME2,KIFC2,MYH14,COBL,KRT15,DNM2,PNN,VCL,LRPPRC
GOCC_SUPRAMOLECULAR_POLYMER	0.00012355	0.00882535	0.518848	-0.284696	-1.81123	137	KRT19,TPM4,ACTG1,KRT18,ARHGAP6,ANXA1,PLEC,NDRG1,EHBP1,EZR,AHNAK,ACTN4,FLNB,KRT6B,NME2,KIFC2,MYH14,COBL,KRT15,DNM2,PNN,VCL,LRPPRC
GOBP_OXIDATIVE_PHOSPHORYLATION	0.000124181	0.00882818	0.518848	-0.524861	-2.30592	30	DNAJC15,UQCRQ,COX6A1,COX6B1,UQCRB,ATP5MF,UQCR10,COX6C,NDUFA1,UQCR11,ATP5F1D,ATP5F1E,CHCHD10,RHOA,NDUFS5,VCP
GOBP_EPIDERMIS_DEVELOPMENT	0.000124326	0.00882818	0.518848	-0.373575	-1.996	67	EMP1,LAMA3,SFN,LAMB3,ANXA1,PLEC,COL17A1,EPHA2,FLNB,ADAM9,NME2,KRT15
MODULE_298	0.000129357	0.00914477	0.518848	-0.944464	-2.0345	4	KRT19,KRT18,KRT6B,KRT15
MODULE_68	0.000129357	0.00914477	0.518848	-0.944464	-2.0345	4	KRT19,KRT18,KRT6B,KRT15
MIR548AB	0.000129581	0.00914477	0.518848	0.371022	1.85939	141	ZBTB20,GCNT1,ANKRD10,TP53INP1,DIAPH3,CTNNA3,CERS6,TBCK,REV3L,ABCA5,ARID2,MBNL3,CCSER1,WDR7,MEIS2,BRWD1,SERINC5,RETREG1,NFAT5,DENND1B,PRELID2,NDFIP2,TCF12,CEP350,NUMB,STXBP5,ZNF608,HMBOX1,SPATA6L,ZNF326,SMAD5,AK3,DCDC2,WAPL,SUMF1,ZNF148,RICTOR,RIC1,FNIP2,EPB41L5,KCNJ3,ATXN7L1,CA8,BBX,ZNF680,MFN1,TTC13,JARID2,PTBP3,SRSF6,FAM221A,CFAP44,CLDN12,FGD4,RFX7,DAAM1,SLCO5A1,GCC2,APPBP2,GTF2I,CEP120,RBBP8,SETD2,ZDHHC21,RAB27B,RMND5A,SEC24A,SCAI,CCDC50,ASB3,MAST4,BRWD3,C18orf25,ZBTB41,RAP1A,HIPK1,ZBTB44,ITGAV,LCOR,CCNY,LATS1,MIER1
BUFFA_HYPOXIA_METAGENE	0.000130156	0.00916652	0.518848	-0.810389	-2.33778	8	NDRG1,GPI,MIF,GAPDH,DDIT4,VEGFA
GOCC_ENDOPEPTIDASE_COMPLEX	0.000131222	0.00920396	0.518848	-0.750438	-2.35137	10	PSMA1,VCP,PSMD12,TXNL1,PSMD4,PSMA5,ECPAS,PSMD14,UBE3A,PSME4
GOCC_PROTEASOME_COMPLEX	0.000131222	0.00920396	0.518848	-0.750438	-2.35137	10	PSMA1,VCP,PSMD12,TXNL1,PSMD4,PSMA5,ECPAS,PSMD14,UBE3A,PSME4
MANNO_MIDBRAIN_NEUROTYPES_HGABA	0.00013198	0.0092383	0.518848	0.339234	1.74191	186	FOXN3,SYBU,ENC1,PTPRK,PDE7A,SRGAP3,ANK3,PCDH7,PRLR,XIST,MCF2L,ABCC5,CERS6,RALYL,TOX3,ZMIZ1,CADPS,REV3L,PLCB4,ETS2,SPATA13,SHANK2,TAFA2,XPR1,CASK,LGR5,CCSER1,BRWD1,ZFHX3,MED13L,SERINC5,RETREG1,STIM2,RASAL2,HERC1,PTEN,ANKRD12,C2CD5,FNBP1L,STXBP5,TNKS,CASZ1,MGAT5,PACS1,RBM33,FAM169A,GABPB1-AS1,ARHGAP24,ARFGEF1,CERT1,CHN2,RALGPS1,SSH2,FRY,DOP1A,RICTOR,TNRC6C,TANC2,ARHGEF12
GOCC_CLUSTER_OF_ACTIN-BASED_CELL_PROJECTIONS	0.0001347	0.00939054	0.518848	-0.552464	-2.24882	24	PLEC,EZR,SLC7A11,MYO1E,FLNB,ABCC2,MYH14,VIL1,GNA13,GIPC1,MYH9,ACTN1
HALLMARK_P53_PATHWAY	0.000134616	0.00939054	0.518848	-0.424692	-2.11253	48	SFN,ITGB4,IER3,S100A10,TM4SF1,NDRG1,GPX2,SERPINB5,SLC7A11,EPHA2,PERP,DDIT4,GADD45A
MAPK3_TARGET_GENES	0.000135721	0.00944265	0.518848	-0.692333	-2.41298	14	PKM,TPM4,ACTG1,LDLR,EEF1A1
GCM_ANP32B	0.000136414	0.00947169	0.518848	-0.717688	-2.39159	12	NACA,EEF1G,PPIA,EIF4B,TRIM28,SNRPA,HNRNPD,SRSF9,HDAC1,HNRNPL,KHDRBS1,FXR1
ENK_UV_RESPONSE_EPIDERMIS_DN	0.000137292	0.00951351	0.518848	-0.300367	-1.85491	125	EMP1,ALDH3A1,PLAUR,ABCC3,FOSL1,ANXA1,TXNRD1,NDRG1,CD55,EZR,ZFP36L2,LRRFIP1,ODC1,DDX21,DSG3,EPHA2
WANG_BARRETTS_ESOPHAGUS_AND_ESOPHAGUS_CANCER_DN	0.000137762	0.00952685	0.518848	-0.96764	-1.84212	3	EMP1,ANXA1
SCHERER_PBMC_YF_VAX_AGE_18_40YO_4_TO_7DY_DN	0.000138648	0.00956892	0.518848	-0.504645	-2.30451	32	KRT18,PLEC,P4HB,TCF25,SNHG29,UBA52,TMEM259,RACK1,NCLN,ATP5MJ,EEF1G,ARHGAP27,ARL6IP4,HADHA,DHX30,EIF4B
GCM_NPM1	0.000140456	0.00967433	0.518848	-0.555579	-2.25162	23	ACTG1,NPM1,UBA52,PNN,RACK1,NACA,PSMA1,EEF1G,PPIA,SNRPD2,EIF4B
HORIUCHI_WTAP_TARGETS_UP	0.000141847	0.00975066	0.518848	0.459671	1.98581	61	GLIS3,FOXN3,ITPR2,ARID5B,PARD3B,H2AC6,ZNF91,ZNF678,TSC22D1,PER3,PCMTD1,BRWD1,ANKRD12,PELI1,GALNT11,CHN2,SH3YL1,SLC40A1,TNFRSF11A,SPATA18,VPS41,TANC2,FNIP2,ITFG1,TFPI,PPM1D,KIF16B,RAPGEF5,HNMT,ZNF721,PTPN4,GFPT1,MYLIP,LRRC8B,APOLD1
FEVR_CTNNB1_TARGETS_UP	0.000142284	0.00976123	0.518848	-0.30171	-1.85545	126	EMP1,LAMA3,S100A6,SFN,LAMB3,ANXA2,GPX2,SERPINB1,SERPINB5,BHLHE40,PRSS3,PCSK5,EFNB2,FABP1,GADD45A,TMC7,KIFC2,TFF2,SLC22A3,ITGA3,GNA13,CDC42BPB,MST1R,PARD6B,GALE
AP1_Q6	0.000144022	0.00986076	0.518848	-0.455012	-2.17334	42	LAMA3,SFN,PLEC,EPHA2,GAPDH,PHLDA2,GADD45A,IL1RN,COBL,EIF3J,MPRIP,TGFBR2
GOBP_REGULATION_OF_ENDOPEPTIDASE_ACTIVITY	0.000144347	0.00986346	0.518848	-0.409693	-2.13186	58	PLAUR,SFN,ANXA2,SERPINB1,SERPINB5,PERP,GPI,SERPINB6,FABP1,GAPDH,VEGFA,MAP3K5,RACK1,VIL1,CST3
TRAVAGLINI_LUNG_DIFFERENTIATING_BASAL_CELL	0.000147307	0.0100458	0.518848	-0.552832	-2.24049	23	KRT19,ANXA1,SERPINB5,EEF1A1,BHLHE40,PERP,GAPDH,DDIT4,GSTP1,S100A16
GCM_TPT1	0.000147695	0.0100523	0.518848	-0.776478	-2.35278	9	NPM1,UBA52,RACK1,NACA,CFL1,EEF1G,PPIA
MIR4422	0.000148345	0.0100766	0.518848	0.366109	1.80883	129	ZBTB20,ETNK1,TP53INP1,PDZD8,SYNE2,PIK3R1,ZNF678,PHF3,STAG2,LRIG3,NT5DC1,ZFHX3,NFAT5,CBLB,PPM1B,OXR1,MBD5,TIAM2,ZNF608,MMS22L,APP,MAPK8,RAVER2,CERT1,SNX13,ARHGAP12,TET2,DCDC2,SUMF1,ROCK1,TNRC6C,UBE2W,SWT1,BBX,DPY19L4,TFPI,FBXL4,TFDP2,SMAD4,GPBP1L1,PPP1R12A,SRSF6,EXPH5,IRF2BP2,NECTIN3,GPCPD1,PHLPP1,KLHL20,BMPR2,NEK7,NFATC2,ZDHHC21,RAB27B,PIP4K2A,BRD1,APAF1,RMND5A,ATE1,RNASEH2B,STRN3,SMAD2,PCNX1,ZSWIM6,ATXN1,BRWD3,TRIP11,CCDC186,ZBTB41,HIPK1,ZBTB44,CREB1,SUN1,FRS2,ARFGEF2,TAB2,PDP1
MIR6739_3P	0.000149166	0.0101125	0.518848	0.495326	2.04343	47	ZBTB20,NAALADL2,ITPR2,PRLR,NR6A1,NCOA2,ARID2,MBNL3,DMXL1,SLC4A4,TENT2,ELK4,TCF12,CASZ1,RBPJ,TCAIM,AEBP2,CA8,NLK,SGK3,MBNL1,IFT80,KLHL20,BMPR2,ZC3H14,AKAP1,MAN1A2,TSC1,MAP3K2,GOLPH3,HIVEP2,CREBZF,GATA6,TRIM66,CCNY
GOBERT_OLIGODENDROCYTE_DIFFERENTIATION_DN	0.000150421	0.0101775	0.518848	0.318707	1.69488	248	ZBTB20,GLIS3,BCAS3,ITPR2,FGFR2,ANK3,PCDH7,TP53INP1,ELAPOR1,SLC22A23,ABCC5,FOXP1,CERS6,BAZ2B,ZKSCAN1,H1-2,TNRC6B,TSC22D1,DEPTOR,KDM6A,CDK19,TAFA2,CEP192,UBE2H,CAMK2D,SLC44A1,APPL2,PER3,KLHL24,COQ8A,PDCD4,ZFHX3,GAB1,SERINC5,RETREG1,SH3BP4,LRIG1,ANKRD12,TCF12,XRN1,MON2,HIPK2,PSPC1,DUSP10,PELI1,OPHN1,CLMN,APP,CERT1,GALNT11,MAP4K5,GOLPH3L,CHN2,HBP1,TET2,RALGPS1,TRA2A,ANKRD28,PIK3R3,STRN,MYO6,OSBPL9,RICTOR,MOB3B,ITGB8,LCORL,WLS,PPP1R12B,FOCAD,GRAMD2B,PPM1L,YLPM1,LPGAT1,ERMP1,ERBIN,WWP1,REPS2,WWP2,MAPRE2,NCOR1,PCMTD2,VPS50,GEN1,NOTCH1,DOCK7,KANK1,RASGEF1B,ALMS1,CCNT2,CEP128,SLC17A5
PID_FRA_PATHWAY	0.000155418	0.0103529	0.518848	-0.77588	-2.35097	9	LAMA3,PLAUR,FOSL1,ITGB4,CCND1
KRIEG_HYPOXIA_VIA_KDM3A	0.00015455	0.0103529	0.518848	-0.746002	-2.33748	10	PLAUR,LAMB3,TM4SF1,INSIG1,PHLDA2
BMI1_DN_MEL18_DN.V1_UP	0.000154119	0.0103529	0.518848	-0.606553	-2.29231	19	PLAUR,FOSL1,LAMB3,SLC7A11,GADD45A,LHFPL2,VEGFA,CCND1,ITGA3
SHIPP_DLBCL_VS_FOLLICULAR_LYMPHOMA_UP	0.000155415	0.0103529	0.518848	-0.869206	-2.24793	6	PKM,HSP90AA1,P4HB,MIF
LIM_MAMMARY_LUMINAL_MATURE_DN	0.000155186	0.0103529	0.518848	0.706404	2.05238	12	FOXN3,GAS6,CAMK2D,NFIB,MEIS2,LRIG3,TIAM2,MOB3B
GOBP_CELLULAR_RESPONSE_TO_NUTRIENT	0.000154368	0.0103529	0.518848	0.891335	1.95621	5	TRIM24,BRIP1,NCOA1,GAS6,TNKS
MIR548BB_5P	0.000154742	0.0103529	0.518848	0.368318	1.84584	141	ZBTB20,GCNT1,ANKRD10,TP53INP1,DIAPH3,CTNNA3,CERS6,TBCK,REV3L,ABCA5,ARID2,MBNL3,CCSER1,WDR7,MEIS2,BRWD1,SERINC5,RETREG1,NFAT5,DENND1B,PRELID2,NDFIP2,TCF12,CEP350,NUMB,STXBP5,ZNF608,HMBOX1,SPATA6L,ZNF326,SMAD5,AK3,DCDC2,WAPL,SUMF1,ZNF148,RICTOR,RIC1,FNIP2,EPB41L5,KCNJ3,ATXN7L1,CA8,BBX,ZNF680,MFN1,TTC13,JARID2,PTBP3,SRSF6,FAM221A,CFAP44,CLDN12,FGD4,RFX7,DAAM1,SLCO5A1,GCC2,APPBP2,CEP120,RBBP8,SETD2,ZDHHC21,RAB27B,RMND5A,PARD3,SEC24A,CCDC50,ASB3,MAST4,BRWD3,C18orf25,ZBTB41,RAP1A,HIPK1,ZBTB44,ITGAV,LCOR,CCNY,LATS1,MIER1
GOCC_SECRETORY_VESICLE	0.000154175	0.0103529	0.518848	-0.285538	-1.81249	148	PLAUR,PKM,ANXA2,CD55,SERPINB1,HSP90AA1,CD9,RAB10,EEF1A1,ACTN4,TMEM163,PRSS3,GPI,SERPINB6,TFF3,MIF,LGALS3BP,FTL,DGAT1,NME2,GSTP1,LHFPL2,VEGFA,NBEAL2,VDAC2,VCL,CST3
MIR4677_5P	0.000156378	0.0103767	0.518848	0.459233	1.96344	57	ZBTB20,WWOX,PDZD8,PAN3,MBNL3,ROR1,SOS1,TENT2,ELK4,NFAT5,GATAD1,TCF12,CBR4,IP6K2,NSD3,RBPJ,EXOC6B,TCAIM,AEBP2,LPGAT1,ALS2,GFM2,TACC1,SGK3,MBNL1,DAAM1,PPP4R3B,PHF14,CEP120,ZDHHC21,ANKHD1
GOBP_RESPONSE_TO_EXTERNAL_STIMULUS	0.000156219	0.0103767	0.518848	-0.212128	-1.51916	348	ALDH3A1,LAMA3,PLAUR,FOSL1,REG4,ACTG1,KRT18,ANXA1,ANXA2,PLEC,CDC37,CD55,HSP90AA1,CD9,LRP8,LDLR,ODC1,DDX21,DNAJC15,SEMA4B,BHLHE40,PRSS3,EPHA2,FLNB,EFNB2,GPI,MIF,GAPDH,DDIT4,RIOK3,ADAM9,GADD45A,ABCC2,S100A14,KALRN,BAIAP2L1,GSTP1,CAPN2,MET,STK24,SLC22A3,VEGFA,CCND1,IFNGR2
GOBP_REGULATION_OF_RNA_METABOLIC_PROCESS	0.000158526	0.010499	0.518848	0.261333	1.49216	666	ZBTB20,DACH1,GLIS3,BCAS3,FOXN3,PBX1,WWOX,STK3,H1-5,FGFR2,PTPRK,ARID5B,PRKN,TRIM24,CHD6,TRAF5,BRIP1,TP53INP1,NR5A2,NR6A1,FOXP1,BAZ2B,NCOA2,ZKSCAN1,TOX3,H1-2,ZMIZ1,MLXIP,PAN3,PIK3R1,FNIP1,ZNF91,NCOA1,ZNF292,TNRC6B,ARID2,MBNL3,N4BP2L2,ZNF678,ETS2,PHIP,TSC22D1,GAS6,DCAF6,ROR1,APBB2,GOLGB1,NFIA,NR3C2,CASK,CAMK2D,HNF4G,PTBP2,NFIB,ZNF519,ZFPM1,PER3,RBM12B,MEIS2,BRWD1,GRHL2,TENT2,ZSCAN31,PDCD4,NCK2,ZFHX3,ELK4,MED13L,MAP3K13,SS18,RCOR3,ETV6,NFAT5,PTEN,ELF2,NRARP,GATAD1,TDRD3,CDCA7,TCF12,DMTF1,ARHGEF11,CBFA2T2,PDLIM1,NIPBL,PDE8A,TNKS,HIPK2,CASZ1,PUM2,PSPC1,PAWR,ZNF608,HMBOX1,PELI1,ATF7IP,ZNF518A,FOXO3,APP,MAPK8,ZNF326,RAVER2,KMT2C,NSD3,RBPJ,RERE,ZNF644,SMAD5,ADNP,HBP1,JMY,RB1,CREBBP,TET2,ZNF195,TNFRSF11A,TIA1,ZNF117,MNAT1,TRA2A,ATF7,MYO6,BMPR1A,HNRNPH1,ZNF148,ROCK1,ZNF736,TNRC6C,ARID1B,ZNF124,ESRP1,EGLN1,FNIP2,LCORL,SCAF8,SUPT3H,SRSF4,SCML1,SRSF1,RBM14,MRTFB,RFX3,AEBP2,WASL,PHF21A,BBX,NRIP1,NLK,FAM172A,CFLAR,ZNF680,HMGN3,ERBIN,MAP2K5,CLK1,TFDP2,TTC21B,PPM1D,G3BP2,ZNF138,SP3,WWP1,SMAD4,GPBP1L1,TACC1,BARX2,TARBP1,WWP2,POGZ,MTA3,SPIN1,ELP4,YTHDF3,ZNF10,HNRNPH3,ZNF107,JARID2,ZNF280D,NCOR1,PLSCR1,YTHDC1,PTBP3,PPP1R12A,SGK3,ZMYND11,SRSF6,ARID4B,TOB1,NOTCH1,SOX6,ZNF462,MBNL1,TOX,ARID1A,IRF2BP2,ZNF248,CCNT2,EPC2,DDX17,MDM4,ZNF254,BTRC,SMURF2,YAF2,RFX7,ZNF721,PHF14,LRP6,BACH1,CDK5RAP3,KDM4A,PRKCI,ERN2,ZNF75D,PHF20L1,CPEB3,ZNF33A,GTF2I,BMPR2,PICALM,CPSF6,RBBP8,SETD2,NFATC2,USP9X,ZNF189,ZC3H14,ZNF33B,EMSY,PKD2,PER1,LRP5,MTERF1,RBM15,CNOT2,ZNF3,STRN3,SCAI,SMAD2,NCOA6,PLAG1,EPC1,CALCOCO1,ARHGEF5,PKD1,WTAP,KAT6A,PRDM2,DLG1,FANK1,ATXN1,TRIM38,HNF1B,BPTF,SRPK2,ZBED6,KMT2E,MAP3K2,ECD,HIVEP2,MRTFA,ZNF440
GOCC_EXTERNAL_SIDE_OF_PLASMA_MEMBRANE	0.000158984	0.0105091	0.518848	-0.51803	-2.32612	31	KRT18,ANXA1,CD9,CEACAM5,LDLR,P4HB,MUC17,ADAM9,CAPN2,ITGA3,MAP3K5
CROONQUIST_STROMAL_STIMULATION_UP	0.000159326	0.0105115	0.518848	-0.965084	-1.83725	3	IER3,ID1,MYOF
GOCC_ACTIN_FILAMENT	0.000161816	0.0106554	0.518848	-0.54534	-2.28013	27	TPM4,ACTG1,ARHGAP6,ANXA1,EHBP1,EZR
GOCC_INTERMEDIATE_FILAMENT	0.000163952	0.0107172	0.518848	-0.695471	-2.34839	13	KRT19,KRT18,PLEC,KRT6B,NME2,KRT15,PNN
MODULE_153	0.000163256	0.0107172	0.518848	-0.845764	-2.29284	7	EMP1,LAMA3,LAMB3,KRT6B,KRT15
BANDRES_RESPONSE_TO_CARMUSTIN_WITHOUT_MGMT_48HR_DN	0.000164415	0.0107172	0.518848	-0.88819	-2.0926	5	INSIG1,ITGA3,PFN1,ATP5F1D,ACTN1
FOURNIER_ACINAR_DEVELOPMENT_LATE_DN	0.000164415	0.0107172	0.518848	-0.88819	-2.0926	5	ODC1,EPHA2,CAPRIN2,DUSP4,ACTN1
MURARO_PANCREAS_ENDOTHELIAL_CELL	0.000164621	0.0107172	0.518848	-0.401935	-2.06213	55	EMP1,TM4SF1,CDC37,CD9,ZFP36L2,TMSB10,SLC7A11,ID1,EFNB2,LHFPL2,CCND1,UTRN,MPRIP,PTPN12,PLXNA2,ARPC2,TGFBR2,CFL1,LAMB1,MACF1
GOMF_RNA_BINDING	0.000164065	0.0107172	0.518848	-0.20347	-1.49733	384	HSP90B1,PKM,KRT18,ANXA1,ANXA2,PLEC,HSP90AA1,EZR,AHNAK,ZFP36L2,FASN,LRRFIP1,EEF1A1,ACTN4,P4HB,DDX21,EIF5B,FDPS,NPM1,FLNB,CAPRIN2,PUM3,NOP56,PDCD11,FAU,S100A16,EIF3J,SND1,PNN,RACK1,NOP58,LRPPRC,PFN1,POP1,WDR43,ABCF1,SURF6,FAM133B,THOC2,DNAJC2,ILF3,GNL3,HLA-A,GCN1,NOC2L,PPIB,MRPS5,ARHGEF1,IGF2BP3,FAM50A,DAP3,GTPBP4,RBM25,PSMA1,KHDC4,EDF1,EEF1G,TOP1,EIF4G1,MACF1,URB1,SERBP1,CCT6A,METAP2,MAP4,ARL6IP4,HEATR1,VCP,ZRANB2,IARS1,PPIA,DDX1,EWSR1,MYH9,ACTN1,DHX30,SNRPD2,FNDC3B,EIF4B,PRPF4B,TRA2B,NEMF,PRPF40A,SRRM1,GRB2,UPF2,PUS7,PSMD4,MYO18A,AGO2,EIF2S3,ROCK2,SYNCRIP,KNOP1,TRIM28,CDK11B,SNRPA
WP_AEROBIC_GLYCOLYSIS	0.000165513	0.0107549	0.518848	-0.964385	-1.83592	3	PKM,GPI,GAPDH
MARTORIATI_MDM4_TARGETS_NEUROEPITHELIUM_UP	0.000167582	0.0108484	0.518848	-0.500991	-2.28783	32	KRT19,S100A10,CTSE,LRRFIP1,BHLHE40,PERP,ID1,GPI,DDIT4,FAT1,VEGFA,CCND1
CEBP_Q2_01	0.000167448	0.0108484	0.518848	0.457816	1.95738	57	ZBTB20,FOXN3,PCDH7,NFKBIZ,FOXP1,H1-2,MAP2K6,TSC22D1,NCKAP5,CASK,ATP13A4,ETV6,PTEN,C2CD5,TCF12,ARHGEF38,SLC40A1,RHOB,PLA2G4A,ARID1B,GPC4,CLASP1,TOB1,MBNL1,PLPP5
GSE36826_WT_VS_IL1R_KO_SKIN_STAPH_AUREUS_INF_UP	0.000168305	0.0108544	0.518848	-0.556989	-2.32697	26	S100A6,FASN,P4HB,GPI,SH3BGRL3,CAPN2,UQCRQ,COX6A1,ATP5MF,COX6C,ATP2A2,PLXNA2,GALE,ATP5MJ
LIU_PROSTATE_CANCER_DN	0.000168236	0.0108544	0.518848	-0.351574	-1.95506	75	KRT19,S100A6,ABCC3,LAMB3,ANXA2,GPX2,TNS4,EPHA2,ID1,HSPG2,MYOF,AHNAK2,GSTP1,MET,INPP1,VEGFA,KRT15,VCL
HORTON_SREBF_TARGETS	0.000168712	0.0108603	0.518848	-0.866753	-2.24159	6	LDLR,FASN,FDPS,INSIG1,ACACA
HALLMARK_EPITHELIAL_MESENCHYMAL_TRANSITION	0.000172306	0.0110039	0.518848	-0.694813	-2.34617	13	LAMA3,PLAUR,TPM4,GADD45A,VEGFA,PPIB,ITGB1
HALLMARK_CHOLESTEROL_HOMEOSTASIS	0.000171964	0.0110039	0.518848	-0.655474	-2.31964	15	PLAUR,ACTG1,CD9,LDLR,FASN,FDPS
GSE29618_MONOCYTE_VS_PDC_DN	0.00017254	0.0110039	0.518848	-0.408984	-2.05291	49	LINC00342,HSP90B1,NDRG1,LRP8,ODC1,SLC7A11,MYO1E,EPHA2,FLNB,AHNAK2,NOP56,GOLGA8A,SSR4,AUTS2,CCDC88A,PPIB
HP_HYPOPLASTIC_HELICES	0.000171601	0.0110039	0.518848	0.928814	1.87692	4	PBX1,FOXP1,PLCB4
MIR9_3P	0.000172055	0.0110039	0.518848	0.392898	1.86264	104	SLC12A2,PCDH7,SESN1,MYO10,ABCC5,MAGI1,PAN3,SYNE2,PIK3R1,CCSER2,ZNF292,ARID2,PHIP,PHF3,STAG2,CEMIP2,PCMTD1,TPD52,PDCD4,KITLG,ZFHX3,RETREG1,STIM2,HIPK2,CASZ1,CLASP2,APP,CERT1,RBPJ,FSD1L,ZNF148,TANC2,PLEKHA5,CPD,PPP1R12B,LPGAT1,AGFG1,ARFIP1,SLC17A5,IFT80,YAF2,ARL4A,LRP6,TBC1D15,CPEB3,ZDHHC21,PHTF2,STRN3,SEC24A,SCAI
GOBP_TISSUE_DEVELOPMENT	0.000173167	0.0110235	0.518848	-0.222002	-1.53999	282	EMP1,LAMA3,ACTG1,KRT18,SFN,ITGB4,LAMB3,ANXA1,PLEC,TXNRD1,SERPINB5,EZR,RAB10,COL17A1,FASN,SLC7A11,MYO1E,ACADVL,SEMA4B,EPHA2,FLNB,ID1,EFNB2,GPI,HSPG2,KRT6B,PHLDA2,ADAM9,FAT1,NME2,MET,MYH14,VEGFA,CCND1,COBL,KRT15,ITGA3,VCL,VIL1,PFN1,ITPK1
MTOR_UP.N4.V1_DN	0.000173603	0.0110309	0.518848	0.474587	1.98499	53	ZBTB20,DACH1,ARID5B,BRIP1,SYNE2,H2AC6,TNRC6B,DMXL1,RAD51B,BRWD1,PDCD4,HHAT,RCOR3,GALNT7,ELF2,ECHDC2,ATF7IP,HBP1,ZNF117,TRA2A,MRE11,ZNF124,TFPI,FBXL4,CLK1,PCMTD2,MIS18BP1,SENP7,SRGAP2
BRUINS_UVC_RESPONSE_VIA_TP53_GROUP_B	0.000175571	0.0111353	0.518848	-0.368119	-1.99602	71	PLAUR,CEMIP,S100A6,LAMB3,ANXA1,SERPINB5,COL17A1,AHNAK,LRRFIP1,BHLHE40,EPHA2,GPI,INPP1,SND1,INF2,UTRN
MEL18_DN.V1_UP	0.000176145	0.0111512	0.518848	-0.546792	-2.22573	24	PLAUR,FOSL1,LAMB3,SLC7A11,EPHA2,DDIT4,LHFPL2,VEGFA,CCND1,ITGA3
HP_PALMOPLANTAR_BLISTERING	0.000177888	0.0112409	0.518848	-0.963687	-1.83459	3	ITGB4,PLEC,KRT6B
GOBP_RNA_BIOSYNTHETIC_PROCESS	0.000179234	0.0113052	0.518848	0.263326	1.4966	609	ZBTB20,DACH1,GLIS3,BCAS3,FOXN3,PBX1,WWOX,STK3,H1-5,FGFR2,IVNS1ABP,PTPRK,ARID5B,PRKN,TRIM24,CHD6,TRAF5,BRIP1,TP53INP1,NR5A2,NR6A1,FOXP1,BAZ2B,NCOA2,ZKSCAN1,TOX3,H1-2,ZMIZ1,MLXIP,PIK3R1,FNIP1,ZNF91,H4C5,NCOA1,ZNF292,ARID2,N4BP2L2,ZNF678,ETS2,PHIP,TSC22D1,GAS6,DCAF6,PHF3,ROR1,APBB2,GOLGB1,NFIA,NR3C2,CASK,CAMK2D,HNF4G,NFIB,ZNF519,ZFPM1,PER3,MEIS2,BRWD1,GRHL2,ZSCAN31,PDCD4,NCK2,ZFHX3,ELK4,MED13L,MAP3K13,SS18,RCOR3,ETV6,NFAT5,PTEN,ELF2,NRARP,GATAD1,TDRD3,CDCA7,TCF12,DMTF1,ARHGEF11,CBFA2T2,PDLIM1,NIPBL,PDE8A,TNKS,HIPK2,CASZ1,PSPC1,PAWR,ZNF608,HMBOX1,PELI1,ATF7IP,ZNF518A,FOXO3,APP,MAPK8,ZNF326,KMT2C,NSD3,RBPJ,RERE,ZNF644,SMAD5,ADNP,HBP1,JMY,RB1,CREBBP,TET2,ZNF195,TNFRSF11A,ZNF117,MNAT1,ATF7,MYO6,BMPR1A,ZNF148,ZNF736,ARID1B,ZNF124,EGLN1,FNIP2,LCORL,SCAF8,SUPT3H,SCML1,RBM14,MRTFB,RFX3,AEBP2,WASL,PHF21A,BBX,NRIP1,NLK,CFLAR,ZNF680,HMGN3,ERBIN,MAP2K5,TFDP2,TTC21B,PPM1D,G3BP2,ZNF138,SP3,WWP1,SMAD4,GPBP1L1,TACC1,BARX2,TARBP1,WWP2,POGZ,MTA3,SPIN1,ELP4,ZNF10,ZNF107,POLA1,JARID2,ZNF280D,NCOR1,PLSCR1,PPP1R12A,SGK3,ZMYND11,ARID4B,TOB1,NOTCH1,SOX6,ZNF462,TOX,ARID1A,IRF2BP2,ZNF248,CCNT2,EPC2,DDX17,MDM4,ZNF254,BTRC,SMURF2,YAF2,RFX7,ZNF721,PHF14,LRP6,BACH1,CDK5RAP3,KDM4A,PRKCI,ERN2,ZNF75D,PHF20L1,CPEB3,ZNF33A,GTF2I,BMPR2,PICALM,RBBP8,SETD2,NFATC2,USP9X,ZNF189,ZNF33B,EMSY,PKD2,PER1,LRP5,MTERF1,RBM15,CNOT2,ZNF3,STRN3,SCAI,SMAD2,NCOA6,PLAG1,EPC1,CALCOCO1,ARHGEF5,PKD1,GTF2F2,KAT6A,PRDM2,DLG1,FANK1,ATXN1,TRIM38,HNF1B,BPTF,ZBED6,KMT2E,MAP3K2,ECD,HIVEP2,MRTFA,ZNF440,CREBZF,BICRAL,MBTD1,ZNF84,CRTC1,BRWD3,MED23,HDAC8,TRIP11,SEPSECS,H4-16,KAT6B,GABPB2,ZBTB1,PPP1R1B,ZBTB41,BTAF1,DYRK1A,ZNF66,MED14,DIDO1,GATA6,CREB1,PROX1,LCOR,ZNF862,KRBOX5,MIER1,PIAS1,DDX11,LIN9,USP22,ZFX,POLR3C,KDM3B,LIN52,ZNF700,RNF111,EGFR,GPBP1,DAP,TLE3,ZNF708,CDC73,ELF1,LRRC14,AP3B1,RAF1,CDK13,METTL23,TRIM44,TP53BP1,CUL3,JMJD1C,ZC3H6,FZD6,ATF2,TSG101,NR2C2,IFT74,SMARCA2,BRD8,ZNF26,CAMTA1,PMF1,MTURN,SUMO2,CDX2,MEF2A,GTF2IRD2B,CASP8AP2,ARNT,ZNF431,CREBRF,USP3,PPP3CB,CGGBP1,ZNF609,KDM4C,SOX9,HDAC2,SYK,OTUD7B,ITGB3BP,MYSM1,ZNF780B,CDK17,MLLT3,CNOT8,NFYB,JDP2,NPAT,SSBP3,ACVR2A
GNF2_NS	0.000179822	0.0113215	0.518848	-0.741593	-2.32366	10	NPM1,TAF1D,LRPPRC,GNL3,GTPBP4,IARS1,SNRPD2
GOBP_SARCOMERE_ORGANIZATION	0.000181004	0.0113609	0.518848	-0.884408	-2.08369	5	KRT19,ACTG1,PLEC
RODRIGUES_THYROID_CARCINOMA_ANAPLASTIC_DN	0.000181107	0.0113609	0.518848	0.353093	1.76614	140	ZBTB20,GLIS3,PBX1,RALGAPA2,SESN1,DMBT1,FOXP1,ZMIZ1,MAGI1,SYNE2,FAM110B,ABCA5,STARD13,ARID2,N4BP2L2,ZNF678,DEPTOR,SHANK2,SLC4A4,SLC44A1,BRWD1,TENT2,LRIG3,ZFHX3,FARP1,MED13L,LRIG1,HERC1,ELF2,SLC16A2,ECHDC2,MON2,CBR4,SH3BGRL2,ARHGAP24,ZNF518A,SLC39A14,GALNT11,NME7,RERE,TNFRSF11A,LNX1,FRY,BMPR1A
GSE29618_LAIV_VS_TIV_FLU_VACCINE_DAY7_MONOCYTE_DN	0.000182322	0.0114164	0.518848	-0.464954	-2.1948	40	TPM4,KRT18,SFN,S100A10,TMSB10,GPI,PPDPF,SERF2,COX6A1,CST3,SSR4,IGF2BP3,FAM50A
CEBP_Q3	0.00018569	0.0116061	0.518848	0.440297	1.91892	65	ZBTB20,FOXN3,NFKBIZ,MAP2K6,SYNE2,NCKAP5,MID1,PER3,MEIS2,KITLG,SS18,DGKH,PTEN,C2CD5,TCF12,ARHGEF38,PUM2,MAP3K20,WNK1,CCDC91,RHOB,PLA2G4A,SUPT3H,HMGN3,GSTA4,GPC4,JARID2,TOB1,ZNF462,RAB3IP,CEP120,STK33,USP9X
GSE9601_NFKB_INHIBITOR_VS_PI3K_INHIBITOR_TREATED_HCMV_INF_MONOCYTE_DN	0.000187658	0.0116987	0.518848	-0.545261	-2.2195	24	EMP1,TM4SF1,TXNRD1,EZR,SLC7A11,DDX21,LGALS3BP,IL1RN,PTPN12
GOBP_ACTIN_FILAMENT_ORGANIZATION	0.00018785	0.0116987	0.518848	-0.334463	-1.95296	90	HSP90B1,TPM4,ACTG1,ARHGAP6,PLEC,S100A10,EZR,TMSB10,MYO1E,ID1,SNX9,FAT1,RHPN2,BAIAP2L1,MET,COBL,VIL1,PFN1,MPRIP,CCDC88A,ARPC2,CFL1,RHOA
TRAVAGLINI_LUNG_PLATELET_MEGAKARYOCYTE_CELL	0.000189327	0.0117694	0.518848	-0.317654	-1.90935	102	KRT19,ABCC3,PKM,TPM4,KRT18,ARHGAP6,CD9,RAB10,ODC1,INSIG1,GAPDH,RIOK3,GADD45A,PPDPF,SH3BGRL3,GSTP1,VCL,ASAP2,INF2
MIR8063	0.000192097	0.01192	0.518848	0.364365	1.80732	131	ZBTB20,ANK3,PCDH7,REV3L,SPATA13,LNX2,SLC4A4,NR3C2,APPL2,ELK4,GAB1,DGKH,GALNT7,PTEN,DENND1B,XRN1,NIPBL,STXBP5,SH3BGRL2,MAP3K20,DUSP10,ENAH,PELI1,ZNF518A,MAPK8,CERT1,SLC40A1,ARHGAP12,FSD1L,SSH2,DCDC2,DSE,VWA2,ZNF148,TANC2,ITGB8,LCORL,SCAF8,RFX3,ERBIN,SP3,WWP1,REPS2,YTHDF3,RAPGEF5,SRSF6,IRF2BP2,SMURF2,PTPN4,ARL4A,TBC1D15,WDR11,CPSF6,USP9X,PHTF2,ATE1,SCAI,RBM26,ZMYM2,BPTF,CDC14A,ZNRF2,BRWD3,MED23,FREM2,IPO8,CUL4A,CDC42SE2,ZBTB44,RAD54B,MTMR10,TAB2,RNF111,TMEM245,MFSD14B,PI4K2B,CDC73,METTL23,ATF2,HERPUD2
MIR651_3P	0.000193127	0.0119624	0.518848	0.319045	1.68108	232	ZBTB20,SEMA6A,FOXN3,ANKRD10,ETNK1,NR6A1,FOXP1,BAZ2B,NCOA2,REV3L,TNRC6B,SHANK2,NCKAP5,NFIA,XPR1,CCSER1,SDK1,BRWD1,NHLRC3,TPD52,NCK2,FAM214A,ZFHX3,MED13L,MAP3K13,SERINC5,RETREG1,FMO5,NFAT5,STIM2,DGKH,PTEN,TCF12,ARHGEF38,PIGN,PUM2,ZNF608,FAM169A,HMBOX1,MAP3K20,DUSP10,PELI1,MMS22L,ABCD3,KMT2C,GOLPH3L,RBPJ,RERE,RNGTT,WNK1,FSD1L,TNFRSF11A,SSH2,WAPL,PIK3R3,DSE,ACIN1,STK38,TANC2,LCORL,SCML1,SRSF1,RRM2B,RFX3,PPM1L,WASHC4,NLK,MTMR3,TTC13,TTC21B,USP12,GPBP1L1,CD164,ELP4,MGAT4A,SENP7,SOX6,ARID1A,CCNT2,DDX17,MDM4,NECTIN3,NSL1,CLDN12,PRKCI,PHF20L1,BMPR2,CEP120,PICALM,CPSF6,ZDHHC21,KLHL13,PHTF2,MKLN1,SLC6A6,LRRC8B,APAF1,RMND5A,PDS5A,COLCA1
REACTOME_MET_ACTIVATES_PTK2_SIGNALING	0.000199842	0.0123561	0.518848	-0.768071	-2.32731	9	LAMA3,LAMB3,MET,ITGA3,LAMB1,ITGB1
GOBP_REGULATION_OF_NUCLEOBASE-CONTAINING_COMPOUND_METABOLIC_PROCESS	0.00020166	0.0124462	0.518848	0.254867	1.45771	707	ZBTB20,DACH1,GLIS3,BCAS3,FOXN3,PBX1,WWOX,STK3,H1-5,FGFR2,PTPRK,ARID5B,PRKN,TRIM24,CHD6,TRAF5,BRIP1,TP53INP1,NR5A2,NR6A1,FOXP1,BAZ2B,NCOA2,ZKSCAN1,TOX3,H1-2,ZMIZ1,MLXIP,PAN3,PIK3R1,FNIP1,ZNF91,NCOA1,ZNF292,TNRC6B,ARID2,MBNL3,N4BP2L2,ZNF678,ETS2,PHIP,TSC22D1,GAS6,DCAF6,ROR1,SLC4A4,APBB2,GOLGB1,NFIA,NR3C2,CASK,CAMK2D,HNF4G,PTBP2,NFIB,ZNF519,ZFPM1,PER3,RBM12B,MEIS2,BRWD1,GRHL2,TENT2,ZSCAN31,PDCD4,NCK2,ZFHX3,ELK4,MED13L,MAP3K13,SS18,RCOR3,ETV6,NFAT5,MGMT,PTEN,ELF2,NRARP,GATAD1,TDRD3,CDCA7,TCF12,DMTF1,ARHGEF11,CBFA2T2,PDLIM1,XRN1,NIPBL,PDE8A,TNKS,HIPK2,CASZ1,PUM2,PSPC1,PAWR,ZNF608,HMBOX1,PELI1,ATF7IP,ZNF518A,FOXO3,APP,MAPK8,ZNF326,RAVER2,KMT2C,NSD3,RBPJ,RERE,ZNF644,SMAD5,ADNP,HBP1,JMY,RB1,CREBBP,TET2,ZNF195,TNFRSF11A,TIA1,ZNF117,MNAT1,TRA2A,MRE11,ATF7,MYO6,BMPR1A,HNRNPH1,ZNF148,ROCK1,ZNF736,TNRC6C,ARID1B,ZNF124,ESRP1,EGLN1,FNIP2,LCORL,SCAF8,SUPT3H,SRSF4,SCML1,SRSF1,RBM14,MRTFB,RFX3,AEBP2,WASL,YLPM1,PHF21A,BBX,NRIP1,NLK,FAM172A,CFLAR,ZNF680,HMGN3,ERBIN,MAP2K5,CLK1,TFDP2,TTC21B,PPM1D,G3BP2,ZNF138,SP3,WWP1,SMAD4,GPBP1L1,TACC1,BARX2,TARBP1,WWP2,POGZ,MTA3,SPIN1,ELP4,YTHDF3,ZNF10,PDK4,SPIDR,HNRNPH3,ZNF107,JARID2,ZNF280D,NCOR1,PLSCR1,YTHDC1,PTBP3,PPP1R12A,SGK3,ZMYND11,SRSF6,ARID4B,TOB1,NOTCH1,SOX6,ZNF462,MBNL1,SPIRE2,TOX,ARID1A,IRF2BP2,ZNF248,CCNT2,EPC2,DDX17,MDM4,ZNF254,BTRC,SMURF2,YAF2,RFX7,MAP3K4,ZNF721,PHF14,LRP6,BACH1,CDK5RAP3,KDM4A,PRKCI,ERN2,ZNF75D,PHF20L1,CPEB3,ZNF33A,GTF2I,BMPR2,NEK7,PICALM,CPSF6,WDR70,RBBP8,SETD2,NFATC2,USP9X,ZNF189,ZC3H14,ZNF33B,EMSY,PKD2,PER1,LRP5,MTERF1,RBM15,CNOT2,ZNF3,STRN3,SCAI,SMAD2,NCOA6,RAD50,PLAG1,EPC1,CALCOCO1,ARHGEF5,PKD1,WTAP,KAT6A,PRDM2,DLG1,FANK1,ATXN1,TRIM38,HNF1B,BPTF,SRPK2,ZBED6,KMT2E,MAP3K2,ECD,HIVEP2,MRTFA,ZNF440,BRCC3,CREBZF,BICRAL,MBTD1,ZNF84,CRTC1,BRWD3,MED23,HDAC8,TRIP11,PKIB,DCP1B,KAT6B,GABPB2,ZBTB1,ZBTB41,CUL4A,BTAF1,DYRK1A,ZNF66,MED14,GATA6,CREB1,PROX1,LCOR,FAM168A,ZNF862,KRBOX5,MIER1,PIAS1,DDX11,LIN9,USP22,ZFX,POLR3C,SRSF3,KDM3B,ZNF700,APLF,RNF111,EGFR,KMT5B,GPBP1,MRNIP,DAP,TLE3,ZNF708,CDC73,TNRC6A,ELF1,LRRC14,SLF2,AP3B1,RAF1,CDK13,METTL23,TRIM44,TP53BP1,CUL3,JMJD1C,ZC3H6,FZD6,ATF2,TSG101,NR2C2,IFT74,SMARCA2,BRD8,ZNF26,CAMTA1,PMF1,MTURN,SUMO2,CDX2,ZRANB3,MEF2A,GTF2IRD2B,CASP8AP2,ARNT,ZNF431,CREBRF,POLG2,USP3,PPP3CB,HNRNPLL,POT1,CGGBP1,PARN,ZNF609,KDM4C,FASTKD1,SOX9,HDAC2,SYK,OTUD7B,ITGB3BP,SRSF5,MYSM1,ZNF780B,CDK17,MLLT3,CNOT8,NFYB,JDP2,NPAT,SSBP3,ACVR2A,ATPSCKMT
GOBP_TRANSCRIPTION,_DNA-TEMPLATED	0.000204555	0.0126023	0.518848	0.263832	1.4977	605	ZBTB20,DACH1,GLIS3,BCAS3,FOXN3,PBX1,WWOX,STK3,H1-5,FGFR2,IVNS1ABP,PTPRK,ARID5B,PRKN,TRIM24,CHD6,TRAF5,BRIP1,TP53INP1,NR5A2,NR6A1,FOXP1,BAZ2B,NCOA2,ZKSCAN1,TOX3,H1-2,ZMIZ1,MLXIP,PIK3R1,FNIP1,ZNF91,H4C5,NCOA1,ZNF292,ARID2,N4BP2L2,ZNF678,ETS2,PHIP,TSC22D1,GAS6,DCAF6,PHF3,ROR1,APBB2,GOLGB1,NFIA,NR3C2,CASK,CAMK2D,HNF4G,NFIB,ZNF519,ZFPM1,PER3,MEIS2,BRWD1,GRHL2,ZSCAN31,PDCD4,NCK2,ZFHX3,ELK4,MED13L,MAP3K13,SS18,RCOR3,ETV6,NFAT5,PTEN,ELF2,NRARP,GATAD1,TDRD3,CDCA7,TCF12,DMTF1,ARHGEF11,CBFA2T2,PDLIM1,NIPBL,PDE8A,TNKS,HIPK2,CASZ1,PSPC1,PAWR,ZNF608,HMBOX1,PELI1,ATF7IP,ZNF518A,FOXO3,APP,MAPK8,ZNF326,KMT2C,NSD3,RBPJ,RERE,ZNF644,SMAD5,ADNP,HBP1,JMY,RB1,CREBBP,TET2,ZNF195,TNFRSF11A,ZNF117,MNAT1,ATF7,MYO6,BMPR1A,ZNF148,ZNF736,ARID1B,ZNF124,EGLN1,FNIP2,LCORL,SCAF8,SUPT3H,SCML1,RBM14,MRTFB,RFX3,AEBP2,WASL,PHF21A,BBX,NRIP1,NLK,CFLAR,ZNF680,HMGN3,ERBIN,MAP2K5,TFDP2,TTC21B,PPM1D,G3BP2,ZNF138,SP3,WWP1,SMAD4,GPBP1L1,TACC1,BARX2,TARBP1,WWP2,POGZ,MTA3,SPIN1,ELP4,ZNF10,ZNF107,JARID2,ZNF280D,NCOR1,PLSCR1,PPP1R12A,SGK3,ZMYND11,ARID4B,TOB1,NOTCH1,SOX6,ZNF462,TOX,ARID1A,IRF2BP2,ZNF248,CCNT2,EPC2,DDX17,MDM4,ZNF254,BTRC,SMURF2,YAF2,RFX7,ZNF721,PHF14,LRP6,BACH1,CDK5RAP3,KDM4A,PRKCI,ERN2,ZNF75D,PHF20L1,CPEB3,ZNF33A,GTF2I,BMPR2,PICALM,RBBP8,SETD2,NFATC2,USP9X,ZNF189,ZNF33B,EMSY,PKD2,PER1,LRP5,MTERF1,RBM15,CNOT2,ZNF3,STRN3,SCAI,SMAD2,NCOA6,PLAG1,EPC1,CALCOCO1,ARHGEF5,PKD1,GTF2F2,KAT6A,PRDM2,DLG1,FANK1,ATXN1,TRIM38,HNF1B,BPTF,ZBED6,KMT2E,MAP3K2,ECD,HIVEP2,MRTFA,ZNF440,CREBZF,BICRAL,MBTD1,ZNF84,CRTC1,BRWD3,MED23,HDAC8,TRIP11,H4-16,KAT6B,GABPB2,ZBTB1,PPP1R1B,ZBTB41,BTAF1,DYRK1A,ZNF66,MED14,DIDO1,GATA6,CREB1,PROX1,LCOR,ZNF862,KRBOX5,MIER1,PIAS1,DDX11,LIN9,USP22,ZFX,POLR3C,KDM3B,LIN52,ZNF700,RNF111,EGFR,GPBP1,DAP,TLE3,ZNF708,CDC73,ELF1,LRRC14,AP3B1,RAF1,CDK13,METTL23,TRIM44,TP53BP1,CUL3,JMJD1C,ZC3H6,FZD6,ATF2,TSG101,NR2C2,IFT74,SMARCA2,BRD8,ZNF26,CAMTA1,PMF1,MTURN,SUMO2,CDX2,MEF2A,GTF2IRD2B,CASP8AP2,ARNT,ZNF431,CREBRF,USP3,PPP3CB,CGGBP1,ZNF609,KDM4C,SOX9,HDAC2,SYK,OTUD7B,ITGB3BP,MYSM1,ZNF780B,CDK17,MLLT3,CNOT8,NFYB,JDP2,NPAT,SSBP3,ACVR2A
MIR302F	0.000206196	0.0126807	0.518848	0.455814	1.93946	56	ZBTB20,NAALADL2,PDE7A,ANK3,ZKSCAN1,SHANK2,STAU2,SLC44A1,ELK4,GAB1,RCOR3,ELF2,HMGCS2,PELI1,CA13,TUBGCP3,RASSF6,MARCHF7,SRSF1,CCDC14,YTHDF3,ZMYND11,CCNT2,FGD4,CEP70,ZNF33A,PICALM,MKLN1,SLC6A6,ZNF33B,EPC1,VPS45,ZMYM2,BICRAL,BRWD3
LI_PBMC_MENACTRA_AGE_18_45YO_ANTI_DT_ANTIBODY_CORRELATION_PROFILE_3DY_UP	0.000210366	0.0129141	0.518848	-0.99267	-1.64958	2	SFN,ITGB4
NABA_ECM_REGULATORS	0.000217805	0.0133412	0.518848	-0.681552	-2.37541	14	SERPINB1,SERPINB5,CTSE,PRSS3,PCSK5,SERPINB6,ADAM9,CST3
GSE37532_WT_VS_PPARG_KO_LN_TCONV_DN	0.000218486	0.0133412	0.518848	-0.483145	-2.19704	33	S100A6,TPM4,ACTG1,ANXA2,S100A10,BHLHE40,SNX9,SH3BGRL3
MIR132_3P	0.000218332	0.0133412	0.518848	0.458727	1.9408	55	ZBTB20,SEMA6A,ETNK1,MUC13,ARID2,SPATA13,CDK19,PTBP2,BRWD1,SS18,CLMN,FOXO3,RB1,SSH2,SPPL3,HNRNPH1,RICTOR,ARID1B,EPB41L5,STAG1,FBXL20,AEBP2,NLK,G3BP2,SGK3,DAAM1,MIA3,NFATC2,USP9X,KIAA2026
TRAVAGLINI_LUNG_BRONCHIAL_VESSEL_2_CELL	0.000219283	0.0133661	0.518848	-0.456324	-2.15228	41	EMP1,PLAUR,TPM4,ACTG1,TM4SF1,LDLR,DDX21,BHLHE40,NPM1,INSIG1
MATTHEWS_SKIN_CARCINOGENESIS_VIA_JUN	0.000219993	0.0133857	0.518848	-0.93827	-2.02116	4	LAMA3,PLAUR,AHNAK
MIR548P	0.000220961	0.0134196	0.518848	0.33999	1.72412	169	PBX1,SYBU,ENC1,FGFR2,ETNK1,TP53INP1,NFKBIZ,ABCC5,FOXP1,ZKSCAN1,VPS13B,CADPS,REV3L,PIK3R1,PLCB4,PHIP,PHF3,LNX2,MEIS2,SERINC5,NFAT5,CBLB,PLCH1,PEAK1,FBXL17,STXBP5,TNKS,MAP3K20,ARHGAP24,MAPK8,IP6K2,TSGA10,CHN2,RB1,FSD1L,AKAP11,TRA2A,ZNF148,RICTOR,ZMAT3,FNIP2,CLINT1,SRSF4,SRSF1,STXBP6,BBX,NRIP1,ERBIN,AGFG1,CAPS2,ZNF107,SGK3,SRSF6,CLASP1,TOB1,MIS18BP1,SOX6,IRF2BP2,BTRC,LRP6,MIPOL1,ZDHHC13,CPEB3,ZDHHC21,USP9X,RMND5A,PABIR2,STRN3,SCAI,WTAP,WDFY3,TSC1,SRPK2,BTBD8,KMT2E,NBR1,ASB3,MAST4,CHM,SMIM14,RAB40B,SLC19A2,MBTD1,BRWD3
GOCC_CHROMATIN	0.000221328	0.0134196	0.518848	0.328183	1.70162	201	BCAS3,FOXN3,PBX1,ENC1,H1-5,TRIM24,NR5A2,NR6A1,FOXP1,NCOA2,H1-2,MLXIP,H2AC6,H4C5,NCOA1,ETS2,TMPO,STAG2,NFIA,NR3C2,H3C2,HNF4G,H2AC20,NFIB,ZFPM1,MEIS2,GRHL2,ZFHX3,ELK4,FAM111A,SS18,ETV6,NFAT5,ELF2,TCF12,H2BC18,NIPBL,CASZ1,PAWR,HMBOX1,FOXO3,PDS5B,NSD3,RBPJ,SMAD5,ADNP,HBP1,RB1,CREBBP,ATF7,WAPL,ARID1B,STAG1,RFX3,AEBP2,BBX,NRIP1,HMGN3,TFDP2,SP3,SMAD4,BARX2,POGZ,MTA3,H2AC15,POLA1,NCOR1
GOBP_EPITHELIAL_CELL_DIFFERENTIATION	0.000222506	0.0134673	0.518848	-0.297583	-1.80502	114	KRT18,SFN,ANXA1,PLEC,EZR,RAB10,FASN,SLC7A11,MYO1E,ACADVL,EPHA2,FLNB,ID1,ADAM9,FAT1,NME2,MET,VEGFA,CCND1,VCL,VIL1
GSE24574_BCL6_HIGH_TFH_VS_TCONV_CD4_TCELL_UP	0.000223533	0.0135057	0.518848	-0.51145	-2.29657	31	LAMA3,PLEC,CD9,TFF1,ID1,DDIT4,KALRN,CCND1,IFNGR2
LIU_SMARCA4_TARGETS	0.000224292	0.0135278	0.518848	-0.961592	-1.8306	3	GPRC5A,AHNAK,LGALS3BP
HILLION_HMGA1B_TARGETS	0.000225434	0.0135729	0.518848	-0.703296	-2.34363	12	PLAUR,ANXA1,ACADVL,ID1,MIF
GSE40274_CTRL_VS_FOXP3_AND_LEF1_TRANSDUCED_ACTIVATED_CD4_TCELL_UP	0.000231808	0.0139081	0.518848	-0.53838	-2.18192	23	LMO7,CD9,AHNAK,TNIK,TMSB10,EFNB2,FABP1,GOLGA8A,VEGFA
GSE36826_NORMAL_VS_STAPH_AUREUS_INF_IL1R_KO_SKIN_DN	0.000231602	0.0139081	0.518848	-0.425088	-2.09036	47	EMP1,HSP90B1,ANXA2,AHNAK,ZFP36L2,LRP8,SH3BGRL3,FAU,SERF2,NACA,ILF3,CD58,ACSL5
GSE29618_MONOCYTE_VS_PDC_UP	0.000233433	0.0139812	0.518848	-0.476898	-2.18106	35	PKM,ANXA1,IER3,S100A10,PCSK5,GAPDH,FTL,IL1RN,CAPN2,IFNGR2,ITPK1,CD58
HALLMARK_COAGULATION	0.000233998	0.0139907	0.518848	-0.64642	-2.2876	15	ANXA1,CD9,CTSE,ADAM9,GDA,CAPN2
GSE29618_BCELL_VS_MONOCYTE_DAY7_FLU_VACCINE_DN	0.00023737	0.0141677	0.518848	-0.471116	-2.18396	39	PLAUR,PKM,AHNAK,BHLHE40,PCSK5,RCOR1,FTL,ADAM9,GSTP1,IL1RN,VEGFA,CST3,CD58
TGTTTAC_MIR30A5P_MIR30C_MIR30D_MIR30B_MIR30E5P	0.000238438	0.0142069	0.518848	0.339462	1.72144	169	SEMA6A,NAALADL2,ARID5B,SRGAP3,PIP5K1B,PRLR,NR5A2,BAZ2B,FBXO34,CADPS,FAM110B,LARGE1,TNRC6B,MBNL3,STAG2,CDK19,CHKA,XPR1,CAMK2D,NFIB,WDR7,MEIS2,KLHL24,BRWD1,GRHL2,TENT2,FAM214A,NFAT5,CBLB,STIM2,GALNT7,EPHB2,CIT,FBXL17,PAWR,ZNF608,ZNF644,TIA1,RHOB,RALGPS1,SSH2,SUPT3H,FBXL20,FNDC3A,KCNJ3,SWT1,LPGAT1,NRIP1,LRRC8D,TRPM7,YTHDF3,YTHDC1,PPP1R12A,ARID4B,DOCK7,AVL9,CCNT2,EPC2,FCHO2,ACAP2,KLHL20,TBC1D15,ESCO1,MFSD6,PICALM,CPSF6,ZDHHC21,ANKHD1,PHTF2,KIAA2026
MIR3662	0.000239588	0.0142507	0.518848	0.307605	1.65202	270	ZBTB20,PIK3C2G,PBX1,PCDH7,ETNK1,PRLR,TP53INP1,CERS6,BAZ2B,PIK3R1,TNRC6B,MBNL3,ATG10,PHF3,STAG2,TMEM144,TAFA2,XPR1,HNF4G,SLC44A1,NFIB,MID1,PCMTD1,MEIS2,BRWD1,ELK4,FARP1,RCOR3,NFAT5,PPM1B,DGKH,ANKRD12,DENND1B,NDFIP2,ARL15,PIGN,ANKH,PEAK1,XRN1,TPCN1,TIAM2,PDE8A,STXBP5,RALGAPA1,ZNF608,CLMN,APP,MAPK8,ZNF326,CERT1,PDS5B,SNX13,MAP4K5,RBPJ,ADNP,RNGTT,ARHGAP12,RALGPS1,SSH2,ANKRD28,STRN,ZNF148,RICTOR,ZMAT3,LCORL,PLEKHA5,SRSF1,ARHGEF12,STAG1,FNDC3A,KCNJ3,GTPBP10,PPM1L,CA8,PHF21A,VPS36,CFLAR,ERBIN,AGFG1,IPMK,SP3,REPS2,RSBN1L,MAPRE2,MGAT4A,PPP1R12A,SRGAP2,SOX6,DOCK7,TOX,EXPH5,EPC2,ARFGEF3,SMURF2,RFX7,PTPN4,APPBP2,CPEB3,BMPR2,CEP120,NEK7,CPSF6,RAB27B,LRRC8B,EMSY,APOLD1,PKD2,ATE1,SCAI,PLAG1,PPP6R3,KAT6A,MAN1A2,TBC1D12,MAP3K2,MAST4,PTPRF,CREBZF,HEATR5A,MBTD1,GSK3B,ZNF84,PGAP1,BRWD3,UGT1A10,RHBDD1,C18orf25,IPO8,ZBTB1,ABHD18,RAP1A,HIPK1,ZBTB44,CREB1,FAM168A,B3GALNT2,MIER1,RB1CC1,ZC4H2
HALLMARK_ESTROGEN_RESPONSE_EARLY	0.000240588	0.0142856	0.518848	-0.470611	-2.13199	36	KRT19,KRT18,SFN,FASN,TFF1,BHLHE40,FLNB,TFF3,MYOF,CCND1,KRT15,ITPK1,SCARB1
TGASTMAGC_NFE2_01	0.000241328	0.0143001	0.518848	-0.478152	-2.18214	34	LAMA3,FOSL1,PLEC,SERPINB5,GAPDH,PHLDA2,GADD45A,GSTP1,PFN1,ARHGAP8
GSE32423_CTRL_VS_IL4_MEMORY_CD8_TCELL_DN	0.000241664	0.0143001	0.518848	0.589736	2.02637	23	GLIS3,FOXN3,ARHGEF28,ETNK1,MYBPC1,TBCK,CLCN5
GSE32986_UNSTIM_VS_CURDLAN_LOWDOSE_STIM_DC_UP	0.000242988	0.0143538	0.518848	-0.470102	-2.17926	39	S100A6,LRP8,ODC1,FDPS,NOP56,IL1RN,MET,SND1,ABCF1,ATP2A2,FMNL2,ABCC1,TOP1,SLCO4A1,HSPH1,HEATR1
HP_PATCHY_ALOPECIA	0.000245947	0.0145037	0.498493	-0.960224	-1.828	3	ITGB4,COL17A1
DAUER_STAT3_TARGETS_UP	0.00024747	0.0145686	0.498493	-0.834041	-2.26106	7	FOSL1,LDLR,FLNB,EFNB2
MTOR_UP.V1_UP	0.00024877	0.0146201	0.498493	-0.600445	-2.25698	18	GPX2,SERPINB5,LDLR,JPT1,TESC,FDPS,S100A14
GOBP_NUCLEIC_ACID-TEMPLATED_TRANSCRIPTION	0.000249852	0.0146587	0.498493	0.261872	1.48813	607	ZBTB20,DACH1,GLIS3,BCAS3,FOXN3,PBX1,WWOX,STK3,H1-5,FGFR2,IVNS1ABP,PTPRK,ARID5B,PRKN,TRIM24,CHD6,TRAF5,BRIP1,TP53INP1,NR5A2,NR6A1,FOXP1,BAZ2B,NCOA2,ZKSCAN1,TOX3,H1-2,ZMIZ1,MLXIP,PIK3R1,FNIP1,ZNF91,H4C5,NCOA1,ZNF292,ARID2,N4BP2L2,ZNF678,ETS2,PHIP,TSC22D1,GAS6,DCAF6,PHF3,ROR1,APBB2,GOLGB1,NFIA,NR3C2,CASK,CAMK2D,HNF4G,NFIB,ZNF519,ZFPM1,PER3,MEIS2,BRWD1,GRHL2,ZSCAN31,PDCD4,NCK2,ZFHX3,ELK4,MED13L,MAP3K13,SS18,RCOR3,ETV6,NFAT5,PTEN,ELF2,NRARP,GATAD1,TDRD3,CDCA7,TCF12,DMTF1,ARHGEF11,CBFA2T2,PDLIM1,NIPBL,PDE8A,TNKS,HIPK2,CASZ1,PSPC1,PAWR,ZNF608,HMBOX1,PELI1,ATF7IP,ZNF518A,FOXO3,APP,MAPK8,ZNF326,KMT2C,NSD3,RBPJ,RERE,ZNF644,SMAD5,ADNP,HBP1,JMY,RB1,CREBBP,TET2,ZNF195,TNFRSF11A,ZNF117,MNAT1,ATF7,MYO6,BMPR1A,ZNF148,ZNF736,ARID1B,ZNF124,EGLN1,FNIP2,LCORL,SCAF8,SUPT3H,SCML1,RBM14,MRTFB,RFX3,AEBP2,WASL,PHF21A,BBX,NRIP1,NLK,CFLAR,ZNF680,HMGN3,ERBIN,MAP2K5,TFDP2,TTC21B,PPM1D,G3BP2,ZNF138,SP3,WWP1,SMAD4,GPBP1L1,TACC1,BARX2,TARBP1,WWP2,POGZ,MTA3,SPIN1,ELP4,ZNF10,ZNF107,JARID2,ZNF280D,NCOR1,PLSCR1,PPP1R12A,SGK3,ZMYND11,ARID4B,TOB1,NOTCH1,SOX6,ZNF462,TOX,ARID1A,IRF2BP2,ZNF248,CCNT2,EPC2,DDX17,MDM4,ZNF254,BTRC,SMURF2,YAF2,RFX7,ZNF721,PHF14,LRP6,BACH1,CDK5RAP3,KDM4A,PRKCI,ERN2,ZNF75D,PHF20L1,CPEB3,ZNF33A,GTF2I,BMPR2,PICALM,RBBP8,SETD2,NFATC2,USP9X,ZNF189,ZNF33B,EMSY,PKD2,PER1,LRP5,MTERF1,RBM15,CNOT2,ZNF3,STRN3,SCAI,SMAD2,NCOA6,PLAG1,EPC1,CALCOCO1,ARHGEF5,PKD1,GTF2F2,KAT6A,PRDM2,DLG1,FANK1,ATXN1,TRIM38,HNF1B,BPTF,ZBED6,KMT2E,MAP3K2,ECD,HIVEP2,MRTFA,ZNF440,CREBZF,BICRAL,MBTD1,ZNF84,CRTC1,BRWD3,MED23,HDAC8,TRIP11,H4-16,KAT6B,GABPB2,ZBTB1,PPP1R1B,ZBTB41,BTAF1,DYRK1A,ZNF66,MED14,DIDO1,GATA6,CREB1,PROX1,LCOR,ZNF862,KRBOX5,MIER1,PIAS1,DDX11,LIN9,USP22,ZFX,POLR3C,KDM3B,LIN52,ZNF700,RNF111,EGFR,GPBP1,DAP,TLE3,ZNF708,CDC73,ELF1,LRRC14,AP3B1,RAF1,CDK13,METTL23,TRIM44,TP53BP1,CUL3,JMJD1C,ZC3H6,FZD6,ATF2,TSG101,NR2C2,IFT74,SMARCA2,BRD8,ZNF26,CAMTA1,PMF1,MTURN,SUMO2,CDX2,MEF2A,GTF2IRD2B,CASP8AP2,ARNT,ZNF431,CREBRF,USP3,PPP3CB,CGGBP1,ZNF609,KDM4C,SOX9,HDAC2,SYK,OTUD7B,ITGB3BP,MYSM1,ZNF780B,CDK17,MLLT3,CNOT8,NFYB,JDP2,NPAT,SSBP3,ACVR2A
MIR7_1_3P	0.000253145	0.0148266	0.498493	0.333143	1.71419	183	ZBTB20,SLC12A2,ITPR2,ANK3,ETNK1,CMPK1,TP53INP1,MUC13,PDE3B,FNIP1,CCSER2,MBNL3,TAFA2,CASK,STAU2,CCSER1,SF3B1,ZNF519,PER3,KLHL24,SOS1,ZFHX3,GAB1,ZFYVE16,DENND1B,MACROD2,CEP350,PEAK1,NIPBL,FBXL17,STXBP5,FAM169A,SH3BGRL2,PELI1,ZNF518A,LRBA,PDS5B,CHN2,ARHGAP12,FSD1L,CREBBP,VPS41,EGLN1,SCAF8,ARHGEF12,AEBP2,ZNF638,MIB1,AGFG1,IPMK,SLC25A16,TM9SF2,SPIN1,YTHDF3,GPC4,MGAT4A,ZMYND11,CLASP1,SENP7,ARHGEF7,CCNT2,ACYP2,ARHGAP44,RFX7,PTPN4,RAB3IP,KDM4A,MIPOL1,PHLPP1,PHF20L1,NEK7,PICALM,SETD2,DMXL2,GPATCH2,MAP7,SEC24A,CCDC50,CD2AP,ZMYM2,WDFY3,TBC1D12,MAP3K2,MAST4,HIVEP2,PTPRF,CHM,SMIM14,BICRAL,SLC19A2,PGAP1,GLCE,BRWD3
IL2_UP.V1_UP	0.000254166	0.0148612	0.498493	-0.763372	-2.31307	9	FOSL1,PLEC,TM4SF1,LRP8
ZHENG_CORD_BLOOD_C1_PUTATIVE_MEGAKARYOCYTE_PROGENITOR	0.000255465	0.0148866	0.498493	-0.643135	-2.27597	15	ABCC3,ARHGAP6,CD9,TESC,EFNB2,KALRN,CCND1,VCL
GOMF_DNA-BINDING_TRANSCRIPTION_FACTOR_ACTIVITY	0.000255102	0.0148866	0.498493	0.348611	1.74901	152	ZBTB20,DACH1,GLIS3,FOXN3,PBX1,NR5A2,NR6A1,FOXP1,ZKSCAN1,MLXIP,ZNF91,ZNF292,ZNF678,ETS2,NFIA,NR3C2,HNF4G,NFIB,ZNF519,MEIS2,GRHL2,ZSCAN31,ZFHX3,ELK4,ETV6,NFAT5,ELF2,TCF12,DMTF1,CASZ1,ZNF518A,FOXO3,RBPJ,ZNF644,SMAD5,ADNP,HBP1,ZNF195,ZNF117,ATF7,ZNF148,ZNF736,ZNF124,RFX3,AEBP2,BBX,ZNF680,TFDP2,ZNF138,SP3,SMAD4,BARX2,ZNF10,ZNF107,ZNF280D,PLSCR1,SOX6,ZNF248,ZNF254,RFX7,ZNF721,BACH1,ZNF75D,ZNF33A,GTF2I,NFATC2,ZNF189,ZNF33B,ZNF3,SMAD2,PLAG1,PRDM2,HNF1B,ZBED6,HIVEP2,ZNF440,CREBZF
GSE22886_NAIVE_CD4_TCELL_VS_MONOCYTE_UP	0.000257966	0.0150069	0.498493	0.502564	2.02068	42	ZBTB20,INPP4B,SESN1,TRAF5,MCF2L,SYNE2,PIK3R1,ABCA5,TNRC6B,NR3C2,APPL2,TPD52,NCK2,RETREG1,CBLB,LRIG1,ECHDC2,FAM169A,LRBA,SH3YL1
MIR4261	0.000258897	0.0150356	0.498493	0.374401	1.81789	118	ZBTB20,SYBU,PTPRK,CADPS2,PCDH7,SESN1,CHD6,FBXO34,PLCB4,PHIP,APBB2,NFIA,XPR1,STAU2,NFIB,KLHL24,MED13L,MGMT,PEAK1,FNBP1L,TNKS,HIPK2,CLASP2,OPHN1,GOLPH3L,ADAM28,INTS7,DUSP16,ZNF148,MOB3B,TANC2,UBE2W,SRSF4,FBXL20,STX3,ASTN2,WASHC4,FAM172A,G3BP2,SP3,CD164,MTA3
GOBP_REGULATION_OF_PEPTIDASE_ACTIVITY	0.000262287	0.0151052	0.498493	-0.39501	-2.08711	62	PLAUR,SFN,ANXA2,SERPINB1,SERPINB5,PERP,GPI,SERPINB6,FABP1,GAPDH,VEGFA,MAP3K5,RACK1,VIL1,CST3
GOCC_LAMININ-5_COMPLEX	0.000261939	0.0151052	0.498493	-0.991972	-1.64842	2	LAMA3,LAMB3
HP_PYODERMA	0.000261939	0.0151052	0.498493	-0.991972	-1.64842	2	LAMA3,LAMB3
HP_RENAL_TUBULAR_EPITHELIAL_NECROSIS	0.000261939	0.0151052	0.498493	-0.991972	-1.64842	2	LAMA3,LAMB3
REACTOME_ANCHORING_FIBRIL_FORMATION	0.000261939	0.0151052	0.498493	-0.991972	-1.64842	2	LAMA3,LAMB3
GOBP_CELL-CELL_ADHESION	0.000264249	0.0151927	0.498493	-0.306404	-1.88125	121	LAMA3,PLAUR,ACTG1,KRT18,ANXA1,ANXA2,CD55,CD9,EZR,RAB10,CEACAM5,CLDN18,SLC7A11,DSG3,PERP,ADAM9,FAT1,BAIAP2L1,IL1RN,VEGFA,VCL,FXYD5,CD58,HLA-A,TGFBR2,RHOA,GTPBP4,LAMB1,ITGB1,HSPH1
MIR495_3P	0.000270764	0.0155414	0.498493	0.325939	1.696	207	ZBTB20,GLIS3,NAALADL2,ITPR2,INPP4B,CADPS2,CMPK1,CHD6,TP53INP1,NR6A1,CERS6,ZNF292,ETS2,TAFA2,NFIA,CLCN5,HNF4G,CCSER1,NFIB,ATF7IP2,NHLRC3,ZFHX3,ELK4,GAB1,NFAT5,DGKH,PTEN,DENND1B,PLCH1,MACROD2,CBFA2T2,NIPBL,STXBP5,TNKS,FAM169A,SH3BGRL2,ENAH,PELI1,CACNA1D,ZNF518A,LRBA,TTC6,FOXO3,RAVER2,KMT2C,CERT1,GOLPH3L,SUCO,RBPJ,CA13,WNK1,CREBBP,AKAP11,RICTOR,CDIN1,FNDC3A,PHF21A,WASHC4,MIB1,PCM1,ALS2,AGFG1,PPM1D,RHOU,POGZ,MTA3,TM9SF2,CAPS2,YTHDC1,CFAP44,CCNT2,NECTIN3,CEP70,GPCPD1,PPP4R3B,LRP6,BROX,GFPT1,KDM4A,PHLPP1,CPEB3,NEK7,PICALM,ZDHHC21,PHTF2,SEC24A,SCAI,SLX4IP,PLAG1,AP1G1,ZMYM2,CDC14A,MAST4,HIVEP2,SMIM14,CREBZF,TRIQK,MBTD1,PGAP1,ZNRF2,TRIP11,C18orf25,ANKIB1
BROWNE_HCMV_INFECTION_48HR_DN	0.00027255	0.015592	0.498493	-0.365258	-1.97114	70	PLAUR,TPM4,ACTG1,LMO7,ARHGAP6,ANXA2,CEACAM5,ZFP36L2,ACADVL,HSPG2,LGALS3BP,CCND1,ITGA3
GOBP_NUCLEOBASE-CONTAINING_COMPOUND_BIOSYNTHETIC_PROCESS	0.0002725	0.015592	0.498493	0.249935	1.42788	677	ZBTB20,DACH1,GLIS3,BCAS3,FOXN3,PBX1,WWOX,STK3,H1-5,FGFR2,IVNS1ABP,PTPRK,ARID5B,PRKN,CMPK1,TRIM24,CHD6,TRAF5,BRIP1,TP53INP1,NR5A2,NR6A1,FOXP1,BAZ2B,NCOA2,ZKSCAN1,TOX3,H1-2,ZMIZ1,MLXIP,REV3L,PIK3R1,FNIP1,ZNF91,H4C5,NCOA1,ZNF292,ARID2,N4BP2L2,ZNF678,ETS2,PHIP,TSC22D1,GAS6,DCAF6,PHF3,ROR1,APBB2,GOLGB1,NFIA,NR3C2,CASK,CAMK2D,HNF4G,NFIB,ZNF519,ZFPM1,PER3,MEIS2,BRWD1,GRHL2,ZSCAN31,PDCD4,NCK2,ZFHX3,ELK4,MED13L,MAP3K13,SS18,RCOR3,ETV6,NFAT5,PTEN,ELF2,NRARP,GATAD1,TDRD3,CDCA7,TCF12,DMTF1,ARHGEF11,CBFA2T2,PDLIM1,XRN1,NIPBL,PDE8A,TNKS,HIPK2,CASZ1,PSPC1,PAWR,ZNF608,HMBOX1,TYMS,PELI1,ATF7IP,ZNF518A,FOXO3,APP,MAPK8,ZNF326,KMT2C,NSD3,RBPJ,NME7,RERE,ZNF644,SMAD5,ADNP,HBP1,JMY,RB1,AK3,CREBBP,TET2,ZNF195,TNFRSF11A,ZNF117,MNAT1,MRE11,ATF7,MYO6,BMPR1A,ZNF148,ZNF736,ARID1B,ZNF124,EGLN1,FNIP2,LCORL,SCAF8,SUPT3H,SCML1,RBM14,MRTFB,RRM2B,RFX3,AEBP2,WASL,PHF21A,BBX,NRIP1,NLK,CFLAR,ZNF680,HMGN3,ERBIN,MAP2K5,TFDP2,TTC21B,PPM1D,G3BP2,ZNF138,SP3,WWP1,SMAD4,GPBP1L1,TACC1,SLC25A16,BARX2,TARBP1,WWP2,POGZ,MTA3,SPIN1,ELP4,ZNF10,PDK4,ZNF107,POLA1,JARID2,ZNF280D,NCOR1,PLSCR1,PPP1R12A,SGK3,ZMYND11,ARID4B,TOB1,NOTCH1,SOX6,ZNF462,TOX,ARID1A,IRF2BP2,ZNF248,CCNT2,EPC2,DDX17,MDM4,ZNF254,BTRC,SMURF2,YAF2,RFX7,MAP3K4,ZNF721,PHF14,LRP6,BACH1,GFPT1,CDK5RAP3,KDM4A,PRKCI,ERN2,ZNF75D,PHF20L1,CPEB3,ZNF33A,GTF2I,BMPR2,NEK7,PICALM,RBBP8,SETD2,NFATC2,AFMID,SLC35B3,USP9X,ZNF189,ZNF33B,EMSY,PKD2,PER1,LRP5,MTERF1,RBM15,CNOT2,ZNF3,STRN3,SCAI,SMAD2,NCOA6,RAD50,PLAG1,EPC1,CALCOCO1,ARHGEF5,PKD1,GTF2F2,KAT6A,PRDM2,DLG1,FANK1,ATXN1,TRIM38,HNF1B,BPTF,ZBED6,KMT2E,MAP3K2,ECD,HIVEP2,MRTFA,ZNF440,CREBZF,BICRAL,MBTD1,ZNF84,ACSS1,CRTC1,BRWD3,MED23,HDAC8,TRIP11,SEPSECS,GUCY2C,PKIB,H4-16,KAT6B,GABPB2,ZBTB1,PPP1R1B,ZBTB41,BTAF1,DYRK1A,ZNF66,MED14,DIDO1,GATA6,CREB1,PROX1,LCOR,ZNF862,KRBOX5,MIER1,PIAS1,DDX11,PRPSAP1,LIN9,USP22,ZFX,POLR3C,LIG1,KDM3B,LIN52,ZNF700,RNF111,EGFR,GPBP1,DAP,TLE3,ZNF708,CDC73,ELF1,LRRC14,AP3B1,RAF1,CDK13,METTL23,TRIM44,TP53BP1,CUL3,JMJD1C,ZC3H6,FZD6,ATF2,TSG101,NR2C2,IFT74,SMARCA2,BRD8,ZNF26,CAMTA1,PMF1,POLI,MTURN,SUMO2,CDX2,MEF2A,GTF2IRD2B,CASP8AP2,ARNT,ZNF431,CREBRF,POLG2,USP3,PPP3CB,ACSS2,POT1,CGGBP1,POLG,PARN,ZNF609,KDM4C,SOX9,LIG4,HDAC2,SYK,OTUD7B,ITGB3BP,MYSM1,ACSF3,ZNF780B,CDK17,MLLT3,CNOT8,NFYB,JDP2,NPAT,SSBP3,ACVR2A,ATPSCKMT,DGUOK,AK9
GOBP_CELLULAR_COMPONENT_ASSEMBLY_INVOLVED_IN_MORPHOGENESIS	0.000274728	0.0156573	0.498493	-0.597753	-2.24686	18	KRT19,ACTG1,ITGB4,PLEC,CD9
GOMF_LIPASE_INHIBITOR_ACTIVITY	0.000275511	0.0156573	0.498493	-0.991274	-1.64726	2	ANXA1,ANXA2
GOMF_PHOSPHOLIPASE_A2_INHIBITOR_ACTIVITY	0.000275511	0.0156573	0.498493	-0.991274	-1.64726	2	ANXA1,ANXA2
GOMF_PHOSPHOLIPASE_INHIBITOR_ACTIVITY	0.000275511	0.0156573	0.498493	-0.991274	-1.64726	2	ANXA1,ANXA2
YAO_TEMPORAL_RESPONSE_TO_PROGESTERONE_CLUSTER_6	0.000277012	0.0157167	0.498493	-0.67686	-2.35906	14	KRT18,ITGB4,CD55,ZFP36L2,PERP,EFNB2,DDIT4,ARHGEF3
GOCC_SARCOLEMMA	0.000278898	0.0157977	0.498493	-0.592838	-2.31975	21	KRT19,ANXA1,ANXA2,PLEC,EZR,AHNAK,AHNAK2,VCL,UTRN
FAN_EMBRYONIC_CTX_OLIG	0.000283215	0.0160158	0.498493	0.335181	1.69908	168	SLC12A2,FGFR2,ANK3,PIP5K1B,SESN1,SLC22A23,UNC13B,CTNNA3,H1-2,PDE3B,FNIP1,DEPTOR,SPATA13,GAS6,TMEM144,UBE2H,SLC44A1,KLHL24,TPD52,GAB1,SERINC5,BTBD3,RETREG1,ETV6,ANKH,PDE8A,HIPK2,MGAT5,CLASP2,DUSP10,PELI1,FRYL,CLMN,APP,CHN2,ATP10B,WNK1,RHOB,SSH2,ATF7,FRY,STRN,RICTOR,MOB3B,CPD,LPGAT1,BBX,ERMP1,AGFG1,RHOU,USP12,CD164,LRRC8D,MAPRE2,RAPGEF5,INPP5A,FAM221A,PLPP1,RASGEF1B,PLD1,AMBRA1,PDE4DIP,SUSD6,BROX,ANO10,RNF103,NEK7,MFSD6,PICALM,PIP4K2A,ZNF189,LRRC8B,MAP7,LHPP,PLEKHG3,PRDM2,ZSWIM6,DLG1,TBC1D12,TNS3,NBR1,GDE1,RAB40B,DOCK9,UBE4B
CDX2_Q5	0.000286158	0.0161434	0.498493	0.459671	1.91488	52	FOXN3,PCDH7,NR6A1,FOXP1,RALYL,TSC22D1,KDM6A,NCKAP5,ATP13A4,NFIB,MEIS2,MBD5,CBFA2T2,HMBOX1,PIK3R3,SCML1,STAG1,RRM2B,ATXN7L1,PHF21A,FAM172A,MAP2K5,ELP4,NCOR1,PPP1R12A,IMMP1L,TOB1,MBNL1,DAAM1,ARL4A,CASC2
WGTTNNNNNAAA_UNKNOWN	0.000286409	0.0161434	0.498493	0.37995	1.80879	105	ZBTB20,FOXN3,PRKN,PCDH7,CHD6,CTNNA3,RALYL,MAP2K6,SYNE2,PIK3R1,CCSER2,MBNL3,ETS2,DMXL1,ROR1,STAG2,NFIA,CASK,NFIB,ZFPM1,MEIS2,PPM1B,OXR1,LIMK2,EXT1,CHN2,ARHGAP12,TET2,STK38,ARHGEF12,FNDC3A,RRM2B,RFX3,POLA1,JARID2,SGK3,SRSF6,SRGAP2,MBNL1,ZNF248,DDX17,MAP3K4,PPP4R3B,ARL4A,SETD2,RIN2,KLHL13,RELCH,S100PBP,KMT2E,GCH1,PTPRF,UBR3,CREBZF
HALLMARK_MYC_TARGETS_V1	0.000290943	0.0163722	0.498493	-0.434323	-2.08905	44	ODC1,DDX21,NPM1,NOP56,EIF3J,RACK1,GNL3,VDAC1,PTGES3,PSMA1,SERBP1,IARS1,PPIA,SNRPD2,TRA2B,SYNCRIP,TRIM28,SNRPA,SRPK1,HNRNPD,EIF4G2,TXNL4A,SMARCC1,PSMD14,HDGF,UBA2,EPRS1,UBE2E1,TOMM70
GOCC_BASEMENT_MEMBRANE	0.000293929	0.0165132	0.498493	-0.675441	-2.35411	14	LAMA3,ITGB4,LAMB3,ANXA2,COL17A1,HSPG2
HP_URETHRAL_STENOSIS	0.000295941	0.0165992	0.498493	-0.680278	-2.29709	13	LAMA3,ITGB4,LAMB3,PLEC,NPM1
KIM_LIVER_CANCER_POOR_SURVIVAL_UP	0.000299236	0.0166648	0.498493	-0.786658	-2.26932	8	PKM,TM4SF1,JPT1,DDIT4,ARPC2,LAMB1
REACTOME_NEGATIVE_REGULATION_OF_NOTCH4_SIGNALING	0.000298796	0.0166648	0.498493	-0.82972	-2.24935	7	UBA52,PSMA1,PSMD12,PSMD4,PSMA5,FBXW7,PSMD14
REACTOME_SCF_SKP2_MEDIATED_DEGRADATION_OF_P27_P21	0.000298796	0.0166648	0.498493	-0.82972	-2.24935	7	CCND1,UBA52,PSMA1,PSMD12,PSMD4,PSMA5,PSMD14
GSE22935_WT_VS_MYD88_KO_MACROPHAGE_UP	0.000299529	0.0166648	0.498493	-0.471648	-2.15706	35	ANXA1,ANXA2,ZFP36L2,LRP8,JPT1,LGALS3BP,GDA,SH3BGRL3,FRRS1,LHFPL2,DNM2
DELACROIX_RARG_BOUND_MEF	0.000298669	0.0166648	0.498493	-0.357752	-1.93981	69	EMP1,ALDH3A1,GPRC5A,PKM,ANXA1,TM4SF1,BHLHE40,FTL,DGAT1,IL1RN,VEGFA,CCND1
AMIT_SERUM_RESPONSE_240_MCF10A	0.000302608	0.0167802	0.498493	-0.695928	-2.31908	12	EMP1,TM4SF1,EZR,DSG3,KRT6B,PHLDA2,ARHGEF3
KARLSSON_TGFB1_TARGETS_UP	0.000302548	0.0167802	0.498493	-0.532101	-2.1958	25	TPM4,ANXA2,LRP8,DDX21,BHLHE40,PUM3,GNL3,GTPBP4,EIF4G1,HSPH1,ACTN1
GOBP_POSITIVE_REGULATION_OF_MEMBRANE_PROTEIN_ECTODOMAIN_PROTEOLYSIS	0.000303066	0.0167802	0.498493	-0.934508	-2.01306	4	SNX9,ADAM9,SH3D19
MIR3942_3P	0.000306816	0.0169606	0.498493	0.409993	1.85052	80	ZBTB20,DACH1,IVNS1ABP,PDE7A,PRLR,ABCC5,N4BP2L2,TAFA2,SLC44A1,BRWD1,MED13L,PPM1B,ANKRD12,TCF12,TNKS,PUM2,SPATA6L,MAPK8,COG6,ZNF644,JMY,ADAM28,RNGTT,TET2,DUSP16
GOBP_SUPRAMOLECULAR_FIBER_ORGANIZATION	0.000308186	0.017009	0.498493	-0.277243	-1.73742	134	KRT19,HSP90B1,TPM4,ACTG1,ARHGAP6,ANXA2,PLEC,S100A10,EZR,LDLR,TMSB10,MYO1E,ID1,SNX9,FAT1,RHPN2,BAIAP2L1,MET,COBL,VIL1,CST3,PFN1,MPRIP
HP_APLASIA_CUTIS_CONGENITA_ON_TRUNK_OR_LIMBS	0.0003137	0.017258	0.498493	-0.990576	-1.6461	2	ITGB4,PLEC
HP_AXILLARY_PTERYGIUM	0.0003137	0.017258	0.498493	-0.990576	-1.6461	2	ITGB4,PLEC
MORF_EIF3S2	0.000317781	0.0174546	0.498493	-0.376026	-1.96849	59	HSP90B1,GPI,VDAC2,LRPPRC,ILF3,GCN1,ATP5F1D,PPIB,VDAC1,PTGES3,DAP3,PSMA1,NDUFS5,SERBP1,IARS1,HADHA,ARIH2,SRRM1,SNRPA,ATXN10,HNRNPD,TXNL4A,CIAO1,HUWE1,POM121,SRSF9,SREBF2,UBA2,EPRS1,OXA1L,RHEB,TOMM70,XRCC5,PPP1CC,MRPS18B,EIF3M,GNB2,ACP1,FUS
GOMF_DNA-BINDING_TRANSCRIPTION_FACTOR_ACTIVITY,_RNA_POLYMERASE_II-SPECIFIC	0.00032077	0.0175628	0.498493	0.351619	1.76409	151	ZBTB20,DACH1,GLIS3,FOXN3,PBX1,NR5A2,NR6A1,FOXP1,ZKSCAN1,MLXIP,ZNF91,ZNF292,ZNF678,ETS2,NFIA,NR3C2,HNF4G,NFIB,ZNF519,MEIS2,GRHL2,ZSCAN31,ZFHX3,ELK4,ETV6,NFAT5,ELF2,TCF12,DMTF1,CASZ1,ZNF518A,FOXO3,RBPJ,ZNF644,SMAD5,ADNP,HBP1,ZNF195,ZNF117,ATF7,ZNF148,ZNF736,ZNF124,RFX3,AEBP2,BBX,ZNF680,TFDP2,ZNF138,SP3,SMAD4,BARX2,ZNF10,ZNF107,ZNF280D,PLSCR1,SOX6,ZNF248,ZNF254,RFX7,ZNF721,BACH1,ZNF75D,ZNF33A,GTF2I,NFATC2,ZNF189,ZNF33B,ZNF3,SMAD2,PLAG1,PRDM2,HNF1B,ZBED6,HIVEP2,ZNF440,CREBZF
GOBP_LOCOMOTION	0.00032064	0.0175628	0.498493	-0.213781	-1.48489	281	LAMA3,PLAUR,CEMIP,FOSL1,ACTG1,ITGB4,LAMB3,ANXA1,PLEC,CD9,LRP8,TMSB10,ACTN4,SEMA4B,PRSS3,EPHA2,ID1,EFNB2,GPI,MIF,LRCH1,DDIT4,PHLDA2,ADAM9,FAT1,GADD45A,S100A14,KALRN,GSTP1,MET,STK24,VEGFA,ITGA3,VCL,RACK1,VIL1,PFN1,FMNL2,GNA13,AUTS2,PLXNA2,CDC42BPB,CCDC88A,SCARB1,MST1R,ARPC2,PARD6B,TGFBR2,PPIB,ZMYND8,FERMT1,GIPC1,CFL1,RHOA,GTPBP4,ABCC1,NET1,LAMB1,ITGB1,WASF2,MACF1
GOMF_TRANSCRIPTION_REGULATOR_ACTIVITY	0.00032241	0.0176246	0.498493	0.294757	1.59342	290	ZBTB20,DACH1,GLIS3,FOXN3,PBX1,WWOX,ARID5B,PRKN,TRIM24,NR5A2,NR6A1,FOXP1,NCOA2,ZKSCAN1,TOX3,ZMIZ1,MLXIP,ZNF91,NCOA1,ZNF292,N4BP2L2,ZNF678,ETS2,DCAF6,NFIA,NR3C2,HNF4G,NFIB,ZNF519,ZFPM1,MEIS2,GRHL2,ZSCAN31,ZFHX3,ELK4,MED13L,SS18,RCOR3,ETV6,NFAT5,ELF2,TDRD3,TCF12,DMTF1,CBFA2T2,PDLIM1,HIPK2,CASZ1,PAWR,ATF7IP,ZNF518A,FOXO3,KMT2C,RBPJ,RERE,ZNF644,SMAD5,ADNP,HBP1,JMY,RB1,CREBBP,ZNF195,ZNF117,ATF7,ZNF148,ZNF736,ARID1B,ZNF124,SUPT3H,RBM14,MRTFB,RFX3,AEBP2,BBX,NRIP1,ZNF680,TFDP2,ZNF138,SP3,SMAD4,TACC1,BARX2,MTA3,ZNF10,ZNF107,ZNF280D,NCOR1,PLSCR1,ZMYND11,TOB1,NOTCH1,SOX6,ARID1A,IRF2BP2,ZNF248,DDX17,ZNF254
AMIT_DELAYED_EARLY_GENES	0.000325728	0.0177777	0.498493	-0.850452	-2.19943	6	FOSL1,ZFP36L2,BHLHE40,ID1
SCHUETZ_BREAST_CANCER_DUCTAL_INVASIVE_UP	0.000337772	0.0184059	0.498493	-0.505755	-2.15242	28	EMP1,PLAUR,CEMIP,ANXA1,CD55,AHNAK2,FTL,FXYD5,TGFBR2,GRK5,LAMB1
WANG_CISPLATIN_RESPONSE_AND_XPC_UP	0.000341666	0.0185756	0.498493	-0.501967	-2.16297	29	HSP90B1,KRT18,TM4SF1,CD9,TFF1,FDPS,INSIG1,SCARB1,GALE,IGF2BP3
OCT1_07	0.000341965	0.0185756	0.498493	0.536456	1.98044	31	FOXN3,FGFR2,NFIA,ATP13A4,MID1,GRHL2,BTBD3,C2CD5,MAP3K20,KMT2C,CCDC91,HNRNPH1,ZNF148,CCDC14,ELP4,IMMP1L,TOB1
OCT1_04	0.000344635	0.0186911	0.498493	0.481179	1.98506	47	ZBTB20,PBX1,ANK3,CHD6,UNC13B,NR6A1,FOXP1,MAP2K6,NFIA,NR3C2,CASK,ITM2B,MID1,TPD52,PTEN,C2CD5,CACNA1D
MIR653_5P	0.000347571	0.0188208	0.498493	0.497268	1.96701	40	DACH1,SLC12A2,PBX1,GCNT1,NFIA,PLCH1,ZDHHC20,FAM169A,IP6K2,PDS5B,DSE,CLINT1,PPM1L,ZNF680,DOCK7,NNT,ARID1A,TOP2B,FCHO2,ZNF721,PHTF2,TTC39B,EMSY,UBR3,IQCB1,LUC7L2
GOCC_POLYMERIC_CYTOSKELETAL_FIBER	0.000354949	0.0191901	0.498493	-0.294009	-1.78515	112	KRT19,TPM4,ACTG1,KRT18,ARHGAP6,ANXA1,PLEC,NDRG1,EHBP1,EZR,KRT6B,NME2,KIFC2,COBL,KRT15,DNM2,PNN,LRPPRC,MTA1
WP_FOCAL_ADHESION	0.000356131	0.019199	0.498493	-0.407522	-2.06455	50	LAMA3,ACTG1,ITGB4,LAMB3,ACTN4,FLNB,CAPN2,MET,VEGFA,CCND1,ITGA3,VCL
HP_XEROSTOMIA	0.000356961	0.019199	0.498493	0.722541	2.05122	11	SLC12A2,CHRM3,FGFR2
GOCC_ANXA2-P11_COMPLEX	0.000357344	0.019199	0.498493	-0.990227	-1.64552	2	ANXA2,S100A10
SUZUKI_RESPONSE_TO_TSA_AND_DECITABINE_1A	0.000357344	0.019199	0.498493	-0.990227	-1.64552	2	LAMA3,S100A10
GOMF_CADHERIN_BINDING_INVOLVED_IN_CELL-CELL_ADHESION	0.000359459	0.0192761	0.498493	-0.781066	-2.25319	8	KRT18,ANXA1,ANXA2,RAB10,BAIAP2L1
GOMF_IDENTICAL_PROTEIN_BINDING	0.000359899	0.0192761	0.498493	-0.213701	-1.51304	313	S100A6,TPM4,ACTG1,SFN,ANXA1,ANXA2,S100A10,HSP90AA1,EZR,CEACAM5,CTSE,CLDN18,LDLR,FASN,LRRFIP1,ODC1,ACTN4,DDX21,TESC,ACADVL,BHLHE40,NPM1,FLNB,ID1,TFF3,SNX9,MIF,TAF1D,GAPDH,FTL,DGAT1,GADD45A,NME2,MET,S100A16,VEGFA,ACACA,EIF3J,MAP3K5,RACK1,VIL1,CST3
MIR5582_3P	0.000360893	0.0192994	0.498493	0.326699	1.69328	197	ZBTB20,DACH1,SLC12A2,GLIS3,PTPRK,GCNT1,PCDH7,ETNK1,CMPK1,PRLR,KANSL1L,NFKBIZ,TOX3,MAGI1,FAM110B,CCSER2,PHIP,PHF3,CDK19,NR3C2,LGR5,NFIB,SF3B1,SGMS1,DENND4C,BRWD1,ZFHX3,ELK4,MED13L,SERINC5,NFAT5,PPM1B,STIM2,DGKH,DENND1B,STXBP5,PSPC1,FAM169A,ZNF518A,OPHN1,ARFGEF1,JMY,FSD1L,ANKRD28,MRE11,WAPL,FRY,LRRC28,ZNF148,ZNF736,LCORL,SRSF1,FNDC3A,PPP1R12B,NLK,ZNF680,AGFG1,CD164,TRPM7,DGLUCY,SLC25A16,RAPGEF5,ZMYND11,AVL9,CSTF3,NSL1,FCHO2,PPP4R3B,LRP6,GFPT1,PHF20L1,APPBP2,SLC9A4,BMPR2,NEK7,ZDHHC21,RAB27B,MKLN1,ABI1,ZZZ3,COLCA1,PABIR2,SCAI,PRDM2,ATXN1,MAP3K2,CDC14A,RNF38,GSK3B,GLCE,BRWD3,TRIP11,C18orf25,CCDC186,ARHGAP32,ZBTB41
GOBP_CELLULAR_RESPONSE_TO_VITAMIN	0.000361629	0.0193087	0.498493	0.952165	1.78059	3	TRIM24,BRIP1,GAS6
SCHLOSSER_SERUM_RESPONSE_AUGMENTED_BY_MYC	0.000367913	0.0196139	0.498493	-0.525193	-2.13782	24	PKM,ZFP36L2,P4HB,TCF25,TFF2,UQCRQ,HGS,UQCR11
DURANTE_ADULT_OLFACTORY_NEUROEPITHELIUM_SUSTENTACULAR_CELLS	0.000374456	0.0199318	0.498493	-0.750469	-2.27397	9	KRT19,KRT18,TFF3,S100A14,GSTP1
WP_METABOLIC_REPROGRAMMING_IN_COLON_CANCER	0.000378278	0.0201042	0.498493	-0.778231	-2.24501	8	PKM,FASN,GPI,GAPDH
FONTAINE_PAPILLARY_THYROID_CARCINOMA_UP	0.000380059	0.0201677	0.498493	-0.584913	-2.21053	19	S100A6,ABCC3,KRT18,S100A10,TESC,LGALS3BP,VCL
MIR1297	0.000381766	0.0202271	0.498493	0.32712	1.69568	199	ZBTB20,PDE7A,ETNK1,PRLR,TP53INP1,SLC22A23,RALYL,BAZ2B,PAN3,TNRC6B,DMXL1,SHANK2,PHF3,CEMIP2,LNX2,SLC4A4,UBE2H,SLC9A2,APPL2,BRWD1,TENT2,NT5DC1,CBLB,DGKH,PTEN,DENND1B,C2CD5,CEP350,ZDHHC20,STXBP5,CASZ1,PAWR,ZNF608,CLASP2,SLC5A1,ARFGEF1,RB1,WNK1,CREBBP,TET2,SSH2,FHIP1A,ANKRD28,DCDC2,PIK3R3,ZNF148,TNRC6C,TANC2,ITGB8,CPD,RFX3,PHF21A,BBX,NLK,ALS2,FAM172A,TTC13,G3BP2,RHOU,IPMK,MTX2,DAPK1,REPS2,SLC25A16,YTHDF3,JARID2,PTBP3,SRSF6,TOB1,ZNF462,MTM1,EPC2,DDX17,CNOT4,YAF2,RFX7,ACAP2,PHF14,PHF20L1,TBC1D15,CRADD,PEX13,USP9X,PHTF2,MAP7,EPC1,CD2AP,PCNX1,ZSWIM6,CDK8,UBR3,CREBZF,UBE4B,SLC19A2,GSK3B,C18orf25,NIPAL2,ABHD18,DYRK1A,TMEM260,ZBTB44,SLC25A36,CREB1
SMID_BREAST_CANCER_LUMINAL_B_DN	0.000383332	0.0202789	0.498493	-0.405036	-2.01476	48	SFN,LAMB3,ANXA1,TM4SF1,NDRG1,DSG3,PERP,ID1,KRT6B,FAT1,ABCC2,GSTP1,MET,KRT15,SLC25A37,IGF2BP3,FERMT1
AMIT_EGF_RESPONSE_60_HELA	0.000384093	0.020288	0.498493	-0.672689	-2.27146	13	GPRC5A,PKM,LDLR,BHLHE40,VEGFA,CCND1
REACTOME_AUF1_HNRNP_D0_BINDS_AND_DESTABILIZES_MRNA	0.000386097	0.0202905	0.498493	-0.750175	-2.27308	9	UBA52,PSMA1,EIF4G1,PSMD12,PSMD4,HNRNPD,PSMA5,PSMD14,PSME4
REACTOME_THE_ROLE_OF_GTSE1_IN_G2_M_PROGRESSION_AFTER_G2_CHECKPOINT	0.000386097	0.0202905	0.498493	-0.750175	-2.27308	9	HSP90AA1,UBA52,PSMA1,PSMD12,PSMD4,PSMA5,PSMD14,TUBA1B,PSME4
GOBP_ELECTRON_TRANSPORT_CHAIN	0.000386808	0.0202905	0.498493	-0.495226	-2.22372	31	PLEC,GPX2,DNAJC15,UQCRQ,COX6A1,COX6B1,UQCRB,UQCR10,COX6C,NDUFA1,UQCR11,ETFA,NDUFS5
MIR183_3P	0.000387087	0.0202905	0.498493	0.438513	1.87754	58	ZBTB20,PIK3C2G,PRLR,KANSL1L,CERS6,ZNF91,MBNL3,TMPO,PHF3,ITM2B,ZNF519,GAB1,CEP350,PDE8A,CLASP2,TET2,CCDC91,ZNF117,CASTOR2,SRSF1,FNDC3A,AEBP2,WASHC4,ZNF138
HP_STENOSIS_OF_THE_EXTERNAL_AUDITORY_CANAL	0.000385356	0.0202905	0.498493	0.988831	1.60808	2	SLC12A2,FGFR2
MODULE_220	0.000387873	0.0203008	0.498493	-0.522543	-2.11774	23	EMP1,LAMA3,LAMB3,EPHA2,ID1,EFNB2,KRT6B,GSTP1,KRT15,UTRN,MST1R
GOBP_PLATELET_AGGREGATION	0.000391967	0.020422	0.498493	-0.687843	-2.29214	12	ACTG1,CD9,SLC7A11,VCL,PPIA,MYH9
MIR4795_3P	0.000391924	0.020422	0.498493	0.347526	1.74314	150	ZBTB20,COBLL1,ANK3,PCDH7,SESN1,PDZD8,CERS6,ABCA5,ARID2,ETS2,TMPO,KDM6A,GOLGB1,NFIA,CASK,CCSER1,AMACR,ZFHX3,FAM111A,NFAT5,RASAL2,DENND1B,CDCA7,SPATA6,ARHGEF38,ZDHHC20,SH3BGRL2,MMS22L,FRYL,ABCD3,JMY,TET2,SPATA18,RALGPS1,RASSF6,DCDC2,ZNF148,ESRP1,FNIP2,UBE2W,SUPT3H,TCAIM,PPP1R12B,CCDC14,ALS2,REPS2,USP12,JARID2,SGK3,TOB1,SOX6,DOCK7,ARID1A,MDM4,NSL1,FCHO2,CNOT4,HNMT,PTPN4,MIPOL1,ESCO1,PEX13,DERA,ZNF33B,ABI1,RELCH,DLG1,MAP3K2,CDC14A,DYM,LUC7L2,MBTD1,GSK3B,BRWD3,C18orf25,SEPSECS,CCDC186,ZBTB41,ABHD18,STAM2,FAM168A,SLC49A4,XPO7,PPIL6,LIN9,FAM13B,STEAP2,GPBP1,CTDSPL2,AP3B1,CDK13
MIR1277_5P	0.000391054	0.020422	0.498493	0.306979	1.63496	255	ZBTB20,DACH1,PIK3C2G,GOLM1,COBLL1,FGFR2,ARID5B,PCDH7,DIAPH3,ABCA5,CCSER2,NCOA1,STARD13,ZNF292,ARID2,MBNL3,PHIP,DMXL1,KDM6A,STAG2,SLC4A4,NCKAP5,CEP192,UBE2H,CAMK2D,SLC9A2,NFIB,RAD51B,PCMTD1,NCK2,FAM214A,ZFHX3,DGKH,HERC1,PTEN,NDFIP2,ARHGEF38,TIAM2,NUMB,STXBP5,PUM2,FAM169A,SH3BGRL2,PELI1,ATF7IP,ZNF518A,ARFGEF1,COG6,RERE,HBP1,FSD1L,CREBBP,TET2,CCDC91,SPATA18,DUSP16,RASSF6,STRN,RICTOR,TNRC6C,ESRP1,ITGB8,UBE2W,CLINT1,PLEKHA5,SCML1,SNX14,WSB1,MRTFB,RRM2B,RFX3,GTPBP10,AEBP2,WASL,SWT1,BBX,NRIP1,VPS36,NLK,DAPK1,REPS2,TACC1,TRPM7,TM9SF2,RSBN1L
WP_PROSTAGLANDIN_SYNTHESIS_AND_REGULATION	0.000394225	0.0205086	0.498493	-0.822682	-2.23027	7	S100A6,ANXA1,ANXA2,S100A10
GOBP_RIBOSOMAL_SMALL_SUBUNIT_BIOGENESIS	0.000396584	0.0205997	0.498493	-0.717886	-2.24938	10	NPM1,RIOK3,SURF6,HEATR1,NOL11,RRP7A,NOL10,NOM1,XRCC5,RRS1
GOCC_FICOLIN-1-RICH_GRANULE_MEMBRANE	0.000397172	0.0205997	0.498493	-0.776553	-2.24017	8	CD55,SERPINB6,NBEAL2,CD58,ATAD3B,RHOA
DELPUECH_FOXO3_TARGETS_UP	0.000400192	0.0207251	0.498493	-0.589687	-2.21654	18	EMP1,PLAUR,CD55,CD9,KIAA0040,KRT6B,PHLDA2,MAP3K5
LAKE_ADULT_KIDNEY_C5_PROXIMAL_TUBULE_EPITHELIAL_CELLS_STRESS_INFLAM	0.000402786	0.0208282	0.498493	0.364572	1.7836	123	CHRM3,WWOX,CHD6,PRLR,FGGY,UNC13B,NR6A1,CTNNA3,ZNF91,HNF1A-AS1,LARGE1,TNRC6B,DEPTOR,SHANK2,SLC4A4,NCKAP5,GOLGB1,BBS9,TPD52,MAP3K13,DPH6,GMDS-DT,MACROD2,TPCN1,NUMB,ECHDC2,CACNA1D,OPHN1,CREBBP,SPPL3,MYO6,ACIN1,TNRC6C,TANC2,SCAF8,PLEKHA5,RNF115,ASTN2,ATXN7L1,PPM1L,TFDP2,EPHX2,C4orf19,NCOR1,YTHDC1,RASGEF1B,FGD4,PHF14,ASS1,CRADD,LMCD1-AS1,AFMID,RIN2
GOLDRATH_EFF_VS_MEMORY_CD8_TCELL_UP	0.000404667	0.0208941	0.498493	-0.498268	-2.18908	30	EMP1,ANXA1,ANXA2,S100A10,NDRG1,BHLHE40,PERP
SCHMIDT_POR_TARGETS_IN_LIMB_BUD_UP	0.000417423	0.0215204	0.498493	-0.926849	-1.99656	4	LDLR,FDPS,INSIG1
GSE9988_ANTI_TREM1_AND_LPS_VS_CTRL_TREATED_MONOCYTES_UP	0.000418314	0.0215341	0.498493	-0.467245	-2.13236	34	PLAUR,GPRC5A,FOSL1,IER3,BHLHE40,SNX9,DDIT4,PHLDA2,GADD45A
GOBP_CELLULAR_COMPONENT_MORPHOGENESIS	0.000419976	0.0215874	0.498493	-0.275368	-1.74396	144	KRT19,LAMA3,S100A6,ACTG1,ITGB4,PLEC,HSP90AA1,CD9,RAB10,TNIK,LRP8,SEMA4B,EPHA2,ID1,EFNB2,CAPRIN2,KALRN,MYH14,VEGFA,COBL,DNM2,VCL,VIL1
VECCHI_GASTRIC_CANCER_EARLY_DN	0.000421015	0.0216085	0.498493	0.601834	2.01885	21	RETNLB,CHRM3,PCDH7,ELAPOR1,NR3C2,ATP13A4,NT5DC1,FAM214A,FMO5,ARHGAP24
RRAGTTGT_UNKNOWN	0.00042869	0.0219531	0.498493	0.457319	1.92581	54	FOXN3,PTPRK,PCDH7,NR5A2,MAGI1,PIK3R1,KDM6A,BTBD3,ARHGEF38,ARHGEF11,NIPBL,HMBOX1,APP,ARFGEF1,CERT1,SUCO,RERE,SMAD5,OSBPL9,ARID1B,STAG1,BBX
MIR548E_5P	0.000429002	0.0219531	0.498493	0.314124	1.64555	221	ZBTB20,SLC12A2,SESN1,PRLR,BRIP1,MCF2L,DIAPH3,FOXP1,TOX3,PDE3B,CADPS,ABCA5,NCOA1,LARGE1,TNRC6B,PHIP,DMXL1,KDM6A,CDK19,APBB2,NFIA,UBE2H,LGR5,HNF4G,PTBP2,SGMS1,TENT2,BTBD3,RETREG1,MBD5,CDCA7,PUM2,CLASP2,MAP3K20,ATF7IP,FRYL,NSMCE2,SNX13,RBPJ,NME7,SMAD5,JMY,RNGTT,RB1,TET2,ZNF117,TRA2A,ANKRD28,WAPL,FRY,STRN,ZNF148,FAAH2,ZMAT3,RIC1,UBE2W,SRSF1,FNDC3A,RRM2B,RFX3,PPM1L,LPGAT1,BBX,MIB1,PCM1,TFPI,ZNF138,REPS2,ZNF107,POLA1,ZNF280D,UBE2E3,SENP7,RAB4A,IRF2BP2,MDM4,FCHO2,FGD4,PHF14,KLHL20,SETD2,ZDHHC21,PIP4K2A,SLC6A6,RMND5A,GPATCH2,ATE1,PABIR2,PCNX1,ZSWIM6,ATXN1,TSC1,KMT2E,MAP3K2,GOLPH3,MAST4,BICRAL,DOCK9,RNF38,LUC7L2,RAB6A,BRWD3,TRIP11,C18orf25,FREM2,DYRK1A,HIPK1,CREB1,RAD54B,FNTA,LCOR
FIGUEROA_AML_METHYLATION_CLUSTER_3_DN	0.000431067	0.022026	0.498493	-0.821219	-2.2263	7	AHNAK,EPHA2,SLC26A9,AHNAK2
GSE20715_0H_VS_24H_OZONE_TLR4_KO_LUNG_DN	0.000433712	0.0221283	0.498493	-0.466929	-2.13091	34	ALDH3A1,KRT18,SFN,GPX2,LDLR,FASN,EPHA2,CAPN2,EIF3J,MTA1
GSE19923_E2A_KO_VS_E2A_AND_HEB_KO_DP_THYMOCYTE_DN	0.000443977	0.0225312	0.498493	-0.466778	-2.13023	34	EMP1,ANXA1,ANXA2,LDLR,FDPS,CAPRIN2,GADD45A,PPDPF,FRRS1,CAPN2
GSE19401_PLN_VS_PEYERS_PATCH_FOLLICULAR_DC_DN	0.000442664	0.0225312	0.498493	-0.462174	-2.11372	35	EMP1,PLAUR,S100A10,LRP8,MYO1E,LGALS3BP
GSE37301_MULTIPOTENT_PROGENITOR_VS_LYMPHOID_PRIMED_MPP_DN	0.000444226	0.0225312	0.498493	-0.436397	-2.08443	42	KRT18,ANXA1,ANXA2,IER3,AHNAK,LDLR,ODC1,MYO1E,INSIG1,DGAT1
AP1_Q4	0.000444226	0.0225312	0.498493	-0.387511	-1.98128	52	KRT19,SFN,LAMB3,S100A10,EEF1A1,EPHA2,GAPDH,IL1RN,EPB41L1,EIF3J,MPRIP
SHAFFER_IRF4_TARGETS_IN_ACTIVATED_B_LYMPHOCYTE	0.000445964	0.0225465	0.498493	-0.580856	-2.1952	19	NDRG1,LDLR,INSIG1,SNX9,VEGFA,ATP5F1D,VDAC1,AHCY,PRPF40A,SEPTIN11,ME2
TRAVAGLINI_LUNG_LIPOFIBROBLAST_CELL	0.000445964	0.0225465	0.498493	-0.579871	-2.19148	19	PLAUR,GPRC5A,FOSL1,LDLR,TMSB10,DDX21,VEGFA,EIF3J
DAVICIONI_TARGETS_OF_PAX_FOXO1_FUSIONS_UP	0.000446492	0.0225465	0.498493	-0.425705	-2.0476	44	EMP1,TPM4,KRT18,S100A10,NDRG1,CD9,PCSK5,MYOF,GADD45A,MET,INPP1,MAP3K5,FXYD5,AUTS2,CD58
MIR515_5P	0.000447805	0.0225797	0.498493	0.443884	1.8887	56	GLIS3,FGFR2,MLXIP,PDE3B,MBNL3,TSC22D1,CEMIP2,UBE2H,XPR1,SLC9A2,NFIB,ELK4,CERT1,RERE,ATP10B,LRRC28,ITGB8,LPGAT1,MIB1,ZNF680,G3BP2,ZNF138
CHICAS_RB1_TARGETS_CONFLUENT	0.000450968	0.022706	0.498493	-0.363341	-2.01274	74	S100A6,GPRC5A,PKM,LMO7,ANXA1,ANXA2,S100A10,CD9,AHNAK,ZFP36L2,ACTN4,JPT1,MYOF,SH3BGRL3
FAN_EMBRYONIC_CTX_BIG_GROUPS_CAJAL_RETZIUS	0.00045602	0.0229268	0.498493	-0.383065	-1.94988	56	CAPN8,PKM,AHNAK,TMEM163,FDPS,PERP,INSIG1,GPI,GADD45A,GSTP1,MYH14,S100A16,COX6A1,UQCR10,COX6C,NDUFA1,UQCR11,HLA-A,ATP5MK,ATP5F1E
STAT4_01	0.000458964	0.0230412	0.498493	0.473253	1.93649	45	PIK3C2G,PTCHD4,PBX1,CHD6,MLXIP,CA3,LNX2,HNF4G,APPL2,NFAT5,STIM2,LIMK2,ECHDC2,ADNP,CCDC91,ANKRD28,BLNK,PHF21A
GOMF_NEUROPEPTIDE_RECEPTOR_ACTIVITY	0.000462565	0.0231545	0.498493	-1	-1.32792	1	NPSR1
GOMF_VASOPRESSIN_RECEPTOR_ACTIVITY	0.000462565	0.0231545	0.498493	-1	-1.32792	1	NPSR1
ALFANO_MYC_TARGETS	0.000463775	0.0231814	0.498493	-0.439684	-2.07379	41	EMP1,PLAUR,ANXA1,PLEC,S100A10,EEF1A1,DDX21,NOP56,PDCD11,VCL,PTPN12
GOBP_HEMIDESMOSOME_ASSEMBLY	0.000473078	0.0235779	0.498493	-0.92373	-1.98984	4	ITGB4,PLEC,COL17A1
GOBP_MITOCHONDRIAL_ELECTRON_TRANSPORT,_UBIQUINOL_TO_CYTOCHROME_C	0.000473078	0.0235779	0.498493	-0.923507	-1.98936	4	UQCRQ,UQCRB,UQCR10,UQCR11
MIR5696	0.000474335	0.0236064	0.498493	0.326418	1.67959	183	GLIS3,NAALADL2,PTCHD4,CADPS2,ETNK1,TOX3,CCSER2,ZNF292,MBNL3,PHIP,SLC4A4,NCKAP5,BTBD9,CAMK2D,SLC9A2,PTBP2,DENND4C,ZNF519,ZFHX3,ELK4,MED13L,DGKH,OXR1,C2CD5,GATAD1,NDFIP2,CEP350,ARL15,CBFA2T2,STXBP5,FAM83B,DUSP10,FRYL,ZNF326,SNX13,MAP4K5,CHN2,SMAD5,JMY,FSD1L,ANKRD28,DCDC2,MYO6,ZMAT3,ACIN1,MOB3B,MARCHF7,ITGB8,ITFG1,EPB41L5,CPD,RFX3,PPM1L,LPGAT1,PCM1,AGFG1,ARMC2,SLC25A16,ELP4,HNRNPH3,GPC4,KIF16B,YTHDC1
HALLMARK_HYPOXIA	0.000475838	0.0236147	0.498493	-0.495078	-2.10699	28	PLAUR,ANXA2,IER3,NDRG1,BHLHE40,GPI,MIF,GAPDH,DDIT4,VEGFA
MIR7_2_3P	0.000475873	0.0236147	0.498493	0.331067	1.70112	184	ZBTB20,SLC12A2,ITPR2,ANK3,ETNK1,CMPK1,TP53INP1,MUC13,PDE3B,FNIP1,CCSER2,MBNL3,TAFA2,CASK,STAU2,CCSER1,SF3B1,ZNF519,PER3,KLHL24,SOS1,ZFHX3,GAB1,ZFYVE16,DENND1B,MACROD2,CEP350,PEAK1,NIPBL,FBXL17,STXBP5,FAM169A,SH3BGRL2,PELI1,ZNF518A,LRBA,PDS5B,CHN2,ARHGAP12,FSD1L,CREBBP,VPS41,EGLN1,SCAF8,ARHGEF12,AEBP2,ZNF638,MIB1,AGFG1,IPMK,SLC25A16,TM9SF2,SPIN1,YTHDF3,GPC4,MGAT4A,ZMYND11,CLASP1,SENP7,ARHGEF7,CCNT2,ACYP2,ARHGAP44,RFX7,PTPN4,RAB3IP,KDM4A,MIPOL1,PHLPP1,PHF20L1,NEK7,PICALM,SETD2,DMXL2,GPATCH2,MAP7,SEC24A,CCDC50,CD2AP,ZMYM2,WDFY3,TBC1D12,MAP3K2,MAST4,HIVEP2,PTPRF,CHM,SMIM14,BICRAL,SLC19A2,PGAP1,GLCE,BRWD3
GSE9650_NAIVE_VS_EFF_CD8_TCELL_DN	0.000477361	0.0236545	0.498493	-0.475333	-2.17066	32	S100A6,ANXA1,ANXA2,S100A10,AHNAK,ACTN4,BHLHE40,RHPN2,CAPN2
GOMF_ACTIN_BINDING	0.000478531	0.0236783	0.498493	-0.332112	-1.91115	82	TPM4,PLEC,EZR,TMSB10,MYO1E,ACTN4,P4HB,TNS4,FLNB,BAIAP2L1,EPB41L1,MYH14,COBL,VCL,VIL1,PFN1,INF2,UTRN,MPRIP,FXYD5,FMNL2,CCDC88A,ARPC2,FERMT1,GIPC1,CFL1,ITGB1,WASF2,MACF1,INO80,MYH9,ACTN1
CREIGHTON_ENDOCRINE_THERAPY_RESISTANCE_1	0.000479443	0.0236894	0.498493	0.393754	1.80817	87	SEMA6A,NAALADL2,PBX1,SYBU,TBC1D5,FGFR2,INPP4B,PRLR,ELAPOR1,XIST,STARD13,LARGE1,ARID2,APBB2,PDCD4,PTEN,NRARP,PAWR,FAM83B,ARHGAP24,JPX,TET2,ANKRD28,CCDC18-AS1,NRIP1,JAK1,WWP1,SPIN1,JARID2,SGK3,MIS18BP1,SRGAP2
GOBP_ESTABLISHMENT_OF_SKIN_BARRIER	0.000481888	0.0237421	0.498493	-0.950419	-1.80933	3	SFN,PLEC,MET
GOBP_REGULATION_OF_WATER_LOSS_VIA_SKIN	0.000481888	0.0237421	0.498493	-0.950419	-1.80933	3	SFN,PLEC,MET
UEDA_PERIFERAL_CLOCK	0.000484321	0.0238279	0.498493	-0.456495	-2.10903	37	LMO7,S100A10,NDRG1,HSP90AA1,CD9,FASN,BHLHE40,FDPS,PPDPF
SWEET_LUNG_CANCER_KRAS_UP	0.000485416	0.0238477	0.498493	-0.330963	-1.87954	79	PKM,TPM4,KRT18,LAMB3,CD9,FASN,LRRFIP1,ACTN4,BHLHE40,GPI,GAPDH,PHLDA2,GADD45A,CCND1,SND1,RACK1,VIL1
DESCARTES_FETAL_LIVER_MESOTHELIAL_CELLS	0.000487054	0.0238941	0.498493	-0.493125	-2.16648	30	KRT19,LAMA3,KRT18,ITGB4,S100A10,EZR,C6orf132,RHPN2,ITGA3
MODULE_44	0.0004919	0.0240975	0.477271	-0.474508	-2.16689	32	KRT19,LAMA3,KRT18,PLEC,HSPG2,DDIT4,KRT15,DNM2,ABCF1,PTPN12,TGFBR2
NAGASHIMA_EGF_SIGNALING_UP	0.000493524	0.0241427	0.477271	-0.838514	-2.16855	6	FOSL1,IER3,BHLHE40,EPHA2,ID1
GSE29618_PDC_VS_MDC_DAY7_FLU_VACCINE_DN	0.000497371	0.0242964	0.477271	-0.489802	-2.19937	31	ACTG1,ANXA1,ANXA2,S100A10,SERPINB6,GAPDH,IL1RN,CST3,PFN1,ACSL5,VDAC1
HOSHIDA_LIVER_CANCER_SUBCLASS_S1	0.000499667	0.024374	0.477271	-0.452521	-2.09776	39	PLAUR,ANXA1,IER3,S100A10,TFF3,LGALS3BP,ADAM9,GSTP1,LHFPL2,DNM2,PFN1,ARPC2,RHOA,LAMB1
MORF_PSMC1	0.000504103	0.0245556	0.477271	-0.437234	-2.06223	41	HSP90AA1,NME2,ELOB,COX6A1,COX6B1,UQCRB,ATP5MF,NDUFA1,ETFA,VCP,SIVA1,RER1,TECR,PUF60,UBR5,NDUFS1,TM9SF1,NDUFB1,MORF4L2,JTB,ERH,UBE4A,HNRNPUL1,SEPTIN2,COPS5,RAB5A,RBM4,URI1,STX16,SSR2,FUBP1,SUMO1,SETD3,MBTPS1,ADAR,PDCD6,CANX,SMARCD2
SWEET_KRAS_TARGETS_DN	0.000505761	0.0246015	0.477271	-0.654357	-2.28063	14	ALDH3A1,FOSL1,LRP8,ODC1
MODULE_213	0.000506595	0.0246074	0.477271	-0.691497	-2.23627	11	ALDH3A1,GPX2,TFF1,TFF3
GOBP_RESPONSE_TO_WOUNDING	0.000515501	0.0250047	0.477271	-0.322861	-1.86727	83	PLAUR,ACTG1,ITGB4,ANXA1,ANXA2,PLEC,CD9,ZFP36L2,SLC7A11,MYOF,STK24,VEGFA,MAP3K5,VCL,VIL1,ITPK1,SCARB1,TGFBR2,FERMT1,RHOA,ITGB1,MACF1
GOMF_CELL-CELL_ADHESION_MEDIATOR_ACTIVITY	0.000518403	0.0250867	0.477271	-0.67832	-2.2604	12	KRT18,ANXA1,ANXA2,RAB10,BAIAP2L1
MORF_PPP2R4	0.000518874	0.0250867	0.477271	-0.663453	-2.24027	13	NME2,ELOB,UQCRB,ATP5MF,NDUFA1,ETFA,VCP,SIVA1,RER1,TM9SF1,NDUFB1,MORF4L2
HP_DERMAL_ATROPHY	0.000519377	0.0250867	0.477271	-0.611269	-2.23741	17	LAMA3,ITGB4,LAMB3,PLEC,COL17A1
VERHAAK_GLIOBLASTOMA_MESENCHYMAL	0.000520313	0.0250967	0.477271	-0.493056	-2.09838	28	PLAUR,ANXA1,ANXA2,LRRFIP1,MYOF,LHFPL2,FXYD5,TGFBR2,LAMB1,ACSL1,MYH9,FNDC3B,ASL
BILANGES_SERUM_AND_RAPAMYCIN_SENSITIVE_GENES	0.000525777	0.0253248	0.477271	-0.766049	-2.20987	8	EEF1A1,FAU,UBA52,RACK1,EEF1G,EIF4B
NUTT_GBM_VS_AO_GLIOMA_UP	0.000533342	0.0256533	0.477271	-0.76442	-2.20517	8	ITGB4,ANXA2,GPI,LHFPL2
MIR548N	0.000534969	0.0256957	0.477271	0.310912	1.61555	205	NAALADL2,IVNS1ABP,ANKRD10,CTNNA3,TOX3,REV3L,TNRC6B,TMPO,STAG2,SLC4A4,TAFA2,CAMK2D,STAU2,SLC9A2,HNF4G,CCSER1,KLHL24,BRWD1,KITLG,SS18,NFAT5,LRIG1,DGKH,HERC1,DMTF1,XRN1,TIAM2,STXBP5,PSPC1,ZNF608,HMBOX1,CLASP2,MAP3K20,PELI1,LRBA,CLMN,ZNF326,MAP4K5,EXOC6B,ATP10B,AK3,DCDC2,WAPL,RIC1,EGLN1,UBE2W,EPB41L5,SCML1,YLPM1,CA8,NLK,ERBIN,TTC13,AGFG1,IPMK,USP12,C4orf19,NCOR1,MGAT4A,PTBP3,INPP5A,SRSF6,FAM221A,NOTCH1,SOX6,EXPH5,IRF2BP2,CCNT2,NECTIN3,FGD4,DAAM1,APPBP2,GTF2I,BMPR2,NEK7,MYLIP,PEX13,ZDHHC21,RAB27B,PHTF2,SLC6A6,EMSY,APAF1,RMND5A,SEC24A,SCAI,S100PBP,PLAG1,CD2AP,ZMYM2,MAN1A2,MAP3K2,KRIT1,HIVEP2,UBR3,TRIQK,PGAP1,ZNRF2,ACSS1,HS2ST1,BRWD3,C18orf25,ANKIB1,KAT6B,ZBTB41,CDS1,CHIC2,LY75,HACE1,LATS1,TVP23C,RANBP3,POLR3C,KDM3B
MIR26B_5P	0.000540191	0.0259104	0.477271	0.337206	1.70435	163	ETNK1,TP53INP1,SLC22A23,RALYL,BAZ2B,PAN3,TNRC6B,DMXL1,SHANK2,PHF3,CEMIP2,LNX2,SLC4A4,UBE2H,SLC9A2,APPL2,BRWD1,TENT2,DGKH,PTEN,DENND1B,C2CD5,CEP350,ZDHHC20,STXBP5,CASZ1,PAWR,ZNF608,CLASP2,SLC5A1,ARFGEF1,RB1,WNK1,CREBBP,TET2,SSH2,FHIP1A,ANKRD28,DCDC2,PIK3R3,TNRC6C,TANC2,ITGB8,CPD,RFX3,PHF21A,BBX,NLK,ALS2,FAM172A,TTC13,G3BP2,RHOU,MTX2,DAPK1,SLC25A16,YTHDF3,JARID2,SRSF6,TOB1,ZNF462,MTM1,EPC2,DDX17,CNOT4,YAF2,PHF14,PHF20L1,TBC1D15,CRADD,PEX13,USP9X,PHTF2
MIR5010_3P	0.000545748	0.0261405	0.477271	0.401315	1.81135	80	ZBTB20,ENC1,ETNK1,SLC22A23,REV3L,TNRC6B,PLCB4,MBNL3,ETS2,TSC22D1,ROR1,METTL15,CDK19,NFIA,NR3C2,WDR7,MID1,MEIS2,CDCA7,KMT2C,WNK1,DUSP16,SPPL3,ZNF148,RICTOR,ITFG1,CPD,RFX3,PPM1L,ZNF10,PTBP3,CLASP1,IFT80,RFX7,RAB3IP,BROX,KLHL13,ZC3H14,SCAI,EPC1,KAT6A,ZSWIM6
GSE23568_CTRL_TRANSDUCED_VS_WT_CD8_TCELL_UP	0.000548743	0.0261747	0.477271	-0.458869	-2.09861	35	S100A6,LMO7,ANXA1,ANXA2,S100A10,CTSE,ADAM9,EIF3J,VCL
MIR548AH_3P_MIR548AM_3P	0.000548726	0.0261747	0.477271	0.305164	1.6154	239	SLC12A2,PTPRK,PDE7A,ETNK1,TP53INP1,KANSL1L,TOX3,PAN3,PIK3R1,ABCA5,TNRC6B,MBNL3,N4BP2L2,ZNF678,PHIP,TMPO,ROR1,STAG2,UBE2H,XPR1,PTBP2,SGMS1,RBM12B,KLHL24,FAM214A,ZFHX3,FARP1,MED13L,GAB1,DENND1B,PIGN,ANKH,XRN1,FBXL17,HIPK2,PUM2,FAM169A,FAM83B,PELI1,ATF7IP,MAPK8,ZNF326,PDS5B,RBPJ,ADNP,RNGTT,TET2,SSH2,ANKRD28,DCDC2,PIK3R3,ZNF148,ESRP1,UBE2W,FBXL20,AEBP2,MIB1,NRIP1,ERBIN,ARGLU1,IPMK,SLC25A16,USP24,YTHDF3,GPC4,ZNF280D,NCOR1,EPG5,PTBP3,SOX6,AVL9,MBNL1,TOX,ARID1A,ARFGEF3,SMURF2,SLCO5A1,PHF14,GFPT1,PRKCI,PHF20L1,APPBP2,CPEB3,GTF2I,NEK7,CPSF6,RBBP8,ZDHHC21,KIAA2026,ABI1,PKD2,PARD3,PDS5A,GPATCH2,TM7SF3,STRN3,SCAI,EPC1,ZSWIM6,DLG1,ATXN1,BPTF,MAP3K2,SLC19A2,MBTD1,GLCE,C18orf25,ANKIB1,ARHGAP32,DYRK1A,YIPF4,ZBTB44,SLC25A36,SMIM8,CREB1,RAD54B,LCOR,B3GALNT2,TVP23C
MIR548J_3P	0.000548726	0.0261747	0.477271	0.305164	1.6154	239	SLC12A2,PTPRK,PDE7A,ETNK1,TP53INP1,KANSL1L,TOX3,PAN3,PIK3R1,ABCA5,TNRC6B,MBNL3,N4BP2L2,ZNF678,PHIP,TMPO,ROR1,STAG2,UBE2H,XPR1,PTBP2,SGMS1,RBM12B,KLHL24,FAM214A,ZFHX3,FARP1,MED13L,GAB1,DENND1B,PIGN,ANKH,XRN1,FBXL17,HIPK2,PUM2,FAM169A,FAM83B,PELI1,ATF7IP,MAPK8,ZNF326,PDS5B,RBPJ,ADNP,RNGTT,TET2,SSH2,ANKRD28,DCDC2,PIK3R3,ZNF148,ESRP1,UBE2W,FBXL20,AEBP2,MIB1,NRIP1,ERBIN,ARGLU1,IPMK,SLC25A16,USP24,YTHDF3,GPC4,ZNF280D,NCOR1,EPG5,PTBP3,SOX6,AVL9,MBNL1,TOX,ARID1A,ARFGEF3,SMURF2,SLCO5A1,PHF14,GFPT1,PRKCI,PHF20L1,APPBP2,CPEB3,GTF2I,NEK7,CPSF6,RBBP8,ZDHHC21,KIAA2026,ABI1,PKD2,PARD3,PDS5A,GPATCH2,TM7SF3,STRN3,SCAI,EPC1,ZSWIM6,DLG1,ATXN1,BPTF,MAP3K2,SLC19A2,MBTD1,GLCE,C18orf25,ANKIB1,ARHGAP32,DYRK1A,YIPF4,ZBTB44,SLC25A36,SMIM8,CREB1,RAD54B,LCOR,B3GALNT2,TVP23C
MIR452_3P	0.000554614	0.0264182	0.477271	0.527811	1.95963	32	NAALADL2,PRLR,NCOA2,ZMIZ1,ABCA5,CCSER2,ARID2,CCSER1,AMACR,ZFHX3,ARL15,PELI1,ATF7IP,CLMN,OSBPL9,SRSF1
GSE9988_LOW_LPS_VS_VEHICLE_TREATED_MONOCYTE_UP	0.000560082	0.0265684	0.477271	-0.489644	-2.10987	29	PLAUR,GPRC5A,FOSL1,LAMB3,IER3,SNX9,DDIT4,PHLDA2,GADD45A
AIZARANI_LIVER_C10_MVECS_1	0.000559245	0.0265684	0.477271	-0.450707	-2.04182	36	EMP1,TPM4,ANXA2,TM4SF1,NDRG1,CD9,BHLHE40,FLNB,ID1,EFNB2,SERPINB6,INPP1
MIR3910	0.000559924	0.0265684	0.477271	0.368144	1.76573	111	SEMA6A,FGFR2,ETNK1,TP53INP1,NR5A2,MYO10,NCOA2,CADPS,DMXL1,ROR1,APBB2,NR3C2,CASK,NFIB,BBS9,SOS1,ELK4,FARP1,CBLB,ANKRD12,DENND1B,ZNF608,ATF7IP,CERT1,RALGPS1,SSH2,BMPR1A,RICTOR,ZMAT3,ESRP1,MARCHF7,TANC2,FNDC3A,MRTFB,ERMP1,SP3,CD164,TARBP1,TMEM168,PTBP3,ARID4B,RAB4A
MANNO_MIDBRAIN_NEUROTYPES_HNBML5	0.000564622	0.0267469	0.477271	0.437743	1.87156	57	SYBU,ENC1,ANK3,PCDH7,TOX3,CADPS,SHANK2,TAFA2,XPR1,FAM214A,ZFHX3,HERC1,CASZ1,MAPK8,PDS5B,CHN2,ZNF195,ZNF117,RALGPS1,FRY
HP_ABNORMALITY_OF_BLADDER_MORPHOLOGY	0.000567385	0.0268409	0.477271	-0.675307	-2.25036	12	LAMA3,ITGB4,LAMB3,PLEC
GSE3565_CTRL_VS_LPS_INJECTED_DUSP1_KO_SPLENOCYTES_UP	0.000570003	0.0269278	0.477271	-0.518688	-2.1687	27	S100A6,ANXA1,ANXA2,S100A10,AHNAK,TMEM163,BHLHE40,FRRS1,NBEAL2
HP_HYPERHIDROSIS	0.000572037	0.0269499	0.477271	-0.512144	-2.0847	24	LAMA3,ITGB4,LAMB3,COL17A1,NPM1,PERP,KRT6B
GSE40666_UNTREATED_VS_IFNA_STIM_STAT1_KO_CD8_TCELL_90MIN_DN	0.000571621	0.0269499	0.477271	0.485393	1.92004	40	SLC38A11,ENC1,GCNT1,SESN1,FOXP1,CEMIP2,CAMK2D,NCK2,BTBD3,ENAH,APP,BRAF,TSPAN3,SPPL3,MOB3B,TNRC6C,CPD,NRIP1
GOMF_CELL_ADHESION_MEDIATOR_ACTIVITY	0.000577932	0.0271163	0.477271	-0.657667	-2.22074	13	KRT18,ANXA1,ANXA2,RAB10,BAIAP2L1
BLANCO_MELO_COVID19_BRONCHIAL_EPITHELIAL_CELLS_SARS_COV_2_INFECTION_UP	0.000577201	0.0271163	0.477271	-0.705296	-2.20993	10	PLAUR,IER3,SERPINB1,PRSS3,KRT6B,SLC25A37,DUSP4
PLASARI_TGFB1_TARGETS_10HR_DN	0.000577366	0.0271163	0.477271	0.485023	1.91857	40	SLC12A2,PBX1,FGFR2,ARID5B,PCDH7,SESN1,PIK3R1,MBNL3,PHIP,NFIA,NFIB,PER3,MEIS2,KLHL24,KITLG,PTEN,ZNF608,SLC40A1,PIK3R3
KAECH_DAY8_EFF_VS_MEMORY_CD8_TCELL_UP	0.000580963	0.0272215	0.477271	-0.447535	-2.07594	38	EMP1,ANXA1,ANXA2,S100A10,NDRG1,CD9,PERP
TAL1BETAITF2_01	0.000586806	0.0273835	0.477271	0.511413	1.94709	35	ZBTB20,STK3,FOXP1,STARD13,STAG2,CDK19,MID1,EPHB2,TCF12,ARHGEF38,DUSP10,STAG1,CDIN1,FNDC3A,TFDP2,DAPK1,ARHGAP44,FGD4,ARL4A,PICALM,LRP5,MAP7
GOMF_MHC_CLASS_II_PROTEIN_COMPLEX_BINDING	0.000586638	0.0273835	0.477271	-0.987086	-1.6403	2	PKM,HSP90AA1
GOMF_MHC_PROTEIN_COMPLEX_BINDING	0.000586638	0.0273835	0.477271	-0.987086	-1.6403	2	PKM,HSP90AA1
GOMF_RNA_POLYMERASE_II_TRANSCRIPTION_REGULATORY_REGION_SEQUENCE-SPECIFIC_DNA_BINDING	0.000589376	0.0274662	0.477271	0.326241	1.65021	164	ZBTB20,DACH1,GLIS3,PBX1,TRIM24,NR5A2,NR6A1,FOXP1,NCOA2,ZKSCAN1,MLXIP,ZNF91,NCOA1,ZNF678,ETS2,KDM6A,NFIA,NR3C2,HNF4G,NFIB,ZNF519,MEIS2,GRHL2,ZSCAN31,ZFHX3,ELK4,ETV6,NFAT5,TCF12,DMTF1,CASZ1,ZNF518A,FOXO3,APP,RBPJ,ZNF644,SMAD5,HBP1,RB1,ZNF195,ZNF117,ATF7,ZNF148,ZNF736,ZNF124,RFX3,BBX,NRIP1,ZNF680,TFDP2,ZNF138,SP3,SMAD4,BARX2,ZNF10,ZNF107,ZNF280D
WP_SREBF_AND_MIR33_IN_CHOLESTEROL_AND_LIPID_HOMEOSTASIS	0.000590746	0.0274929	0.477271	-0.855574	-2.01575	5	LDLR,FASN
MIR6507_5P	0.000594426	0.0276268	0.477271	0.384975	1.79627	96	ZBTB20,ANK3,BRIP1,PDE3B,NCOA1,APBB2,STAU2,PCMTD1,SUCLA2,NFAT5,PPM1B,PTEN,STXBP5,RALGAPA1,COG6,TUBGCP3,RNGTT,BRAF,ZNF117,RHOB,WAPL,MYO6,OSBPL9,RICTOR,ROCK1,EPB41L5,BBX,WASHC4,ERBIN,REPS2,SGK3,ZNF254,NECTIN3,TOP2B,ACYP2,BMPR2,NEK7,ZDHHC21,RAB27B,MKLN1,SCAI,RBM26,DLG1,MAP3K2,HIVEP2,TRIO,DOCK9,LUC7L2,ZNRF2,UGT1A10,ZBTB1,ZBTB41
NABA_SECRETED_FACTORS	0.000595754	0.0276512	0.477271	-0.68733	-2.2228	11	S100A6,S100A10,S100A14,IL1RN,S100A16,VEGFA
GSE24026_PD1_LIGATION_VS_CTRL_IN_ACT_TCELL_LINE_UP	0.000596968	0.0276702	0.477271	-0.451523	-2.08606	37	ANXA1,ANXA2,S100A10,FDPS,SH3BGRL3,TMC7,COBL,COX6A1,COX6C,NDUFA1,CD58,HLA-A
BOQUEST_STEM_CELL_CULTURED_VS_FRESH_UP	0.000601618	0.0278483	0.477271	-0.380157	-1.97817	58	CEMIP,GPRC5A,TPM4,KRT18,LMO7,ARHGAP6,TXNRD1,CD9,SLC7A11,BHLHE40,ID1
GOBP_NEGATIVE_REGULATION_OF_PROTEOLYSIS	0.00060268	0.02786	0.477271	-0.446293	-2.07018	38	PLAUR,SFN,ANXA2,SERPINB1,SERPINB5,GPI,SERPINB6,FABP1,GAPDH,VEGFA,VIL1,CST3
MIR548AE_3P_MIR548AQ_3P	0.000606353	0.0279922	0.477271	0.304381	1.61267	241	SLC12A2,PTPRK,PDE7A,ETNK1,TP53INP1,KANSL1L,TOX3,PAN3,PIK3R1,ABCA5,TNRC6B,MBNL3,N4BP2L2,ZNF678,PHIP,TMPO,ROR1,STAG2,UBE2H,XPR1,PTBP2,SGMS1,RBM12B,KLHL24,FAM214A,ZFHX3,FARP1,MED13L,GAB1,DENND1B,PIGN,ANKH,XRN1,FBXL17,HIPK2,PUM2,FAM169A,FAM83B,PELI1,ATF7IP,MAPK8,ZNF326,PDS5B,RBPJ,ADNP,RNGTT,TET2,SSH2,ANKRD28,DCDC2,PIK3R3,ZNF148,ESRP1,UBE2W,FBXL20,AEBP2,MIB1,NRIP1,ERBIN,ARGLU1,IPMK,SLC25A16,USP24,YTHDF3,GPC4,ZNF280D,NCOR1,EPG5,PTBP3,SOX6,AVL9,MBNL1,TOX,ARID1A,ARFGEF3,SMURF2,SLCO5A1,PHF14,GFPT1,PRKCI,PHF20L1,APPBP2,CPEB3,GTF2I,NEK7,CPSF6,RBBP8,ZDHHC21,KIAA2026,ABI1,PKD2,PARD3,PDS5A,GPATCH2,TM7SF3,STRN3,SCAI,EPC1,ZSWIM6,DLG1,ATXN1,BPTF,MAP3K2,SLC19A2,MBTD1,GLCE,C18orf25,ANKIB1,ARHGAP32,ZBTB41,DYRK1A,YIPF4,ZBTB44,SLC25A36,SMIM8,CREB1,RAD54B,LCOR,B3GALNT2,TVP23C
LAKE_ADULT_KIDNEY_C24_ENDOTHELIAL_CELLS_AEA_AND_DVR	0.000607724	0.0280179	0.477271	-0.451046	-2.08386	37	EMP1,HSP90B1,ACTG1,TM4SF1,HSP90AA1,AHNAK,TMSB10,NPM1,ID1,FTL
GSE17974_2.5H_VS_72H_IL4_AND_ANTI_IL12_ACT_CD4_TCELL_DN	0.000610256	0.0280971	0.477271	-0.460753	-2.09521	33	S100A6,PKM,SFN,CD9,ACADVL,BHLHE40,SERPINB6,INPP1
REACTOME_NON_INTEGRIN_MEMBRANE_ECM_INTERACTIONS	0.000611965	0.0281381	0.477271	-0.686571	-2.22034	11	LAMA3,ITGB4,LAMB3,HSPG2,LAMB1,ITGB1,ACTN1
ZHOU_INFLAMMATORY_RESPONSE_LIVE_UP	0.000614942	0.0282373	0.477271	-0.345343	-1.89313	73	KRT19,LAMA3,PLAUR,PKM,FOSL1,TPM4,IER3,NDRG1,CD55,LDLR,SLC26A9
GSE39152_BRAIN_VS_SPLEEN_CD103_NEG_MEMORY_CD8_TCELL_UP	0.000618453	0.0283152	0.477271	-0.446506	-2.06987	39	EMP1,ACTG1,PLEC,TXNRD1,ODC1,ACTN4,KALRN,CAPN2,VCL,RACK1,LRPPRC
NAKAYAMA_SOFT_TISSUE_TUMORS_PCA1_DN	0.000619104	0.0283152	0.477271	0.745551	1.99293	9	SEMA6A,FGFR2,TOX3,SHANK2,NFIB,EPHX2,GPC4
LOPEZ_MESOTHELIOMA_SURVIVAL_OVERALL_DN	0.00061868	0.0283152	0.477271	-0.946229	-1.80136	3	JPT1,FLNB,CCND1
PID_KIT_PATHWAY	0.000623712	0.0284881	0.477271	0.667976	2.03134	14	PIK3R1,SOS1,KITLG,GAB1,PTEN,FOXO3,MAPK8,CREBBP
MODULE_93	0.000628264	0.028658	0.477271	-0.468858	-2.14109	32	ALDH3A1,GPX2,FASN,P4HB,ACADVL,COX6A1,COX6B1,UQCRB,COX6C,NDUFA1,UQCR11,ETFA
MIR212_3P	0.00063636	0.0289889	0.477271	0.44942	1.89254	54	ZBTB20,SEMA6A,ETNK1,MUC13,ARID2,SPATA13,CDK19,PTBP2,BRWD1,SS18,CLMN,FOXO3,RB1,SSH2,SPPL3,HNRNPH1,RICTOR,ARID1B,EPB41L5,STAG1,FBXL20,NLK,G3BP2,SGK3,DAAM1,MIA3,NFATC2,USP9X,KIAA2026
MODULE_159	0.000642581	0.0291319	0.477271	-0.570562	-2.23258	21	RAB10,EEF1A1,ELOB,EIF3J,ABCF1,RHOA,EEF1G,DHX30,EIF4B,EIF2S3,EIF4G2,R3HDM1,GNA12,RAB2A,SRP54,SEPTIN2,RAB5A,EIF4A2,EIF4H,RAP1B
MIR519E_5P	0.000642884	0.0291319	0.477271	0.435046	1.86003	57	GLIS3,FGFR2,MLXIP,PDE3B,MBNL3,TSC22D1,CEMIP2,UBE2H,XPR1,SLC9A2,NFIB,ELK4,CERT1,RERE,ATP10B,LRRC28,ITGB8,LPGAT1,MIB1,ZNF680,G3BP2,ZNF138
MIR5680	0.000640944	0.0291319	0.477271	0.348954	1.71976	128	STK3,CHD6,PRLR,KANSL1L,NCOA2,ZKSCAN1,ZMIZ1,REV3L,FNIP1,MBNL3,PHIP,DCAF6,LNX2,APBB2,UBE2H,CLCN5,NFIB,AMACR,SS18,DPH6,CBLB,STIM2,GALNT7,DENND1B,TCF12,ZDHHC20,MON2,OPHN1,KMT2C,CERT1,GOLPH3L,ZNF644,SLC40A1,ARHGAP12,CREBBP,TET2,MRE11,STRN,PLEKHA5,EPB41L5,KCNJ3,GRAMD2B,FAM172A,G3BP2,DNMBP,MAPRE2,PTBP3,SENP7,NSL1,FCHO2,CEP70,SUSD6,GCC2,APPBP2
ABBUD_LIF_SIGNALING_2_UP	0.000641463	0.0291319	0.477271	-0.986038	-1.63856	2	GPX2,EZR
BUSSLINGER_ESOPHAGEAL_PROLIFERATING_BASAL_CELLS	0.000644386	0.0291617	0.477271	-0.684862	-2.21482	11	KRT19,LAMB3,COL17A1,EEF1A1,KRT15
MODULE_61	0.000649022	0.0293329	0.477271	-0.666618	-2.22141	12	HSP90AA1,ODC1,MIF,GADD45A,NME2
GSE15930_STIM_VS_STIM_AND_TRICHOSTATINA_48H_CD8_T_CELL_UP	0.000650912	0.0293798	0.477271	-0.384174	-1.92837	49	EMP1,S100A6,ACTG1,ANXA2,S100A10,SERPINB5,AHNAK,CTSE,GPI,DGAT1
WINTER_HYPOXIA_UP	0.000657186	0.0296241	0.477271	-0.665493	-2.21766	12	S100A10,NDRG1,LDLR,TNS4,MIF,GAPDH,VEGFA
BORLAK_LIVER_CANCER_EGF_UP	0.000660597	0.029739	0.477271	-0.683733	-2.21117	11	KRT18,ANXA2,ID1,SERPINB6,TFF3,CCND1,VIL1
MORF_JUND	0.000668703	0.0300646	0.477271	-0.682918	-2.20853	11	ACTG1,FAU,NACA,CFL1,RHOA,EEF1G
HOFMANN_MYELODYSPLASTIC_SYNDROM_RISK_UP	0.000677522	0.0303817	0.477271	-0.850979	-2.00493	5	GPRC5A,IER3,CD9,CCND1
GATA6_01	0.0006768	0.0303817	0.477271	0.454237	1.88341	51	PIP5K1B,DIAPH3,NR5A2,FOXP1,CTNNA3,PDE3B,TSC22D1,KDM6A,NCKAP5,UBE2H,MID1,ETV6,DENND1B,ARHGEF10L,ECHDC2,CASZ1,PUM2,SLC39A14,SMAD5,WAPL,CDIN1,TACC1,WWP2,RSBN1L,JARID2
GSE39110_UNTREATED_VS_IL2_TREATED_CD8_TCELL_DAY6_POST_IMMUNIZATION_UP	0.000679884	0.030429	0.477271	-0.522548	-2.18309	26	S100A6,ANXA1,IER3,SERPINB1,AHNAK,DNAJC15,BHLHE40
HAY_BONE_MARROW_EOSINOPHIL	0.000680343	0.030429	0.477271	0.80268	1.95755	7	MT-ATP6,PRLR,LYZ,SLC44A1,WDFY2,MT-ND1
BOUDOUKHA_BOUND_BY_IGF2BP2	0.000683542	0.0305324	0.477271	-0.537777	-2.16212	22	S100A6,NDRG1,FAU,CCND1,ATP5MF,NACA,PTPN12,NDUFA1,ATP5F1E
MIR302C_5P	0.000684854	0.0305514	0.477271	0.32858	1.67382	171	DACH1,FGFR2,SESN1,CHD6,BRIP1,PDZD8,CTNNA3,NCOA2,TNRC6B,MBNL3,ZNF678,PHIP,DMXL1,METTL15,CEMIP2,CDK19,TMEM144,SLC4A4,APBB2,SLC9A2,HNF4G,WDR7,SLC35E2B,MEIS2,BRWD1,ELK4,SERINC5,BTBD3,NFAT5,DDB2,DGKH,NRARP,ZFYVE16,PDE8A,MON2,ARHGAP24,ATF7IP,FRYL,NSMCE2,JMY,AK3,CREBBP,ZNF195,BRAF,DUSP16,RALGPS1,FHIP1A,STRN,HNRNPH1,UBE2W,LCORL,CDIN1,WLS,DPY19L4,CFLAR,FBXL4,RHOU,SMAD4
LEE_LIVER_CANCER_DENA_UP	0.000687143	0.0305743	0.477271	-0.698191	-2.18767	10	ANXA1,ANXA2,NDRG1,ID1,TFF3
GSE32986_UNSTIM_VS_CURDLAN_HIGHDOSE_STIM_DC_DN	0.000687028	0.0305743	0.477271	0.481656	1.90526	40	TP53INP1,TBCK,SYNE2,MBNL3,TSC22D1,NFIA,ITM2B,HHAT,EXOC4,JMY,ARHGAP12,DUSP16,SUMF1,JAK1,CTSA,ARMC2,ZNF280D,CRADD,ZMYM4,PRDM2,MAN1A2,HIVEP2,SMIM14,DOCK9,RNF38,DCP1B,NIPAL2,CHIC2,ZBTB44
LEE_BMP2_TARGETS_UP	0.000691445	0.030726	0.477271	0.344551	1.72156	139	ITPR2,PLEKHS1,GCNT1,INPP4B,ANK3,SESN1,PRLR,TRAF5,TP53INP1,ELAPOR1,PARD3B,FOXP1,H1-2,VPS13B,LYZ,REV3L,PIK3R1,TSC22D1,DEPTOR,NFIA,PYGB,ITM2B,RAD51B,APPL2,PER3,MEIS2,KLHL24,COQ8A,PDCD4,FAM214A,DDB2,LRIG1,PIGR,SLC16A2,HLA-B,ZNF608,TMPRSS2,FOXO3,IP6K2,RERE,HBP1,JMY,SH3YL1,SLC40A1,AK3,PIK3R3,ESRP1,ITGB8,FBXL20,WLS,PPP1R12B,STXBP6,CTSA,DAPK1,REPS2,PDK4,KIF16B,PLSCR1
ZAK_PBMC_MRKAD5_HIV_1_GAG_POL_NEF_AGE_20_50YO_1DY_DN	0.000692933	0.0307525	0.477271	0.305182	1.6084	228	SLC12A2,H1-5,COBLL1,PDE7A,INPP4B,CMPK1,SESN1,TRAF5,ELAPOR1,ABCC5,FOXP1,DLEU1,H1-2,PDE3B,H2AC6,ZNF91,H4C5,CCSER2,ZNF292,ARID2,NR3C2,CASK,H2AC20,BBS9,DENND4C,ATF7IP2,BRWD1,CCDC7,PDCD4,NCK2,NT5DC1,FAM214A,SERINC5,RETREG1,CBLB,LRIG1,HERC1,ANKH,STXBP5,MGAT5,PACS1,RALGAPA1,BCKDHB,FAM169A,LRBA,GOLPH3L,LINC01278,EXOC6B,ADNP,SH3YL1,ADAM28,ARHGAP12,DUSP16,TSPAN3,ZMAT3,TNRC6C,FBXL20,MRTFB,FOCAD,MIB1,ERMP1,FAM172A,MAP2K5,TFDP2,EPHX2,WWP1,TARBP1,H2AC15,POLA1,ZNF280D,TMEM168,MGAT4A,PCMTD2,ZMYND11,TOB1,TOX,THEM4,ZNF254,CEP128,TOP2B,RFX7,ZNF721,BDH1,PDE4DIP,PTPN4,NUP88,CEP120,CPSF6,NFATC2,SLC25A29,TBC1D31,ZNF33B,SCAI,ZFAND1,PCNX1,DLG1,MAN1A2,BPTF,SRPK2,EIF4EBP2,CDC14A,HIVEP2,CREBZF,DOCK9,UBE4B,ZNF84,H2AC8,CEP95,KAT6B,GABPB2,OFD1,CDC42SE2,ZBTB44,SMIM8,TIGD1,TTC39C
TONKS_TARGETS_OF_RUNX1_RUNX1T1_FUSION_ERYTHROCYTE_UP	0.000699449	0.0310017	0.477271	-0.521538	-2.17887	26	EMP1,ANXA2,TM4SF1,NDRG1,SLC7A11,ID1,MYOF,IL1RN
GOMF_GTPASE_REGULATOR_ACTIVITY	0.000702473	0.0310558	0.477271	0.347928	1.7147	128	TBC1D5,ARHGEF28,SRGAP3,RALGAPA2,MCF2L,TBCK,FNIP1,STARD13,SPATA13,DENND4C,SOS1,FARP1,SH3BP4,RASAL2,HERC1,DENND1B,ARHGEF38,ARHGEF11,ARHGEF10L,TIAM2,STXBP5,RALGAPA1,ARHGAP24,OPHN1,ARFGEF1,CHN2,ARHGAP12,RAPGEF2,RALGPS1,RIC1,ARHGEF12,WASL,ALS2,AGFG1,RHOU,DNMBP,RAPGEF5,SRGAP2,DOCK7,RAP1GAP2,ARHGEF7,RALGAPB,RASGEF1B,ARHGAP44,FGD4,ARFGEF3,TBC1D19,ACAP2,RAB3IP,TBC1D15,RAB3GAP1,RIN2,DOCK1,RGL1,ARHGEF5,PLEKHG3,TBC1D12,KRIT1,CHM,TRIO,RABGAP1,DOCK9,ARHGAP32,RAP1A,GRTP1,TBC1D16,RANBP3,SMAP1,ARFGEF2,WDR41,SOS2,FAM13B
GOMF_NUCLEOSIDE-TRIPHOSPHATASE_REGULATOR_ACTIVITY	0.000702473	0.0310558	0.477271	0.347928	1.7147	128	TBC1D5,ARHGEF28,SRGAP3,RALGAPA2,MCF2L,TBCK,FNIP1,STARD13,SPATA13,DENND4C,SOS1,FARP1,SH3BP4,RASAL2,HERC1,DENND1B,ARHGEF38,ARHGEF11,ARHGEF10L,TIAM2,STXBP5,RALGAPA1,ARHGAP24,OPHN1,ARFGEF1,CHN2,ARHGAP12,RAPGEF2,RALGPS1,RIC1,ARHGEF12,WASL,ALS2,AGFG1,RHOU,DNMBP,RAPGEF5,SRGAP2,DOCK7,RAP1GAP2,ARHGEF7,RALGAPB,RASGEF1B,ARHGAP44,FGD4,ARFGEF3,TBC1D19,ACAP2,RAB3IP,TBC1D15,RAB3GAP1,RIN2,DOCK1,RGL1,ARHGEF5,PLEKHG3,TBC1D12,KRIT1,CHM,TRIO,RABGAP1,DOCK9,ARHGAP32,RAP1A,GRTP1,TBC1D16,RANBP3,SMAP1,ARFGEF2,WDR41,SOS2,FAM13B
REACTOME_HSF1_ACTIVATION	0.000703702	0.0310703	0.477271	-0.802069	-2.17439	7	HSP90AA1,EEF1A1,PTGES3,HSPH1,VCP,HSF1
MIR3160_5P	0.00070567	0.0311172	0.477271	0.458892	1.89403	48	SLC12A2,NAALADL2,PBX1,PTPRK,NCOA2,ARID2,SLC44A1,ATF7IP2,KITLG,ZFHX3,SERINC5,RETREG1,RCOR3,OXR1,STXBP5,CLASP2,SH3BGRL2
SIMBULAN_UV_RESPONSE_NORMAL_DN	0.000713616	0.0314274	0.477271	-0.724399	-2.19498	9	EMP1,ITGB4,PLEC,AHNAK,ID1,VEGFA
GSE7548_NAIVE_VS_DAY28_PCC_IMMUNIZATION_CD4_TCELL_DN	0.000719014	0.0316247	0.477271	-0.519894	-2.172	26	LAMA3,LINC00342,ID1,CCND1,EIF3J,TMEM259,COX6A1
NATSUME_RESPONSE_TO_INTERFERON_BETA_DN	0.00072544	0.0318666	0.477271	-0.681588	-2.20423	11	ANXA2,TMSB10,GAPDH,FTL,GSTP1,COX6A1,COX6C
HP_NAIL_DYSTROPHY	0.000730158	0.0319631	0.477271	-0.503757	-2.05056	24	LAMA3,ITGB4,LAMB3,PLEC,COL17A1,NPM1,PERP,KRT6B,ITGA3,ATP2A2
BUSSLINGER_GASTRIC_NECK_CELLS	0.000730145	0.0319631	0.477271	0.709303	2.01364	11	SLC12A2,PIK3C2G,GOLM1,LYZ,SLC4A4,PIGR
MIR26A_5P	0.000730421	0.0319631	0.477271	0.334128	1.68765	162	ETNK1,TP53INP1,SLC22A23,RALYL,BAZ2B,PAN3,TNRC6B,DMXL1,SHANK2,PHF3,CEMIP2,LNX2,SLC4A4,UBE2H,SLC9A2,APPL2,BRWD1,TENT2,DGKH,PTEN,DENND1B,C2CD5,CEP350,ZDHHC20,STXBP5,CASZ1,PAWR,ZNF608,CLASP2,SLC5A1,ARFGEF1,RB1,WNK1,CREBBP,TET2,SSH2,FHIP1A,ANKRD28,DCDC2,PIK3R3,TNRC6C,TANC2,ITGB8,CPD,PHF21A,BBX,NLK,ALS2,FAM172A,TTC13,G3BP2,RHOU,MTX2,DAPK1,SLC25A16,YTHDF3,JARID2,SRSF6,TOB1,ZNF462,MTM1,EPC2,DDX17,CNOT4,YAF2,PHF14,PHF20L1,TBC1D15,CRADD,PEX13,USP9X,PHTF2
OCT1_B	0.000732763	0.032024	0.477271	0.470701	1.92735	46	CHD6,MYBPC1,KANSL1L,NR6A1,FOXP1,MAP2K6,H2AC6,NFIA,H3C2,H2AC20,MID1,PTEN,C2CD5,TCF12,ATF7IP,RHOB,STAG1,CPD,RRM2B,BLNK
GSE3920_UNTREATED_VS_IFNG_TREATED_FIBROBLAST_DN	0.000733672	0.032024	0.477271	0.470424	1.91752	44	ZBTB20,MYO10,PAN3,PDE3B,PLCB4,ARID2,TSC22D1,DCAF6,SGMS1,APPL2,LRIG1,EXOC6B,FSD1L,CASTOR2,LCORL,ARHGEF12,AEBP2,CLK1,WWP1,DISP1,RAB4A
GOBP_ACTOMYOSIN_STRUCTURE_ORGANIZATION	0.000746865	0.0324764	0.477271	-0.416638	-2.00399	44	KRT19,ACTG1,ARHGAP6,PLEC,S100A10,RHPN2,MET,EPB41L1,MYH14,PFN1,CDC42BPB,CCDC88A,RHOA,ITGB1,WASF2
AP3_Q6	0.000745972	0.0324764	0.477271	0.441606	1.83963	52	SEMA6A,CHD6,MYBPC1,PDE3B,PHF3,NCKAP5,CASK,ATP13A4,SLC44A1,MEIS2,MAP3K20,NSD3,ARHGAP12,CCDC91,TRA2A,SRSF1,PPM1L,HMGN3,GSTA4,WWP2,JARID2,SRSF6,GEN1,MBNL1
TGGNNNNNNKCCAR_UNKNOWN	0.000746494	0.0324764	0.477271	0.408216	1.79225	68	RETNLB,CTNNA3,RALYL,STARD13,ROR1,NCKAP5,NFIA,UBE2H,XPR1,ITM2B,NFIB,MID1,SGMS1,WDPCP,ZFHX3,FARP1,CBFA2T2,RBPJ,RERE,ATP10B,HBP1,PIK3R3,OSBPL9,RBM14,STXBP6,GPC4,MGAT4A,ZNF462,KANK1,USP54,ASS1,CPEB3,RIN2,ZNF189
NABA_BASEMENT_MEMBRANES	0.000749007	0.0325284	0.477271	-0.824268	-2.13171	6	LAMA3,LAMB3,HSPG2
REACTOME_HEMOSTASIS	0.000768359	0.0333268	0.477271	-0.290577	-1.7284	106	PLAUR,ANXA2,S100A10,CD9,CEACAM5,LRP8,SLC7A11,ACTN4,SERPINB6,MIF,RCOR1,LGALS3BP,KIFC2,LHFPL2,VEGFA,ITGA3,VCL,PFN1,ITPK1,ATP2A2,GNA13,KIF13B,CD58
GSE33424_CD161_HIGH_VS_INT_CD8_TCELL_UP	0.000770024	0.033357	0.477271	-0.425197	-2.00546	41	PLAUR,S100A6,ANXA2,S100A10,LGALS4,NPM1,ADAM9,VCL
HALLMARK_IL2_STAT5_SIGNALING	0.000771643	0.0333852	0.477271	-0.451331	-2.05237	33	EMP1,PLEC,NDRG1,AHNAK,ODC1,MYO1E,BHLHE40,SERPINB6,SNX9
MIR548A_3P	0.000774977	0.0334874	0.477271	0.334902	1.68336	154	ZBTB20,PCDH7,ETNK1,TP53INP1,KANSL1L,PIK3R1,ZNF91,TNRC6B,PHIP,PHF3,SLC4A4,NR3C2,PTBP2,DENND4C,ATF7IP2,BRWD1,ZFHX3,ELK4,SERINC5,NFAT5,PPM1B,DGKH,HERC1,PTEN,PLCH1,PIGN,STXBP5,CLASP2,GABRB1,FOXO3,PDS5B,TRAPPC8,SMAD5,TET2,WAPL,PIK3R3,ZNF148,FNIP2,SCML1,ALS2,ERBIN,PPM1D,G3BP2,IPMK,SP3,SMAD4,TRPM7,TM9SF2,GPC4,RAPGEF5,PTBP3,PI4KB,NNT,CSTF3,TOP2B,ACYP2,PHF20L1,BMPR2,NEK7,PEX13,ZDHHC21,RAB27B,PIP4K2A,TTC39B,MAP7,SCAI,EPC1,PPP6R3,ATXN1,MAP3K2,CDC14A,RNF38,LUC7L2,BRWD3,C18orf25,CCDC186,ZBTB41,DIDO1,ZBTB44,SLC25A36,STAM2,ITGAV,HACE1,LATS1,PIAS1,ZFX,TAB2,TMEM245,CDK13,TP53BP1,CUL3,ATF2,SESN3,CAMTA1,EDEM3,MEF2A,GTF2IRD2B,PRRC1,NF1,SOX9,STRBP
MIR3692_3P	0.000778521	0.0335984	0.477271	0.386041	1.77275	87	ZBTB20,SESN1,BAZ2B,ARID2,ZNF678,DEPTOR,TMPO,SHANK2,CASK,PTBP2,TIAM2,PAWR,ZNF608,CERT1,CA13,SMAD5,WNK1,ARHGAP12,ZNF195,ZNF117,ANKRD28,DSE,MYO6,RICTOR,STAG1,STXBP6,ARMC2,RHOU,ZNF138,TARBP1,SPIN1,TMEM168,SRSF6,IRF2BP2,NECTIN3,ZNF721,MIA3,NEK7,CPSF6,ZDHHC21,USP9X,ZNF189
GSE360_DC_VS_MAC_T_GONDII_DN	0.000779576	0.0336018	0.477271	-0.50206	-2.03472	23	EMP1,TPM4,NDRG1,INSIG1,EFNB2,ITGA3,COX6B1,SHB
MODULE_223	0.000795641	0.0342513	0.477271	-0.556886	-2.16929	20	EMP1,FOSL1,SFN,ZFP36L2,INSIG1,TFF3
WANG_ADIPOGENIC_GENES_REPRESSED_BY_SIRT1	0.000801681	0.0344683	0.477271	-0.909885	-1.96002	4	NDRG1,GPI,GAPDH,CHCHD10
F10_TARGET_GENES	0.000805676	0.0345969	0.477271	0.431659	1.86266	60	PHIP,SPATA13,SLC44A1,SGMS1,APPL2,ZFHX3,NFAT5,PLCH1,TCF12,TIAM2,TNKS,ARHGAP24,ZNF518A,LRBA,JPX,RAPGEF2,TIA1,ANKRD28,SUMF1,MYO6,FAM120B,VPS41,ITGB8,ARHGEF12,TCAIM,AGFG1,GSTA4,CAPS2,ZNF280D,UBE2E3
HP_SCARRING	0.000816837	0.0346442	0.477271	-0.516674	-2.15854	26	LAMA3,ITGB4,LAMB3,PLEC,COL17A1,HLA-A,TGFBR2,FERMT1,RHOA
GSE41176_UNSTIM_VS_ANTI_IGM_STIM_BCELL_1H_UP	0.000816837	0.0346442	0.477271	-0.515677	-2.15438	26	PLAUR,CEMIP,LAMB3,IER3,SERPINB1,SLC7A11
ELVIDGE_HIF1A_AND_HIF2A_TARGETS_DN	0.000813032	0.0346442	0.477271	-0.566004	-2.12752	18	PLAUR,GPRC5A,NDRG1,BHLHE40,AHNAK2,VEGFA,KRT15
GOCC_CONTRACTILE_FIBER	0.000813331	0.0346442	0.477271	-0.462149	-2.11045	32	KRT19,TPM4,ACTG1,PLEC,AHNAK,ACTN4,FLNB
GOCC_MYOFIBRIL	0.000813331	0.0346442	0.477271	-0.462149	-2.11045	32	KRT19,TPM4,ACTG1,PLEC,AHNAK,ACTN4,FLNB
BENPORATH_MYC_TARGETS_WITH_EBOX	0.000812888	0.0346442	0.477271	-0.43392	-2.0483	40	FOSL1,ACTG1,HSP90AA1,CEACAM5,ZFP36L2,FASN,GAPDH,GSTP1,MET,CCND1,UBA52,SURF6
WP_PI3KAKT_SIGNALING_PATHWAY	0.00081634	0.0346442	0.477271	-0.390475	-1.98735	51	LAMA3,HSP90B1,ITGB4,LAMB3,CDC37,HSP90AA1,EPHA2,DDIT4,MET,VEGFA,CCND1,ITGA3
FAN_OVARY_CL7_ANGEIOGENIC_ENDOTHELIAL_CELL	0.000812196	0.0346442	0.477271	-0.374997	-1.9173	52	EMP1,S100A6,ANXA2,S100A10,TM4SF1,CDC37,ZFP36L2,LRRFIP1,ID1
GSE25088_CTRL_VS_IL4_STIM_MACROPHAGE_UP	0.000814304	0.0346442	0.477271	0.439876	1.83242	52	FOXN3,DLEU2,ARID2,ETS2,DENND4C,MED13L,BTBD3,DGKH,PDLIM1,HIPK2,PAWR,MAP3K20,CHN2,SMAD5,TIA1,CLINT1,ALDH7A1,NRIP1,SP3,DAPK1,DNMBP,SPIN1,SENP7,TOX,PHKB,ZNF3,CCDC50,ATXN1,BPTF,TRIO,BRWD3,ARHGAP32,CREB1
MIR302D_5P	0.000816789	0.0346442	0.477271	0.415441	1.81059	65	CMPK1,ZNF91,DMXL1,PHF3,CEMIP2,ELK4,SERINC5,DGKH,MON2,LRRC28,ZMAT3,MOB3B,EGLN1,FNDC3A,AEBP2,BBX,NLK,AGFG1,RAPGEF5,MGAT4A,ARFIP1,ZMYND11,TOB1,SOX6,EXPH5,EPC2,ZNF254,CLDN12,BROX,RMND5A,PDS5A,SMAD2,AP1G1,RGL1,CD2AP,MAGI3,DYM,TRIP11
GOBP_MUSCLE_CELL_DEVELOPMENT	0.000826619	0.0350159	0.477271	-0.513294	-2.14443	26	KRT19,ACTG1,PLEC,ACTN4,MYOF,VEGFA,ATP2A2
MIR548AW	0.000838477	0.0354746	0.477271	0.317935	1.61517	170	GLIS3,NAALADL2,FOXN3,ANK3,PCDH7,PIK3R1,FNIP1,TNRC6B,MBNL3,PHIP,DMXL1,ROR1,STAG2,NCKAP5,NR3C2,MID1,DENND4C,BRWD1,TENT2,LRIG3,ELK4,ETV6,PPM1B,PTEN,DENND1B,CEP350,ZDHHC20,CASZ1,RBM33,CBR4,MAP3K20,ATF7IP,FRYL,MAPK8,SLC39A14,SUCO,SMAD5,STRN,ZNF148,RICTOR,ZMAT3,ITGB8,SCAF8,KCNJ3,MRTFB,VPS36,FAM172A,ERBIN,SMAD4,SPIN1,NCOR1,PLSCR1,ARFIP1,ZMYND11,SOX6,ARHGEF7,MDM4,CNOT4,SMURF2,RFX7,ACAP2,LRP6,PRKCI,GCC2,BMPR2,MFSD6,ZDHHC21,PHTF2,TBC1D31,EMSY,RMND5A,PDS5A,SEC24A,PRDM2,WDFY3,TSC1,BPTF,KMT2E,GOLPH3,TRIO,ZNF84,FREM2,ZBTB41,RAP1A,HIPK1,CHIC2,LCOR,TRIM66,FAM168A,MIER1
MENON_FETAL_KIDNEY_7_LOOPOF_HENLE_CELLS_DISTAL	0.000839859	0.0354895	0.477271	-0.353621	-1.8322	60	S100A6,PKM,SULT1C2,ACADVL,GPI,FTL,CAPN2,UQCRQ,SERF2,COX6A1,COX6B1,UQCRB,UQCR10,COX6C,NDUFA1,UQCR11,ATP5MK,ATP5F1D,ATP5F1E,MRPS5,VDAC1,CHCHD10,ATP5MJ,LAMB1
MOOTHA_VOXPHOS	0.0008431	0.0355826	0.477271	-0.562985	-2.20293	21	UQCRQ,COX6A1,COX6B1,UQCRB,ATP5MF,UQCR10,COX6C,NDUFA1,UQCR11,ATP5F1D,ATP5F1E,NDUFS5
CEBP_Q2	0.00084413	0.0355826	0.477271	0.431276	1.84391	57	ZBTB20,FOXN3,NFKBIZ,FOXP1,PDE3B,MAP2K6,TSC22D1,NCKAP5,CASK,RASAL2,C2CD5,TCF12,ARHGEF38,IP6K2,PLA2G4A,HNRNPH1,STAG1,CDIN1,RRM2B,JARID2,SRSF6,TOB1,GEN1,PLPP5,RAB3IP,CEP120,USP9X,TTC39B,PER1,S100PBP,CHM,TTLL6,GSK3B
GOBP_STRIATED_MUSCLE_CELL_DIFFERENTIATION	0.000846757	0.0356382	0.477271	-0.422635	-2.01869	42	KRT19,ACTG1,PLEC,CD9,CEACAM5,EFNB2,MYOF,CAPN2,VEGFA
GSE23502_WT_VS_HDC_KO_MYELOID_DERIVED_SUPPRESSOR_CELL_COLON_TUMOR_DN	0.000847519	0.0356382	0.477271	0.608039	1.96528	18	COBLL1,FOXP1,OLFM4,RALYL,BAZ2B,FNIP1,PDCD4,H2BC18,SUCO,STXBP6
MIR4446_5P	0.000849907	0.0356951	0.477271	0.400241	1.80577	81	ZBTB20,GLIS3,FGFR2,PCDH7,CTNNA3,ZKSCAN1,TOX3,TNRC6B,PHIP,ROR1,NFIA,NFIB,MEIS2,TCF12,CEP350,STIL,GABRB1,ARFGEF1,COG6,SNX13,EXOC6B,ATP10B,TET2,WAPL,SUMF1,PPM1L,SMAD4,MAPRE2,JARID2,EPC2,LRP6,CPSF6,ZNF189,ZMYM4,SCAI,CCDC50,DLG1,ATXN1,NBR1,MAP3K2,RAB40B,ZNRF2
MIR139_5P	0.000857728	0.0359359	0.477271	0.466983	1.91213	46	NR5A2,BAZ2B,MBNL3,ZNF678,TMPO,SLC9A2,MEIS2,SCAPER,TSPAN3,BMPR1A,ROCK1,SRSF4,AEBP2,WASL,WASHC4,ERBIN,ARMC2,UBE2E3,MGAT4A,NOTCH1,NECTIN3,CNOT4,RFX7,PTPN4,APPBP2
MIR4760_3P	0.000856774	0.0359359	0.477271	0.41938	1.87108	75	ANK3,ETNK1,TRIM24,CTNNA3,BAZ2B,CCSER2,PLCB4,MBNL3,PHIP,PCMTD1,CFTR,ZFHX3,MED13L,PPM1B,ARHGEF38,XRN1,MON2,PUM2,MAPK8,ZNF326,GALNT11,GOLPH3L,ARHGAP12,LCORL,PLEKHA5,SRSF1,ARHGEF12,STAG1,ASTN2,MFN1,MAPRE2,PLSCR1,ARID4B,PTPN4,APPBP2,PICALM,LRRC8B,APAF1,SCAI,CEP44
GOBP_ACTIN_FILAMENT_BUNDLE_ASSEMBLY	0.000863293	0.0361231	0.477271	-0.438494	-2.034	38	HSP90B1,ACTG1,ARHGAP6,S100A10,EZR,ID1,RHPN2,BAIAP2L1,MET,VIL1,PFN1,CCDC88A,RHOA,WASF2
HP_ACRAL_BLISTERING	0.000865344	0.0361231	0.477271	-0.846189	-1.99364	5	ITGB4,PLEC,COL17A1
MIR548D_3P	0.000864441	0.0361231	0.477271	0.317331	1.63283	183	NAALADL2,PTPRK,PDE7A,ETNK1,TP53INP1,TOX3,ZMIZ1,PAN3,PIK3R1,TNRC6B,MBNL3,N4BP2L2,TMPO,ROR1,UBE2H,XPR1,PTBP2,SLC44A1,BBS9,MID1,SDK1,RETREG1,PPM1B,STIM2,SPATA6,HIPK2,PUM2,FAM169A,PELI1,ATF7IP,MAPK8,KMT2C,RBPJ,CA13,RB1,FSD1L,CREBBP,TSPAN3,FHIP1A,ANKRD28,PIK3R3,BMPR1A,ZNF148,RICTOR,STXBP4,EGLN1,SUPT3H,CPD,CCDC14,AEBP2,LPGAT1,NRIP1,ERBIN,ARGLU1,WWP1,SLC25A16,USP24,SPIN1,FANCC,YTHDF3,PTBP3,SOX6,TOX,ARID1A,ZNF248,MDM4,ARFGEF3,SMURF2,BROX,GFPT1,PRKCI,CPSF6,ZDHHC21,PDSS2,PDS5A,GPATCH2,MCM9,STRN3,SCAI
GSE26343_UNSTIM_VS_LPS_STIM_MACROPHAGE_UP	0.000874152	0.0364466	0.477271	-0.440506	-1.9956	36	EMP1,S100A6,TXNRD1,LRP8,SLC7A11,NPM1,IL1RN,SND1,FMNL2,GNL3,NOC2L,EEF1G,DDX1,ACTN1,AHCY
BURTON_ADIPOGENESIS_8	0.000882595	0.0367542	0.477271	-0.563719	-2.11893	18	EMP1,ZFP36L2,TMSB10,SERPINB6,VCL,FXYD5
MIR3171	0.000888985	0.0369756	0.477271	0.556064	1.94126	24	FOXN3,ZNF292,ZNF678,TAFA2,STAU2,STXBP5,PLA2G4A,G3BP2,SOX6,ST7L,PHKB,NDUFS4,PPP6R3,KAT6A,FANK1,TRIQK
GOBP_CELLULAR_RESPONSE_TO_ESTROGEN_STIMULUS	0.000899599	0.0373719	0.477271	0.981501	1.59616	2	BCAS3,TRIM24
DESCARTES_FETAL_STOMACH_NEUROENDOCRINE_CELLS	0.000918631	0.0381165	0.477271	0.999651	1.32777	1	SLC38A11
GOCC_INNER_MITOCHONDRIAL_MEMBRANE_PROTEIN_COMPLEX	0.000920476	0.0381471	0.477271	-0.472193	-2.07452	30	DNAJC15,UQCRQ,COX6A1,UQCRB,ATP5MF,UQCR10,COX6C,NDUFA1,UQCR11,ATP5MK,ATP5F1D,ATP5F1E,CHCHD10,ATP5MJ,NDUFS5
FLOTHO_PEDIATRIC_ALL_THERAPY_RESPONSE_UP	0.000923351	0.0382203	0.477271	-0.689952	-2.16185	10	EMP1,NDRG1,FAU,FXYD5,EEF1G,EIF4B
GOBP_HOMOTYPIC_CELL-CELL_ADHESION	0.00092513	0.038248	0.477271	-0.558672	-2.18606	21	PLAUR,ACTG1,CD9,CEACAM5,SLC7A11
GOBP_NEGATIVE_REGULATION_OF_CATALYTIC_ACTIVITY	0.000926877	0.0382742	0.477271	-0.281553	-1.69729	115	PLAUR,GPRC5A,SFN,ANXA1,ANXA2,PLEC,SERPINB1,SERPINB5,TESC,NPM1,GPI,SERPINB6,FABP1,GAPDH,LRCH1,GADD45A,GSTP1,VEGFA,RACK1,VIL1,CST3
TGATTTRY_GFI1_01	0.000929041	0.0383177	0.477271	0.430452	1.85958	61	ZBTB20,FOXN3,MYBPC1,DMBT1,RALYL,CCSER2,DEPTOR,XPR1,MID1,MEIS2,WDPCP,GALNT7,HERC1,PTEN,CDCA7,TCF12,NIPBL,CLMN,MAPK8,ARFGEF1,IP6K2,TSGA10,HBP1,ITGB8,WASL,JAK1,POGZ,SRSF6,VPS50,PLPP1,NECTIN3
GOBP_REGULATION_OF_PROTEOLYSIS	0.000936286	0.0385703	0.477271	-0.281269	-1.69558	115	PLAUR,SFN,ANXA2,SERPINB1,SERPINB5,PERP,GPI,SERPINB6,SNX9,FABP1,GAPDH,ADAM9,SH3D19,ELOB,VEGFA,TMEM259,MAP3K5,RACK1,VIL1,CST3
MIR4496	0.000938501	0.0386153	0.477271	0.412238	1.83675	73	SRGAP3,PRLR,TOX3,STARD13,PLCB4,PHIP,NCKAP5,UBE2H,XPR1,KLHL24,SOS1,MED13L,SH3BP4,NFAT5,MGMT,ARHGEF11,ENAH,SNX13,GOLPH3L,ADAM28,DUSP16,PIK3R3,ZNF148,RICTOR,MOB3B,TANC2,CLINT1,EPB41L5,RFX3,MTX2,TRPM7
MIR548AR_5P	0.000940179	0.0386382	0.477271	0.350235	1.75521	141	ZBTB20,GCNT1,ANKRD10,TP53INP1,DIAPH3,CTNNA3,CERS6,TBCK,REV3L,ABCA5,ARID2,MBNL3,CCSER1,WDR7,MEIS2,BRWD1,SERINC5,RETREG1,NFAT5,DENND1B,PRELID2,NDFIP2,TCF12,CEP350,NUMB,STXBP5,ZNF608,HMBOX1,SPATA6L,ZNF326,SMAD5,AK3,DCDC2,WAPL,SUMF1,ZNF148,RICTOR,RIC1,FNIP2,EPB41L5,KCNJ3,ATXN7L1,CA8,BBX,ZNF680,MFN1,TTC13,JARID2,PTBP3,SRSF6,FAM221A,CFAP44,CLDN12,FGD4,RFX7,DAAM1,SLCO5A1,GCC2,APPBP2,CEP120,RBBP8,SETD2,ZDHHC21,RAB27B
GSE1740_UNSTIM_VS_IFNA_STIMULATED_MCSF_IFNG_DERIVED_MACROPHAGE_UP	0.000942835	0.038691	0.477271	-0.525359	-2.11219	22	EMP1,ANKRD36C,MYO1E,C6orf132,PHLDA2,FAT1,SND1
GSE42021_TREG_PLN_VS_CD24HI_TREG_THYMUS_UP	0.00094371	0.038691	0.477271	-0.413177	-1.98734	44	PLAUR,IER3,TXNRD1,HSP90AA1,LGALS4,BHLHE40,ID1,RIOK3,IL1RN,FRRS1,FAU,VCL,ILF3,HLA-A,GTPBP4,TOP1
GSE16385_MONOCYTE_VS_MACROPHAGE_DN	0.000953798	0.0390581	0.477271	0.492113	1.91765	38	NAALADL2,CADPS2,FOXP1,PAN3,ABCA5,ZNF292,PHIP,CEMIP2,CCSER1,MBD5,C2CD5,H2BC18,NIPBL,TIAM2,MGAT5,TMPRSS2,FOXO3,LNX1
MIR302B_5P	0.000956615	0.0391269	0.477271	0.403543	1.77173	68	CMPK1,ZNF91,DMXL1,PHF3,CEMIP2,ELK4,SERINC5,DGKH,NDFIP2,MON2,LRRC28,ZMAT3,MOB3B,EGLN1,FNDC3A,AEBP2,BBX,NLK,AGFG1,RAPGEF5,MGAT4A,ARFIP1,ZMYND11,TOB1,SOX6,EXPH5,EPC2,ZNF254,CLDN12,BROX,RMND5A,PDS5A,SMAD2,AP1G1,RGL1,CD2AP,MAGI3,DYM,TRIP11
MIR548E_3P	0.000963196	0.0393493	0.477271	0.330007	1.66473	157	ZBTB20,PCDH7,ETNK1,TP53INP1,KANSL1L,PIK3R1,ZNF91,TNRC6B,PHIP,PHF3,SLC4A4,NR3C2,PTBP2,DENND4C,ATF7IP2,BRWD1,ZFHX3,ELK4,SERINC5,NFAT5,PPM1B,DGKH,HERC1,PTEN,PLCH1,PIGN,STXBP5,CLASP2,GABRB1,FOXO3,PDS5B,TRAPPC8,TET2,WAPL,PIK3R3,ZNF148,FNIP2,SCML1,CPD,ALS2,ERBIN,PPM1D,G3BP2,IPMK,SP3,SMAD4,TRPM7,TM9SF2,GPC4,RAPGEF5,PTBP3,PI4KB,NNT,CSTF3,TOP2B,ACYP2,PHF20L1,BMPR2,NEK7,PEX13,ZDHHC21,RAB27B,PIP4K2A,TTC39B,ZZZ3,MAP7,SCAI,EPC1,PPP6R3,ATXN1,MAP3K2,CDC14A,RNF38,LUC7L2,BRWD3,C18orf25,CCDC186,ZBTB41,DIDO1,ZBTB44,SLC25A36,STAM2,ITGAV,HACE1,LATS1,PIAS1,ZFX,TAB2,TMEM245,CDK13,TP53BP1,CUL3,ATF2,SESN3,CAMTA1,EDEM3,MEF2A,GTF2IRD2B,PRRC1,NF1,SOX9,STRBP
RICKMAN_HEAD_AND_NECK_CANCER_E	0.000970702	0.0395621	0.477271	-0.689549	-2.16059	10	ALDH3A1,CEACAM5,SLC7A11,GDA,IL1RN
MIR335_3P	0.000970443	0.0395621	0.477271	0.30134	1.57508	215	ZBTB20,NAALADL2,PTCHD4,COBLL1,GCNT1,ANK3,PCDH7,PRLR,TRAF5,DIAPH3,CERS6,NCOA2,TOX3,TBCK,VPS13B,STARD13,PLCB4,PHIP,SLC4A4,NFIA,XPR1,SLC9A2,CCSER1,WDR7,DENND4C,PER3,PCMTD1,KLHL24,SOS1,KITLG,ZFHX3,STIM2,PTEN,DENND1B,LYPLAL1,CEP350,ARL15,STXBP5,PUM2,PDS5B,CYB5B,SMAD5,ADNP,JMY,RASSF6,CASTOR2,MRE11,STRN,MYO6,RIC1,ARID1B,MARCHF7,TANC2,ITGB8,UBE2W,LCORL,FNDC3A,TCAIM,MRTFB,RFX3,AEBP2,PPM1L,LPGAT1,NRIP1,PCM1,AGFG1,TTC21B,DGLUCY,YTHDF3,YTHDC1,SGK3,SRSF6,ARID4B,TTBK2,ZNF254,AMBRA1,ARFGEF3,YAF2,PHF14,BROX,PRKCI,ZDHHC21,KLHL13,DERA,BRD1,RMND5A,MAP7,ZMYM4,CNOT2,CCDC50,BPTF,SRPK2,MAGI3,BRCC3,SMIM14,CREBZF,XRCC4,SLC19A2,MBTD1,PGAP1,SEPSECS,CCDC186,ABHD18,DYRK1A,HIPK1,TMEM260,RAD54B,SLC49A4,MCTP2,ZFX,FRS2,ARFGEF2,MTMR10,SENP6,RTN3,STEAP2,KMT5B,CTDSPL2,CDC73,VSIG10,ELF1,CDK13,CUL3,ZC3H6
GOBP_HETEROCYCLE_BIOSYNTHETIC_PROCESS	0.000972266	0.039579	0.477271	0.24825	1.41781	683	ZBTB20,DACH1,GLIS3,BCAS3,FOXN3,PBX1,WWOX,STK3,H1-5,FGFR2,IVNS1ABP,PTPRK,ARID5B,PRKN,CMPK1,TRIM24,CHD6,TRAF5,BRIP1,TP53INP1,NR5A2,NR6A1,FOXP1,BAZ2B,NCOA2,ZKSCAN1,TOX3,H1-2,ZMIZ1,MLXIP,REV3L,PIK3R1,FNIP1,ZNF91,H4C5,NCOA1,ZNF292,ARID2,N4BP2L2,ZNF678,ETS2,PHIP,TSC22D1,GAS6,DCAF6,PHF3,ROR1,APBB2,GOLGB1,NFIA,NR3C2,CASK,CAMK2D,HNF4G,NFIB,ZNF519,ZFPM1,PER3,MEIS2,BRWD1,GRHL2,SUCLA2,ZSCAN31,PDCD4,NCK2,ZFHX3,ELK4,MED13L,MAP3K13,SS18,RCOR3,ETV6,NFAT5,PTEN,ELF2,NRARP,GATAD1,TDRD3,CDCA7,TCF12,DMTF1,ARHGEF11,CBFA2T2,PDLIM1,XRN1,NIPBL,PDE8A,TNKS,HIPK2,CASZ1,PSPC1,PAWR,ZNF608,HMBOX1,TYMS,PELI1,ATF7IP,ZNF518A,FOXO3,APP,MAPK8,ZNF326,KMT2C,NSD3,RBPJ,NME7,RERE,ZNF644,SMAD5,ADNP,HBP1,JMY,RB1,AK3,CREBBP,TET2,ZNF195,TNFRSF11A,ZNF117,MNAT1,MRE11,ATF7,MYO6,BMPR1A,ZNF148,ZNF736,ARID1B,ZNF124,EGLN1,FNIP2,LCORL,SCAF8,SUPT3H,SCML1,RBM14,MRTFB,RRM2B,RFX3,AEBP2,WASL,PHF21A,BBX,NRIP1,NLK,CFLAR,ZNF680,HMGN3,ERBIN,MAP2K5,TFDP2,TTC21B,PPM1D,G3BP2,ZNF138,SP3,WWP1,SMAD4,GPBP1L1,TACC1,SLC25A16,BARX2,TARBP1,WWP2,POGZ,MTA3,SPIN1,ELP4,ZNF10,PDK4,ZNF107,POLA1,JARID2,ZNF280D,NCOR1,PLSCR1,PPP1R12A,SGK3,ZMYND11,ARID4B,TOB1,NOTCH1,SOX6,ZNF462,TOX,ARID1A,IRF2BP2,ZNF248,CCNT2,EPC2,DDX17,MDM4,ZNF254,BTRC,SMURF2,YAF2,RFX7,MAP3K4,ZNF721,PHF14,LRP6,BACH1,GFPT1,CDK5RAP3,KDM4A,PRKCI,ERN2,ZNF75D,PHF20L1,CPEB3,ZNF33A,GTF2I,BMPR2,NEK7,PICALM,RBBP8,SETD2,NFATC2,AFMID,SLC35B3,USP9X,ZNF189,ZNF33B,EMSY,PKD2,PER1,LRP5,MTERF1,RBM15,CNOT2,ZNF3,STRN3,SCAI,SMAD2,NCOA6,RAD50,PLAG1,EPC1,CALCOCO1,ARHGEF5,PKD1,GTF2F2,KAT6A,PRDM2,DLG1,FANK1,ATXN1,TRIM38,HNF1B,BPTF,ZBED6,KMT2E,MAP3K2,ECD,GCH1,HIVEP2,MRTFA,ZNF440,CREBZF,BICRAL,MBTD1,ZNF84,ACSS1,CRTC1,BRWD3,MED23,HDAC8,TRIP11,SEPSECS,GUCY2C,PKIB,H4-16,KAT6B,GABPB2,ZBTB1,PPP1R1B,ZBTB41,BTAF1,DYRK1A,ZNF66,MED14,DIDO1,GATA6,CREB1,PROX1,LCOR,ZNF862,KRBOX5,MIER1,PIAS1,DDX11,PRPSAP1,LIN9,USP22,ZFX,POLR3C,LIG1,KDM3B,LIN52,ZNF700,RNF111,EGFR,GPBP1,DAP,TLE3,ZNF708,CDC73,ELF1,LRRC14,AP3B1,RAF1,CDK13,METTL23,TRIM44,TP53BP1,CUL3,JMJD1C,ZC3H6,FZD6,ATF2,TSG101,NR2C2,IFT74,SMARCA2,BRD8,ZNF26,CAMTA1,PMF1,POLI,MTURN,SUMO2,CDX2,MEF2A,GTF2IRD2B,CASP8AP2,ARNT,ZNF431,CREBRF,POLG2,USP3,PPP3CB,ACSS2,POT1,CGGBP1,POLG,PARN,ZNF609,KDM4C,SOX9,LIG4,HDAC2,SYK,OTUD7B,ITGB3BP,MYSM1,ACSF3,ZNF780B,CDK17,MLLT3,CNOT8,NFYB,JDP2,NPAT,SSBP3,ACVR2A,ATPSCKMT,DGUOK,AK9
AMIT_EGF_RESPONSE_120_HELA	0.000975045	0.0396453	0.477271	-0.64535	-2.17914	13	PLAUR,FOSL1,ZFP36L2,EPHA2,GADD45A
MIR153_3P	0.000982287	0.0398927	0.45506	0.369298	1.73328	100	DACH1,PCDH7,TP53INP1,MAGI1,PIK3R1,TNRC6B,KDM6A,ROR1,SLC4A4,APBB2,NFIA,CLCN5,NFIB,FAM214A,GAB1,SH3BP4,DGKH,GALNT7,OXR1,NRARP,DENND1B,TPCN1,MON2,TTC6,FOXO3,APP,MAP4K5,CHN2,RNGTT,SPATA18,FHIP1A,RICTOR,ROCK1,TNRC6C,UBE2W,PPM1D,WWP1,JARID2,TMEM168,PPP1R12A,SGK3,EXPH5,ARID1A,TBC1D19,SLCO5A1,NFATC2,DMXL2,PDS5A,CCDC50,PRDM2,ZFYVE9,BPTF,RABGAP1,MBTD1,GLCE,ZNRF2,DYRK1A,FAM168A,LATS1,RB1CC1,NPTN
ZHENG_CORD_BLOOD_C2_PUTATIVE_BASOPHIL_EOSINOPHIL_MAST_CELL_PROGENITOR	0.000986042	0.039998	0.45506	-0.593397	-2.15506	16	S100A6,ANXA1,TMSB10,P4HB,PNN,CCDC88A
chr8q21	0.000994644	0.0402995	0.45506	0.611304	1.95903	17	RALYL,CA3,STAU2,HNF4G,TPD52,DECR1,RIPK2-DT,CA13,UBE2W,MRPS28,WWP1
GSE3982_MAC_VS_NKCELL_DN	0.000998555	0.0402996	0.45506	0.548637	1.9801	27	PIK3C2G,ANK3,SYNE2,NFIB,BBS9,SLC35E2B,GAB1,TIAM2,HLA-B,LINC01278,RBM14,STXBP6,GPBP1L1,MAPRE2,POLA1
MIR6811_3P	0.000999328	0.0402996	0.45506	0.732839	1.95895	9	PBX1,KANSL1L,CCDC91,MYO6,BMPR1A,ROCK1,HMGN3
NFE2L2.V2	0.000998348	0.0402996	0.45506	-0.371441	-1.93282	58	ALDH3A1,SFN,TXNRD1,GPX2,LRP8,SLC7A11,KIAA0040,FTL,ABCC2,VIL1,LRPPRC,ARHGAP8
CAIRO_HEPATOBLASTOMA_CLASSES_UP	0.000997275	0.0402996	0.45506	-0.268693	-1.68863	130	KRT19,SULT1C2,ODC1,JPT1,P4HB,EIF5B,NPM1,MIF,TAF1D,RIOK3,NOP56,NME2,PDCD11,VDAC2,RACK1,UQCRB,LRPPRC,MTA1,ILF3,GNL3,NCLN,CCDC88A,GCN1,GTPBP4,SLCO4A1,SERBP1,CCT6A,HEATR1,HSF1,IARS1,DDX1,AHCY,EIF4B
HONMA_DOCETAXEL_RESISTANCE	0.0010019	0.0403562	0.45506	-0.667284	-2.15797	11	S100A10,GAPDH,GSTP1,RACK1,ATP5F1E,CFL1
GCM_CSNK2B	0.00100824	0.0405638	0.45506	-0.469146	-2.06114	30	ACTG1,NPM1,RACK1,PFN1,NACA,CFL1,RHOA,PSMA1,EEF1G,PPIA,SNRPD2,EIF4B,TRIM28,SNRPA,PCBP2,HNRNPD
REACTOME_BINDING_AND_UPTAKE_OF_LIGANDS_BY_SCAVENGER_RECEPTORS	0.00101449	0.0407678	0.45506	-0.792933	-2.14962	7	HSP90B1,HSP90AA1,FTL,SCARB1,HSPH1
MIR3622B_5P	0.00101659	0.0408046	0.45506	0.652946	1.98564	14	PTPRK,SRGAP3,ZMIZ1,CADPS,PLCB4,STAG2,SOS1
REACTOME_RHOB_GTPASE_CYCLE	0.00103243	0.0412962	0.45506	0.503704	1.89111	33	ARHGEF28,PCDH7,MCF2L,DIAPH3,PIK3R1,STARD13,CIT,ARHGEF11,ARHGEF10L,OPHN1,RHOB,ROCK1,ARHGEF12,ERBIN
MIR1468_3P	0.0010315	0.0412962	0.45506	0.317445	1.63003	186	DACH1,SLC12A2,GLIS3,FOXN3,ANK3,NFKBIZ,FOXP1,VPS13B,CADPS,PHIP,ROR1,NCKAP5,NFIB,MID1,SGMS1,DENND4C,TENT2,LRIG3,MED13L,RCOR3,NFAT5,PPM1B,NDFIP2,CEP350,STXBP5,TNKS,CBR4,MAP3K20,ZNF518A,MAPK8,KMT2C,CERT1,COG6,IP6K2,SNX13,SMAD5,HBP1,ARHGAP12,CCDC91,CASTOR2,STRN,ZNF148,RICTOR,ZMAT3,EGLN1,SRSF1,KCNJ3,MRTFB,WASL,STXBP6,VPS36,ZNF680,AGFG1,PPM1D,IPMK,GPBP1L1,TACC1,ZNF10,PLSCR1,ARFIP1,ZMYND11,SOX6,ARHGEF7,IRF2BP2,EPC2,NECTIN3,SMURF2,RFX7,LRP6,PRKCI,GCC2,KLHL20,APPBP2,BMPR2,RBBP8,ZDHHC21,USP9X,PHTF2
GOMF_DOUBLE-STRANDED_DNA_BINDING	0.00103025	0.0412962	0.45506	0.306237	1.60507	222	ZBTB20,DACH1,GLIS3,FOXN3,PBX1,H1-5,ARID5B,TRIM24,NR5A2,NR6A1,FOXP1,NCOA2,ZKSCAN1,H1-2,MLXIP,ZNF91,NCOA1,ZNF678,ETS2,KDM6A,NFIA,NR3C2,HNF4G,NFIB,RAD51B,ZNF519,PER3,MEIS2,GRHL2,ZSCAN31,ZFHX3,ELK4,ETV6,NFAT5,ELF2,TCF12,DMTF1,CASZ1,HMBOX1,ZNF518A,FOXO3,APP,RBPJ,ZNF644,SMAD5,HBP1,RB1,ZNF195,ZNF117,MRE11,ATF7,ZNF148,ZNF736,ZNF124,RFX3,BBX,ZNF638,NRIP1,ZNF680,TFDP2,ZNF138,SP3,SMAD4,BARX2,ZNF10,ZNF107,POLA1,ZNF280D,NCOR1,ZMYND11,ARID4B,LMNB1,SOX6,ZNF248,ZNF254,RFX7,ZNF721,BACH1,ZNF75D,ZNF33A,RBBP8,NFATC2,ZNF189,ZNF33B,PER1,MTERF1,ZNF3,SMAD2,RAD50,ERCC5,PLAG1,CALCOCO1,PRDM2,HNF1B,BPTF,ZBED6,HIVEP2,ZNF440,CREBZF,ZNF84,ZNF277,MLH3,GABPB2,ZBTB1,ZBTB41,MSH5,ZNF66,GATA6,CREB1,PROX1
GOBP_ATP_METABOLIC_PROCESS	0.00103634	0.0414044	0.45506	-0.383432	-1.95151	51	PKM,DNAJC15,GPI,GAPDH,DDIT4,UQCRQ,COX6A1,COX6B1,UQCRB,ATP5MF,UQCR10,COX6C,NDUFA1,UQCR11,ATP5F1D,ATP5F1E,CHCHD10,RHOA,NDUFS5
FAN_OVARY_CL16_LYMPHATIC_ENDOTHELIAL_CELL	0.00104518	0.0417091	0.45506	-0.383086	-1.90558	48	S100A6,ANXA2,S100A10,TM4SF1,CD9,FDPS,TFF3,SH3BGRL3,S100A16,CCND1,PFN1,FXYD5,HLA-A,TGFBR2,ATP5F1E
REACTOME_SIGNALING_BY_ERYTHROPOIETIN	0.00105132	0.0419055	0.45506	0.759611	1.94513	8	PIK3R1,SOS1,GAB1
HP_ABNORMAL_TESTIS_MORPHOLOGY	0.00105776	0.0421135	0.45506	0.311652	1.61602	196	ZBTB20,SLC12A2,CHRM3,PBX1,WWOX,FGFR2,BRIP1,ZMIZ1,TBCK,VPS13B,LARGE1,TNRC6B,ARID2,PHIP,KDM6A,NFIB,BBS9,MID1,SOS1,CFTR,WDPCP,SCAPER,MED13L,FAM111A,DDB2,MBD5,PTEN,SLC16A2,CDCA7,PIGN,NIPBL,CASZ1,PACS1,HLA-B,STIL,OPHN1,RERE,ADNP,CREBBP,BRAF,DSE,LFNG,ARID1B,TANC2,MRPS28,STAG1,COG5,SMAD4,GFM2,FANCC,MAPRE2,GPC4,POLA1,JARID2,PPP1R12A,DISP1,NNT,MTM1,ARID1A,ALMS1,IFT80,NUP88,RTTN,WDR11,GTF2I,CEP120,RAB3GAP1,PEX13,SETD2,RIN2,DMXL2,ERCC5,PLAG1,KAT6A,ZSWIM6,HNF1B,WDFY3,CDK8,BPTF,KMT2E,BRCC3,UBE4B,XRCC4,SLC19A2,HS2ST1,BRWD3,HDAC8,FREM2,KAT6B,OFD1,DYRK1A,GATA6,ALG8,SPATA7,B3GALNT2,ABHD11,MCTP2,DGCR8,KDM3B,SOS2,FANCL,KMT5B,CDC73,RAF1,OCRL,JMJD1C,PEX1,IFT74,SMARCA2,EDEM3,TOGARAM1,KCNQ1,POLG,PARN,NF1,SOX9,LIG4
GSE360_L_DONOVANI_VS_M_TUBERCULOSIS_DC_DN	0.00106697	0.0423353	0.45506	-0.45279	-2.06771	32	EMP1,HSP90B1,ANXA2,DDX21,EFNB2
BUSSLINGER_DUODENAL_EARLY_IMMATURE_ENTEROCYTES	0.00106568	0.0423353	0.45506	-0.468773	-1.99503	28	KRT19,NDRG1,LGALS4,FABP1,FTL,SNHG29,UQCRQ,COX6A1,COX6C,VDAC1,CHCHD10,EEF1G
MIR4699_5P	0.00106702	0.0423353	0.45506	0.520209	1.89726	29	ZBTB20,LARGE1,ZNF678,STAU2,PTBP2,RETREG1,DGKH,PUM2,RAPGEF2,ALG13,LCORL,AEBP2,DPY19L4,ZNF107,PLSCR1,IFT80,AKAP1,PKD2
AIZARANI_LIVER_C2_KUPFFER_CELLS_1	0.00106854	0.042347	0.45506	-0.521119	-2.09515	22	PLAUR,PKM,ANXA1,IER3,TMSB10,FTL,CST3,CCDC88A
GOBP_BIOLOGICAL_PROCESS_INVOLVED_IN_INTERSPECIES_INTERACTION_BETWEEN_ORGANISMS	0.00107021	0.0423643	0.45506	-0.227172	-1.49486	209	FOSL1,REG4,ACTG1,ANXA1,CDC37,CD55,HSP90AA1,LRP8,LDLR,ODC1,P4HB,DDX21,PRSS3,EPHA2,FLNB,EFNB2,MIF,GAPDH,DDIT4,RIOK3,ADAM9,ABCC2,S100A14,BAIAP2L1,GSTP1,CAPN2,IFNGR2,MAP3K5,VIL1,ATP2A2,THOC2,ILF3,CD58,SCARB1,HLA-A,MST1R
GOBP_CELL_MORPHOGENESIS	0.00107579	0.0425362	0.45506	-0.228627	-1.51029	201	LAMA3,S100A6,LAMB3,ANXA1,PLEC,S100A10,HSP90AA1,EZR,RAB10,TNIK,LRP8,ACTN4,P4HB,SEMA4B,EPHA2,FLNB,ID1,EFNB2,CAPRIN2,FAT1,SH3D19,KALRN,MET,MYH14,VEGFA,COBL,DNM2,NBEAL2,VCL,VIL1,FMNL2,AUTS2,PLXNA2,KIF13B,ARPC2,PARD6B
ATATGCA_MIR448	0.00107892	0.0426111	0.45506	0.426322	1.81397	56	NCOA2,MAP2K6,ARID2,PHF3,CDK19,APBB2,CLCN5,SF3B1,FAM214A,MED13L,SS18,ELF2,EPHB2,FBXL17,PELI1,RAVER2,RNGTT,RICTOR,UBE2W,NRIP1,CLK1,SP3,WWP1,DAPK1,YTHDF3
MIR1272	0.00108259	0.0427072	0.45506	0.597468	1.97277	20	DACH1,PTCHD4,GCNT1,TRAF5,PDE3B,FNIP1,MBNL3,DCAF6,MAP3K20,GOLPH3L,VWA2,SUPT3H
GOBP_PROTEIN_FOLDING	0.00108654	0.0427651	0.45506	-0.465249	-2.04402	30	HSP90B1,CDC37,HSP90AA1,P4HB,DNAJC2,PPIB,PTGES3,HSPH1,CCT6A,PPIA
GSE15930_NAIVE_VS_72H_IN_VITRO_STIM_IL12_CD8_TCELL_DN	0.00108654	0.0427651	0.45506	-0.464793	-2.04201	30	S100A6,ANXA2,NDRG1,AHNAK,BHLHE40,FDPS,DDIT4,VEGFA
MENON_FETAL_KIDNEY_8_CONNECTING_TUBULE_CELLS	0.00109974	0.0432353	0.45506	-0.313474	-1.78687	80	KRT19,S100A6,NDRG1,HSP90AA1,AHNAK,SULT1C2,LRRFIP1,ACADVL,UQCRQ,SERF2,COX6A1,COX6B1,TMA7,UQCRB,UQCR10,COX6C,NDUFA1,UQCR11,ATP5MK,ATP5F1E,VDAC1,CHCHD10,LAMB1
GOMF_VERY-LOW-DENSITY_LIPOPROTEIN_PARTICLE_RECEPTOR_ACTIVITY	0.00110199	0.0432742	0.45506	-0.98185	-1.6316	2	LRP8,LDLR
LEE_LIVER_CANCER_MYC_UP	0.001106	0.0433823	0.45506	-0.938547	-1.78673	3	ACTG1,CTSE,RACK1
BMI1_DN.V1_UP	0.00110979	0.0434319	0.45506	-0.556905	-2.09332	18	GPRC5A,LAMB3,EPHA2,FLNB,LHFPL2,CCND1,ITGA3,PLXNA2
DESCARTES_FETAL_ADRENAL_CSH1_CSH2_POSITIVE_CELLS	0.00110979	0.0434319	0.45506	-0.556158	-2.09051	18	KRT18,ITGB4,ANXA1,TNS4,PERP,PHLDA2,MET
GOBP_CELLULAR_MONOVALENT_INORGANIC_CATION_HOMEOSTASIS	0.00111486	0.0435808	0.45506	0.620623	1.95506	16	SLC12A2,DMXL1,SLC4A4,SLC9A2,ATP6V1H,CFTR
GSE15330_LYMPHOID_MULTIPOTENT_VS_MEGAKARYOCYTE_ERYTHROID_PROGENITOR_IKAROS_KO_DN	0.00112462	0.043884	0.45506	-0.503349	-2.10456	27	S100A6,ANXA1,S100A10,AHNAK,TMEM163,BHLHE40,PERP,GAPDH,CAPN2
KOBAYASHI_EGFR_SIGNALING_24HR_UP	0.00112516	0.043884	0.45506	0.547238	1.95465	26	PBX1,H1-2,SYNE2,H2AC6,DEPTOR,CDK19,KLHL24,ZSCAN31,PDCD4,CBLB,PELI1,ZNF117,PIK3R3,CPD
HP_URETEROCELE	0.00113297	0.0441383	0.45506	-0.787032	-2.13362	7	LAMA3,ITGB4,LAMB3,PLEC
GOBP_RESPIRATORY_ELECTRON_TRANSPORT_CHAIN	0.00114038	0.0443767	0.45506	-0.520338	-2.09201	22	PLEC,DNAJC15,UQCRQ,COX6A1,UQCRB,UQCR10,COX6C,NDUFA1,UQCR11,NDUFS5
MIR6832_3P	0.00114318	0.0444358	0.45506	0.437276	1.84141	54	ZBTB20,GLIS3,TP53INP1,TOX3,MLXIP,FNIP1,TNRC6B,NFIB,AMACR,FARP1,NRARP,EPHB2,TCF12,DMTF1,NIPBL,MAP4K5,RERE,BMPR1A,RICTOR,CPD,AEBP2
GOBP_HEMOSTASIS	0.00114545	0.0444449	0.45506	-0.443003	-2.0145	33	PLAUR,ACTG1,ANXA2,CD9,SLC7A11,GPI,VCL,ITPK1
SCHAEFFER_PROSTATE_DEVELOPMENT_48HR_DN	0.001146	0.0444449	0.45506	0.449617	1.85575	48	PTCHD4,STK3,ARID5B,XIST,FOXP1,LYZ,REV3L,LARGE1,MED13L,DGKH,PTEN,CDCA7,CBFA2T2,TIAM2,FNBP1L,GABRB1,MAP4K5,RBPJ,SMAD5
MIR450B_5P	0.00114908	0.0445143	0.45506	0.346946	1.69804	124	ZBTB20,FOXN3,PBX1,ANK3,PIP5K1B,PCDH7,CHD6,PLCB4,MBNL3,PHIP,APBB2,CLCN5,SGMS1,ELK4,MAP3K13,SERINC5,ETV6,CBLB,STIM2,GALNT7,ANKRD12,DENND1B,CEP350,ATF7IP,FRYL,SLC39A14,NSD3,RBPJ,CCDC91,ANKRD28,MARCHF7,SCAF8,LPGAT1,VPS36,AGFG1,WWP1,ZNF10,ATP9A,SOX6,MBNL1,ARID1A,ARFGEF3,RFX7,DAAM1,PTPN4,RAB3IP,LRP6,MIPOL1,TMLHE,USP9X,PKD2,PDS5A,CD2AP,BPTF,JKAMP,KMT2E,TRIQK,TRIO
GOMF_GTPASE_ACTIVATOR_ACTIVITY	0.00115038	0.0445143	0.45506	0.347002	1.69764	123	TBC1D5,ARHGEF28,SRGAP3,RALGAPA2,MCF2L,TBCK,FNIP1,STARD13,SPATA13,DENND4C,SOS1,FARP1,RASAL2,HERC1,DENND1B,ARHGEF38,ARHGEF11,ARHGEF10L,TIAM2,STXBP5,RALGAPA1,ARHGAP24,OPHN1,ARFGEF1,CHN2,ARHGAP12,RAPGEF2,RALGPS1,RIC1,ARHGEF12,ALS2,AGFG1,RHOU,DNMBP,RAPGEF5,SRGAP2,DOCK7,RAP1GAP2,ARHGEF7,RALGAPB,RASGEF1B,ARHGAP44,FGD4,ARFGEF3,TBC1D19,ACAP2,RAB3IP,TBC1D15,RAB3GAP1,RIN2,DOCK1,RGL1,ARHGEF5,PLEKHG3,TBC1D12,CHM,TRIO,RABGAP1,DOCK9,ARHGAP32,RAP1A,GRTP1,TBC1D16,RANBP3,SMAP1,ARFGEF2,WDR41,SOS2,FAM13B
GSE35685_CD34POS_CD38NEG_VS_CD34POS_CD10NEG_CD62LPOS_BONE_MARROW_UP	0.00116041	0.0448523	0.45506	-0.342951	-1.83149	65	EMP1,LAMB3,ANXA1,PLEC,TXNRD1,CD9,AHNAK,NPM1,SERPINB6,CAPN2,COX6A1,VCL
GOBP_BLEB_ASSEMBLY	0.00116902	0.0450838	0.45506	-0.999651	-1.32746	1	EMP1
WHITESIDE_CISPLATIN_RESISTANCE_DN	0.00116902	0.0450838	0.45506	-0.999302	-1.327	1	KRT19
HP_CRYPTORCHIDISM	0.0011717	0.0451366	0.45506	0.320872	1.6428	175	ZBTB20,SLC12A2,CHRM3,PBX1,WWOX,FGFR2,BRIP1,ZMIZ1,TBCK,VPS13B,LARGE1,TNRC6B,ARID2,PHIP,KDM6A,NFIB,BBS9,MID1,SOS1,WDPCP,SCAPER,MED13L,DDB2,MBD5,SLC16A2,CDCA7,PIGN,NIPBL,CASZ1,PACS1,STIL,OPHN1,RERE,ADNP,CREBBP,BRAF,DSE,LFNG,ARID1B,TANC2,MRPS28,STAG1,COG5,SMAD4,GFM2,FANCC,MAPRE2,GPC4,POLA1,JARID2,PPP1R12A,DISP1,NNT,MTM1,ARID1A,IFT80,NUP88,RTTN,WDR11,GTF2I,CEP120,RAB3GAP1,PEX13,SETD2,RIN2,ERCC5,PLAG1,KAT6A,ZSWIM6,HNF1B,WDFY3,CDK8,BPTF,KMT2E,UBE4B,XRCC4,SLC19A2,HS2ST1,BRWD3,HDAC8,FREM2,KAT6B,OFD1,DYRK1A,GATA6,ALG8,B3GALNT2,ABHD11,MCTP2,DGCR8,KDM3B,SOS2,FANCL
GCM_APEX1	0.00117459	0.0451471	0.45506	-0.430564	-1.99597	39	ACTG1,NPM1,PNN,RACK1,PFN1,NACA,CFL1,RHOA,PSMA1,EEF1G,PPIA,SNRPD2,EIF4B,TRA2B,TRIM28,SNRPA,PCBP2,HNRNPD,PSMA5,SRSF9,HDAC1,GDI2,BCLAF1,EPRS1,TIAL1
MIR3925_3P	0.00117432	0.0451471	0.45506	0.509584	1.89196	32	ZBTB20,ZNF91,SF3B1,MEIS2,DPH6,LIMK2,ZNF195,ZNF117,MYO6,ZNF124,ATXN7L1,IPMK,ZNF138,TACC1,ZNF107,MBNL1,ZNF254,CPEB3,PEX13,PHKB,ZSWIM6,ZNF440
CERVERA_SDHB_TARGETS_1_DN	0.00118052	0.0453244	0.45506	0.812466	1.87112	6	ITPR2,CADPS,LYZ,HMGCS2
GOBP_RESPONSE_TO_EXTERNAL_BIOTIC_STIMULUS	0.00118325	0.045328	0.45506	-0.247177	-1.63635	166	FOSL1,REG4,ACTG1,ANXA1,CDC37,CD55,HSP90AA1,LRP8,ODC1,DDX21,PRSS3,EPHA2,FLNB,MIF,GAPDH,DDIT4,RIOK3,ADAM9,ABCC2,S100A14,BAIAP2L1,GSTP1,CAPN2,IFNGR2,MAP3K5,VIL1,ATP2A2,ILF3,CD58,SCARB1,HLA-A,MST1R
GOBP_RESPONSE_TO_OTHER_ORGANISM	0.00118325	0.045328	0.45506	-0.247177	-1.63635	166	FOSL1,REG4,ACTG1,ANXA1,CDC37,CD55,HSP90AA1,LRP8,ODC1,DDX21,PRSS3,EPHA2,FLNB,MIF,GAPDH,DDIT4,RIOK3,ADAM9,ABCC2,S100A14,BAIAP2L1,GSTP1,CAPN2,IFNGR2,MAP3K5,VIL1,ATP2A2,ILF3,CD58,SCARB1,HLA-A,MST1R
GSE32423_MEMORY_VS_NAIVE_CD8_TCELL_UP	0.00118768	0.0454197	0.45506	-0.501758	-2.09791	27	S100A6,REG4,ANXA2,AHNAK,KIAA0040,PUM3,SERPINB6,FAT1,MAP3K5,ASAP2,HLA-A
GSE46468_LUNG_INNATE_LYMPHOID_CELL_VS_SPLEEN_CD4_TCELL_DN	0.00118949	0.0454197	0.45506	-0.430669	-1.99771	38	IER3,TXNRD1,HSP90AA1,RCOR1,PDCD11,NOP58,ATP2A2,ILF3,VDAC1,TOP1,SLCO4A1,HSPH1,HEATR1,IARS1,TRA2B
TRAVAGLINI_LUNG_SEROUS_CELL	0.0011896	0.0454197	0.45506	0.618384	1.948	16	SLC12A2,DMBT1,ELAPOR1,LYZ,DEPTOR,PDCD4,PIGR,SH3BGRL2,SLC5A1
MIR548AZ_3P	0.00119508	0.0454817	0.45506	0.326609	1.64092	155	ZBTB20,PCDH7,ETNK1,TP53INP1,KANSL1L,PIK3R1,ZNF91,TNRC6B,PHIP,PHF3,SLC4A4,NR3C2,PTBP2,DENND4C,ATF7IP2,BRWD1,ZFHX3,ELK4,SERINC5,NFAT5,PPM1B,DGKH,HERC1,PTEN,PLCH1,PIGN,STXBP5,CLASP2,GABRB1,FOXO3,PDS5B,TRAPPC8,TET2,WAPL,PIK3R3,ZNF148,FNIP2,SCML1,ALS2,ERBIN,PPM1D,G3BP2,IPMK,SP3,SMAD4,TRPM7,TM9SF2,GPC4,RAPGEF5,PTBP3,PI4KB,NNT,CSTF3,TOP2B,ACYP2,PHF20L1,BMPR2,NEK7,PEX13,ZDHHC21,RAB27B,PIP4K2A,TTC39B,MAP7,SCAI,EPC1,PPP6R3,ATXN1,MAP3K2,CDC14A,RNF38,LUC7L2,BRWD3,C18orf25,CCDC186,ZBTB41,DIDO1,ZBTB44,SLC25A36,STAM2,ITGAV,HACE1,LATS1,PIAS1,ZFX,TAB2,TMEM245,CDK13,TP53BP1,CUL3,ATF2,SESN3,CAMTA1,EDEM3,MEF2A,GTF2IRD2B,PRRC1,NF1,SOX9,STRBP
MIR548BC	0.00119508	0.0454817	0.45506	0.326609	1.64092	155	ZBTB20,PCDH7,ETNK1,TP53INP1,KANSL1L,PIK3R1,ZNF91,TNRC6B,PHIP,PHF3,SLC4A4,NR3C2,PTBP2,DENND4C,ATF7IP2,BRWD1,ZFHX3,ELK4,SERINC5,NFAT5,PPM1B,DGKH,HERC1,PTEN,PLCH1,PIGN,STXBP5,CLASP2,GABRB1,FOXO3,PDS5B,TRAPPC8,TET2,WAPL,PIK3R3,ZNF148,FNIP2,SCML1,ALS2,ERBIN,PPM1D,G3BP2,IPMK,SP3,SMAD4,TRPM7,TM9SF2,GPC4,RAPGEF5,PTBP3,PI4KB,NNT,CSTF3,TOP2B,ACYP2,PHF20L1,BMPR2,NEK7,PEX13,ZDHHC21,RAB27B,PIP4K2A,TTC39B,MAP7,SCAI,EPC1,PPP6R3,ATXN1,MAP3K2,CDC14A,RNF38,LUC7L2,BRWD3,C18orf25,CCDC186,ZBTB41,DIDO1,ZBTB44,SLC25A36,STAM2,ITGAV,HACE1,LATS1,PIAS1,ZFX,TAB2,TMEM245,CDK13,TP53BP1,CUL3,ATF2,SESN3,CAMTA1,EDEM3,MEF2A,GTF2IRD2B,PRRC1,NF1,SOX9,STRBP
GOBP_ANATOMICAL_STRUCTURE_FORMATION_INVOLVED_IN_MORPHOGENESIS	0.00119518	0.0454817	0.45506	-0.238445	-1.56766	184	KRT19,LAMA3,PKM,ACTG1,ITGB4,LAMB3,ANXA1,ANXA2,PLEC,TXNRD1,CD9,LRP8,EPHA2,PERP,ID1,EFNB2,GPI,HSPG2,MYOF,ADAM9,GADD45A,CAPN2,VEGFA,COBL,ITGA3,NBEAL2
REACTOME_EUKARYOTIC_TRANSLATION_INITIATION	0.00120745	0.0458473	0.45506	-0.683566	-2.14184	10	EIF5B,FAU,UBA52,EIF3J,EIF4G1,EIF4B,EIF2S3
HAN_SATB1_TARGETS_UP	0.0012065	0.0458473	0.45506	-0.327821	-1.77751	69	LINC00342,CEMIP,SFN,NDRG1,SULT1C2,TFF1,SLC7A11,BHLHE40,DDIT4,EPB41L1
GOBP_NEGATIVE_REGULATION_OF_HYDROLASE_ACTIVITY	0.0012095	0.0458743	0.45506	-0.379354	-1.95899	53	PLAUR,SFN,ANXA1,ANXA2,SERPINB1,SERPINB5,GPI,SERPINB6,FABP1,GAPDH,LRCH1,VEGFA,VIL1,CST3
PBX1_01	0.00123982	0.0469728	0.45506	0.455676	1.86457	45	PCDH7,NR6A1,RALYL,ZMIZ1,CDK19,CAMK2D,HNF4G,NFIB,ZFHX3,DUSP10,IP6K2,PPM1L,PHF21A,NLK,MAP2K5,GPC4,JARID2,TOB1,GEN1,SOX6,MBNL1,ACYP2
GSE43955_1H_VS_10H_ACT_CD4_TCELL_WITH_TGFB_IL6_DN	0.00124681	0.0470822	0.45506	-0.440576	-2.00346	33	ANXA1,TXNRD1,MYO1E,ACTN4,FLNB,LGALS3BP,FRRS1,SNHG6,FXYD5
MIR7157_5P	0.00124566	0.0470822	0.45506	0.418104	1.80759	62	ZBTB20,ITPR2,FGFR2,ETNK1,CHD6,PDE3B,ABCA5,FNIP1,TNRC6B,SPATA13,SLC9A2,KITLG,ELK4,GAB1,PPM1B,PEAK1
GOBP_GENERATION_OF_PRECURSOR_METABOLITES_AND_ENERGY	0.00124615	0.0470822	0.45506	-0.309322	-1.78491	86	PKM,PLEC,GPX2,ACADVL,DNAJC15,GPI,GAPDH,DDIT4,PHLDA2,UQCRQ,COX6A1,COX6B1,UQCRB,ATP5MF,UQCR10,COX6C,NDUFA1,UQCR11,ATP5F1D,ATP5F1E,CHCHD10,ETFA,PTGES3,RHOA,NDUFS5
HP_CARIOUS_TEETH	0.00125199	0.0472258	0.45506	-0.462955	-2.07882	31	LAMA3,ITGB4,LAMB3,PLEC,COL17A1,NPM1,PERP
REACTOME_EUKARYOTIC_TRANSLATION_ELONGATION	0.00126155	0.0475346	0.45506	-0.900803	-1.94045	4	EEF1A1,FAU,UBA52,EEF1G
GOMF_ACETYLGLUCOSAMINYLTRANSFERASE_ACTIVITY	0.00127011	0.0478047	0.45506	0.726519	1.94205	9	GCNT1,LARGE1,MGAT5,EXT1,ALG13,LFNG,MGAT4A
GOCC_PERINUCLEAR_REGION_OF_CYTOPLASM	0.0012812	0.0481695	0.45506	-0.24307	-1.60075	165	S100A6,HSP90B1,KRT18,ANXA2,PLEC,NDRG1,HSP90AA1,EZR,RAB10,ODC1,ACTN4,GAPDH,FAT1,S100A14,RHPN2,NME2,CAPN2,COBL,DNM2,ITGA3,RACK1,LRPPRC,INF2
HU_FETAL_RETINA_FIBROBLAST	0.0012851	0.0482634	0.45506	-0.367094	-1.84264	49	HSP90B1,TPM4,ANXA2,S100A10,AHNAK,ZFP36L2,FLNB,ID1,EFNB2,PFN1,UTRN,FXYD5,SLC25A37,HLA-A,LAMB1,ITGB1,WASF2
LEE_LIVER_CANCER_SURVIVAL_DN	0.00128863	0.0483432	0.45506	-0.427833	-1.98331	39	KRT19,S100A6,IER3,ODC1,JPT1,NPM1,PHLDA2,NOP56,VCL
DESCARTES_FETAL_PLACENTA_LYMPHOID_CELLS	0.00130636	0.0489553	0.45506	0.978709	1.59162	2	TRAF5,DAPK2
MAGRANGEAS_MULTIPLE_MYELOMA_IGG_VS_IGA_UP	0.0013187	0.0491196	0.45506	-0.935405	-1.78075	3	ANXA1,INPP1,CST3
LET_7A_5P_LET_7C_5P_LET_7E_5P	0.00131931	0.0491196	0.45506	0.378988	1.74828	88	PBX1,PRLR,SLC22A23,NR6A1,ABCC5,FNIP1,STARD13,CEMIP2,CLCN5,SDK1,MEIS2,NHLRC3,LRIG3,ARHGEF38,XRN1,MMS22L,TMPRSS2,MAPK8,CERT1,ZNF644,RICTOR,FNIP2,FNDC3A,STX3,LPGAT1,MIB1,GFM2,CD164,USP24,POGZ,NEK3,PLPP5,MDM4,CLDN12,GPCPD1,BACH1,CPEB3,GTF2I,CEP120
LET_7B_5P	0.00131931	0.0491196	0.45506	0.378988	1.74828	88	PBX1,PRLR,SLC22A23,NR6A1,ABCC5,FNIP1,STARD13,CEMIP2,CLCN5,SDK1,MEIS2,NHLRC3,LRIG3,ARHGEF38,XRN1,MMS22L,TMPRSS2,MAPK8,CERT1,ZNF644,RICTOR,FNIP2,FNDC3A,STX3,LPGAT1,MIB1,GFM2,CD164,USP24,POGZ,NEK3,PLPP5,MDM4,CLDN12,GPCPD1,BACH1,CPEB3,GTF2I,CEP120
LET_7F_5P	0.00131931	0.0491196	0.45506	0.378988	1.74828	88	PBX1,PRLR,SLC22A23,NR6A1,ABCC5,FNIP1,STARD13,CEMIP2,CLCN5,SDK1,MEIS2,NHLRC3,LRIG3,ARHGEF38,XRN1,MMS22L,TMPRSS2,MAPK8,CERT1,ZNF644,RICTOR,FNIP2,FNDC3A,STX3,LPGAT1,MIB1,GFM2,CD164,USP24,POGZ,NEK3,PLPP5,MDM4,CLDN12,GPCPD1,BACH1,CPEB3,GTF2I,CEP120
LET_7G_5P	0.00131931	0.0491196	0.45506	0.378988	1.74828	88	PBX1,PRLR,SLC22A23,NR6A1,ABCC5,FNIP1,STARD13,CEMIP2,CLCN5,SDK1,MEIS2,NHLRC3,LRIG3,ARHGEF38,XRN1,MMS22L,TMPRSS2,MAPK8,CERT1,ZNF644,RICTOR,FNIP2,FNDC3A,STX3,LPGAT1,MIB1,GFM2,CD164,USP24,POGZ,NEK3,PLPP5,MDM4,CLDN12,GPCPD1,BACH1,CPEB3,GTF2I,CEP120
LET_7I_5P	0.00131931	0.0491196	0.45506	0.378988	1.74828	88	PBX1,PRLR,SLC22A23,NR6A1,ABCC5,FNIP1,STARD13,CEMIP2,CLCN5,SDK1,MEIS2,NHLRC3,LRIG3,ARHGEF38,XRN1,MMS22L,TMPRSS2,MAPK8,CERT1,ZNF644,RICTOR,FNIP2,FNDC3A,STX3,LPGAT1,MIB1,GFM2,CD164,USP24,POGZ,NEK3,PLPP5,MDM4,CLDN12,GPCPD1,BACH1,CPEB3,GTF2I,CEP120
OCT_Q6	0.00132428	0.0491983	0.45506	0.453292	1.87002	47	CHD6,MYBPC1,KANSL1L,NR6A1,FOXP1,MAP2K6,H2AC6,NFIA,H3C2,H2AC20,MID1,TPD52,PTEN,C2CD5,TCF12,CBFA2T2,ATF7IP
PHONG_TNF_RESPONSE_NOT_VIA_P38	0.00132389	0.0491983	0.45506	-0.308031	-1.75584	80	EMP1,PLAUR,HSP90B1,GPRC5A,TNIK,ZFP36L2,LDLR,BHLHE40,EPHA2,PHLDA2,GADD45A,INF2,SLC25A37,CD58,SHB,HLA-A,CLIP2,GRK5,NET1,SLCO4A1,ANKLE2
SATO_SILENCED_BY_METHYLATION_IN_PANCREATIC_CANCER_1	0.00133141	0.0494098	0.45506	-0.413442	-1.97478	42	PLAUR,ABCC3,SFN,LAMB3,IER3,CD55,SLC7A11
GSE37605_TREG_VS_TCONV_C57BL6_FOXP3_FUSION_GFP_UP	0.00133699	0.0495506	0.45506	-0.553216	-2.07945	18	LAMA3,HSP90B1,AHNAK,SLC7A11,GOLGA8A,NPAS2
MIR548F_3P	0.00133808	0.0495506	0.45506	0.328634	1.65152	156	ZBTB20,PCDH7,ETNK1,TP53INP1,KANSL1L,PIK3R1,ZNF91,TNRC6B,PHIP,PHF3,SLC4A4,NR3C2,PTBP2,DENND4C,ATF7IP2,BRWD1,ZFHX3,ELK4,SERINC5,NFAT5,PPM1B,DGKH,HERC1,PTEN,PLCH1,PIGN,STXBP5,CLASP2,GABRB1,FOXO3,PDS5B,TRAPPC8,SMAD5,TET2,WAPL,PIK3R3,ZNF148,FNIP2,SCML1,ALS2,ERBIN,PPM1D,G3BP2,IPMK,SP3,SMAD4,TRPM7,TM9SF2,GPC4,RAPGEF5,PTBP3,PI4KB,NNT,CSTF3,TOP2B,ACYP2,PHF20L1,BMPR2,NEK7,PEX13,ZDHHC21,RAB27B,PIP4K2A,TTC39B,MAP7,SCAI,EPC1,PPP6R3,ATXN1,MAP3K2,CDC14A,RNF38,LUC7L2,BRWD3,C18orf25,CCDC186,ZBTB41,DIDO1,ZBTB44,SLC25A36,STAM2,ITGAV,HACE1,LATS1,PIAS1,ZFX,TAB2,TMEM245,CDK13,TP53BP1,CUL3,ATF2,SESN3,CAMTA1,EDEM3,MEF2A,GTF2IRD2B,PRRC1,NF1,SOX9,STRBP
LI_DCP2_BOUND_MRNA	0.00134111	0.0496096	0.45506	-0.623158	-2.17189	14	HSP90B1,BHLHE40,NOP56,ELOB,PPIB,FAM50A,EDF1
MCLACHLAN_DENTAL_CARIES_UP	0.0013481	0.0496098	0.45506	-0.635603	-2.14623	13	PLAUR,IER3,CD55,SLC7A11,IL1RN,SSR4
DELPUECH_FOXO3_TARGETS_DN	0.00134832	0.0496098	0.45506	-0.829294	-1.95384	5	EFNB2,GADD45A,VEGFA,IARS1
MODULE_28	0.00134832	0.0496098	0.45506	-0.82914	-1.95348	5	PSMA1,PSMD12,PSMD4,PSMA5,PSMD14
MIR4789_3P	0.00134648	0.0496098	0.45506	0.365805	1.7452	106	SLC12A2,STK3,FGFR2,SRGAP3,PCDH7,PRLR,NR5A2,BAZ2B,PDE3B,REV3L,PIK3R1,ZNF91,STARD13,TNRC6B,PLCB4,PHIP,KDM6A,TMEM144,CASK,SLC44A1,DENND4C,MEIS2,KITLG,ELK4,DGKH,ARHGEF38,ARHGEF10L,XRN1,STXBP5,CASZ1,ARHGAP24,RBPJ,FRY,RICTOR,ZNF124,EPB41L5,MRTFB,CA8
MIR548AR_3P	0.0013461	0.0496098	0.45506	0.317581	1.62722	177	ZBTB20,GCNT1,PCDH7,ETNK1,TP53INP1,KANSL1L,PIK3R1,ZNF91,TNRC6B,PHIP,PHF3,CDK19,SLC4A4,NR3C2,CCSER1,PTBP2,DENND4C,ATF7IP2,BRWD1,ZFHX3,ELK4,SERINC5,NFAT5,PPM1B,DGKH,HERC1,PTEN,PLCH1,CDCA7,PIGN,NIPBL,STXBP5,FAM169A,CLASP2,GABRB1,FOXO3,PDS5B,TRAPPC8,TET2,WAPL,PIK3R3,ZNF148,FNIP2,SCML1,FNDC3A,ATXN7L1,ALS2,ERBIN,PPM1D,G3BP2,IPMK,SP3,SMAD4,TRPM7,TM9SF2,GPC4,RAPGEF5,PTBP3,PI4KB,ZMYND11,NNT,CSTF3,TOP2B,ACYP2,PPP4R3B,PHF20L1,BMPR2,NEK7,PEX13,ZDHHC21,RAB27B,PIP4K2A,TTC39B,MAP7,SCAI,EPC1,PPP6R3,ATXN1,MAP3K2,CDC14A,RNF38,LUC7L2,BRWD3,C18orf25,CCDC186,ZBTB41,DIDO1,ZBTB44,SLC25A36,STAM2,ITGAV,HACE1,LATS1,PIAS1,ZFX,TAB2,APLF,TMEM245,CDK13,TP53BP1,CUL3,ATF2,SESN3,CAMTA1,EDEM3,MEF2A,GTF2IRD2B,PRRC1
DURANTE_ADULT_OLFACTORY_NEUROEPITHELIUM_PERICYTES	0.00136173	0.0499521	0.45506	-0.827894	-1.95054	5	EMP1,TM4SF1,FXYD5,TGFBR2
GOMF_SNORNA_BINDING	0.00136173	0.0499521	0.45506	-0.827055	-1.94856	5	DDX21,NOP56,NOP58,HEATR1
HNF6_Q6	0.00136197	0.0499521	0.45506	0.467494	1.87967	42	SLC12A2,INPP4B,PIK3R1,XPR1,HNF4G,ATP6V1H,NIPBL,RERE,CHN2,HBP1,WNK1,ANKRD28,ARHGEF12,WASL,POGZ,JARID2,TOB1,GEN1,MBNL1,DAAM1,ABI1,S100PBP,PLAG1,GTF2F2,SRPK2
MIR493_5P	0.00136456	0.0499936	0.45506	0.343081	1.70928	133	DACH1,GOLM1,SLC22A23,TOX3,ZMIZ1,REV3L,PIK3R1,FNIP1,ZNF91,NCOA1,STARD13,TNRC6B,MBNL3,KDM6A,SF3B1,DENND4C,KLHL24,GRHL2,MED13L,BTBD3,LRIG1,RASAL2,MBD5,ANKRD12,ARHGEF38,PUM2,FAM169A,MAP3K20,SLC5A1,ARFGEF1,ADAM28,ARHGAP12,RAPGEF2,TIA1,DUSP16,RALGPS1,SSH2,BMPR1A,ZNF148,ARID1B,PLEKHA5,BBX,ZNF638,NLK
LE_SKI_TARGETS_UP	0.00136893	0.0500479	0.45506	-0.935202	-1.78036	3	KRT19,ITGB4
GOBP_NEURON_CELLULAR_HOMEOSTASIS	0.00136894	0.0500479	0.45506	0.97836	1.59105	2	PRKN,FGGY
OCT1_01	0.00137292	0.0500908	0.45506	0.447173	1.84566	48	ZBTB20,PBX1,ANK3,NR6A1,FOXP1,MAP2K6,H2AC6,NFIA,H2AC20,MID1,PTEN,C2CD5,TCF12,ATF7IP,ADNP,RHOB,STAG1,CPD,GPC4,JARID2
HP_ALACRIMA	0.00137448	0.0500908	0.45506	0.928897	1.73707	3	SLC12A2,FGFR2
HP_DECREASED_LACRIMATION	0.00137448	0.0500908	0.45506	0.928897	1.73707	3	SLC12A2,FGFR2
DELYS_THYROID_CANCER_DN	0.00137713	0.0501342	0.45506	0.547016	1.87958	23	WWOX,ARHGEF28,FGFR2,STARD13,SLC4A4,MEIS2,PLCH1,SLC16A2,LIMK2,CLMN,ALDH7A1,TFPI,TOB1,PLA2R1,ARL4A
GSE39110_UNTREATED_VS_IL2_TREATED_CD8_TCELL_DAY6_POST_IMMUNIZATION_DN	0.00138258	0.0502796	0.45506	0.491687	1.89306	36	GLIS3,GCNT1,CERS6,PLCB4,CEMIP2,TPD52,RETREG1,PPM1B,STIM2,LRIG1,WDFY2,ZNF608,DUSP10,EXT1,APP,TSPAN3,EPB41L5,HMGN3,AGFG1
GOBP_DIGESTION	0.00139788	0.0507822	0.45506	-0.494048	-2.06568	27	CAPN8,EZR,LDLR,TFF1,PRSS3,TFF3,FABP1,TFF2,VIL1,SCARB1,PRAP1
GOBP_ACTIN_FILAMENT_BUNDLE_ORGANIZATION	0.00140266	0.0509024	0.45506	-0.426293	-1.97617	39	HSP90B1,ACTG1,ARHGAP6,S100A10,EZR,ID1,RHPN2,BAIAP2L1,MET,VIL1,PFN1,CCDC88A,RHOA,WASF2
WIEDERSCHAIN_TARGETS_OF_BMI1_AND_PCGF2	0.00140945	0.0510126	0.45506	-0.620268	-2.16182	14	PLAUR,FOSL1,MYOF,GADD45A,CCND1,ITGA3
GSE9650_EFFECTOR_VS_MEMORY_CD8_TCELL_UP	0.00140727	0.0510126	0.45506	-0.458253	-2.0577	31	ANXA1,ANXA2,S100A10,NDRG1,CD9,PERP,IL1RN,GALE,PPIB,CLIP2,UBL5,MAP4,ARL6IP4
MORF_CTBP1	0.00141015	0.0510126	0.45506	-0.356276	-1.82787	55	HSP90AA1,VDAC2,COX6B1,UQCRB,NACA,ARPC2,RHOA,DAP3,HADHA,SNRNP70,PCBP2,NRDC,HNRNPD,EIF4G2,CAPZB,FBXO9,SRSF9,HDGF,PUF60,HDAC1,GDI2,UBA2,RHEB,MARK3,TIAL1,XRCC5,GNB2,ACP1,GAK,JTB,ARHGAP1,GANAB,KHDRBS1,XPO1,MGRN1,HNRNPUL1,SEPTIN2,COPS5,ANAPC5,EIF4H,CAPZA1,SSR2,DICER1,SUMO1,SETD3,CANX,FAM120A,DDX39B,H2AZ2,SRP9,SUMO2,CLTA,XPO7,FNTA
CROMER_TUMORIGENESIS_UP	0.00141917	0.0512852	0.45506	-0.933989	-1.77805	3	LAMA3,ODC1
CUI_DEVELOPING_HEART_CARDIAC_FIBROBLASTS	0.00142546	0.0514047	0.45506	-0.648572	-2.09746	11	PKM,TM4SF1,GAPDH,CCND1,ATP2A2,LAMB1
CHIBA_RESPONSE_TO_TSA_UP	0.00142404	0.0514047	0.45506	-0.806109	-2.08475	6	KRT19,CD9,ITGA3,HLA-A
LENAOUR_DENDRITIC_CELL_MATURATION_DN	0.00142985	0.051509	0.45506	-0.585537	-2.14323	17	EMP1,PLAUR,IER3,ZFP36L2,LHFPL2
GOCC_LAMININ_COMPLEX	0.00144263	0.051915	0.45506	-0.82611	-1.94634	5	LAMA3,LAMB3
HALLMARK_ESTROGEN_RESPONSE_LATE	0.00145139	0.0521757	0.45506	-0.426926	-1.93408	36	KRT19,SFN,CD9,TFF1,FLNB,PERP,TFF3,MYOF,CCND1,ITPK1,COX6C,SCARB1,GALE
MIR376A_2_5P	0.00145868	0.0522469	0.45506	0.62782	1.95025	15	NAALADL2,CADPS2,CASK,DENND1B,GALNT11,PDS5B,SMAD5,WASHC4,IPMK
MIR6859_3P	0.00145693	0.0522469	0.45506	0.803483	1.85043	6	ANKRD10,PCDH7,PDE3B
MIR513A_3P_MIR513C_3P	0.00145637	0.0522469	0.45506	0.336151	1.66737	131	SLC12A2,GCNT1,ETNK1,NCOA1,MBNL3,ZNF678,PHIP,TSC22D1,SHANK2,KDM6A,CDK19,UMAD1,NT5DC1,ELK4,GAB1,SERINC5,PTEN,ELF2,ZFYVE16,TCF12,XRN1,NIPBL,PDE8A,STXBP5,CASZ1,PAWR,ENAH,ZNF326,FSD1L,STRN,ZNF148,RICTOR,ZNF736,LCORL,SNX14,RFX3,NRIP1,AGFG1,SP3,YTHDF3,VPS50,MTM1,MDM4,SPG11,TOP2B,ARFGEF3,MAP3K4,PHF14,LRP6,PHLPP1,PHF20L1,CPEB3,RNF103,ZDHHC21,ABI1,RELCH,MAP7,SCAI,CCDC50,TBC1D12,CREBZF,LUC7L2,RANBP9,PGAP1,CCDC186,ZBTB41,MED14,CREB1,RAD54B,HACE1,LIN9,RNF111,GPBP1,CTDSPL2,CDC73,ELF1,CUL3,SCAF11
GOMF_TRANSCRIPTION_REGULATORY_REGION_NUCLEIC_ACID_BINDING	0.00145944	0.0522469	0.45506	0.308131	1.59184	190	ZBTB20,DACH1,GLIS3,FOXN3,PBX1,ARID5B,TRIM24,NR5A2,NR6A1,FOXP1,NCOA2,ZKSCAN1,MLXIP,ZNF91,NCOA1,ZNF678,ETS2,KDM6A,NFIA,NR3C2,HNF4G,NFIB,ZNF519,PER3,MEIS2,GRHL2,ZSCAN31,ZFHX3,ELK4,ETV6,NFAT5,TCF12,DMTF1,CASZ1,ZNF518A,FOXO3,APP,RBPJ,ZNF644,SMAD5,HBP1,RB1,ZNF195,ZNF117,ATF7,ZNF148,ZNF736,ZNF124,RFX3,BBX,NRIP1,ZNF680,TFDP2,ZNF138,SP3,SMAD4,BARX2,ZNF10,ZNF107,ZNF280D,NCOR1,ARID4B,SOX6,MBNL1,ZNF248,ZNF254,RFX7,ZNF721,BACH1,ZNF75D,ZNF33A,NFATC2,ZNF189,ZNF33B,PER1,ZNF3,SMAD2,PLAG1,CALCOCO1,PRDM2,HNF1B,BPTF,ZBED6,HIVEP2,ZNF440,CREBZF,ZNF84,ZNF277,GABPB2,ZBTB1,ZBTB41,ZNF66,GATA6,CREB1,PROX1
SS18_SSX1_FUSION_UNIPROT_Q8IZH1_UNREVIEWED_TARGET_GENES	0.00146345	0.0523361	0.45506	0.659033	1.91475	12	COBLL1,ARID5B,METTL15,GOLGB1,NFIB,HHAT
MIR12136	0.00146684	0.0524031	0.45506	0.285914	1.55048	310	ZBTB20,NAALADL2,IVNS1ABP,PTPRK,ANKRD10,ETNK1,CHD6,PARD3B,FOXP1,TOX3,PAN3,TNRC6B,MBNL3,ZNF678,PHIP,TMPO,CDK19,SLC4A4,TAFA2,NFIA,UBE2H,XPR1,CASK,CCSER1,NFIB,SGMS1,SDK1,KLHL24,TENT2,KITLG,ZFHX3,MED13L,GAB1,RETREG1,SS18,NFAT5,DGKH,ANKRD12,NRARP,DENND1B,SPATA6,ZDHHC20,XRN1,STXBP5,HIPK2,PUM2,ZNF608,HMBOX1,MAP3K20,MMS22L,ZNF326,SLC39A14,RBPJ,SMAD5,ARHGAP12,BRAF,SSH2,STRN,MYO6,ZNF148,ZMAT3,RIC1,TNRC6C,EGLN1,FNIP2,UBE2W,EPB41L5,SUPT3H,SCML1,FNDC3A,RFX3,AEBP2,NRIP1,FAM172A,MFN1,PPM1D,ARGLU1,IPMK,SP3,USP12,TRPM7,USP24,TM9SF2,ELP4,YTHDF3,HNRNPH3,GPC4,MGAT4A,PTBP3,INPP5A,ARID4B,NOTCH1,SOX6,AVL9,KANK1,TOX,MTM1,IRF2BP2,CCNT2,MDM4,NECTIN3,FGD4,RFX7,DAAM1,ACAP2,PRKCI,APPBP2,CPEB3,NEK7,MYLIP,SETD2,USP9X,PHTF2,AKAP1,APAF1,RELCH,SEC24A,SCAI,SMAD2,PCNX1,ATXN1,ZMYM2,KMT2E,MAGI3,MAP3K2,GOLPH3,UBR3,SMIM14,TRIO,BICRAL,SLC19A2,MBTD1,GSK3B,PGAP1,GLCE,ZNRF2,BRWD3,TRIP11,C18orf25,CDC42SE2,GRTP1,MED14,HIPK1,ZBTB44,LY75,STAM2,CREB1
GERHOLD_ADIPOGENESIS_DN	0.00147434	0.0525618	0.45506	-0.647259	-2.09321	11	ANXA2,IER3,CDC37,CD9,CCND1
JOHANSSON_GLIOMAGENESIS_BY_PDGFB_UP	0.00147434	0.0525618	0.45506	-0.646891	-2.09202	11	TPM4,CD9,EEF1A1,FTL,CCND1
HENDRICKS_SMARCA4_TARGETS_UP	0.00148292	0.0527636	0.45506	-0.596737	-2.11177	15	AHNAK,ACTN4,FLNB,PERP,GADD45A,KRT15,ITGA3
GOBP_RESPONSE_TO_ORGANIC_SUBSTANCE	0.00148306	0.0527636	0.45506	-0.179135	-1.35209	479	KRT19,ALDH3A1,HSP90B1,PKM,FOSL1,ACTG1,KRT18,ANXA1,ANXA2,CDC37,CD55,HSP90AA1,CD9,EZR,RAB10,ZFP36L2,CLDN18,LRP8,LDLR,FASN,TFF1,SLC7A11,EEF1A1,ACTN4,P4HB,DDX21,TESC,EPHA2,NPM1,FLNB,ID1,INSIG1,GPI,GAPDH,LRCH1,DDIT4,RIOK3,ADAM9,ABCC2,S100A14,NME2,BAIAP2L1,GSTP1,IL1RN,CAPN2,TFF2,VEGFA,CCND1,IFNGR2,ACACA,TMEM259,DNM2,ITGA3,MAP3K5,RACK1,VIL1
HP_INCREASED_HEAD_CIRCUMFERENCE	0.00148535	0.0527904	0.45506	0.34421	1.67894	122	ZBTB20,SLC12A2,FGFR2,ANK3,FOXP1,ZMIZ1,TBCK,LARGE1,TNRC6B,PLCB4,STAG2,NFIA,NFIB,SOS1,FAM111A,HERC1,PTEN,SLC16A2,CDCA7,TCF12,PIGN,ANKH,STIL,OPHN1,RERE,TNFRSF11A,BRAF,SUMF1,BMPR1A,ALG13,LFNG,TANC2,SNX14,PHF21A,SMAD4,GPC4,JARID2,PPP1R12A,DISP1,MTM1,IFT80,CEP120,CRADD,PEX13,SETD2,USP9X,LRP5,PLAG1,NDUFS4,ZSWIM6,WDFY3,BPTF,KMT2E,TRIO,HS2ST1,BRWD3,TRIP11
GOBP_AROMATIC_COMPOUND_BIOSYNTHETIC_PROCESS	0.0014908	0.0529294	0.45506	0.245679	1.40435	686	ZBTB20,DACH1,GLIS3,BCAS3,FOXN3,PBX1,WWOX,STK3,H1-5,FGFR2,IVNS1ABP,PTPRK,ARID5B,PRKN,CMPK1,TRIM24,CHD6,TRAF5,BRIP1,TP53INP1,NR5A2,NR6A1,FOXP1,BAZ2B,NCOA2,ZKSCAN1,TOX3,H1-2,ZMIZ1,MLXIP,REV3L,PIK3R1,FNIP1,ZNF91,H4C5,NCOA1,ZNF292,ARID2,N4BP2L2,ZNF678,ETS2,PHIP,TSC22D1,GAS6,DCAF6,PHF3,ROR1,APBB2,GOLGB1,NFIA,NR3C2,CASK,CAMK2D,HNF4G,NFIB,ZNF519,ZFPM1,PER3,MEIS2,BRWD1,GRHL2,SUCLA2,ZSCAN31,PDCD4,NCK2,ZFHX3,ELK4,MED13L,MAP3K13,SS18,RCOR3,ETV6,NFAT5,PTEN,ELF2,NRARP,GATAD1,TDRD3,CDCA7,TCF12,DMTF1,ARHGEF11,CBFA2T2,PDLIM1,XRN1,NIPBL,PDE8A,TNKS,HIPK2,CASZ1,PSPC1,PAWR,ZNF608,HMBOX1,TYMS,PELI1,ATF7IP,ZNF518A,FOXO3,APP,MAPK8,ZNF326,KMT2C,NSD3,RBPJ,NME7,RERE,ZNF644,SMAD5,ADNP,HBP1,JMY,RB1,AK3,RAPGEF2,CREBBP,TET2,ZNF195,TNFRSF11A,ZNF117,MNAT1,MRE11,ATF7,MYO6,BMPR1A,ZNF148,ZNF736,ARID1B,ZNF124,EGLN1,FNIP2,LCORL,SCAF8,SUPT3H,SCML1,RBM14,MRTFB,RRM2B,RFX3,AEBP2,WASL,PHF21A,BBX,NRIP1,NLK,CFLAR,ZNF680,HMGN3,ERBIN,MAP2K5,TFDP2,TTC21B,PPM1D,G3BP2,ZNF138,SP3,WWP1,SMAD4,GPBP1L1,TACC1,SLC25A16,BARX2,TARBP1,WWP2,POGZ,MTA3,SPIN1,ELP4,ZNF10,PDK4,ZNF107,POLA1,JARID2,ZNF280D,NCOR1,PLSCR1,PPP1R12A,SGK3,ZMYND11,ARID4B,TOB1,NOTCH1,SOX6,ZNF462,TOX,ARID1A,IRF2BP2,ZNF248,CCNT2,EPC2,DDX17,MDM4,ZNF254,BTRC,SMURF2,YAF2,RFX7,MAP3K4,ZNF721,PHF14,LRP6,BACH1,GFPT1,CDK5RAP3,KDM4A,PRKCI,ERN2,ZNF75D,PHF20L1,CPEB3,ZNF33A,GTF2I,BMPR2,NEK7,PICALM,RBBP8,SETD2,NFATC2,AFMID,SLC35B3,USP9X,ZNF189,ZNF33B,EMSY,PKD2,PER1,LRP5,MTERF1,RBM15,CNOT2,ZNF3,STRN3,SCAI,SMAD2,NCOA6,RAD50,PLAG1,EPC1,CALCOCO1,ARHGEF5,PKD1,GTF2F2,KAT6A,PRDM2,DLG1,FANK1,ATXN1,TRIM38,HNF1B,BPTF,ZBED6,KMT2E,MAP3K2,ECD,GCH1,HIVEP2,MRTFA,ZNF440,CREBZF,BICRAL,MBTD1,ZNF84,ACSS1,CRTC1,BRWD3,MED23,HDAC8,TRIP11,SEPSECS,GUCY2C,PKIB,H4-16,KAT6B,GABPB2,ZBTB1,PPP1R1B,ZBTB41,BTAF1,DYRK1A,ZNF66,MED14,DIDO1,GATA6,CREB1,PROX1,LCOR,ZNF862,KRBOX5,MIER1,PIAS1,DDX11,PRPSAP1,LIN9,USP22,ZFX,POLR3C,LIG1,KDM3B,LIN52,ZNF700,RNF111,EGFR,GPBP1,DAP,TLE3,ZNF708,CDC73,ELF1,LRRC14,AP3B1,RAF1,CDK13,METTL23,TRIM44,TP53BP1,CUL3,JMJD1C,ZC3H6,FZD6,ATF2,TSG101,NR2C2,IFT74,SMARCA2,BRD8,ZNF26,CAMTA1,PMF1,POLI,MTURN,SUMO2,CDX2,MEF2A,GTF2IRD2B,CASP8AP2,ARNT,ZNF431,CREBRF,POLG2,USP3,PPP3CB,ACSS2,POT1,CGGBP1,POLG,PARN,ZNF609,KDM4C,SOX9,LIG4,HDAC2,SYK,OTUD7B,ITGB3BP,MYSM1,ACSF3,ZNF780B,CDK17,MLLT3,CNOT8,NFYB,JDP2,NPAT,SSBP3,ACVR2A,ATPSCKMT,DGUOK,AK9
MIR98_5P	0.00150086	0.0532319	0.45506	0.377769	1.74264	89	PBX1,PRLR,SLC22A23,NR6A1,ABCC5,FNIP1,STARD13,CEMIP2,CLCN5,SDK1,MEIS2,NHLRC3,LRIG3,ARHGEF38,XRN1,MMS22L,TMPRSS2,MAPK8,CERT1,ZNF644,RICTOR,FNIP2,FNDC3A,STX3,LPGAT1,MIB1,GFM2,CD164,USP24,POGZ,NEK3,PLPP5,MDM4,CLDN12,GPCPD1,BACH1,CPEB3,GTF2I,CEP120
GSE22886_NAIVE_VS_IGG_IGA_MEMORY_BCELL_DN	0.00151686	0.053744	0.45506	-0.423612	-1.96497	38	S100A6,ACTG1,ANXA2,S100A10,AHNAK,JPT1,TESC,BHLHE40,GAPDH,CAPN2,SND1,UQCRB,CD58,NT5C,ITGB1
MANALO_HYPOXIA_DN	0.00152415	0.0538915	0.45506	-0.418543	-1.97572	40	LRP8,FASN,ODC1,DDX21,ID1,PUM3,NOP56,ILF3,NCLN,FERMT1,GTPBP4,SLCO4A1,URB1,HEATR1,IARS1
HP_AUTISTIC_BEHAVIOR	0.00152378	0.0538915	0.45506	0.318777	1.61136	161	ZBTB20,SLC12A2,WWOX,ANK3,PRKN,FOXP1,ZMIZ1,TBCK,REV3L,ZNF292,TNRC6B,ARID2,STAG2,CDK19,CASK,NFIB,MEIS2,MED13L,HERC1,MBD5,PTEN,TCF12,NIPBL,CASZ1,PACS1,OPHN1,KMT2C,RERE,ADNP,CREBBP,ALG13,ARID1B,TANC2,SNX14,STAG1,COG5,CNNM2,PHF21A,WASHC4,MT-ND1,PPM1D,SMAD4,GFM2,POGZ,POLA1,JARID2,ZMYND11,DOCK7,ZNF462,ARID1A,ALMS1,HNMT,GTF2I,CRADD,SETD2,TMLHE,USP9X,ZC3H14,DMXL2,NDUFS4,KAT6A,HNF1B,WDFY3,CDK8,TSC1,BPTF,KMT2E,HIVEP2,TRIO,UBE4B,PGAP1,HS2ST1,MED23,HDAC8,DYRK1A,B3GALNT2,ABHD11,MCTP2,FBXO31,KDM3B,ARFGEF2,CLTC,KMT5B,METTL23,CUL3,AGTPBP1,JMJD1C,CLIP1,SMARCA2,CAMTA1,CYFIP2
MODULE_43	0.00152904	0.0539662	0.45506	-0.61752	-2.15224	14	PKM,ACADVL,COX6B1,COX6C,NDUFA1,UQCR11,ETFA
HOUSTIS_ROS	0.00153254	0.0539662	0.45506	-0.803097	-2.07696	6	TXNRD1,GPX2,FTL
GOBP_MAINTENANCE_OF_LOCATION_IN_CELL	0.00153121	0.0539662	0.45506	-0.433622	-1.98314	35	NPSR1,CEMIP,HSP90B1,TMSB10,INSIG1,FTL
GOBP_REGULATION_OF_BODY_FLUID_LEVELS	0.00153202	0.0539662	0.45506	-0.37181	-1.92003	53	PLAUR,ACTG1,SFN,ANXA2,PLEC,CD9,SLC7A11,GPI,MET,VEGFA,CCND1,VCL,ITPK1
GOCC_BLOOD_MICROPARTICLE	0.00153634	0.0540449	0.45506	-0.896156	-1.93044	4	ACTG1,LGALS3BP,PFN1
MODULE_419	0.0015395	0.0540649	0.45506	-0.644907	-2.08561	11	TPM4,MYO1E,ACTN4,FLNB,VCL,CFL1,MACF1,MYH9
GSE19198_6H_VS_24H_IL21_TREATED_TCELL_UP	0.00154343	0.0540649	0.45506	-0.497081	-2.07669	26	PLAUR,ABCC3,TXNRD1,RAB10,SLC7A11
GSE21927_SPLEEN_C57BL6_VS_EL4_TUMOR_BALBC_MONOCYTES_DN	0.00154469	0.0540649	0.45506	-0.429258	-1.959	34	ODC1,DDX21,BHLHE40,MIF,PDCD11,UQCRQ,EIF3J,POP1,ABCF1,DNAJC2,NOC2L,GTPBP4,SERBP1
MODULE_103	0.00154476	0.0540649	0.45506	-0.930866	-1.77211	3	COX6A1,COX6B1,COX6C
TGTTTGY_HNF3_Q6	0.00154236	0.0540649	0.45506	0.342433	1.71611	141	SEMA6A,FOXN3,H1-5,CHD6,NR6A1,FOXP1,H1-2,MAGI1,PDE3B,SYNE2,CCSER2,CA3,STAG2,GOLGB1,NFIA,UBE2H,ITM2B,HNF4G,SLC44A1,MEIS2,PDCD4,ZFHX3,SLC16A2,MACROD2,ARHGEF38,NIPBL,PUM2,DUSP10,GABRB1,IP6K2,GOLPH3L,NSD3,RERE,CHN2,SMAD5,ACIN1,ARID1B,PLEKHA5,RFX3,ATXN7L1,BLNK,BBX,TFDP2,REPS2,SLC25A16,JARID2,PI4KB,SGK3,SRSF6,TOB1,ZNF462,DDX17,GNPAT,ARHGAP44,CEP70,BDH1,TRPC4AP,PHF20L1,CPEB3
TRAVAGLINI_LUNG_VASCULAR_SMOOTH_MUSCLE_CELL	0.00156275	0.0545233	0.45506	-0.780983	-2.11722	7	TPM4,KRT18,TM4SF1,EZR
GSE43955_1H_VS_42H_ACT_CD4_TCELL_WITH_TGFB_IL6_DN	0.00156419	0.0545233	0.45506	-0.532898	-2.07585	20	TM4SF1,NDRG1,CTSE,FLNB,SNHG6,TFF2,LRPPRC,ITPK1
GSE6269_FLU_VS_STAPH_AUREUS_INF_PBMC_DN	0.001561	0.0545233	0.45506	-0.482767	-1.96512	24	PLAUR,S100A10,SERPINB1,GAPDH,RIOK3,ADAM9,IL1RN
GOTZMANN_EPITHELIAL_TO_MESENCHYMAL_TRANSITION_DN	0.00156295	0.0545233	0.45506	-0.363426	-1.82423	49	KRT19,FOSL1,ITGB4,TM4SF1,CD55,SERPINB6,GSTP1,IL1RN,KRT15,PFN1,FXYD5,PLXNA2,VDAC1
MARCHINI_TRABECTEDIN_RESISTANCE_DN	0.00157208	0.0547431	0.45506	-0.644354	-2.08382	11	HSP90B1,ACTG1,BHLHE40,GPI
PID_MYC_ACTIV_PATHWAY	0.00158166	0.055007	0.45506	-0.532454	-2.07412	20	FOSL1,HSP90AA1,ODC1,NPM1,GAPDH,NME2,MTA1
MIR3120_3P	0.00158286	0.055007	0.45506	0.374854	1.73346	91	ENC1,SRGAP3,ANK3,MYO10,ABCC5,TNRC6B,PHF3,APBB2,GAB1,PEAK1,STXBP5,ZNF608,MAPK8,SLC5A1,ARFGEF1,SLC39A14,ADNP,RALGPS1,SSH2,RIC1,ARID1B,TANC2,STAG1,MRTFB,WASL,BBX,NLK,ERBIN,G3BP2,EPG5,PTBP3,MBNL1,CCNT2,CLDN12,ACAP2,USP9X,KLHL13,KIAA2026,AKAP1,SCAI,S100PBP,PLAG1,EPC1,CD2AP,KAT6A,EIF4EBP2,KRIT1,GLCE,HS2ST1
HP1SITEFACTOR_Q6	0.00159087	0.0552299	0.45506	0.449433	1.85811	49	NR5A2,MAP2K6,PIK3R1,PHF3,STAG2,NCKAP5,DMTF1,NIPBL,ECHDC2,PUM2,DUSP10,ARFGEF1,CERT1,IP6K2,HBP1,ADAM28,TET2,ANKRD28,SCML1,TFDP2,NCOR1,MBNL1,DDX17,RAB3IP,RIN2,GPATCH2,COLCA1,AP1G1
PARK_TRETINOIN_RESPONSE_AND_RARA_PLZF_FUSION	0.00160441	0.0554206	0.45506	-0.822329	-1.93743	5	IER3,NDRG1,FLNB
VANTVEER_BREAST_CANCER_ESR1_DN	0.00160416	0.0554206	0.45506	-0.422836	-1.91555	36	S100A10,TM4SF1,NDRG1,TMSB10,ODC1,EPHA2,GAPDH,KRT6B
ZWANG_DOWN_BY_2ND_EGF_PULSE	0.00159985	0.0554206	0.45506	0.44307	1.82873	48	SLC38A11,DLEU2,SESN1,TP53INP1,ZNF678,PER3,CCDC7,RCOR3,LINC00174,JPX,WNK1,ZNF117,RBM14,PPM1D,ZNF138,PDK4,ZNF107,ZNF280D,DISP1,ZNF721,ARL4A,CPEB3,ZNF33A,CCDC136,PLAG1,ZNF440,PGAP1,C11orf54,TIGD1,SYNRG,RSRP1,FBXL8,BRD8,ZNF431,CEP43,ZNF780B,GAS6-AS1,ZNF493,CARF
GOBP_NEGATIVE_REGULATION_OF_NUCLEIC_ACID-TEMPLATED_TRANSCRIPTION	0.00160358	0.0554206	0.45506	0.298348	1.57374	231	ZBTB20,DACH1,GLIS3,FOXN3,H1-5,FGFR2,PTPRK,ARID5B,PRKN,TRIM24,NR6A1,FOXP1,NCOA2,H1-2,FNIP1,ZNF91,N4BP2L2,ETS2,GAS6,APBB2,NFIB,ZFPM1,PER3,MEIS2,PDCD4,NCK2,ZFHX3,ELK4,RCOR3,ETV6,NRARP,CBFA2T2,NIPBL,HIPK2,PSPC1,PAWR,ZNF608,HMBOX1,ATF7IP,FOXO3,RBPJ,RERE,SMAD5,RB1,CREBBP,ZNF148,ZNF124,FNIP2,SCAF8,SCML1,RFX3,AEBP2,PHF21A,NRIP1,MAP2K5,TFDP2,SP3,WWP1,SMAD4,BARX2,WWP2,MTA3,ZNF10,JARID2,NCOR1,ZMYND11,TOB1,NOTCH1,SOX6,IRF2BP2,ZNF248,MDM4,ZNF254,BTRC,SMURF2,YAF2,BACH1,KDM4A,ERN2,CPEB3,RBBP8,NFATC2,USP9X,PER1,CNOT2,ZNF3,STRN3,SCAI,SMAD2,EPC1,KAT6A,PRDM2,DLG1,ATXN1,BPTF,ZBED6
GOBP_NEGATIVE_REGULATION_OF_RNA_BIOSYNTHETIC_PROCESS	0.00160358	0.0554206	0.45506	0.298348	1.57374	231	ZBTB20,DACH1,GLIS3,FOXN3,H1-5,FGFR2,PTPRK,ARID5B,PRKN,TRIM24,NR6A1,FOXP1,NCOA2,H1-2,FNIP1,ZNF91,N4BP2L2,ETS2,GAS6,APBB2,NFIB,ZFPM1,PER3,MEIS2,PDCD4,NCK2,ZFHX3,ELK4,RCOR3,ETV6,NRARP,CBFA2T2,NIPBL,HIPK2,PSPC1,PAWR,ZNF608,HMBOX1,ATF7IP,FOXO3,RBPJ,RERE,SMAD5,RB1,CREBBP,ZNF148,ZNF124,FNIP2,SCAF8,SCML1,RFX3,AEBP2,PHF21A,NRIP1,MAP2K5,TFDP2,SP3,WWP1,SMAD4,BARX2,WWP2,MTA3,ZNF10,JARID2,NCOR1,ZMYND11,TOB1,NOTCH1,SOX6,IRF2BP2,ZNF248,MDM4,ZNF254,BTRC,SMURF2,YAF2,BACH1,KDM4A,ERN2,CPEB3,RBBP8,NFATC2,USP9X,PER1,CNOT2,ZNF3,STRN3,SCAI,SMAD2,EPC1,KAT6A,PRDM2,DLG1,ATXN1,BPTF,ZBED6
MODULE_152	0.00160808	0.0554918	0.45506	-0.491511	-2.05507	27	ACADVL,UQCRQ,COX6A1,COX6B1,UQCRB,ATP5MF,ABCF1,COX6C,NDUFA1,UQCR11,ATP5F1D,ATP5F1E,VDAC1,ATP5MJ,NDUFS5
GSE19401_UNSTIM_VS_RETINOIC_ACID_STIM_FOLLICULAR_DC_UP	0.00162125	0.0557784	0.45506	-0.542708	-2.12359	21	GPX2,MIF,DDIT4,LGALS3BP,SNHG29,UQCRQ,NBEAL2,COX6B1
REACTOME_GLYCOLYSIS	0.00162095	0.0557784	0.45506	-0.642875	-2.07903	11	PKM,GPI,GAPDH
SYATTGTG_UNKNOWN	0.00161856	0.0557784	0.45506	0.448088	1.84855	47	CHD6,FOXP1,RALYL,STARD13,CA3,CASK,NFIB,CBLB,RASAL2,MBD5,SH3BGRL2,EXT1,OPHN1,RNGTT,PIK3R3,HNRNPH1,MARCHF7,ARGLU1,YTHDF3,LMF1,SRSF6,NNT,CCNT2,NECTIN3,PHLPP1,ANKHD1,ABI1,ATE1
SMIRNOV_CIRCULATING_ENDOTHELIOCYTES_IN_CANCER_UP	0.00162635	0.0558981	0.45506	-0.478947	-1.97646	25	IER3,CD9,BHLHE40,PERP,INSIG1,VEGFA,IFNGR2,ARHGAP8,CD58,DUSP4,ACSL1,SLCO4A1
GSE2706_UNSTIM_VS_8H_R848_DC_UP	0.0016291	0.0559369	0.45506	-0.490026	-2.04886	27	EMP1,LINC00342,ZFP36L2,CAPRIN2,HSPG2,FABP1,MAP3K5,FXYD5,SCARB1,SHB
IZADPANAH_STEM_CELL_ADIPOSE_VS_BONE_UP	0.00164102	0.05629	0.45506	-0.477633	-1.93573	23	FOSL1,SERPINB1,LRP8,ODC1,SLC7A11,PHLDA2,VEGFA,MAP3K5,ACSL5
GOBP_CYTOPLASMIC_TRANSLATIONAL_INITIATION	0.00165354	0.0564633	0.45506	-0.641106	-2.07331	11	EIF3J,EIF4G1,EIF4B,EIF2S3,NCK1,MCTS1,EIF3M,DENR,EIF4A2,EIF4H,RBM4
GOCC_EXTRINSIC_COMPONENT_OF_PLASMA_MEMBRANE	0.00165012	0.0564633	0.45506	-0.48933	-2.04595	27	S100A6,ANXA1,ANXA2,S100A10,SNX9,ATP2A2,GNA13,RHOA
GSE19825_NAIVE_VS_DAY3_EFF_CD8_TCELL_DN	0.00165427	0.0564633	0.45506	-0.442923	-2.02265	32	S100A6,ANXA2,PLEC,FASN,ACTN4,SERPINB6,UQCRQ
GSE24102_GRANULOCYSTIC_MDSC_VS_NEUTROPHIL_DN	0.00165227	0.0564633	0.45506	-0.432502	-1.96675	33	S100A10,MYO1E,DDX21,MYOF,CAPN2,MET,POP1,WDR43,ATP2A2,GNL3,MST1R,PTGES3,EEF1G,EIF4G1
CDP_02	0.00165367	0.0564633	0.45506	0.593956	1.91976	18	DACH1,SEMA6A,STAG2,HNF4G,CDCA7,DUSP10,CCDC91,ATXN7L1,PPM1L,JARID2,TOB1,MBNL1
HP_SKIN_ULCER	0.00165789	0.0565307	0.45506	-0.541499	-2.11886	21	LAMA3,ITGB4,PLEC,NPM1,PERP
IVANOVA_HEMATOPOIESIS_STEM_CELL_LONG_TERM	0.00166142	0.056595	0.45506	0.483147	1.88271	38	ZBTB20,SLC12A2,FOXN3,SRGAP3,ELAPOR1,ZKSCAN1,LARGE1,DCAF6,TMEM144,CCSER1,SCAPER,RASAL2
REACTOME_RRNA_MODIFICATION_IN_THE_NUCLEUS_AND_CYTOSOL	0.00166554	0.0566793	0.45506	-0.727336	-2.09819	8	NOP56,PDCD11,NOP58,WDR43,HEATR1
GSE37301_HEMATOPOIETIC_STEM_CELL_VS_GRAN_MONO_PROGENITOR_DN	0.00166909	0.0567274	0.45506	-0.427165	-1.94944	34	S100A6,HSP90B1,ACTG1,NDRG1,EZR
GSE33425_CD161_INT_VS_NEG_CD8_TCELL_DN	0.00167024	0.0567274	0.45506	-0.369788	-1.90959	53	PLAUR,LMO7,ANXA1,ANXA2,CD9,RAB10,AHNAK,PCSK5
GSE40184_HEALTHY_VS_HCV_INFECTED_DONOR_PBMC_DN	0.00167543	0.0568474	0.45506	-0.425359	-1.96518	37	S100A6,SERPINB1,TESC,DNAJC15,BHLHE40,GPI,LGALS3BP,STK24,SLC45A4,INF2,CCDC12,ATP5F1E,ZMYND8
GSE46606_DAY1_VS_DAY3_CD40L_IL2_IL5_STIMULATED_BCELL_UP	0.00168747	0.0571995	0.45506	0.549189	1.86209	22	FOXP1,PDE3B,TSC22D1,DEPTOR,CCDC7,ZFHX3,GOLPH3L,RBPJ,ATP10B,HBP1
REACTOME_RHOC_GTPASE_CYCLE	0.00169319	0.0572809	0.45506	0.489767	1.86468	35	ARHGEF28,MCF2L,DIAPH3,PIK3R1,STARD13,TMPO,CIT,ARHGEF11,ARHGEF10L,OPHN1,ABCD3,ROCK1,ARHGEF12,ERBIN
MENON_FETAL_KIDNEY_4_PODOCYTES	0.00169177	0.0572809	0.45506	-0.351158	-1.81008	57	S100A6,HSP90B1,ANXA2,EZR,AHNAK,ZFP36L2,LRRFIP1,ACTN4,TCF25,EFNB2,GADD45A,VEGFA
MOREIRA_RESPONSE_TO_TSA_UP	0.00169546	0.0573013	0.45506	-0.928771	-1.76812	3	BHLHE40,MIF,SSR4
MIR1323	0.00169776	0.0573226	0.45506	0.364171	1.69524	94	ZBTB20,FGFR2,IVNS1ABP,PIP5K1B,CMPK1,TP53INP1,FNIP1,MBNL3,PHIP,TMPO,GRHL2,BTBD3,SS18,PELI1,ATF7IP,ZNF518A,KMT2C,TRAPPC8,JMY,WNK1,FSD1L,AKAP11,STRN,MYO6,RICTOR,STK38,UBE2W,CPD,PPP1R12B,CA8,CFLAR,G3BP2
MCBRYAN_PUBERTAL_BREAST_4_5WK_UP	0.00172503	0.0581295	0.45506	-0.404371	-1.93145	42	KRT19,ABCC3,KRT18,SERPINB5,CD9,EZR,CTSE,JPT1,PERP
GTGTCAA_MIR514	0.00172345	0.0581295	0.45506	0.716872	1.91627	9	PCCA,BRWD1,PTEN,C2CD5,TCF12,ENAH
HP_ENAMEL_HYPOPLASIA	0.00172925	0.0582147	0.45506	-0.477796	-1.94488	24	LAMA3,ITGB4,LAMB3,PLEC,COL17A1,FLNB
FOXM1_01	0.0017511	0.0588927	0.45506	0.461748	1.85657	42	ZBTB20,CTNNA3,RALYL,MAP2K6,DCAF6,HNF4G,MEIS2,TCF12,ARHGEF11,OPHN1,IP6K2,CHN2,CCDC91,SSH2,ACIN1,KCNJ3,STXBP6,JARID2,GEN1,CEP120,LRP5,COLCA1,PLAG1
BUSSLINGER_DUODENAL_BCHE_CELLS	0.00175523	0.0589217	0.45506	-0.628989	-2.1239	13	S100A6,CTSE,TMSB10,LGALS4,ID1,GSTP1,CST3
HP_BASILAR_IMPRESSION	0.00175538	0.0589217	0.45506	0.999302	1.3273	1	ZBTB20
DORN_ADENOVIRUS_INFECTION_12HR_UP	0.0017662	0.0591694	0.45506	-0.816869	-1.92456	5	KRT19,SERPINB5,EPHA2
GOBP_POSITIVE_REGULATION_OF_CALCIUM_ION_TRANSPORT_INTO_CYTOSOL	0.0017662	0.0591694	0.45506	-0.816566	-1.92385	5	NPSR1,CEMIP
GOBP_CELL_MORPHOGENESIS_INVOLVED_IN_DIFFERENTIATION	0.00176926	0.0592145	0.45506	-0.257239	-1.62437	146	LAMA3,S100A6,LAMB3,S100A10,HSP90AA1,RAB10,TNIK,LRP8,ACTN4,P4HB,SEMA4B,EPHA2,FLNB,ID1,EFNB2,CAPRIN2,FAT1,KALRN,MET,VEGFA,COBL,DNM2,NBEAL2,VCL,AUTS2,PLXNA2,KIF13B,ARPC2,PARD6B
XU_GH1_AUTOCRINE_TARGETS_DN	0.00178515	0.0596635	0.45506	0.508217	1.86528	30	NAALADL2,PTPRK,ARID5B,CHD6,PRLR,XIST,SLC22A23,MCF2L,RETREG1,CIT
GOBP_NEGATIVE_REGULATION_OF_TRANSCRIPTION_BY_RNA_POLYMERASE_II	0.00178615	0.0596635	0.45506	0.316209	1.59838	161	ZBTB20,DACH1,GLIS3,H1-5,FGFR2,ARID5B,PRKN,NR6A1,FOXP1,NCOA2,H1-2,FNIP1,N4BP2L2,ETS2,APBB2,NFIB,ZFPM1,PER3,MEIS2,NCK2,ZFHX3,ELK4,ETV6,NRARP,CBFA2T2,NIPBL,HIPK2,PAWR,ZNF608,HMBOX1,ATF7IP,FOXO3,RBPJ,SMAD5,RB1,CREBBP,ZNF148,ZNF124,FNIP2,SCAF8,AEBP2,PHF21A,NRIP1,MAP2K5,SP3,SMAD4,BARX2,WWP2,MTA3,ZNF10,JARID2,NCOR1,NOTCH1,IRF2BP2,ZNF248,MDM4,ZNF254
GSE24574_BCL6_LOW_TFH_VS_TCONV_CD4_TCELL_DN	0.00179131	0.0597202	0.45506	-0.4585	-1.97567	29	PKM,ACTG1,BHLHE40,MIF,GAPDH,GSTP1,COX6A1,GALE,DUSP4,CCT6A,VCP
REACTOME_DOWNSTREAM_SIGNALING_OF_ACTIVATED_FGFR2	0.00178994	0.0597202	0.45506	0.798301	1.8385	6	FGFR2,PIK3R1,SOS1,GAB1
MODULE_137	0.00179465	0.0597737	0.45506	0.449624	1.83273	44	ZBTB20,FGFR2,ANK3,DMBT1,MYO10,ABCC5,LARGE1,ROR1,LGR5,WDR7,MEIS2,BTBD3,CHN2,RHOB,RALGPS1,ALDH7A1,GSTA4,MAPRE2,ATP9A,DDX17,BDH1,TRPC4AP,PER1,MAP7,PKD1
MIR6835_3P	0.00179849	0.0598435	0.45506	0.351055	1.68376	111	ZBTB20,PCDH7,ETNK1,PIK3R1,MBNL3,PHF3,UBE2H,TPD52,NT5DC1,NFAT5,OXR1,DENND1B,CIT,ARHGEF38,TIAM2,BCKDHB,ENAH,APP,RBPJ,JMY,ANKRD28,DCDC2,SUMF1,BMPR1A,ZNF148,ZNF736,TNRC6C,LPGAT1,BBX,ERMP1,HMGN3,TFDP2,MTX2,GPBP1L1,HNRNPH3,ZNF280D,SRSF6,IRF2BP2,TTBK2,DDX17,MDM4,NECTIN3,RFX7,LRP6,APPBP2,BMPR2,NEK7,BRD1,APAF1,MCM9,STRN3,ZSWIM6,MAP3K2,DOCK9,RNF38,RAB6A,BRWD3,AKAP9,ZBTB41
GSE45739_UNSTIM_VS_ACD3_ACD28_STIM_NRAS_KO_CD4_TCELL_DN	0.00180911	0.0601391	0.45506	0.508137	1.86499	30	GOLM1,SYBU,ENC1,PTPRK,ROR1,CBLB,PDLIM1,CASZ1,GALNT11,TSPAN3,MYO6
MIR6885_3P	0.00181191	0.0601605	0.45506	0.367919	1.6941	90	NAALADL2,RALGAPA2,PCDH7,FAM110B,PIK3R1,ABCA5,MBNL3,SPATA13,TMPO,TENT2,RETREG1,RCOR3,DENND1B,DMTF1,ARHGEF10L,STXBP5,PUM2,BCKDHB,MAP3K20,FAM83B,ATF7IP,LRBA,NSD3,CDIN1,AEBP2,PPM1L,LPGAT1,MIB1,FAM172A,CFLAR,ERBIN,TFDP2,ZNF138,YTHDF3,ATP9A,ZNF280D,EPG5,SGK3,PHF14,PTPN4,BMPR2,CEP120,PICALM,CPSF6,ZDHHC21
GOMF_SEQUENCE-SPECIFIC_DNA_BINDING	0.00181325	0.0601605	0.45506	0.294464	1.54374	223	ZBTB20,DACH1,GLIS3,FOXN3,PBX1,ARID5B,TRIM24,NR5A2,NR6A1,FOXP1,NCOA2,ZKSCAN1,MLXIP,ZNF91,NCOA1,ZNF678,ETS2,KDM6A,GOLGB1,NFIA,NR3C2,HNF4G,NFIB,ZNF519,PER3,MEIS2,GRHL2,ZSCAN31,ZFHX3,ELK4,ETV6,NFAT5,ELF2,GATAD1,TCF12,DMTF1,CASZ1,HMBOX1,ZNF518A,FOXO3,APP,RBPJ,RERE,ZNF644,SMAD5,HBP1,RB1,ZNF195,ZNF117,ATF7,ZNF148,ZNF736,ZNF124,RFX3,BBX,NRIP1,ZNF680,TFDP2,ZNF138,SP3,SMAD4,BARX2,MTA3,ZNF10,ZNF107,POLA1,ZNF280D,NCOR1
MIR6074	0.00182951	0.0606416	0.45506	0.382627	1.70948	76	NAALADL2,PHIP,NCKAP5,STAU2,BRWD1,KIAA1328,ZFYVE16,SPATA6,ARL15,FBXL17,ZNF326,ARFGEF1,SNX13,TRAPPC8,CREBBP,DUSP16,AKAP11,ZNF148,ZNF124,MARCHF7,ITGB8,UBE2W,ITFG1,RRM2B,RFX3,ZNF680,ARMC2,RHOU,SP3,SGK3,ARFIP1,YAF2,RFX7,MIPOL1,PHF20L1,ZC3H14,SMAD2,CD2AP,TRIM38,WDFY3,MAP3K2
FAN_OVARY_CL6_PUTATIVE_EARLY_ATRETIC_FOLLICLE_THECAL_CELL_2	0.00183629	0.0607269	0.45506	-0.376176	-1.90575	50	KRT19,S100A6,TPM4,IER3,EEF1A1,P4HB,SERPINB6,DDIT4,LGALS3BP
GSE26495_PD1HIGH_VS_PD1LOW_CD8_TCELL_UP	0.00184022	0.0607269	0.45506	0.538128	1.84904	23	PURPL,PTPRK,OLFM4,COQ8A,PDCD4,NCK2,LRIG1,DGKH,CBFA2T2
GREENBAUM_E2A_TARGETS_UP	0.00184267	0.0607269	0.45506	0.864797	1.74755	4	SLC12A2,FGFR2
GOMF_GUANYL-NUCLEOTIDE_EXCHANGE_FACTOR_ACTIVITY	0.00184266	0.0607269	0.45506	0.400246	1.74436	65	ARHGEF28,MCF2L,FNIP1,SPATA13,DENND4C,SOS1,FARP1,HERC1,DENND1B,ARHGEF38,ARHGEF11,ARHGEF10L,TIAM2,ARFGEF1,RAPGEF2,RALGPS1,RIC1,ARHGEF12,ALS2,RHOU,DNMBP,RAPGEF5,DOCK7,ARHGEF7,RASGEF1B,FGD4,ARFGEF3,RAB3IP,RAB3GAP1,RIN2,DOCK1,RGL1,ARHGEF5,PLEKHG3,TRIO,DOCK9
MIR6124	0.00184055	0.0607269	0.45506	0.350594	1.68155	111	ZBTB20,DACH1,FOXN3,PTCHD4,ANK3,FOXP1,MAGI1,TSC22D1,SHANK2,APBB2,XPR1,PTBP2,BRWD1,SS18,DENND1B,ARHGEF38,CEP350,STXBP5,CASZ1,ZNF608,KMT2C,RERE,SUMF1,OSBPL9,ZMAT3,ACIN1,TANC2,CLINT1,KCNJ3,RFX3,PPM1L,MIB1,VPS36,MTMR3,G3BP2,GPBP1L1,TACC1,RSBN1L,ZNF280D,RAPGEF5,PTBP3,ARFIP1,ARID4B,SOX6,RASGEF1B,EPC2,NSL1,FGD4
MIR7856_5P	0.00183846	0.0607269	0.45506	0.347095	1.67317	114	DACH1,SLC12A2,COBLL1,GCNT1,CHD6,REV3L,TNRC6B,DMXL1,SLC4A4,ITM2B,NFIB,ZFHX3,RCOR3,DGKH,XRN1,SNX13,RBPJ,SMAD5,ARHGAP12,FSD1L,MRE11,FAM120B,RICTOR,ITGB8,SRSF1,FNDC3A,RRM2B,WASL,FAM172A,TTC21B,SP3,DNMBP,SPIN1,KIF16B,MGAT4A,DOCK7,AVL9,DAAM1,PPP4R3B,PTPN4,RAB3IP,LRP6,BROX,GTF2I,BMPR2,CPSF6,ZDHHC21,MKLN1,SCAI,WTAP,KAT6A,PCNX1,SRPK2,MAP3K2,CDC14A,CREBZF,RAB40B,GLCE,BRWD3,C18orf25
LAKE_ADULT_KIDNEY_C1_EPITHELIAL_CELLS_UNASSIGNED	0.00185054	0.060928	0.45506	0.742397	1.90105	8	PBX1,MEIS2,FARP1,GMDS-DT,MACROD2,RAPGEF2
HP_ABNORMAL_EYEBROW_MORPHOLOGY	0.00186117	0.0612194	0.45506	0.323339	1.61731	140	ZBTB20,SLC12A2,ZMIZ1,TBCK,VPS13B,ABCA5,ZNF292,TNRC6B,ARID2,PHIP,KDM6A,STAG2,CDK19,NFIB,BBS9,MEIS2,SOS1,WDPCP,SCAPER,MED13L,HERC1,MBD5,PIGN,NIPBL,CASZ1,PACS1,RALGAPA1,EXT1,STIL,KMT2C,CERT1,COG6,RERE,CREBBP,BRAF,SUMF1,ARID1B,TANC2,STAG1,FBXL4,MTX2,SMAD4,POLA1,JARID2,DISP1,SOX6,DOCK7,ZNF462,ARID1A
GSE28408_LY6G_POS_VS_NEG_DC_DN	0.00187768	0.0617036	0.45506	-0.488758	-2.04192	26	SFN,NDRG1,CD9,LDLR,BHLHE40,FDPS,ATP2A2,CD58,ACSL5
GOMF_ACTIN_FILAMENT_BINDING	0.00188789	0.0619799	0.45506	-0.419882	-1.94767	38	TPM4,EZR,MYO1E,ACTN4,FLNB,MYH14,VIL1,UTRN,MPRIP,FMNL2,ARPC2,FERMT1,CFL1,MACF1,MYH9,ACTN1
GOMF_UNFOLDED_PROTEIN_BINDING	0.00189622	0.0621349	0.45506	-0.533924	-2.08922	21	HSP90B1,CDC37,HSP90AA1,NPM1,NACA,PPIB,PTGES3,CCT6A,PPIA
NKX22_01	0.0018955	0.0621349	0.45506	0.469034	1.84389	39	ZBTB20,FOXP1,CTNNA3,PIK3R1,STAG2,NFIA,SLC44A1,EPHB2,NIPBL,FNBP1L,TSGA10,TRA2A,ACIN1,AEBP2,PHF21A,POLA1,SRSF6,NOTCH1,RELCH,ZFYVE9,SRPK2,UBR3,GSK3B,CCDC92,GATA6
MIR147A	0.00190234	0.0622727	0.45506	0.590658	1.9091	18	PTCHD4,PTPRK,ANK3,MUC13,FAM110B,TNRC6B,NFAT5,KCNJ3,PPM1D,MTX2
GOMF_CIS-REGULATORY_REGION_SEQUENCE-SPECIFIC_DNA_BINDING	0.00190585	0.0622727	0.45506	0.330898	1.65891	145	ZBTB20,DACH1,GLIS3,FOXN3,PBX1,TRIM24,NR5A2,NR6A1,FOXP1,NCOA2,ZKSCAN1,MLXIP,ZNF91,ZNF678,ETS2,KDM6A,NFIA,NR3C2,HNF4G,NFIB,ZNF519,MEIS2,GRHL2,ZSCAN31,ZFHX3,ELK4,ETV6,NFAT5,TCF12,DMTF1,FOXO3,APP,RBPJ,ZNF644,SMAD5,HBP1,ZNF195,ZNF117,ATF7,ZNF148,ZNF736,RFX3,NRIP1,ZNF680,ZNF138,SP3,SMAD4
GOBP_REGULATION_OF_HYDROLASE_ACTIVITY	0.00190583	0.0622727	0.45506	-0.234957	-1.54994	177	PLAUR,HSP90B1,SFN,ARHGAP6,ANXA1,ANXA2,S100A10,SERPINB1,SERPINB5,EPHA2,NPM1,PERP,PCSK5,GPI,SERPINB6,SNX9,FABP1,GAPDH,LRCH1,MET,VEGFA,MAP3K5,RACK1,VIL1,ASAP2,CST3,PFN1
MIR32_3P	0.00191628	0.0625542	0.45506	0.369062	1.71539	95	NAALADL2,ARHGEF28,ANK3,CMPK1,NCOA2,CADPS,STAG2,NR3C2,AMACR,SGMS1,BRWD1,SH3BP4,OXR1,NDFIP2,LIMK2,XRN1,STXBP5,MAP3K20,MMS22L,APP,RNGTT,TET2,ANKRD28,STRN,ITGB8,CDIN1,BBX,NRIP1,PCM1,PPM1D,USP12,USP24,CAPS2,SRSF6,SENP7,MTM1,DAAM1,PTPN4,PRKCI,ZDHHC21,MKLN1,SCAI,EPC1,GOLPH3,CREBZF,HEATR5A,BRWD3,SEPSECS
MEISSNER_BRAIN_HCP_WITH_H3K27ME3	0.00191993	0.0626142	0.45506	-0.773541	-2.09705	7	KRT19,KRT18,ONECUT3
GOMF_SEQUENCE-SPECIFIC_DOUBLE-STRANDED_DNA_BINDING	0.00192859	0.0628371	0.45506	0.30435	1.57467	200	ZBTB20,DACH1,GLIS3,FOXN3,PBX1,ARID5B,TRIM24,NR5A2,NR6A1,FOXP1,NCOA2,ZKSCAN1,MLXIP,ZNF91,NCOA1,ZNF678,ETS2,KDM6A,NFIA,NR3C2,HNF4G,NFIB,ZNF519,PER3,MEIS2,GRHL2,ZSCAN31,ZFHX3,ELK4,ETV6,NFAT5,ELF2,TCF12,DMTF1,CASZ1,HMBOX1,ZNF518A,FOXO3,APP,RBPJ,ZNF644,SMAD5,HBP1,RB1,ZNF195,ZNF117,ATF7,ZNF148,ZNF736,ZNF124,RFX3,BBX,NRIP1,ZNF680,TFDP2,ZNF138,SP3,SMAD4,BARX2,ZNF10,ZNF107,POLA1,ZNF280D,NCOR1,ARID4B,LMNB1,SOX6,ZNF248,ZNF254,RFX7,ZNF721,BACH1,ZNF75D,ZNF33A,NFATC2,ZNF189,ZNF33B,PER1,ZNF3,SMAD2,PLAG1,CALCOCO1,PRDM2,HNF1B,BPTF,ZBED6,HIVEP2,ZNF440,CREBZF,ZNF84,ZNF277,MLH3,GABPB2,ZBTB1,ZBTB41,ZNF66,GATA6,CREB1,PROX1
TURASHVILI_BREAST_DUCTAL_CARCINOMA_VS_DUCTAL_NORMAL_DN	0.00193154	0.0628735	0.45506	-0.419464	-1.94573	38	LAMA3,ITGB4,LAMB3,ANXA1,TM4SF1,COL17A1,DSG3,KRT6B,MET,KRT15
REACTOME_CDC42_GTPASE_CYCLE	0.00193422	0.0629014	0.45506	0.420926	1.75348	52	SRGAP3,MCF2L,DIAPH3,PIK3R1,STARD13,SPATA13,TMPO,FARP1,ARHGEF11,FNBP1L,ARHGAP24,OPHN1,ARHGEF12,WASL,DNMBP,SRGAP2,DOCK7,ARHGEF7,PLD1,ARHGAP44,FGD4,DAAM1,STEAP3,ARHGEF5,PLEKHG3,TRIO,DOCK9,ARHGAP32,CDC42SE2
NF1_Q6	0.00194025	0.0630381	0.45506	0.480602	1.87279	38	RETNLB,NFIA,XPR1,MID1,WDPCP,BTBD3,EPHB2,CBFA2T2,DUSP10,RERE,HBP1,ANKRD28,ZNF148,SUPT3H,STAG1,MFN1,PPM1D,RAPGEF5,MGAT4A,SRGAP2,ZNF462,MBNL1
ICHIBA_GRAFT_VERSUS_HOST_DISEASE_D7_UP	0.00196223	0.0636921	0.431708	-0.62643	-2.08749	12	PKM,KRT18,TMSB10,TFF3,LGALS3BP,IL1RN,ITPK1
REACTOME_REGULATION_OF_EXPRESSION_OF_SLITS_AND_ROBOS	0.00196957	0.0638701	0.431708	-0.589023	-2.08447	15	ELOB,FAU,UBA52,PSMA1,EIF4G1,PSMD12,UPF2,PSMD4,PSMA5,PSMD14,UPF3B,USP33,PSME4
GU_PDEF_TARGETS_DN	0.00198271	0.0641152	0.431708	-0.666124	-2.08719	10	KRT19,KRT18,ITGB4,KRT6B
GOCC_ENDOCYTIC_VESICLE_LUMEN	0.00198191	0.0641152	0.431708	-0.813404	-1.9164	5	HSP90B1,HSP90AA1,HGS,HSPH1
MIR4458	0.00198053	0.0641152	0.431708	0.385761	1.72942	77	PBX1,NR6A1,ABCC5,FNIP1,STARD13,CEMIP2,CLCN5,SDK1,NHLRC3,LRIG3,ARHGEF38,XRN1,MMS22L,TMPRSS2,MAPK8,CERT1,ZNF644,RICTOR,FNIP2,FNDC3A,STX3,LPGAT1,MIB1,GFM2,CD164,USP24,POGZ,NEK3,PLPP5,MDM4,CLDN12,GPCPD1,BACH1,GTF2I,CEP120
MIR380_3P	0.00198872	0.0642492	0.431708	0.413084	1.76613	57	ZBTB20,PDZD8,TOX3,ZNF678,PHIP,TAFA2,CCSER1,BRWD1,RCOR3,DGKH,OXR1,ZFYVE16,STXBP5,APP,NME7,ITFG1,CDIN1,FNDC3A,CA8,NLK,IPMK,YTHDF3,PHF14,PHTF2,ABI1,PKD2,GPATCH2,RBM26,ZMYM2,DOCK9,XRCC4,HEATR5A,ZNRF2,CCDC186,ZBTB44,ITGAV
ZHAN_MULTIPLE_MYELOMA_PR_DN	0.00200723	0.0647862	0.431708	0.617337	1.91769	15	ZBTB20,ARID5B,BAZ2B,SYNE2,NR3C2,GAB1,BLNK,NLK,PLPP5,FGD4
WP_GLYCOLYSIS_AND_GLUCONEOGENESIS	0.00202077	0.0651617	0.431708	-0.791158	-2.04608	6	PKM,GPI,GAPDH
GSE32034_LY6C_HIGH_VS_LOW_MONOCYTE_UP	0.00202643	0.0651617	0.431708	-0.450369	-1.97864	30	PLAUR,ACTG1,ANXA2,IER3,TMEM163,BHLHE40,SERPINB6,TFF3,RHPN2
GOBP_KERATINOCYTE_DIFFERENTIATION	0.00202643	0.0651617	0.431708	-0.454204	-1.95716	29	SFN,ANXA1,PLEC,EPHA2,FLNB,ADAM9,NME2
LAKE_ADULT_KIDNEY_C22_ENDOTHELIAL_CELLS_GLOMERULAR_CAPILLARIES	0.00202327	0.0651617	0.431708	0.432432	1.793	51	BCAS3,CHRM3,PBX1,CADPS2,PAN3,NCOA1,STARD13,APBB2,NFIA,MEIS2,MED13L,RASAL2,HERC1,MACROD2,ARL15,PEAK1,PDE8A,HIPK2,APP,EXOC6B,ARHGEF12,RFX3,ARGLU1,TACC1,PLPP1,MBNL1
MIR466	0.00204164	0.0655895	0.431708	0.339587	1.66136	123	FOXN3,SYBU,STK3,PRLR,BAZ2B,TOX3,REV3L,PIK3R1,ABCA5,TNRC6B,PLCB4,ARID2,AUH,PHIP,KDM6A,SLC44A1,ZNF519,KITLG,ZFHX3,ELK4,BTBD3,DGKH,PTEN,ARHGEF10L,XRN1,RALGAPA1,ARHGAP24,ZNF326,RBPJ,FRY,RICTOR,TNRC6C,EPB41L5,AEBP2,CA8,NLK,JAK1,ZNF680
MODULE_62	0.00205491	0.0658302	0.431708	-0.524308	-2.04239	20	UQCRQ,COX6A1,COX6B1,UQCRB,ATP5MF,ABCF1,COX6C,NDUFA1,UQCR11,ATP5F1D,ATP5F1E,NDUFS5
VANTVEER_BREAST_CANCER_BRCA1_DN	0.00206036	0.0658302	0.431708	0.712169	1.9037	9	GOLM1,SLC9A2,APPL2,ZFHX3,SH3BP4
MIR4773	0.00205865	0.0658302	0.431708	0.405743	1.73724	58	SEMA6A,FGFR2,ANKRD10,MAGI1,FNIP1,SLC4A4,PTBP2,BRWD1,ZSCAN31,KITLG,NFAT5,CBLB,BCKDHB,PELI1,COG6,SH3YL1,CREBBP,ARID1B,GTPBP10,ZNF680
MIR4482_3P	0.00206005	0.0658302	0.431708	0.338137	1.65492	124	ZBTB20,CHRM3,GCNT1,PIP5K1B,PRLR,CTNNA3,PAN3,FNIP1,LARGE1,ARID2,MBNL3,PHIP,DMXL1,KDM6A,METTL15,STAG2,TAFA2,MID1,ZNF519,LRIG1,DGKH,OXR1,PTEN,ANKRD12,NDFIP2,TCF12,CBFA2T2,BCKDHB,MAP3K20,TSPAN3,DCDC2,DSE,RICTOR,ARID1B,FNDC3A,AEBP2,DPY19L4,PDK4,PTBP3,LMNB1,CFAP44,YAF2,PTPN4,GALK2,APPBP2,CPEB3,PEX13,ZDHHC21,RIN2,ZZZ3,PLAG1,AP1G1,CD2AP,PCNX1,MAP3K2,BRWD3,ZBTB1,C11orf54,LY75,LATS1,SMAP1,LIN52,MTMR10,STEAP2,MFSD14B,COPG2,PI4K2B,STX17,UHMK1,SCAF11,ZC3H6
GOBP_POSITIVE_REGULATION_OF_SODIUM:PROTON_ANTIPORTER_ACTIVITY	0.0020606	0.0658302	0.431708	-0.975916	-1.62174	2	ACTN4,TESC
GOBP_REGULATION_OF_SODIUM:PROTON_ANTIPORTER_ACTIVITY	0.0020606	0.0658302	0.431708	-0.975916	-1.62174	2	ACTN4,TESC
TOOKER_GEMCITABINE_RESISTANCE_DN	0.00206577	0.0659344	0.431708	-0.435702	-1.98968	32	HSP90B1,GPRC5A,CD55,EHBP1,EZR,SLC7A11
MODULE_100	0.00206899	0.0659758	0.431708	0.44703	1.82216	44	ZBTB20,FGFR2,ANK3,DMBT1,MYO10,ABCC5,LARGE1,ROR1,LGR5,WDR7,MEIS2,BTBD3,CHN2,RHOB,RALGPS1,ALDH7A1,GSTA4,MAPRE2,ATP9A
GOBP_ENERGY_DERIVATION_BY_OXIDATION_OF_ORGANIC_COMPOUNDS	0.00207229	0.0660199	0.431708	-0.350069	-1.79603	55	PLEC,ACADVL,DNAJC15,PHLDA2,UQCRQ,COX6A1,COX6B1,UQCRB,ATP5MF,UQCR10,COX6C,NDUFA1,UQCR11,ATP5F1D,ATP5F1E,CHCHD10,PTGES3,RHOA,NDUFS5
GSE32986_UNSTIM_VS_GMCSF_STIM_DC_DN	0.00207668	0.0660375	0.431708	-0.367567	-1.82838	48	S100A6,LRP8,ODC1,FDPS,NOP56,IL1RN,VCL,NOP58,ATP2A2,FMNL2,ABCC1,TOP1,URB1,MAP4,ACTN1
LI_CISPLATIN_RESISTANCE_UP	0.00207481	0.0660375	0.431708	0.86139	1.74067	4	ZBTB20,CCDC171,CEMIP2
GSE33424_CD161_HIGH_VS_INT_CD8_TCELL_DN	0.00208721	0.0663111	0.431708	-0.449931	-2.02033	31	S100A6,ANXA2,S100A10,CD9,SNHG6,UQCRQ,FXYD5,ATP5MK,SH3PXD2A,RNF149,PPIA,ACTN1,AHCY,PKP4
MANNO_MIDBRAIN_NEUROTYPES_HNBML1	0.00209665	0.0665499	0.431708	0.504233	1.85066	30	SYBU,ANK3,XIST,MCF2L,TOX3,CADPS,TAFA2,XPR1,MAPK8,FNIP2,RHOU,RAPGEF5,RAP1GAP2,RASGEF1B,ARFGEF3
GSE22886_NEUTROPHIL_VS_MONOCYTE_UP	0.00210128	0.066574	0.431708	0.581493	1.92003	20	ELAPOR1,MCF2L,NR5A2,MYO10,H1-2,KITLG,CIT,OPHN1,SLC5A1
GOBP_NEGATIVE_REGULATION_OF_RNA_METABOLIC_PROCESS	0.00210116	0.066574	0.431708	0.284328	1.51605	259	ZBTB20,DACH1,GLIS3,FOXN3,H1-5,FGFR2,PTPRK,ARID5B,PRKN,TRIM24,TRAF5,NR6A1,FOXP1,NCOA2,H1-2,FNIP1,ZNF91,N4BP2L2,ETS2,GAS6,APBB2,PTBP2,NFIB,ZFPM1,PER3,MEIS2,TENT2,PDCD4,NCK2,ZFHX3,ELK4,RCOR3,ETV6,NRARP,CBFA2T2,NIPBL,HIPK2,PSPC1,PAWR,ZNF608,HMBOX1,ATF7IP,FOXO3,RBPJ,RERE,SMAD5,RB1,CREBBP,ZNF148,ZNF124,FNIP2,SCAF8,SRSF4,SCML1,RFX3,AEBP2,PHF21A,NRIP1,MAP2K5,TFDP2,SP3,WWP1,SMAD4,BARX2,WWP2,MTA3,ZNF10,JARID2,NCOR1,PTBP3,ZMYND11,SRSF6,TOB1,NOTCH1,SOX6,IRF2BP2,ZNF248,MDM4,ZNF254,BTRC,SMURF2,YAF2,BACH1,KDM4A,ERN2,CPEB3,RBBP8,NFATC2,USP9X,ZC3H14,PER1,CNOT2,ZNF3,STRN3,SCAI,SMAD2,EPC1,KAT6A,PRDM2,DLG1,ATXN1,BPTF,ZBED6
HP_ABNORMALLY_LARGE_GLOBE	0.00211083	0.0668151	0.431708	0.767114	1.87081	7	GLIS3,FGFR2,LARGE1,CASK,PTEN
MIR12114	0.00211302	0.0668231	0.431708	0.73682	1.88677	8	ZBTB20,ZNF91,ZNF519,ATF7IP,STRN,FNIP2,USP54
HP_PUBERTY_AND_GONADAL_DISORDERS	0.00211572	0.066847	0.431708	0.350952	1.71173	121	ZBTB20,SLC12A2,WWOX,PRLR,BRIP1,ZMIZ1,VPS13B,REV3L,TNRC6B,KDM6A,CASK,BBS9,AMACR,SOS1,WDPCP,SCAPER,DDB2,PPM1B,NIPBL,CASZ1,KMT2C,NSMCE2,RERE,CREBBP,BRAF,MRE11,TANC2,RRM2B,PHF21A,MT-ND1,SMAD4,FANCC,SPIDR,POLA1,JARID2,DISP1,SOX6,NNT,ALMS1,MIA3,WDR11,GTF2I,RAB3GAP1,STEAP3,RIN2,MGME1,USP9X,DMXL2,LRP5,ERCC5,WDFY3,TSC1,BPTF,KMT2E,BRCC3,UBE4B,XRCC4,HS2ST1,HDAC8,OFD1,DYRK1A,HACE1,SPATA7,ABHD11
GOCC_APICAL_PART_OF_CELL	0.00212254	0.0670011	0.431708	-0.328602	-1.75903	66	ACTG1,LMO7,ANXA1,CD9,EZR,CEACAM5,TNIK,LDLR,SLC7A11,MUC17,SLC26A9,FABP1,FAT1,ABCC2
GOBP_CELL-SUBSTRATE_ADHESION	0.00213141	0.0672194	0.431708	-0.320325	-1.73687	71	ACTG1,ITGB4,ARHGAP6,LAMB3,S100A10,COL17A1,ACTN4,P4HB,ID1,ADAM9,VEGFA,DNM2,ITGA3,VCL,UTRN,ARPC2,FERMT1,RHOA,LAMB1,ITGB1,MACF1
MODULE_236	0.00213587	0.0672986	0.431708	-0.88804	-1.91296	4	LRP8,LDLR,SCARB1
GNF2_EIF3S6	0.00215395	0.0675039	0.431708	-0.529518	-2.07198	21	NPM1,TAF1D,FAU,UBA52,RACK1,UQCRB,NACA,DAP3,EEF1G,EIF4B,SRRM1
CSR_LATE_UP.V1_UP	0.00215415	0.0675039	0.431708	-0.566489	-2.05734	16	KRT18,JPT1,BHLHE40,MET,NOC2L,ARHGEF1
GOMF_TRANSCRIPTION_CIS-REGULATORY_REGION_BINDING	0.00214437	0.0675039	0.431708	0.30879	1.59211	189	ZBTB20,DACH1,GLIS3,FOXN3,PBX1,ARID5B,TRIM24,NR5A2,NR6A1,FOXP1,NCOA2,ZKSCAN1,MLXIP,ZNF91,NCOA1,ZNF678,ETS2,KDM6A,NFIA,NR3C2,HNF4G,NFIB,ZNF519,PER3,MEIS2,GRHL2,ZSCAN31,ZFHX3,ELK4,ETV6,NFAT5,TCF12,DMTF1,CASZ1,ZNF518A,FOXO3,APP,RBPJ,ZNF644,SMAD5,HBP1,RB1,ZNF195,ZNF117,ATF7,ZNF148,ZNF736,ZNF124,RFX3,BBX,NRIP1,ZNF680,TFDP2,ZNF138,SP3,SMAD4,BARX2,ZNF10,ZNF107,ZNF280D,NCOR1
GOMF_SPECTRIN_BINDING	0.00215397	0.0675039	0.431708	0.972775	1.58197	2	ANK3,MYO10
MIR8485	0.00214956	0.0675039	0.431708	0.28549	1.52081	257	ZBTB20,SLC12A2,STK3,COBLL1,PDE7A,SRGAP3,TP53INP1,PARD3B,KANSL1L,NR6A1,FOXP1,NCOA2,MLXIP,TBCK,PIK3R1,STARD13,TNRC6B,MBNL3,PHIP,ATG10,DMXL1,PHF3,CEMIP2,UBE2H,PTBP2,SLC44A1,MEIS2,ELK4,NFAT5,PPM1B,PTEN,NRARP,CEP350,PEAK1,TPCN1,MON2,HIPK2,CASZ1,MGAT5,PUM2,DUSP10,MMS22L,ATF7IP,FRYL,NSD3,RBPJ,ADAM28,ARHGAP12,PLA2G4A,RALGPS1,AKAP11,SSH2,STRN,LFNG,ZMAT3,ZNF736,TNRC6C,LCORL,STAG1,PPM1H,PHF21A,NRIP1,NLK,SPIN1,PDK4,ATP9A,JARID2,EPG5,YTHDC1,PTBP3,CLASP1,SENP7,PLPP1,PNPLA2,ACYP2,DAAM1,PTPN4,BACH1,KDM4A,ZNF33A,NEK7,CPSF6,ZDHHC21,PIP4K2A,KIAA2026,SLC6A6,ZNF33B,RMND5A,ATE1,SMAD2,WDR82,PLAG1,AP1G1,CD2AP,PCNX1,ZSWIM6,WDFY3,MAP3K2,CDC14A,UBR3,CREBZF,TRIO,RABGAP1,RNF38,CRLS1,NOS1AP,GSK3B,ZSWIM5,PGAP1,ZNRF2,BRWD3,PKIB,GABPB2,CCDC186,OFD1,ZBTB41,ABHD18,DYRK1A,HIPK1,DIDO1,YIPF4,STAM2,PROX1
GRAESSMANN_APOPTOSIS_BY_DOXORUBICIN_DN	0.00214888	0.0675039	0.431708	0.256037	1.44524	524	ZBTB20,PBX1,ENC1,WWOX,STK3,IVNS1ABP,PTPRK,PDE7A,GCNT1,SRGAP3,PCCA,SESN1,DIAPH3,MYO10,FOXP1,BAZ2B,MAGI1,REV3L,CDKAL1,PIK3R1,ZNF292,TNRC6B,PHIP,DEPTOR,ATG10,TMPO,PHF3,ROR1,STAG2,CEMIP2,TMEM144,SLC4A4,APBB2,PYGB,XPR1,CASK,CAMK2D,PTBP2,SLC44A1,NFIB,BBS9,RAD51B,ZFPM1,PER3,PCMTD1,KLHL24,COQ8A,BRWD1,GRHL2,TENT2,NCK2,KITLG,ZFHX3,ELK4,FARP1,GAB1,BTBD3,RETREG1,DPH6,GALNT7,LYPLAL1,CDCA7,TCF12,ANKH,PEAK1,ARHGEF10L,NIPBL,NUMB,PDE8A,HIPK2,PUM2,RALGAPA1,BCKDHB,HMBOX1,TYMS,CLASP2,EXT1,OPHN1,LRBA,FRYL,ABCD3,MAPK8,ARFGEF1,KMT2C,EXOC4,CERT1,NSMCE2,MAP4K5,CYB5B,ZNF644,ADNP,HBP1,RNGTT,AK3,INTS7,CCDC91,BRAF,TIA1,DUSP16,MNAT1,SPPL3,BMPR1A,OSBPL9,ZNF148,ROCK1,ACIN1,EGLN1,UBE2W,SCAF8,PLEKHA5,MRPS28,SRSF1,ARHGEF12,SNX14,STAG1,WASL,PHF21A,BBX,ZNF638,WASHC4,NRIP1,PCM1,ERBIN,MTMR3,ARGLU1,RHOU,SP3,SMAD4,TRPM7,SPIN1,FANCC,ELP4,YTHDF3,MAPRE2,ATP9A,POLA1,JARID2,ZNF280D,NCOR1,PLSCR1,TMEM168,UBE2E3,PTBP3,LMF1,PCMTD2,SRSF6,SLC12A6,ARID4B,NEK3,RAB4A,LMNB1,SRGAP2,SOX6,PLA2R1,CSTF3,PLD1,CCNT2,ORMDL1,DDX17,CDC7,AMBRA1,CNOT4,MAP3K4,PPP4R3B,TBC1D19,ST7L
GSE29618_LAIV_VS_TIV_FLU_VACCINE_DAY7_BCELL_UP	0.00217872	0.0679647	0.431708	-0.58017	-2.05315	15	LAMB3,SERPINB5,CD9,LRP8,TFF3
PID_TAP63_PATHWAY	0.00217872	0.0679647	0.431708	-0.580061	-2.05276	15	ITGB4,GPX2,SERPINB5,PERP,GADD45A,ITGA3,NOC2L
GOBP_RESPONSE_TO_HYDROGEN_PEROXIDE	0.00217584	0.0679647	0.431708	-0.479755	-2.00591	27	FOSL1,ANXA1,FABP1,ADAM9,CAPN2,MET,STK24,MAP3K5,RACK1
MURARO_PANCREAS_PANCREATIC_POLYPEPTIDE_CELL	0.00217588	0.0679647	0.431708	0.587352	1.89841	18	CHRM3,TOX3,REV3L,ABCA5,DEPTOR,SDK1,MEIS2,ZNF608,CHN2,SLC40A1,KCNJ3,TOX,FGD4
GHO_ATF5_TARGETS_DN	0.00217269	0.0679647	0.431708	-0.92366	-1.75839	3	ACTN4,ID1
FISCHER_G1_S_CELL_CYCLE	0.00219585	0.0684007	0.431708	0.481463	1.85369	36	IVNS1ABP,ARID5B,ANK3,BRIP1,TP53INP1,MAP2K6,H2AC6,ABCA5,H4C5,H3C2,H2AC20,CDCA7,DUSP10
MIR300	0.00219667	0.0684007	0.431708	0.322191	1.61606	150	FGFR2,ANK3,NR5A2,NCOA2,MAGI1,FBXO34,PAN3,FNIP1,PLCB4,PHIP,ATG10,DCAF6,KDM6A,CEMIP2,CDK19,NFIA,ITM2B,DENND4C,ATP6V1H,ZFHX3,DGKH,OXR1,MBD5,PUM2,MMS22L,ATF7IP,APP,KMT2C,PDS5B,RBPJ,HBP1,ARHGAP12,WAPL,SPPL3,DOP1A,RICTOR,UBE2W,SCAF8,SRSF1,PPM1L,AGFG1,PPM1D,USP12,TRPM7,RAPGEF5,YTHDC1,PTBP3,ARID4B,PLA2R1,CEP128,ARHGAP44,PPP4R3B,LRP6,TBC1D15,GTF2I,BMPR2,CPSF6,DOCK1,LRRC8B,ABI1,BRD1,APAF1,CNOT2,SEC24A,SCAI,EPC1,RBM26,TNS3,MAST4,HIVEP2,CREBZF,TRIO,AKAP9,ZBTB1,BTAF1,MED14,SLC25A36,ITGAV,LATS1,XPO7,LIN9,FRS2,LIN52,ACBD5,CCDC66,TP53BP1,GPR158,CAMTA1,CREBRF,HNRNPLL,CGGBP1,RHOT1,SOX9,USP25,STRBP,GDAP2
PHONG_TNF_RESPONSE_VIA_P38_PARTIAL	0.00222316	0.069163	0.431708	-0.450457	-1.94101	29	PLAUR,GPRC5A,IER3,LDLR,ID1,INSIG1,EFNB2,IFNGR2
MIR664A_3P	0.00223341	0.069419	0.431708	0.35862	1.68316	100	ETNK1,TOX3,MBNL3,PHIP,STAU2,NFIB,DENND4C,BRWD1,HERC1,DENND1B,MAP3K20,FAM83B,ENAH,FRYL,TET2,SSH2,ANKRD28,DSE,MARCHF7,RFX3,ZNF680,AGFG1,IPMK,SMAD4,YTHDF3,ZNF280D,ARID4B,ARID1A,ARFGEF3,PTPN4,RAB3IP,LRP6,SLC9A4,NEK7,PICALM,ZDHHC21,RAB27B,LRRC8B,DMXL2,RELCH,PLAG1,RBM26,JKAMP,MAP3K2,CDC14A,SMIM14,ZNF84,BRWD3,HDAC8,ZBTB41,C11orf54,TMEM260,ZBTB44,SLC25A40,SYNRG,RB1CC1,ABHD11
MIR367_5P	0.00223909	0.0694455	0.431708	0.560174	1.8791	21	ZBTB20,GLIS3,SDK1,MEIS2,PTEN,ADNP,SPATA18,BBX,NRIP1,ERBIN,HNRNPH3,YAF2
MIR4426	0.00224232	0.0694455	0.431708	0.478613	1.86504	38	GCNT1,CCSER2,N4BP2L2,STAU2,RASAL2,C2CD5,PLCH1,ENAH,PDS5B,SNX13,TET2,ATF7,ARID1B,LCORL,FBXW8,TOB1,SOX6,PHF14,GALK2,STRN3,KAT6A,WDFY3,RNF38,RANBP9,GSK3B,PCNX4
HP_BUPHTHALMOS	0.0022407	0.0694455	0.431708	0.834255	1.83094	5	GLIS3,FGFR2,LARGE1,PTEN
MIR381_3P	0.00223773	0.0694455	0.431708	0.321929	1.61475	150	FGFR2,ANK3,NR5A2,NCOA2,MAGI1,FBXO34,PAN3,FNIP1,PLCB4,PHIP,ATG10,DCAF6,KDM6A,CEMIP2,CDK19,NFIA,ITM2B,DENND4C,ATP6V1H,ZFHX3,DGKH,OXR1,MBD5,PUM2,MMS22L,ATF7IP,APP,KMT2C,PDS5B,RBPJ,HBP1,ARHGAP12,WAPL,SPPL3,DOP1A,RICTOR,UBE2W,SCAF8,SRSF1,PPM1L,AGFG1,PPM1D,USP12,TRPM7,RAPGEF5,YTHDC1,PTBP3,ARID4B,PLA2R1,CEP128,ARHGAP44,PPP4R3B,LRP6,TBC1D15,GTF2I,BMPR2,CPSF6,DOCK1,LRRC8B,ABI1,BRD1,APAF1,CNOT2,SEC24A,SCAI,EPC1,RBM26,TNS3,MAST4,HIVEP2,CREBZF,TRIO,AKAP9,ZBTB1,BTAF1,MED14,SLC25A36,ITGAV,LATS1,XPO7,LIN9,FRS2,LIN52,ACBD5,CCDC66,TP53BP1,GPR158,CAMTA1,CREBRF,HNRNPLL,CGGBP1,RHOT1,SOX9,USP25,STRBP,GDAP2
GSE1925_CTRL_VS_24H_IFNG_STIM_IFNG_PRIMED_MACROPHAGE_DN	0.0022451	0.0694691	0.431708	-0.386415	-1.8797	45	S100A6,ANXA2,IER3,LDLR,DNAJC15,LGALS3BP,FRRS1,SNHG6,ARHGEF3,ILF3,GNA13,ACSL5,GTPBP4
TTTNNANAGCYR_UNKNOWN	0.00225214	0.0694967	0.431708	0.532888	1.88641	25	SLC12A2,H1-5,FOXP1,H1-2,H2AC6,STARD13,H3C2,H2AC20,RASAL2
OCT1_05	0.00225468	0.0694967	0.431708	0.456145	1.83404	42	ZBTB20,FGFR2,MYBPC1,MAP2K6,H2AC6,H2AC20,MID1,PTEN,DENND1B,C2CD5,CDCA7,TCF12,ARHGEF38,GABRB1,ADNP,RHOB
MIR3978	0.00225609	0.0694967	0.431708	0.404856	1.76991	66	DACH1,PDE7A,SLC22A23,MBNL3,XPR1,SF3B1,PER3,KIAA1328,FARP1,STIM2,DGKH,CBFA2T2,XRN1,HIPK2,MMS22L,ARHGAP24,RERE,JMY,WNK1,RICTOR,STXBP6,PPM1H,SP3,SPIN1,ARID4B,AVL9,TOX,FCHO2,BTRC,PDE4DIP,GCC2,SLC35B3,PHTF2
FAN_EMBRYONIC_CTX_BRAIN_ENDOTHELIAL_1	0.00225169	0.0694967	0.431708	-0.321912	-1.76468	73	TPM4,ANXA1,S100A10,TM4SF1,CD9,AHNAK,LRP8,SLC7A11,ACTN4,BHLHE40,FLNB,ID1,DGAT1,GADD45A,CAPN2,S100A16,UTRN,FXYD5
HARALAMBIEVA_PBMC_FLUARIX_AGE_50_74YO_CORR_WITH_28D_MEM_B_CELL_RESPONSE_AT_28DY_POSITIVE	0.00224929	0.0694967	0.431708	-0.216578	-1.41918	228	EMP1,PLAUR,GPRC5A,FOSL1,LAMB3,ANXA1,IER3,TXNRD1,CD55,SERPINB1,LDLR,SLC7A11,MYO1E,DDX21,BHLHE40,EPHA2,ID1,HSPG2,GAPDH,AHNAK2,RCOR1,PHLDA2,FTL,RIOK3,ADAM9,GSTP1,FRRS1,LHFPL2,VEGFA,COBL,IFNGR2,DNM2
WP_SELENIUM_MICRONUTRIENT_NETWORK	0.00227673	0.0700198	0.431708	-0.720517	-2.07852	8	TXNRD1,GPX2,LDLR,SCARB1
MORF_SOD1	0.00228074	0.0700198	0.431708	-0.328966	-1.7568	65	HSP90AA1,FDPS,VDAC2,COX6A1,UQCRB,LRPPRC,ATP5MF,COX6C,MTA1,ILF3,ATP5F1D,VDAC1,ETFA,PTGES3,NDUFS5,DDX1,TRIM28,SNRPA,ATXN10,FBXW11,HUWE1,SRSF9,TECR,PUF60,UBA2,UBE2E1,RHEB,TOMM70,NDUFS1,MRPS18B,FUS,CALM3,TMEM106C,MORF4L2,GANAB,ERH,KHDRBS1,SLC3A2,TAF11,RTN4,COPS5,ANAPC5,EIF4H,UBAP2L,SDHA,SUMO1,PDCD6,TPGS2,CANX,SMARCD2,COA1,FAM120A,DLD,UQCRC2,EBAG9,DGUOK,VPS26A,SRP9,HDAC2
MIR4313	0.00227793	0.0700198	0.431708	0.857575	1.73296	4	DACH1,PCDH7,TNRC6B
INAMURA_LUNG_CANCER_SCC_UP	0.0022812	0.0700198	0.431708	-0.973473	-1.61768	2	SFN,DSG3
POOLA_INVASIVE_BREAST_CANCER_UP	0.00229201	0.0702655	0.431708	-0.564037	-2.04843	16	PLAUR,CEMIP,CEACAM5,LRP8
MIR126_5P	0.00229329	0.0702655	0.431708	0.360291	1.70806	104	ZBTB20,PCDH7,PDZD8,CTNNA3,PAN3,ABCA5,ARID2,MBNL3,CDK19,NFIA,CASK,AMACR,ELK4,FAM111A,MAP3K13,NFAT5,DENND1B,CDCA7,ZDHHC20,MMS22L,FRYL,ABCD3,TET2,DCDC2,UBE2W,WASHC4,NLK,REPS2,USP12,LRRC8D,ZNF10,JARID2,SGK3,SENP7,SOX6,ARID1A,MDM4,CNOT4,HNMT,PTPN4,TBC1D15,ZNF33A,PEX13,ZNF33B,PHKB,PLAG1,PPP6R3,CD2AP,DLG1,MAP3K2,LUC7L2,SLC19A2,GSK3B,BRWD3,CCDC186,ZBTB41,CREB1,FAM168A,SLC49A4
GSE10500_ARTHRITIC_SYNOVIAL_FLUID_VS_HEALTHY_MACROPHAGE_UP	0.00230093	0.0703122	0.431708	-0.532785	-2.01353	19	S100A6,TXNRD1,FAU,BRD9,ATP5MF,GNA13,ZMYND8,NT5C,TOP1
BANDRES_RESPONSE_TO_CARMUSTIN_MGMT_48HR_DN	0.00230093	0.0703122	0.431708	-0.531903	-2.01019	19	LAMB3,IER3,INSIG1,FTL,ITGA3,PFN1,ARPC2
GSE17301_CTRL_VS_48H_ACD3_ACD28_IFNA5_STIM_CD8_TCELL_DN	0.00230046	0.0703122	0.431708	0.442041	1.82755	49	PDE3B,PHF3,CDK19,LNX2,UBE2H,TPD52,DGKH,PEAK1,HIPK2,TYMS,CLASP2,PELI1,STIL,LRBA,TSGA10,EXOC6B,SLC40A1,FNIP2,CNNM2,JAK1,CLK1,DNMBP,MTA3
MIR4307	0.00230951	0.0703915	0.431708	0.340664	1.67421	127	NAALADL2,PBX1,PTPRK,ELAPOR1,PARD3B,CTNNA3,ABCA5,ZNF292,TNRC6B,SPATA13,TMPO,ROR1,RAD51B,RBM12B,DGKH,ANKRD12,NDFIP2,ZDHHC20,STXBP5,ENAH,ARHGAP24,ZNF518A,TTC6,ARFGEF1,CERT1,PDS5B,DCDC2,WAPL,RICTOR,ALG13,ROCK1,EGLN1,LCORL,FNDC3A,LPGAT1,BBX,WASHC4,CEP162,G3BP2,WWP2,SPIN1,PTBP3,ZMYND11,AVL9,CFAP44,YAF2,RFX7,ACAP2,PTPN4,LRP6
MIR4262	0.00231224	0.0703915	0.431708	0.291572	1.52509	220	SLC38A11,NAALADL2,ETNK1,PRLR,NR6A1,FOXP1,BAZ2B,NCOA2,FBXO34,MLXIP,TNRC6B,PHIP,DEPTOR,PHF3,TMEM144,TAFA2,CAMK2D,PTBP2,PER3,BRWD1,PDCD4,BTBD3,ETV6,NFAT5,CBLB,C2CD5,PEAK1,XRN1,NIPBL,STXBP5,PSPC1,PAWR,ENAH,LRBA,FRYL,KMT2C,WNK1,FSD1L,TET2,PLA2G4A,FHIP1A,PIK3R3,DSE,VPS41,ZNF124,FNIP2,ITGB8,FNDC3A,WSB1,CPD,PPP1R12B,WASL,YLPM1,CA8,NLK,AGFG1,G3BP2,IPMK,REPS2,LRRC8D,YTHDF3,CAPS2,JARID2,PTBP3,SGK3,CLASP1,SRGAP2,AVL9,ARHGEF7,KANK1,RALGAPB,EPC2,FGD4,ARFGEF3,ACAP2,PTPN4,RAB3IP,GFPT1,GCC2,PHF20L1,NEK7,RAB3GAP1,MFSD6,CPSF6,TMLHE,ZNF189,PHTF2,TTC39B,BRD1,DMXL2,ZDHHC7,CNOT2,PABIR2,SEC24A,WDR82,PLAG1,AP1G1
BUSSLINGER_DUODENAL_IMMUNE_CELLS	0.00231375	0.0703915	0.431708	-0.230775	-1.51723	184	PKM,TPM4,ACTG1,ANXA1,HSP90AA1,CD9,ZFP36L2,LDLR,TMSB10,LRRFIP1,EEF1A1,DDX21,NPM1,INSIG1,DDIT4,SH3BGRL3,FAU,UBA52,NBEAL2,SERF2,RACK1,TMA7,PFN1,UTRN,FXYD5,ARHGEF3,AUTS2,HLA-A,ARPC2,TGFBR2,ARHGEF1,CFL1,RHOA,EEF1G,MACF1,UBL5,RNF149,XPO6,PPIA,MYH9
GOMF_BENZALDEHYDE_DEHYDROGENASE_(NAD+)_ACTIVITY	0.00231258	0.0703915	0.431708	-0.998953	-1.32653	1	ALDH3A1
GOMF_BENZALDEHYDE_DEHYDROGENASE_[NAD(P)+]_ACTIVITY	0.00231258	0.0703915	0.431708	-0.998953	-1.32653	1	ALDH3A1
MIR5700	0.00231748	0.0704427	0.431708	0.363506	1.67378	90	SLC12A2,PIK3C2G,PTPRK,PCDH7,OLFM4,MAGI1,STARD13,TNRC6B,ARID2,DEPTOR,SLC4A4,APBB2,CCSER1,SF3B1,ZSCAN31,MED13L,DGKH,GALNT7,PDE8A,PELI1,APP,SLC5A1,TUBGCP3,RAPGEF2,MRE11,ZNF148,ROCK1,STK38,WSB1,LPGAT1,ALDH7A1,FAM172A,TFDP2,FCHO2,ARFGEF3,CNOT4,SMURF2,ZNF721,PTPN4,GALK2,PICALM,PHTF2,KIAA2026,ABI1,PDSS2
GSE14415_NATURAL_TREG_VS_FOXP3_KO_NATURAL_TREG_UP	0.00232769	0.0705312	0.431708	0.528567	1.81619	23	ITPR2,SRGAP3,TRAF5,DMXL1,DPH6,NRARP,TSGA10,RHOB,FRY,FAM120B,LCORL,PCM1,CFLAR,PPP1R12A
LET_7D_5P	0.00232858	0.0705312	0.431708	0.389628	1.74688	78	PBX1,NR6A1,ABCC5,FNIP1,STARD13,CEMIP2,CLCN5,SDK1,NHLRC3,LRIG3,ARHGEF38,XRN1,STXBP5,MMS22L,TMPRSS2,MAPK8,CERT1,ZNF644,RICTOR,FNIP2,FNDC3A,STX3,LPGAT1,MIB1,GFM2,CD164,USP24,POGZ,NEK3,PLPP5,MDM4,CLDN12,GPCPD1,BACH1,GTF2I,CEP120
BYSTRYKH_HEMATOPOIESIS_STEM_CELL_RUNX1	0.00232549	0.0705312	0.431708	-0.972775	-1.61652	2	CD55,PRSS3
GOBP_RESPONSE_TO_ORGANIC_CYCLIC_COMPOUND	0.00232505	0.0705312	0.431708	-0.246592	-1.56881	137	ALDH3A1,HSP90B1,FOSL1,ANXA1,EZR,ZFP36L2,LRP8,SLC7A11,DDX21,NPM1,ID1,INSIG1,GPI,DDIT4,RIOK3,ADAM9,ABCC2,GSTP1,IL1RN,CCND1,DNM2
chr2q11	0.00233461	0.0706518	0.431708	-0.619917	-2.09327	13	LINC00342,ANKRD36C,EIF5B,NPAS2,MRPS5,RNF149
GOCC_EXTRINSIC_COMPONENT_OF_MEMBRANE	0.0023414	0.0707949	0.431708	-0.351173	-1.80245	54	PLAUR,S100A6,ANXA1,ANXA2,S100A10,EZR,ACADVL,SNX9
GSE18791_CTRL_VS_NEWCASTLE_VIRUS_DC_2H_DN	0.00234995	0.0709911	0.431708	0.579827	1.91453	20	MAP3K20-AS1,IVNS1ABP,FBXO34,NFAT5,PELI1,FOXO3,RHOB,DOP1A,SCML1,LINC01004,CLK1
GOBP_REGULATION_OF_CELL_ADHESION	0.00236149	0.0712773	0.431708	-0.26484	-1.63551	125	LAMA3,PLAUR,ACTG1,LMO7,ARHGAP6,ANXA1,S100A10,CD55,CD9,ACTN4,P4HB,TESC,EPHA2,ADAM9,IL1RN,VEGFA,DNM2,ITGA3,VCL,UTRN,FXYD5,PLXNA2,HLA-A,ARPC2,TGFBR2,FERMT1,RHOA,GTPBP4
MODULE_509	0.00236979	0.071465	0.431708	-0.972077	-1.61536	2	LRP8,FDPS
CUI_DEVELOPING_HEART_C8_MACROPHAGE	0.0023821	0.0717735	0.431708	-0.446976	-1.90227	28	PLAUR,IER3,SERPINB1,ZFP36L2,SH3BGRL3,CST3,GNA13,HLA-A
PID_SYNDECAN_4_PATHWAY	0.00239619	0.0720256	0.431708	-0.763603	-2.07011	7	LAMA3,DNM2,GIPC1,RHOA,ITGB1,ACTN1
GSE37301_LYMPHOID_PRIMED_MPP_VS_RAG2_KO_NK_CELL_DN	0.0023962	0.0720256	0.431708	-0.417053	-1.9033	34	ALDH3A1,CEMIP,GPRC5A,EHBP1,LGALS4,PCSK5
NRF2_Q4	0.00239674	0.0720256	0.431708	-0.34922	-1.78551	52	LAMA3,PLEC,TXNRD1,GPX2,HSPG2,GAPDH,PHLDA2,EPB41L1,MYH14,ARHGAP8
GSE19888_CTRL_VS_A3R_INHIBITOR_TREATED_MAST_CELL_DN	0.00240461	0.0721991	0.431708	0.410743	1.77443	61	ZBTB20,DACH1,ARID5B,TP53INP1,BAZ2B,PDE3B,N4BP2L2,PCMTD1,MED13L,ZFYVE16,CEP350,PELI1,FOXO3,HBP1,JMY,CREBBP,TET2,TRA2A,FRY,TANC2,FBXL20,WASL,ATXN7L1,ZNF638,ERBIN,PCMTD2,FCHO2,PPP4R3B,BACH1,PICALM,DMXL2,CALCOCO1,ZSWIM6,ZMYM2,NBR1,SMIM14,PNPLA8,TMEM260,ZBTB44,LCOR,RB1CC1
GSE37532_TREG_VS_TCONV_PPARG_KO_CD4_TCELL_FROM_LN_DN	0.00242445	0.0727313	0.431708	-0.423504	-1.92583	33	P4HB,DDX21,EIF5B,PUM3,SNX9,TAF1D,EIF3J,POP1,WDR43,SSR4,NCLN,DUSP4,DAP3,RBM25
GOBP_RESPONSE_TO_CYTOKINE	0.00242858	0.072792	0.431708	-0.266327	-1.65892	128	FOSL1,ACTG1,KRT18,ANXA1,CDC37,ZFP36L2,CLDN18,LRP8,FASN,ACTN4,P4HB,FLNB,GAPDH,LRCH1,ADAM9,ABCC2,GSTP1,IL1RN,CAPN2,TFF2,IFNGR2,MAP3K5
MEBARKI_HCC_PROGENITOR_WNT_UP	0.00243639	0.0728566	0.431708	-0.496807	-1.9974	22	ALDH3A1,PLAUR,TPM4,ITGB4,PCSK5
GSE40274_SATB1_VS_FOXP3_AND_SATB1_TRANSDUCED_ACTIVATED_CD4_TCELL_UP	0.00243459	0.0728566	0.431708	-0.409056	-1.85313	36	NPSR1,EMP1,ABCC3,SEMA4B,LGALS3BP
YTATTTTNR_MEF2_02	0.00243709	0.0728566	0.431708	0.336114	1.64437	123	SEMA6A,PTCHD4,NR6A1,FOXP1,TSC22D1,PHF3,STAG2,NFIA,NR3C2,CASK,HNF4G,NFIB,RBM12B,PCMTD1,PDCD4,ZFHX3,RETREG1,NFAT5,PPM1B,RASAL2,PACS1,HMBOX1,DUSP10,SPATA6L,COG6,IP6K2,MAP4K5,HBP1,BRAF,ANKRD28,SCML1,RBM14,RFX3,CCDC14,PPM1L,NRIP1,NLK,CTSA,MAP2K5,SP3,BARX2
BIOCARTA_UCALPAIN_PATHWAY	0.00244031	0.0728897	0.431708	-0.807058	-1.90145	5	EZR,RHOA,ITGB1,ACTN1
GOBP_POSITIVE_REGULATION_OF_RELEASE_OF_SEQUESTERED_CALCIUM_ION_INTO_CYTOSOL	0.00246062	0.0734327	0.431708	-0.883522	-1.90323	4	NPSR1,CEMIP
GSE339_CD4POS_VS_CD8POS_DC_IN_CULTURE_DN	0.00246519	0.0735038	0.431708	-0.422323	-1.92045	33	CDC37,ODC1,PERP,GADD45A,SERF2,VDAC2,RACK1,CST3,UQCR10,MPRIP,SCARB1,PPIB,NET1,NDUFS5,VCP
HP_RECURRENT_BACTERIAL_SKIN_INFECTIONS	0.00246727	0.0735038	0.431708	-0.806445	-1.9	5	LAMA3,LAMB3
GSE42021_TREG_PLN_VS_CD24INT_TREG_THYMUS_UP	0.00247724	0.0737369	0.431708	-0.361028	-1.86435	53	PLAUR,TXNRD1,HSP90AA1,RAB10,BHLHE40,EFNB2,RIOK3,ADAM9,IL1RN,MAP3K5,VCL,NOP58,ARHGEF3,ILF3,GTPBP4,ACSL1,TOP1,EIF4G1
GOBP_NEGATIVE_REGULATION_OF_TRANSCRIPTION,_DNA-TEMPLATED	0.00248336	0.0738553	0.431708	0.299976	1.58068	230	ZBTB20,DACH1,GLIS3,FOXN3,H1-5,FGFR2,PTPRK,ARID5B,PRKN,TRIM24,NR6A1,FOXP1,NCOA2,H1-2,FNIP1,ZNF91,N4BP2L2,ETS2,GAS6,APBB2,NFIB,ZFPM1,PER3,MEIS2,PDCD4,NCK2,ZFHX3,ELK4,RCOR3,ETV6,NRARP,CBFA2T2,NIPBL,HIPK2,PSPC1,PAWR,ZNF608,HMBOX1,ATF7IP,FOXO3,RBPJ,RERE,SMAD5,RB1,CREBBP,ZNF148,ZNF124,FNIP2,SCAF8,SCML1,RFX3,AEBP2,PHF21A,NRIP1,MAP2K5,TFDP2,SP3,WWP1,SMAD4,BARX2,WWP2,MTA3,ZNF10,JARID2,NCOR1,ZMYND11,TOB1,NOTCH1,SOX6,IRF2BP2,ZNF248,MDM4,ZNF254,BTRC,SMURF2,YAF2,BACH1,KDM4A,ERN2,CPEB3,RBBP8,NFATC2,USP9X,PER1,CNOT2,ZNF3,STRN3,SCAI,SMAD2,EPC1,KAT6A,PRDM2,DLG1,ATXN1,BPTF,ZBED6
MORF_FBL	0.00249859	0.0742442	0.431708	-0.446	-1.95945	30	HSP90AA1,GPI,FAU,VDAC2,ILF3,ATP5F1D,PTGES3,SERBP1,AHCY,SNRPD2,EIF4B,TRIM28,SNRPA,ATXN10,SRSF9,HDGF,PUF60,UBA2,FUS,JTB,KHDRBS1,TAF11,HNRNPUL1,ANAPC5,EIF4H
MORF_MAGEA9	0.00250899	0.0744523	0.431708	0.389163	1.71982	70	SEMA6A,TRIM24,DAPK2,MAGI1,CA3,NR3C2,TPD52,SCAPER,NFAT5,PTEN,EPHB2,MON2,FRYL,EXOC4,ATP10B,FRY,TANC2,SUPT3H,ARHGEF12,STAG1,PPP1R12B,LPGAT1,PCM1,MFN1,CEP162,FBXL4,TFDP2,REPS2,BARX2,PLA2R1,GNPAT,PDE4DIP,LRP6,CPEB3,NTPCR,R3HCC1L,ZNF33B
GOBP_ORGANIC_CYCLIC_COMPOUND_BIOSYNTHETIC_PROCESS	0.00250992	0.0744523	0.431708	0.23829	1.36256	708	ZBTB20,DACH1,GLIS3,BCAS3,FOXN3,PBX1,WWOX,STK3,H1-5,FGFR2,IVNS1ABP,PTPRK,ARID5B,PRKN,CMPK1,TRIM24,CHD6,PRLR,TRAF5,BRIP1,TP53INP1,NR5A2,NR6A1,FOXP1,BAZ2B,NCOA2,ZKSCAN1,TOX3,H1-2,ZMIZ1,MLXIP,REV3L,PIK3R1,FNIP1,ZNF91,H4C5,NCOA1,ZNF292,ARID2,N4BP2L2,ZNF678,ETS2,PHIP,TSC22D1,GAS6,DCAF6,PHF3,ROR1,APBB2,GOLGB1,NFIA,NR3C2,CASK,CAMK2D,HNF4G,NFIB,AMACR,ZNF519,ZFPM1,PER3,MEIS2,CFTR,BRWD1,GRHL2,SUCLA2,ZSCAN31,PDCD4,NCK2,ZFHX3,ELK4,MED13L,MAP3K13,SS18,RCOR3,ETV6,NFAT5,PTEN,ELF2,HMGCS2,NRARP,GATAD1,TDRD3,CDCA7,TCF12,DMTF1,ARHGEF11,CBFA2T2,PDLIM1,XRN1,NIPBL,PDE8A,TNKS,HIPK2,CASZ1,PSPC1,PAWR,ZNF608,HMBOX1,TYMS,PELI1,ATF7IP,ZNF518A,FOXO3,APP,ABCD3,MAPK8,ZNF326,KMT2C,NSD3,RBPJ,NME7,RERE,ZNF644,SMAD5,ADNP,HBP1,JMY,RB1,AK3,RAPGEF2,CREBBP,TET2,ZNF195,TNFRSF11A,ZNF117,MNAT1,MRE11,ATF7,MYO6,BMPR1A,OSBPL9,ZNF148,ZNF736,ARID1B,ZNF124,EGLN1,FNIP2,LCORL,SCAF8,SUPT3H,SCML1,RBM14,MRTFB,RRM2B,RFX3,AEBP2,WASL,PHF21A,BBX,NRIP1,NLK,CFLAR,ZNF680,HMGN3,ERBIN,MAP2K5,TFDP2,TTC21B,PPM1D,G3BP2,ZNF138,SP3,WWP1,SMAD4,GPBP1L1,TACC1,SLC25A16,BARX2,TARBP1,WWP2,POGZ,MTA3,SPIN1,ELP4,ZNF10,PDK4,ZNF107,POLA1,JARID2,ZNF280D,NCOR1,PLSCR1,PPP1R12A,SGK3,ZMYND11,ARID4B,TOB1,NOTCH1,SOX6,ZNF462,TOX,ARID1A,IRF2BP2,ZNF248,CCNT2,EPC2,DDX17,MDM4,ZNF254,BTRC,SMURF2,YAF2,RFX7,MAP3K4,ZNF721,PHF14,LRP6,BACH1,GFPT1,CDK5RAP3,KDM4A,PRKCI,ERN2,ZNF75D,PHF20L1,CPEB3,ZNF33A,GTF2I,BMPR2,NEK7,PICALM,RBBP8,SETD2,NFATC2,AFMID,SLC35B3,USP9X,ZNF189,ZNF33B,EMSY,PKD2,PER1,LRP5,MTERF1,RBM15,CNOT2,ZNF3,STRN3,SCAI,SMAD2,NCOA6,RAD50,PLAG1,EPC1,CALCOCO1,ARHGEF5,PKD1,GTF2F2,KAT6A,PRDM2,DLG1,FANK1,ATXN1,TRIM38,HNF1B,BPTF,ZBED6,KMT2E,MAP3K2,ECD,GCH1,HIVEP2,MRTFA,ZNF440,CREBZF,BICRAL,MBTD1,ZNF84,ACSS1,CRTC1,BRWD3,MED23,HDAC8,TRIP11,SEPSECS,GUCY2C,PKIB,H4-16,KAT6B,GABPB2,ZBTB1,PPP1R1B,ZBTB41,BTAF1,DYRK1A,ZNF66,MED14,DIDO1,GATA6,CREB1,PROX1,LCOR,HSD17B11,ZNF862,KRBOX5,MIER1,PIAS1,DDX11,PRPSAP1,LIN9,USP22,ZFX,POLR3C,LIG1,KDM3B,LIN52,ZNF700,RNF111,EGFR,GPBP1,DAP,TLE3,ZNF708,CDC73,ELF1,LRRC14,AP3B1,RAF1,CDK13,METTL23,TRIM44,TP53BP1,CUL3,JMJD1C,ZC3H6,FZD6,ATF2,TSG101,NR2C2,IFT74,SMARCA2,BRD8,ZNF26,CAMTA1,PMF1,POLI,MTURN,SUMO2,CDX2,MEF2A,GTF2IRD2B,CASP8AP2,ARNT,ZNF431,CREBRF,POLG2,USP3,PPP3CB,ACSS2,POT1,CGGBP1,POLG,PARN,ZNF609,KDM4C,SOX9,LIG4,HDAC2,SYK,OTUD7B,ITGB3BP,MYSM1,ACSF3,ZNF780B,CDK17,MLLT3,CNOT8,NFYB,JDP2,NPAT,SSBP3,ACVR2A,ATPSCKMT,DGUOK,AK9
AIZARANI_LIVER_C18_NK_NKT_CELLS_5	0.00252379	0.0746707	0.431708	-0.604238	-2.10595	14	PLAUR,ANXA1,IER3,HSP90AA1,CST3,CCDC88A,HSPH1
REACTOME_SENSORY_PERCEPTION	0.00252213	0.0746707	0.431708	-0.52217	-2.04322	21	ACTG1,EZR,LRP8,LDLR,HSPG2,EPB41L1
MIR4465	0.00251955	0.0746707	0.431708	0.326717	1.63796	145	ETNK1,TP53INP1,SLC22A23,BAZ2B,PAN3,TNRC6B,DMXL1,SHANK2,PHF3,LNX2,SLC4A4,UBE2H,BRWD1,TENT2,DGKH,PTEN,DENND1B,CEP350,ZDHHC20,STXBP5,CASZ1,PAWR,ZNF608,CLASP2,SLC5A1,ARFGEF1,RB1,WNK1,TET2,SSH2,FHIP1A,ANKRD28,DCDC2,PIK3R3,TNRC6C,TANC2,ITGB8,PHF21A,BBX,NLK,ALS2,FAM172A,TTC13,G3BP2,RHOU,MTX2,DAPK1,SLC25A16,JARID2,SRSF6,TOB1,ZNF462,MTM1,EPC2,DDX17,YAF2,PHF14,PHF20L1,TBC1D15,CRADD,PEX13,USP9X,PHTF2,MAP7,EPC1,PCNX1,ZSWIM6,CDK8,UBR3,CREBZF,UBE4B,SLC19A2,GSK3B,C18orf25,NIPAL2,TMEM260,SLC25A36,CREB1
MIR545_5P	0.00252914	0.0747649	0.431708	0.36757	1.68793	87	PCDH7,CCSER2,PHIP,TSC22D1,PHF3,APBB2,SLC44A1,ATF7IP2,MED13L,DGKH,DENND1B,ARHGEF38,RBM33,MAPK8,PDS5B,TSGA10,ATP10B,AKAP11,SSH2,ROCK1,LFNG,MARCHF7,ARHGEF12,YLPM1,ERMP1,VPS36,DPY19L4,PPA2,ARMC2,USP24,PDK4,ZMYND11,SLC12A6,TOB1,FAM221A,MBNL1,CEP70,CNOT4,BACH1,MIPOL1,PHF20L1,MYLIP,SETD2
GSE9960_GRAM_NEG_VS_GRAM_POS_SEPSIS_PBMC_UP	0.00253624	0.0748463	0.431708	-0.465625	-1.89534	24	PLAUR,FOSL1,NDRG1,SERPINB5,PTPN12,CD58,DUSP4,NET1
MIR15A_5P	0.00253528	0.0748463	0.431708	0.304267	1.54573	170	ZBTB20,SLC12A2,COBLL1,IVNS1ABP,ETNK1,CMPK1,SESN1,PDZD8,PDE3B,PIK3R1,TNRC6B,SLC4A4,CASK,LGR5,ZSCAN31,ZFHX3,MAP3K13,LRIG1,GALNT7,EPHB2,DENND1B,DMTF1,STXBP5,HIPK2,HMBOX1,ENAH,SUCO,RBPJ,ARHGAP12,BMPR1A,RICTOR,ZMAT3,MOB3B,EGLN1,FBXL20,TCAIM,CPD,RFX3,ATXN7L1,MIB1,DPY19L4,MTMR3,PDK4,JARID2,MGAT4A,YTHDC1,SOX6,PLPP1,AVL9,KANK1,RASGEF1B,CLDN12,BTRC,SMURF2,ST7L,PTPN4,LRP6,GCC2,CPEB3,STK33,PEX13,TLK1,MAP7,PABIR2,SEC24A,RAD50,PLAG1,EPC1,PPP6R3,CD2AP,ZMYM2,CDK8,UBR3,UBE4B,ZNRF2,TRIP11,ARHGAP32,BTAF1,CDC42SE2,ZBTB44,FNTA,TRIM66,LATS1,SYNRG,XPO7
SPIELMAN_LYMPHOBLAST_EUROPEAN_VS_ASIAN_UP	0.00255106	0.0750905	0.431708	-0.28629	-1.70231	103	ACTG1,SFN,EZR,FDPS,NPM1,NME2,ELOB,FAU,UQCRQ,SERF2,COX6A1,COX6B1,ATP5MF,CST3,PFN1,NACA,COX6C,MTA1,NDUFA1,GALE,ATP5F1D,PPIB,HERC2,GIPC1,RHOA,NET1,NDUFS5,MACF1,UBL5,MAP4
MIR627_3P	0.00254908	0.0750905	0.431708	0.342047	1.65461	116	ZBTB20,DACH1,SEMA6A,ANK3,RALGAPA2,NFKBIZ,RALYL,ZMIZ1,ABCA5,TNRC6B,ARID2,MBNL3,PHIP,ROR1,LGR5,SLC44A1,KLHL24,ZSCAN31,ELK4,DGKH,ANKRD12,DENND1B,DMTF1,WDFY2,STXBP5,FRYL,SLC39A14,ZNF117,MYO6,VPS41,LCORL,SRSF4,RBM14,PHF21A,TRPM7,TMEM168,PCMTD2,AVL9,MBNL1,RALGAPB,CCNT2,NSL1,FGD4,CNOT4,MIPOL1,ZDHHC21,ZZZ3,MAP7,PLAG1,CD2AP,RBM26,ATXN1,JKAMP,EIF4EBP2,MAGI3,MAP3K2
LOPEZ_MESOTELIOMA_SURVIVAL_TIME_UP	0.00254696	0.0750905	0.431708	-0.97103	-1.61362	2	JPT1,FLNB
LAKE_ADULT_KIDNEY_C2_PODOCYTES	0.0025534	0.0750953	0.431708	0.392375	1.73601	71	DACH1,WWOX,XIST,PARD3B,CERS6,PAN3,NCOA1,LARGE1,APBB2,RETREG1,CBLB,MBD5,ANKRD12,UBA6-DT,MACROD2,MGAT5,PAWR,BCKDHB,TET2,CCDC91,FRY,ROCK1,ITGB8,EPB41L5,ARHGEF12,MIB1,NLK,ERBIN,SRGAP2,SOX6,PLA2R1,KANK1,EXPH5,BACH1,BMPR2,PICALM
GOMF_STRUCTURAL_CONSTITUENT_OF_CYTOSKELETON	0.00256217	0.0752889	0.431708	-0.576274	-2.03936	15	KRT19,ACTG1,PLEC,KRT6B,KRT15,ARPC2
HP_URETHRAL_OBSTRUCTION	0.00256774	0.0753882	0.431708	-0.559714	-2.03274	16	LAMA3,ITGB4,LAMB3,PLEC,NPM1
MUNSHI_MULTIPLE_MYELOMA_UP	0.00259173	0.0757524	0.431708	-0.566349	-2.07299	17	HSP90B1,ABCC3,ANXA2,EEF1A1,NACA,SSR4,UQCR11
GSE9006_TYPE_1_DIABETES_AT_DX_VS_4MONTH_POST_DX_PBMC_UP	0.0025884	0.0757524	0.431708	-0.479799	-2.00449	26	SFN,CDC37,P4HB,BHLHE40,ID1,GPI,DDIT4
HP_PLANTAR_HYPERKERATOSIS	0.00259832	0.0757524	0.431708	-0.475583	-1.98847	27	LAMA3,ITGB4,LAMB3,PLEC,COL17A1,NPM1,PERP,KRT6B,VCL,ATP2A2
GSE28726_NAIVE_CD4_TCELL_VS_NAIVE_NKTCELL_UP	0.00258998	0.0757524	0.431708	-0.4114	-1.90713	39	EMP1,LAMA3,IER3,CD9,GAPDH,NOP56,WDR43,CD58
GOBP_REGULATION_OF_PHOSPHATIDYLCHOLINE_METABOLIC_PROCESS	0.00259994	0.0757524	0.431708	-0.92074	-1.75283	3	LDLR,CAPN2,SCARB1
GOMF_LIPOPROTEIN_PARTICLE_BINDING	0.00259994	0.0757524	0.431708	-0.92074	-1.75283	3	LRP8,LDLR,SCARB1
GOMF_PROTEIN-LIPID_COMPLEX_BINDING	0.00259994	0.0757524	0.431708	-0.92074	-1.75283	3	LRP8,LDLR,SCARB1
WP_METABOLIC_PATHWAY_OF_LDL_HDL_AND_TG_INCLUDING_DISEASES	0.00259994	0.0757524	0.431708	-0.92074	-1.75283	3	ANXA2,LDLR,SCARB1
TGACATY_UNKNOWN	0.00258827	0.0757524	0.431708	0.337146	1.63393	117	FOXN3,FGFR2,INPP4B,OLFM4,SYNE2,PIK3R1,CCSER2,STARD13,LARGE1,TSC22D1,APBB2,SLC9A2,ITM2B,CLCN5,MID1,MEIS2,CFTR,NCK2,ZFHX3,SS18,CBFA2T2,DUSP10,CACNA1D,ARHGAP24,KMT2C,GOLPH3L,ARHGAP12,TET2,SNX14,CDIN1,RBM14,BLNK,TFDP2,PDK4,JARID2,MBNL1,TTBK2,NECTIN3,FGD4,DAAM1,TRPC4AP,RTTN,BMPR2,MYLIP,PICALM,EMSY,MAP7,PLAG1,CCDC50,ATXN1,CREBZF,RNF38,CRLS1,NOS1AP,GSK3B
GOBP_REGULATION_OF_CALCIUM_ION_TRANSMEMBRANE_TRANSPORT	0.00260727	0.0758787	0.431708	-0.613878	-2.07287	13	NPSR1,CEMIP,AHNAK
GOCC_SMALL-SUBUNIT_PROCESSOME	0.00261749	0.0758787	0.431708	-0.784341	-2.02845	6	NOP56,PDCD11,NOP58,HEATR1,NOL10,XRCC5
HP_2_3_TOE_SYNDACTYLY	0.00261117	0.0758787	0.431708	0.509265	1.84186	28	SLC12A2,FGFR2,ZMIZ1,TBCK,MEIS2,NIPBL,CERT1,RBPJ,ADNP,ALG13,STAG1,SMAD4,SLC12A6,SETD2,USP9X,CNOT2
SOX5_01	0.00261711	0.0758787	0.431708	0.3897	1.73303	72	SEMA6A,FGFR2,ANK3,PCDH7,RALYL,LYZ,STAG2,NFIA,NFIB,GRHL2,PPM1B,TCF12,CBFA2T2,NIPBL,ARFGEF1,RERE,HBP1,WNK1,RHOB,ANKRD28,RFX3,WASL,PHF21A,TFDP2,PPM1D,G3BP2,GPC4,TOB1,SOX6,KANK1
MIR208A_5P	0.00261711	0.0758787	0.431708	0.389386	1.73164	72	ZBTB20,RALYL,ZKSCAN1,PIK3R1,HNF4G,SLC44A1,TENT2,DENND1B,CERT1,PDS5B,MAP4K5,TRA2A,FAM120B,TNRC6C,ITGB8,MRPS28,STAG1,GTPBP10,HMGN3,EPHX2,ZNF280D,SGK3,ZMYND11,SLC12A6,ARID4B,MTM1,PHF20L1,SMAD2,SRPK2,MAP3K2,CDC14A,RNF38,FREM2,GUCY2C,KAT6B,CUL4A,ABHD18,PROX1,LATS1,CLTC,RNF111,TLE3,CDC73,VSIG10,CCDC66,JMJD1C,SMARCA2,PRRC1,ZNRF3,CNOT8,GLCCI1,FAM118B,ZNF507
MIR208B_5P	0.00261711	0.0758787	0.431708	0.389386	1.73164	72	ZBTB20,RALYL,ZKSCAN1,PIK3R1,HNF4G,SLC44A1,TENT2,DENND1B,CERT1,PDS5B,MAP4K5,TRA2A,FAM120B,TNRC6C,ITGB8,MRPS28,STAG1,GTPBP10,HMGN3,EPHX2,ZNF280D,SGK3,ZMYND11,SLC12A6,ARID4B,MTM1,PHF20L1,SMAD2,SRPK2,MAP3K2,CDC14A,RNF38,FREM2,GUCY2C,KAT6B,CUL4A,ABHD18,PROX1,LATS1,CLTC,RNF111,TLE3,CDC73,VSIG10,CCDC66,JMJD1C,SMARCA2,PRRC1,ZNRF3,CNOT8,GLCCI1,FAM118B,ZNF507
GOCC_ENDOCYTIC_VESICLE	0.00262939	0.0761594	0.431708	-0.319101	-1.74927	73	CEMIP,HSP90B1,ACTG1,HSP90AA1,CD9,RAB10,LDLR,MYO1E,FLNB,UBA52,DNM2,HGS,SCARB1,HLA-A
GGGYGTGNY_UNKNOWN	0.00263163	0.0761604	0.431708	-0.267835	-1.63537	120	SFN,ITGB4,LAMB3,ANXA2,PLEC,TXNRD1,NDRG1,SERPINB5,RAB10,AHNAK,BHLHE40,FLNB,PERP,DDIT4,GDA,TFF2,ITGA3,ASAP2
MIR3977	0.00263539	0.0762051	0.431708	0.45416	1.79649	40	ENC1,STK3,ARID5B,CMPK1,CERS6,LNX2,NR3C2,NHLRC3,TENT2,RASAL2,RAVER2,CERT1,BRAF,ARID1B,BBX,WWP1,SGK3,RALGAPB,GPCPD1,PHF20L1,SLC6A6,GPATCH2,SCAI
GSE22886_DAY0_VS_DAY1_MONOCYTE_IN_CULTURE_DN	0.00265598	0.076736	0.431708	-0.445054	-1.91773	29	EMP1,IER3,TXNRD1,SLC7A11,MYO1E,IL1RN,ACSL5,DUSP4,ABCC1,SLCO4A1,ANKLE2,NPC1,ZHX2,TXNL1
GSE6269_HEALTHY_VS_STAPH_PNEUMO_INF_PBMC_DN	0.00266234	0.0768552	0.431708	-0.442515	-1.88328	28	PLAUR,PLEC,SERPINB1,COL17A1,ADAM9,IL1RN,VEGFA,IFNGR2,SLC25A37
IRF9_TARGET_GENES	0.00266731	0.0769341	0.431708	0.264622	1.44333	330	ZBTB20,GLIS3,FOXN3,PBX1,SYBU,ENC1,FGFR2,PDE7A,INPP4B,PCDH7,TEX9,MCF2L,PARD3B,NR5A2,NR6A1,REV3L,ABCA5,CCDC171,PHF3,STAG2,GOLGB1,CCSER1,WDR7,ATF7IP2,SUCLA2,WDPCP,ZSCAN31,LRIG3,NDUFAF6,DECR1,FAM214A,ELK4,GAB1,RCOR3,CBLB,DDB2,LRIG1,DGKH,OXR1,PIGR,EPHB2,CIT,TCF12,DMTF1,GARS1-DT,ZDHHC20,PEAK1,ARHGEF10L,NIPBL,ECHDC2,HMBOX1,GABPB1-AS1,STIL,ARHGAP24,LRBA,SPATA6L,FRYL,KCNMB2-AS1,APP,KMT2C,CERT1,NSMCE2,SUCO,EXOC6B,CA13,PRKAB1,TET2,RALGPS1,LNX1,PIK3R3,HNRNPH1,OSBPL9,ARID1B,ZNF124,ESRP1,TANC2,EGLN1,ITGB8,ARHGEF12,YLPM1,CCDC18-AS1,ZNF638,NRIP1,DPY19L4,ALS2,ERBIN,RHOU,GPBP1L1,LRRC8D,USP24,SPIDR,NCOR1,RAPGEF5,PPP1R12A,MUC20,VPS50,EXPH5,SPG11,CDC7,CEP70,YAF2,ZNF721,PHF14,ARL4A,LRP6,TRPC4AP,PRKCI,GCC2,PHF20L1,RTTN
MODULE_66	0.00267478	0.0770851	0.431708	0.439156	1.79697	45	ZBTB20,FGFR2,ANK3,DMBT1,MYO10,ABCC5,LARGE1,ROR1,LGR5,WDR7,MEIS2,BTBD3,CHN2,RHOB,RALGPS1,ALDH7A1,GSTA4,MAPRE2,ATP9A
LEONARD_HYPOXIA	0.00268619	0.0773492	0.431708	-0.881334	-1.89851	4	BHLHE40,DDIT4,VEGFA
HNF1_01	0.00269221	0.0774578	0.431708	0.469341	1.81614	37	ZBTB20,NR5A2,OLFM4,SLC4A4,NCKAP5,KITLG,ZFHX3,CBFA2T2,PDLIM1,ARHGAP24,SLC5A1,SLC39A14,PLA2G4A,ZNF148
HALLMARK_APOPTOSIS	0.00269533	0.0774828	0.431708	-0.444495	-1.91532	29	EMP1,KRT18,ANXA1,IER3,GADD45A,CCND1,VDAC2
KAECH_DAY15_EFF_VS_MEMORY_CD8_TCELL_UP	0.00270695	0.0776871	0.431708	-0.478754	-2.00012	26	EMP1,ANXA1,ANXA2,CD9,AHNAK,IL1RN
MIR1299	0.00270508	0.0776871	0.431708	0.366438	1.68273	87	ZBTB20,PRKN,PCDH7,PRLR,TOX3,CDKAL1,MBNL3,KDM6A,MID1,BRWD1,ZFHX3,NFAT5,CBLB,HIPK2,HLA-B,SH3BGRL2,ATF7IP,ZNF326,DUSP16,VPS41,SCML1,AEBP2,FAM172A,CFLAR,CEP162,TFDP2,G3BP2,CD164,MAPRE2,SOX6,RALGAPB,PDXDC1,CD99L2,BMPR2,DHRSX,PHTF2,COLCA1,CNOT2,CEP44,ZMYM2,ZNRF1,MAGI3,MAST4,CREBZF
YANAGIHARA_ESX1_TARGETS	0.00272702	0.078198	0.431708	0.677167	1.86437	10	INPP4B,SS18,RASAL2,SNX13,MAP4K5,BDNF-AS
GSE24142_DN2_VS_DN3_THYMOCYTE_UP	0.00272958	0.0782063	0.431708	-0.414293	-1.8907	34	S100A6,ARHGAP6,ANXA1,IER3,SERPINB1,CD9
ODONNELL_TFRC_TARGETS_UP	0.00273582	0.0783201	0.431708	0.406644	1.74678	59	ZBTB20,SEMA6A,PURPL,INPP4B,SESN1,DAPK2,TP53INP1,SLC22A23,LYZ,ZNF91,TSC22D1,UBE2H,NFIB,PER3,PRELID2,TPCN1,HIPK2
RHEIN_ALL_GLUCOCORTICOID_THERAPY_DN	0.00273976	0.0783675	0.431708	-0.326828	-1.81047	74	EMP1,LINC00342,EHBP1,CD9,BHLHE40,NPM1,GPI,MIF,GAPDH,ASAP2,LRPPRC,VDAC1,ETFA,RHOA,SERBP1,CCT6A,METAP2,PPIA,AHCY,SNRPD2
GSE7460_CTRL_VS_TGFB_TREATED_ACT_FOXP3_HET_TCONV_UP	0.00274565	0.0784709	0.431708	-0.379836	-1.8477	45	LAMA3,IER3,LRP8,FDPS,INSIG1,GPI,SNX9,ACACA,ATP2A2
GOCC_MITOCHONDRIAL_PROTON-TRANSPORTING_ATP_SYNTHASE_COMPLEX	0.00275311	0.0785377	0.431708	-0.783748	-2.02692	6	ATP5MF,ATP5MK,ATP5F1D,ATP5F1E,ATP5MJ
GOCC_PROTON-TRANSPORTING_ATP_SYNTHASE_COMPLEX	0.00275311	0.0785377	0.431708	-0.783748	-2.02692	6	ATP5MF,ATP5MK,ATP5F1D,ATP5F1E,ATP5MJ
MORF_PPP1CA	0.00275483	0.0785377	0.431708	-0.403962	-1.90689	40	HSP90AA1,ELOB,COX6A1,COX6B1,UQCRB,ATP5MF,COX6C,NDUFA1,ETFA,VCP,SNRPD2,TRIM28,RER1,SRSF9,TECR,HDGF,PUF60,HDAC1,NDUFS1,JTB,GANAB,KHDRBS1,UBE4A,TAF11,HNRNPUL1,COPS5,EIF4H,SSR2,UBAP2L,SUMO1,MBTPS1,PDCD6,CANX,SMARCD2,FAM120A,SRP9,SUMO2,DAP,CLTA,SRSF3
GOBP_AEROBIC_ELECTRON_TRANSPORT_CHAIN	0.00276804	0.0788491	0.431708	-0.562152	-2.05763	17	DNAJC15,UQCRQ,COX6A1,UQCRB,UQCR10,COX6C,NDUFA1,UQCR11,NDUFS5
SABATES_COLORECTAL_ADENOMA_UP	0.00279848	0.0791124	0.431708	-0.600454	-2.09276	14	CEMIP,REG4,LRP8,TNS4,DSG3,KRT6B,SLC22A3
PTEN_DN.V2_UP	0.00279848	0.0791124	0.431708	-0.60026	-2.09208	14	EMP1,LAMA3,SERPINB5,KRT15,UTRN
GOBP_MYOFIBRIL_ASSEMBLY	0.00279624	0.0791124	0.431708	-0.714871	-2.06223	8	KRT19,ACTG1,PLEC
GOBP_STRIATED_MUSCLE_CELL_DEVELOPMENT	0.00279624	0.0791124	0.431708	-0.714871	-2.06223	8	KRT19,ACTG1,PLEC
KRIGE_AMINO_ACID_DEPRIVATION	0.00279111	0.0791124	0.431708	-0.802818	-1.89146	5	SLC7A11,DDIT4,GADD45A,VEGFA
BRACHAT_RESPONSE_TO_METHOTREXATE_DN	0.00279111	0.0791124	0.431708	-0.798597	-1.88152	5	GPI,GAPDH,PPIA,MIA2
ZHANG_RESPONSE_TO_CANTHARIDIN_DN	0.00279111	0.0791124	0.431708	-0.796995	-1.87774	5	NOP56,HADHA,SNRPA,PFKL,FARSB
HP_AMELOGENESIS_IMPERFECTA	0.00279111	0.0791124	0.431708	-0.796877	-1.87746	5	LAMA3,LAMB3
CEBPA_01	0.00278104	0.0791124	0.431708	0.406249	1.74508	59	ZBTB20,FOXN3,MAP2K6,TSC22D1,KDM6A,NCKAP5,XPR1,CASK,MEIS2,NFAT5,RASAL2,C2CD5,ARHGEF38,PUM2,PLA2G4A,ARID1B,CLINT1,SCML1,CA8,SP3,GPBP1L1,GPC4,JARID2,TOB1,NOTCH1,MBNL1,PLPP5
GOBP_CELLULAR_RESPONSE_TO_ETHANOL	0.00280026	0.0791124	0.431708	0.852942	1.7236	4	ITPR2,TP53INP1,PTEN
GOBP_MYELINATION_IN_PERIPHERAL_NERVOUS_SYSTEM	0.00281972	0.0794666	0.431708	-0.673024	-2.03931	9	ITGB4,PLEC,NDRG1
GOBP_PERIPHERAL_NERVOUS_SYSTEM_AXON_ENSHEATHMENT	0.00281972	0.0794666	0.431708	-0.673024	-2.03931	9	ITGB4,PLEC,NDRG1
GOBP_SCHWANN_CELL_DEVELOPMENT	0.00281972	0.0794666	0.431708	-0.673024	-2.03931	9	ITGB4,PLEC,NDRG1
DESCARTES_FETAL_CEREBRUM_VASCULAR_ENDOTHELIAL_CELLS	0.00282248	0.0794794	0.431708	-0.441945	-1.88086	28	ALDH3A1,ANXA1,S100A10,TM4SF1,AHNAK,ACTN4,EPHA2,ID1,PHLDA2,S100A16
WP_VITAMIN_D_RECEPTOR_PATHWAY	0.00282769	0.079561	0.431708	-0.512422	-1.99609	20	S100A6,SERPINB1,CD9,SULT1C2,ID1,GADD45A,CCND1,ASAP2
WP_IL6_SIGNALING_PATHWAY	0.00283904	0.0798153	0.431708	0.638102	1.85393	12	PIK3R1,NCOA1,SOS1,GAB1,CREBBP,NLK,JAK1
GOBP_REGULATION_OF_RELEASE_OF_SEQUESTERED_CALCIUM_ION_INTO_CYTOSOL	0.00285736	0.0802182	0.431708	-0.711733	-2.05318	8	NPSR1,CEMIP
SEITZ_NEOPLASTIC_TRANSFORMATION_BY_8P_DELETION_UP	0.00286501	0.0802182	0.431708	-0.625692	-2.02346	11	GPRC5A,ZFP36L2,TFF1,EFNB2
GSE9006_HEALTHY_VS_TYPE_2_DIABETES_PBMC_AT_DX_UP	0.00286233	0.0802182	0.431708	-0.415236	-1.89906	35	CDC37,UQCRB,PFN1,FXYD5,MTA1,ATP5F1D,ATP5F1E,ARHGEF1,CFL1,EDF1,GATAD2A,HSF1,MYH9,AHCY,SRRM1
DESCARTES_FETAL_KIDNEY_URETERIC_BUD_CELLS	0.00286502	0.0802182	0.431708	-0.407193	-1.88763	39	KRT19,KRT18,ITGB4,LAMB3,GPX2,COL17A1,TNS4,PERP,C6orf132,MIR31HG,S100A14,MYH14,KRT15
ZHANG_RESPONSE_TO_IKK_INHIBITOR_AND_TNF_UP	0.00286211	0.0802182	0.431708	-0.393135	-1.87779	42	PLAUR,LAMB3,TM4SF1,SERPINB1,CLDN18,SNX9,KRT6B,DDIT4,IL1RN,IFNGR2,INF2
MCLACHLAN_DENTAL_CARIES_DN	0.00286999	0.0802922	0.431708	0.585399	1.87601	17	PTPRK,ANK3,SESN1,XIST,PDZD8,PHIP,LGR5,PER3
MODULE_121	0.00287382	0.0803341	0.431708	-0.560507	-2.05161	17	EMP1,FOSL1,SFN,ZFP36L2,INSIG1
GSE31082_DP_VS_CD8_SP_THYMOCYTE_DN	0.00288946	0.0805749	0.431708	-0.413064	-1.90838	37	ODC1,BHLHE40,EIF5B,FLNB,MIF,SH3BGRL3,FRRS1,ITPK1,ARHGEF3,ACSL1,GATAD2A,MYH9,GALNT10,ZHX2
MORF_G22P1	0.0028889	0.0805749	0.431708	-0.378311	-1.84028	45	CDC37,HSP90AA1,NPM1,FAU,VDAC2,COX6B1,UQCRB,NACA,NDUFS5,HADHA,SNRPD2,TRA2B,TRIM28,SNRPA,ATXN10,HNRNPD,EIF4G2,TXNL4A,SRSF9,HDGF,PUF60,HDAC1,GDI2,UBA2,XRCC5,EIF3M,ACP1,FUS,JTB,GANAB,ERH,KHDRBS1
GOMF_RNA_POLYMERASE_II_CIS-REGULATORY_REGION_SEQUENCE-SPECIFIC_DNA_BINDING	0.00288826	0.0805749	0.431708	0.322991	1.62037	143	ZBTB20,DACH1,GLIS3,PBX1,TRIM24,NR5A2,NR6A1,FOXP1,NCOA2,ZKSCAN1,MLXIP,ZNF91,ZNF678,ETS2,KDM6A,NFIA,NR3C2,HNF4G,NFIB,ZNF519,MEIS2,GRHL2,ZSCAN31,ZFHX3,ELK4,ETV6,NFAT5,TCF12,DMTF1,FOXO3,APP,RBPJ,ZNF644,SMAD5,HBP1,ZNF195,ZNF117,ATF7,ZNF148,ZNF736,RFX3,NRIP1,ZNF680,ZNF138,SP3,SMAD4
chr6q14	0.00289339	0.0806193	0.431708	0.595252	1.87513	16	ZNF292,PHIP,BCKDHB,SH3BGRL2,MYO6,DOP1A,SNX14,HMGN3,CEP162,UBE3D
GSE22886_TCELL_VS_BCELL_NAIVE_DN	0.00291371	0.0810542	0.431708	0.49002	1.81933	32	SLC12A2,COBLL1,GCNT1,PIP5K1B,DIAPH3,LARGE1,MID1,FMO5,LIMK2,TIAM2,PAWR,CLMN,SNX13,BLNK,GSTA4,DNMBP
GOBP_PHOSPHOLIPID_BIOSYNTHETIC_PROCESS	0.00291314	0.0810542	0.431708	0.408865	1.73969	56	PIK3C2G,INPP4B,PIP5K1B,ETNK1,PIK3R1,CHKA,SLC44A1,SGMS1,SERINC5,DGKH,PTEN,HMGCS2,PIGN,IP6K2,SH3YL1,PLA2G4A,PIK3R3,LPGAT1,MTMR3,IPMK,PLSCR1,PI4KB,MTM1,PLD1,GNPAT
MIR548AC	0.00294598	0.08182	0.431708	0.307939	1.58228	182	NAALADL2,PTPRK,PDE7A,ETNK1,TP53INP1,TOX3,ZMIZ1,PAN3,PIK3R1,TNRC6B,MBNL3,TMPO,ROR1,UBE2H,XPR1,PTBP2,SLC44A1,BBS9,MID1,SDK1,RETREG1,PPM1B,STIM2,SPATA6,HIPK2,PUM2,FAM169A,PELI1,ATF7IP,MAPK8,KMT2C,RBPJ,CA13,RB1,FSD1L,CREBBP,TSPAN3,FHIP1A,ANKRD28,PIK3R3,BMPR1A,ZNF148,RICTOR,STXBP4,EGLN1,SUPT3H,CCDC14,AEBP2,LPGAT1,NRIP1,ERBIN,ARGLU1,WWP1,SLC25A16,USP24,SPIN1,FANCC,YTHDF3,PTBP3,SOX6,TOX,ARID1A,ZNF248,MDM4,ARFGEF3,SMURF2,BROX,GFPT1,PRKCI,CPSF6,ZDHHC21,PDSS2,PDS5A,GPATCH2,MCM9,STRN3,SCAI
MIR548H_3P_MIR548Z	0.00294598	0.08182	0.431708	0.307939	1.58228	182	NAALADL2,PTPRK,PDE7A,ETNK1,TP53INP1,TOX3,ZMIZ1,PAN3,PIK3R1,TNRC6B,MBNL3,TMPO,ROR1,UBE2H,XPR1,PTBP2,SLC44A1,BBS9,MID1,SDK1,RETREG1,PPM1B,STIM2,SPATA6,HIPK2,PUM2,FAM169A,PELI1,ATF7IP,MAPK8,KMT2C,RBPJ,CA13,RB1,FSD1L,CREBBP,TSPAN3,FHIP1A,ANKRD28,PIK3R3,BMPR1A,ZNF148,RICTOR,STXBP4,EGLN1,SUPT3H,CCDC14,AEBP2,LPGAT1,NRIP1,ERBIN,ARGLU1,WWP1,SLC25A16,USP24,SPIN1,FANCC,YTHDF3,PTBP3,SOX6,TOX,ARID1A,ZNF248,MDM4,ARFGEF3,SMURF2,BROX,GFPT1,PRKCI,CPSF6,ZDHHC21,PDSS2,PDS5A,GPATCH2,MCM9,STRN3,SCAI
WP_PATHOGENIC_ESCHERICHIA_COLI_INFECTION	0.00295157	0.0818258	0.431708	-0.610556	-2.03459	12	ACTG1,KRT18,EZR,ARPC2,RHOA,ITGB1
HP_STRIDOR	0.00295332	0.0818258	0.431708	-0.918457	-1.74849	3	LAMA3,LAMB3
GOBP_REGULATION_OF_MACROMOLECULE_BIOSYNTHETIC_PROCESS	0.00295316	0.0818258	0.431708	0.239692	1.37126	691	ZBTB20,DACH1,GLIS3,BCAS3,FOXN3,PBX1,ENC1,WWOX,STK3,H1-5,FGFR2,PTPRK,ARID5B,PRKN,TRIM24,CHD6,TRAF5,BRIP1,TP53INP1,NR5A2,NR6A1,FOXP1,BAZ2B,NCOA2,ZKSCAN1,TOX3,H1-2,ZMIZ1,MLXIP,PAN3,MAP2K6,PIK3R1,FNIP1,ZNF91,NCOA1,ZNF292,TNRC6B,ARID2,N4BP2L2,ZNF678,ETS2,PHIP,TSC22D1,GAS6,DCAF6,ROR1,APBB2,GOLGB1,NFIA,NR3C2,CASK,CAMK2D,ITM2B,HNF4G,NFIB,ZNF519,ZFPM1,PER3,MEIS2,BRWD1,GRHL2,ZSCAN31,PDCD4,NCK2,ZFHX3,ELK4,MED13L,MAP3K13,SS18,RCOR3,DPH6,ETV6,NFAT5,PTEN,ELF2,NRARP,GATAD1,TDRD3,CDCA7,TCF12,DMTF1,ARHGEF11,CBFA2T2,PDLIM1,XRN1,NIPBL,PDE8A,TNKS,HIPK2,CASZ1,PUM2,PSPC1,PAWR,ZNF608,HMBOX1,TYMS,PELI1,ATF7IP,ZNF518A,FOXO3,APP,MAPK8,ZNF326,ARFGEF1,KMT2C,NSD3,RBPJ,RERE,ZNF644,SMAD5,ADNP,HBP1,JMY,RB1,CREBBP,TET2,ZNF195,TNFRSF11A,TIA1,ZNF117,MNAT1,ATF7,WAPL,MYO6,BMPR1A,ZNF148,ROCK1,ZNF736,TNRC6C,ARID1B,ZNF124,EGLN1,FNIP2,LCORL,SCAF8,SUPT3H,SCML1,RBM14,MRTFB,RFX3,AEBP2,WASL,PHF21A,BBX,NRIP1,NLK,CFLAR,ZNF680,HMGN3,ERBIN,MAP2K5,TFDP2,TTC21B,PPM1D,G3BP2,ZNF138,SP3,WWP1,DAPK1,SMAD4,GPBP1L1,TACC1,BARX2,TARBP1,WWP2,POGZ,MTA3,SPIN1,ELP4,YTHDF3,ZNF10,ZNF107,JARID2,ZNF280D,NCOR1,PLSCR1,PPP1R12A,SGK3,ZMYND11,ARID4B,TOB1,NOTCH1,SOX6,ZNF462,TOX,ARID1A,PLD1,IRF2BP2,ZNF248,CCNT2,EPC2,ORMDL1,DDX17,MDM4,ZNF254,CDC7,BTRC,SMURF2,YAF2,RFX7,MAP3K4,ZNF721,PHF14,LRP6,BACH1,CDK5RAP3,KDM4A,PRKCI,ERN2,ZNF75D,PHF20L1,NSUN3,CPEB3,ZNF33A,GTF2I,BMPR2,NEK7,ESCO1,RAB3GAP1,PICALM,RBBP8,SETD2,NFATC2
HAMAI_APOPTOSIS_VIA_TRAIL_DN	0.00296284	0.0820235	0.431708	-0.459506	-1.86226	23	PLAUR,KRT18,SERPINB1,PHLDA2,INF2,FXYD5,MTA1
GOBP_DEFENSE_RESPONSE_TO_OTHER_ORGANISM	0.00296668	0.0820638	0.431708	-0.269759	-1.60457	106	ACTG1,ANXA1,CDC37,CD55,HSP90AA1,LRP8,DDX21,EPHA2,FLNB,MIF,GAPDH,DDIT4,RIOK3,S100A14,IFNGR2,MAP3K5,ILF3,CD58,HLA-A,MST1R
GSE41176_WT_VS_TAK1_KO_ANTI_IGM_STIM_BCELL_3H_DN	0.00297856	0.0822075	0.431708	-0.472969	-1.97754	27	HSP90B1,ANXA2,BHLHE40,PUM3,IL1RN,LHFPL2,MET,PPIB,EIF4G1,EWSR1,NPC1
GSE36078_WT_VS_IL1R_KO_LUNG_DC_AFTER_AD5_INF_UP	0.00297872	0.0822075	0.431708	-0.519697	-1.96406	19	S100A6,ANXA1,IER3,BHLHE40,CAPN2
MIR6770_5P	0.00297903	0.0822075	0.431708	0.478065	1.79485	33	ZBTB20,PIK3R1,STARD13,TAFA2,NFIA,DUSP10,COG6,SPPL3,VPS41,FAAH2,LPGAT1,NLK,KIF16B,CSTF3,ARHGAP44,CNOT4,HNMT
MIR205_3P	0.00301254	0.0830655	0.431708	0.338954	1.63965	116	ZBTB20,SLC12A2,IVNS1ABP,PIP5K1B,TOX3,FBXO34,CCSER2,TNRC6B,TMPO,TMEM144,APBB2,CCSER1,BRWD1,ELF2,ANKRD12,PRELID2,CEP350,TNKS,SH3BGRL2,ENAH,MAPK8,ZNF644,RNGTT,ARHGAP12,TET2,DUSP16,RASSF6,FAM120B,ITGB8,RRM2B,RFX3,CA8,LPGAT1,WASHC4,ERMP1,TFDP2,AGFG1,PPM1D,PDK4,GPC4,MGAT4A,TOB1,TOX,MAP3K4,ARL4A,NEK7,RAB27B,MKLN1,LRRC8B,APAF1,RELCH,PCNX1,ATXN1,CREBZF,ANKIB1,ZBTB41,CDC42SE2,ZBTB44,CREB1,CMC1,SLC49A4,SYNRG,MCTP2,LIN9
GSE26928_EFF_MEMORY_VS_CXCR5_POS_CD4_TCELL_DN	0.00302561	0.0833592	0.431708	0.433	1.7863	47	ARHGEF28,INPP4B,CERS6,PAN3,LARGE1,AUH,PTBP2,BBS9,SERINC5,RETREG1,MAPK8,HNRNPH1,NRIP1,DPY19L4,FAM172A,IPMK,ZNF10,ZNF107,ZNF280D,MAP3K4,TLK1,CCDC144A,PLAG1,NDUFS4,ZSWIM6,ZMYM2,UBR3,XRCC4,HEATR5A
GOBP_NUCLEOSOME_POSITIONING	0.00303441	0.0835348	0.431708	0.968237	1.57459	2	H1-5,H1-2
MODULE_165	0.00304025	0.0836287	0.431708	-0.669249	-2.02787	9	GPX2,CEACAM5,LGALS4,PRSS3,FABP1
REN_ALVEOLAR_RHABDOMYOSARCOMA_UP	0.00304435	0.0836746	0.431708	0.592558	1.86665	16	SEMA6A,FOXN3,SYNE2,NCOA1,CLCN5,PTBP2,RNGTT,POGZ,PCMTD2
GSE360_CTRL_VS_T_GONDII_MAC_DN	0.00306336	0.0841301	0.431708	-0.400999	-1.8929	40	LAMA3,LAMB3,S100A10,EZR,SULT1C2,ODC1,FLNB,IFNGR2,UTRN,HGS
MOOTHA_GLYCOLYSIS	0.00307849	0.0844781	0.431708	-0.96719	-1.60724	2	PKM,GPI
MORF_GMPS	0.00309301	0.0845728	0.431708	-0.649532	-2.0352	10	VDAC2,VDAC1,PTGES3,DDX1,HADHA,TRIM28,SNRPA,SRSF9,TOMM70
JIANG_HYPOXIA_NORMAL	0.00309422	0.0845728	0.431708	-0.403444	-1.87025	39	GPRC5A,ITGB4,NDRG1,CD9,FASN,P4HB,SNX9,ARHGAP8,PTPN12,HLA-A
MIR7703	0.00309027	0.0845728	0.431708	0.503036	1.81933	28	IVNS1ABP,PDZD8,CTNNA3,BAZ2B,DCAF6,TMEM144,CHKA,SGMS1,PCMTD1,ZFHX3
HATADA_METHYLATED_IN_LUNG_CANCER_DN	0.0030896	0.0845728	0.431708	-0.998604	-1.32607	1	LAMA3
WP_OVERVIEW_OF_NANOPARTICLE_EFFECTS	0.0030896	0.0845728	0.431708	-0.998604	-1.32607	1	LAMA3
GOBP_CELL_MIGRATION	0.00312559	0.0853626	0.431708	-0.213944	-1.43031	244	LAMA3,CEMIP,ACTG1,ITGB4,LAMB3,ANXA1,PLEC,CD9,LRP8,TMSB10,ACTN4,SEMA4B,PRSS3,EPHA2,ID1,EFNB2,GPI,MIF,LRCH1,DDIT4,PHLDA2,ADAM9,FAT1,GADD45A,S100A14,GSTP1,MET,STK24,VEGFA,ITGA3,VCL,RACK1,VIL1,PFN1,FMNL2,GNA13,AUTS2,PLXNA2,CDC42BPB,CCDC88A,SCARB1,MST1R,PARD6B,TGFBR2,PPIB,ZMYND8,FERMT1,GIPC1,RHOA,GTPBP4,ABCC1,NET1,LAMB1,ITGB1,WASF2,MACF1
GOBP_CELLULAR_RESPONSE_TO_CYTOKINE_STIMULUS	0.00313149	0.0854561	0.431708	-0.255302	-1.53563	111	ACTG1,KRT18,CDC37,ZFP36L2,CLDN18,LRP8,FASN,ACTN4,P4HB,FLNB,GAPDH,LRCH1,ABCC2,GSTP1,IL1RN,CAPN2,TFF2,IFNGR2,MAP3K5
AATGTGA_MIR23A_MIR23B	0.00313537	0.085494	0.431708	0.335147	1.62424	117	DACH1,PDE7A,SRGAP3,NR6A1,MAGI1,FNIP1,NCOA1,TNRC6B,PLCB4,AUH,DMXL1,TMPO,SHANK2,KDM6A,CEMIP2,SLC4A4,HNF4G,MEIS2,BRWD1,KITLG,LRIG1,ELF2,DENND1B,NDFIP2,CBFA2T2,FNBP1L,PUM2,SUCO,SSH2,WSB1,G3BP2,GPC4,PPP1R12A,INPP5A,ARFIP1,TOX,CCNT2,TOP2B,CLDN12,AMBRA1,PPP4R3B,KDM4A,TBC1D15,PICALM,SETD2,NUAK2,ANKHD1,TLK1,LRP5,NCOA6,S100PBP,WTAP,ATXN1,ZMYM2
GSE36392_MAC_VS_NEUTROPHIL_IL25_TREATED_LUNG_UP	0.00314364	0.0856517	0.431708	0.439423	1.82304	50	TP53INP1,FOXP1,DEPTOR,BBS9,KLHL24,SCAPER,FAM111A,LRIG1,HERC1,C2CD5,NIPBL,HIPK2,ARFGEF1,CCDC91,SPPL3,SUMF1,PLEKHA5,SRSF1,RFX3,CEP162,ARGLU1,TACC1
GOBP_BLOOD_COAGULATION	0.00316749	0.0860294	0.431708	-0.420508	-1.92029	32	PLAUR,ACTG1,ANXA2,CD9,SLC7A11,VCL,ITPK1
GOBP_COAGULATION	0.00316749	0.0860294	0.431708	-0.420508	-1.92029	32	PLAUR,ACTG1,ANXA2,CD9,SLC7A11,VCL,ITPK1
HP_APLASIA_HYPOPLASIA_OF_THE_SKIN	0.00316749	0.0860294	0.431708	-0.440677	-1.89887	29	LAMA3,ITGB4,LAMB3,PLEC,COL17A1,NPM1
GSE29618_BCELL_VS_MONOCYTE_DN	0.00316362	0.0860294	0.431708	-0.411203	-1.88061	35	PLAUR,S100A6,PKM,PCSK5,FTL,ADAM9,CAPN2,VEGFA
GSE7218_UNSTIM_VS_ANTIGEN_STIM_THROUGH_IGG_BCELL_DN	0.00317618	0.0861975	0.431708	-0.596252	-2.07811	14	S100A6,TMSB10,ID1,GADD45A,IL1RN,VIL1
NABA_ECM_AFFILIATED	0.00318963	0.0863583	0.431708	-0.565885	-2.00259	15	REG4,ANXA1,ANXA2,LGALS4,MUC17,SEMA4B
chr12p13	0.00318812	0.0863583	0.431708	-0.550723	-2.00008	16	EMP1,GPRC5A,CD9,GAPDH,B4GALNT3
GSE36826_WT_VS_IL1R_KO_SKIN_DN	0.00318787	0.0863583	0.431708	-0.390297	-1.86423	42	EMP1,S100A6,S100A10,LRP8,SLC7A11,DDX21,SH3BGRL3,VEGFA,SLC25A37,CD58
GOBP_REGULATION_OF_CALCIUM_ION_TRANSPORT_INTO_CYTOSOL	0.00319777	0.0865107	0.431708	-0.667585	-2.02283	9	NPSR1,CEMIP
FULCHER_INFLAMMATORY_RESPONSE_LECTIN_VS_LPS_UP	0.00320296	0.0865829	0.431708	-0.289992	-1.71754	93	PLAUR,ABCC3,TXNRD1,NDRG1,CD55,TNIK,LRP8,SLC7A11,MYO1E,JPT1,MYOF,PHLDA2,SH3BGRL3,IL1RN,MET,SND1,MAP3K5,VCL
FERRARI_RESPONSE_TO_FENRETINIDE_DN	0.00321137	0.0867423	0.431708	-0.966492	-1.60608	2	LDLR,TFF3
HOLLEMAN_ASPARAGINASE_RESISTANCE_B_ALL_UP	0.00323847	0.087269	0.431708	-0.874912	-1.88468	4	TPM4,RACK1,EEF1G
GSE9006_HEALTHY_VS_TYPE_1_DIABETES_PBMC_4MONTH_POST_DX_UP	0.00323441	0.087269	0.431708	-0.346934	-1.74145	49	ACTG1,SFN,DDX21,BHLHE40,GPI,DDIT4,RIOK3,ADAM9
LI_CISPLATIN_RESISTANCE_DN	0.00323696	0.087269	0.431708	0.846333	1.71024	4	SEMA6A,PCDH7
MODULE_91	0.00324375	0.0873429	0.431708	-0.774554	-2.00314	6	PSMA1,PSMD12,PSMD4,PSMA5,PSMD14,UBE2D2
REACTOME_SWITCHING_OF_ORIGINS_TO_A_POST_REPLICATIVE_STATE	0.00325935	0.0876943	0.431708	-0.565217	-2.00023	15	UBA52,PSMA1,PSMD12,PSMD4,PSMA5,PSMD14,CDC27,UBE2E1,PSME4,ANAPC11,ANAPC5,ORC5,CDC16,ANAPC2,ORC4
GSE26495_NAIVE_VS_PD1HIGH_CD8_TCELL_DN	0.00326803	0.0878593	0.431708	-0.407504	-1.89025	38	TPM4,ANXA2,NDRG1,AHNAK,ACTN4,BHLHE40,CAPN2,MAP3K5,UTRN,AUTS2,CD58
ZHOU_INFLAMMATORY_RESPONSE_LPS_UP	0.00328095	0.0881378	0.431708	-0.346585	-1.73969	49	LAMA3,PLAUR,CEMIP,FOSL1,IER3,CD55,SLC26A9,AHNAK2
GSE7460_CTRL_VS_TGFB_TREATED_ACT_CD8_TCELL_UP	0.00332086	0.0891404	0.431708	-0.413789	-1.88165	33	PLAUR,ANXA1,ANXA2,IER3,AHNAK,TESC,MET
GERHOLD_ADIPOGENESIS_UP	0.00334752	0.0897276	0.431708	-0.704765	-2.03308	8	FASN,ACADVL,GADD45A,VEGFA,ACSL1
GSE17301_ACD3_ACD28_VS_ACD3_ACD28_AND_IFNA2_STIM_CD8_TCELL_DN	0.00334795	0.0897276	0.431708	0.455041	1.78887	39	DACH1,INPP4B,ATF7IP2,SERINC5,ZFYVE16,CBFA2T2,RALGAPA1,LRBA,GALNT11,CREBBP,CPD,FBXL4,MGAT4A,SENP7,AVL9,CNOT4,APPBP2,MYLIP,RAB3GAP1,ZNF189,LRRC8B
SCHAEFFER_PROSTATE_DEVELOPMENT_48HR_UP	0.00335617	0.089878	0.431708	-0.31081	-1.6773	70	KRT19,CEMIP,ITGB4,ANXA1,GPX2,TESC,KIAA0040,C6orf132,ID1,MYOF,TMC7,S100A14,KRT15,MAP3K5
MIR4647_MIR4662B	0.00336464	0.0900349	0.431708	0.525051	1.85867	25	CCSER2,N4BP2L2,STAU2,C2CD5,PLCH1,ATF7,ARID1B,LCORL,FBXW8,TOB1,SOX6,PHF14,GALK2,KAT6A,WDFY3,RNF38,RANBP9,GSK3B
HUTTMANN_B_CLL_POOR_SURVIVAL_DN	0.00338279	0.09024	0.431708	0.599435	1.86208	15	ZBTB20,COBLL1,PIP5K1B,TPD52,PDE8A,MGAT5,NRIP1,ZNF280D
HP_COLOBOMA	0.00338148	0.09024	0.431708	0.447196	1.79806	42	FGFR2,ZMIZ1,VPS13B,LARGE1,KDM6A,ROR1,CASK,MED13L,HHAT,PTEN,NIPBL,PACS1,STIL,RERE,ADNP,RB1,CREBBP
MIR6737_3P	0.00338148	0.09024	0.431708	0.408662	1.70239	52	FOXN3,CHD6,TOX3,PAN3,ETS2,CLCN5,ZFHX3,ELK4,LRIG1,CEP350,PUM2,PACS1,ZNF518A,RICTOR,EPB41L5,WWP1,MGAT4A,LMNB1,MBNL1,TOP2B,ZNF33A,MYLIP,PHTF2,ZZZ3,SCAI,MAST4,GSK3B,MED23,C18orf25,DIDO1,TTC39C
MIR7157_3P	0.00338148	0.09024	0.431708	0.408662	1.70239	52	FOXN3,CHD6,TOX3,PAN3,ETS2,CLCN5,ZFHX3,ELK4,LRIG1,CEP350,PUM2,PACS1,ZNF518A,RICTOR,EPB41L5,WWP1,MGAT4A,LMNB1,MBNL1,TOP2B,ZNF33A,MYLIP,PHTF2,ZZZ3,SCAI,MAST4,GSK3B,MED23,C18orf25,DIDO1,TTC39C
GOCC_SNO(S)RNA-CONTAINING_RIBONUCLEOPROTEIN_COMPLEX	0.00338726	0.0902893	0.431708	-0.79131	-1.86435	5	NOP56,NOP58,POP1,RMRP
GSE14699_DELETIONAL_TOLERANCE_VS_ACTIVATED_CD8_TCELL_DN	0.00344329	0.0905461	0.431708	-0.468541	-1.95903	27	EMP1,ACTG1,ANXA1,TMEM163,FLNB
HALLMARK_FATTY_ACID_METABOLISM	0.00348736	0.0905461	0.431708	-0.406462	-1.88542	38	ALDH3A1,S100A10,HSP90AA1,FASN,ODC1,ACADVL,MIF,FABP1
GSE19401_NAIVE_VS_IMMUNIZED_MOUSE_PLN_FOLLICULAR_DC_UP	0.00348736	0.0905461	0.431708	-0.405988	-1.88322	38	EMP1,CEMIP,TXNRD1,CDC37,EZR,DDIT4,PHLDA2,CAPN2
ALONSO_METASTASIS_UP	0.00346491	0.0905461	0.431708	-0.408313	-1.8674	35	EMP1,S100A10,TXNRD1,NME2,LHFPL2,STK24,COX6B1,PFN1,SHB,TGFBR2,VDAC1
GOMF_STRUCTURAL_CONSTITUENT_OF_MUSCLE	0.00344145	0.0905461	0.431708	-0.790953	-1.8635	5	KRT19,TPM4,PLEC
REACTOME_SIGNALING_BY_FGFR	0.0034469	0.0905461	0.431708	0.589432	1.8568	16	FGFR2,PIK3R1,SOS1,GAB1,BRAF,TIA1,HNRNPH1,ESRP1
REACTOME_SIGNALING_BY_FGFR2	0.0034469	0.0905461	0.431708	0.589432	1.8568	16	FGFR2,PIK3R1,SOS1,GAB1,BRAF,TIA1,HNRNPH1,ESRP1
MIR31_5P	0.00347355	0.0905461	0.431708	0.499434	1.8063	28	ZBTB20,NR5A2,STARD13,CAMK2D,STAU2,SGMS1,NUMB,CLASP2,SH3BGRL2,TSGA10
ZHONG_PFC_C4_PTGDS_POS_OPC	0.00340415	0.0905461	0.431708	0.487432	1.79946	31	ITPR2,ANK3,PCDH7,SLC44A1,APPL2,SERINC5,MAP4K5,SH3YL1,STRN,OSBPL9,RICTOR,MOB3B,TM9SF2,KANK1,RASGEF1B
GSE23321_CD8_STEM_CELL_MEMORY_VS_NAIVE_CD8_TCELL_DN	0.00340995	0.0905461	0.431708	0.401374	1.71606	57	BCAS3,ABCC5,PAN3,PDE3B,CCSER2,TNRC6B,METTL15,CEP192,DECR1,FAM111A,RCOR3,LYPLAL1,XRN1,FBXL17,TNKS,CBR4
HP_DYSGERMINOMA	0.00341192	0.0905461	0.431708	0.844737	1.70702	4	FGFR2,PRKN
HP_BICONCAVE_VERTEBRAL_BODIES	0.00341192	0.0905461	0.431708	0.843885	1.7053	4	ZBTB20,TENT5A,NANS,KDELR2
MIR518A_5P_MIR527	0.00347759	0.0905461	0.431708	0.377809	1.70457	81	ZBTB20,NAALADL2,FOXN3,ANK3,ANKRD10,PCDH7,NFKBIZ,PIK3R1,TNRC6B,CA3,STAG2,NR3C2,XPR1,ZFHX3,ELK4,SERINC5,CEP350,FRYL,FOXO3,RHOB,STRN,LFNG,ZMAT3,TNRC6C
MIR4500	0.00341114	0.0905461	0.431708	0.345147	1.64984	108	PBX1,PRLR,SLC22A23,NR6A1,ABCC5,FNIP1,STARD13,CEMIP2,CLCN5,SDK1,MEIS2,NHLRC3,LRIG3,ARHGEF38,XRN1,STXBP5,CLASP2,MMS22L,TMPRSS2,MAPK8,CERT1,ZNF644,AK3,RICTOR,FNIP2,FNDC3A,STX3,GRAMD2B,LPGAT1,MIB1,GFM2,CD164,USP24,POGZ,ZNF10,NEK3,PLPP5,CCNT2,MDM4,CLDN12,GPCPD1,BACH1,CPEB3,GTF2I,CEP120
MIR1283	0.00344369	0.0905461	0.431708	0.329601	1.64068	132	DACH1,PTPRK,ANKRD10,ETNK1,PRLR,NCOA2,CDKAL1,ZNF292,TMPO,APBB2,HNF4G,PCMTD1,BRWD1,GAB1,OXR1,NIPBL,FBXL17,STXBP5,CASZ1,PSPC1,DUSP10,ENAH,ATF7IP,LRBA,MAPK8,ZNF326,RBPJ,AK3,FRY,ESRP1,SCML1,SRSF1,RFX3,ATXN7L1,STXBP6,BBX,DPY19L4,TFDP2,PPM1D,DAPK1,SPIN1,SRSF6,CLASP1,ARID4B,SENP7,CSTF3,PDXDC1,NSL1,CDC7,ZDHHC13,PHLPP1,TBC1D15,BMPR2,CPSF6,ZZZ3,BRD1,DMXL2,MAP7,SCAI,KAT6A,ZMYM2,MAN1A2
GOBP_PROTEIN_KINASE_A_SIGNALING	0.00343284	0.0905461	0.431708	-0.965445	-1.60434	2	EZR,MIF
HOFFMAN_CLOCK_TARGETS_UP	0.00343284	0.0905461	0.431708	-0.965445	-1.60434	2	ANXA1,MIF
MIR548BB_3P	0.00345955	0.0905461	0.431708	0.311436	1.59844	180	NAALADL2,PTPRK,PDE7A,ETNK1,TP53INP1,TOX3,ZMIZ1,PAN3,PIK3R1,TNRC6B,MBNL3,TMPO,ROR1,UBE2H,XPR1,PTBP2,SLC44A1,BBS9,MID1,SDK1,RETREG1,PPM1B,STIM2,SPATA6,HIPK2,PUM2,FAM169A,PELI1,ATF7IP,MAPK8,KMT2C,RBPJ,CA13,RB1,FSD1L,CREBBP,TSPAN3,FHIP1A,ANKRD28,PIK3R3,BMPR1A,ZNF148,RICTOR,STXBP4,EGLN1,SUPT3H,CCDC14,AEBP2,LPGAT1,NRIP1,ERBIN,ARGLU1,WWP1,SLC25A16,USP24,SPIN1,FANCC,YTHDF3,PTBP3,SOX6,TOX,ARID1A,ZNF248,MDM4,ARFGEF3,SMURF2,BROX,GFPT1,PRKCI,CPSF6,ZDHHC21,PDSS2,PDS5A,GPATCH2,MCM9,STRN3,SCAI
MIR4699_3P	0.00345138	0.0905461	0.431708	0.31385	1.56985	140	DACH1,FGFR2,PIP5K1B,ETNK1,CMPK1,PAN3,STARD13,ARID2,MBNL3,PHF3,CDK19,APBB2,LGR5,RBM12B,KLHL24,GAB1,RCOR3,DGKH,CEP350,ARHGEF11,STXBP5,HIPK2,PAWR,ZNF608,PELI1,CYB5B,TSGA10,TUBGCP3,WAPL,STRN,ZNF148,RICTOR,RIC1,SRSF1,RFX3,NRIP1,NLK,PPM1D,ARGLU1,USP12,TM9SF2,RSBN1L,NCOR1,RALGAPB,TOX,EXPH5,FCHO2,FGD4,CNOT4,RFX7,PTPN4,ARL4A,LRP6,GFPT1,CPSF6,ZNF33B,AKAP1,DMXL2,SCAI,ZMYM2,HNF1B,TBC1D12,MAP3K2,GOLPH3,UBR3
CHIANG_LIVER_CANCER_SUBCLASS_INTERFERON_UP	0.00349154	0.0905461	0.431708	0.998255	1.32591	1	SLC12A2
GOBP_ASPARTATE_SECRETION	0.00349154	0.0905461	0.431708	0.998255	1.32591	1	SLC12A2
GOBP_CELLULAR_POTASSIUM_ION_HOMEOSTASIS	0.00349154	0.0905461	0.431708	0.998255	1.32591	1	SLC12A2
GOBP_CELLULAR_SODIUM_ION_HOMEOSTASIS	0.00349154	0.0905461	0.431708	0.998255	1.32591	1	SLC12A2
GOBP_INORGANIC_ANION_IMPORT_ACROSS_PLASMA_MEMBRANE	0.00349154	0.0905461	0.431708	0.998255	1.32591	1	SLC12A2
GOBP_MATRIX_METALLOPEPTIDASE_SECRETION	0.00349154	0.0905461	0.431708	0.998255	1.32591	1	SLC12A2
GOBP_NEGATIVE_REGULATION_OF_VASCULAR_WOUND_HEALING	0.00349154	0.0905461	0.431708	0.998255	1.32591	1	SLC12A2
GOBP_POSITIVE_REGULATION_OF_ASPARTATE_SECRETION	0.00349154	0.0905461	0.431708	0.998255	1.32591	1	SLC12A2
GOBP_POSITIVE_REGULATION_OF_CELL_VOLUME	0.00349154	0.0905461	0.431708	0.998255	1.32591	1	SLC12A2
GOBP_REGULATION_OF_ASPARTATE_SECRETION	0.00349154	0.0905461	0.431708	0.998255	1.32591	1	SLC12A2
GOBP_REGULATION_OF_MATRIX_METALLOPEPTIDASE_SECRETION	0.00349154	0.0905461	0.431708	0.998255	1.32591	1	SLC12A2
GOBP_REGULATION_OF_VASCULAR_WOUND_HEALING	0.00349154	0.0905461	0.431708	0.998255	1.32591	1	SLC12A2
GOBP_TRANSEPITHELIAL_AMMONIUM_TRANSPORT	0.00349154	0.0905461	0.431708	0.998255	1.32591	1	SLC12A2
GOBP_TRANSEPITHELIAL_CHLORIDE_TRANSPORT	0.00349154	0.0905461	0.431708	0.998255	1.32591	1	SLC12A2
GOMF_POTASSIUM:SODIUM_SYMPORTER_ACTIVITY	0.00349154	0.0905461	0.431708	0.998255	1.32591	1	SLC12A2
GOMF_SODIUM:POTASSIUM:CHLORIDE_SYMPORTER_ACTIVITY	0.00349154	0.0905461	0.431708	0.998255	1.32591	1	SLC12A2
MODULE_396	0.00349154	0.0905461	0.431708	0.998255	1.32591	1	SLC12A2
GSE9988_ANTI_TREM1_VS_CTRL_TREATED_MONOCYTES_UP	0.00350795	0.0908446	0.431708	-0.408055	-1.86622	35	PLAUR,GPRC5A,FOSL1,TXNRD1,SNX9,DDIT4,GNA13,PLEKHM1,DUSP4,SLCO4A1
PID_RETINOIC_ACID_PATHWAY	0.00350833	0.0908446	0.431708	0.721153	1.84665	8	NCOA2,NCOA1,MAPK8,CREBBP,MNAT1,NRIP1
GOMF_PHOSPHORIC_DIESTER_HYDROLASE_ACTIVITY	0.00351373	0.0909162	0.431708	0.65802	1.86805	11	CHRM3,PDE7A,PDE3B,PLCB4,PLCH1,PDE8A
CUI_DEVELOPING_HEART_C6_EPICARDIAL_CELL	0.00352779	0.0910947	0.431708	-0.466363	-1.94992	27	KRT19,S100A6,KRT18,S100A10,TM4SF1,EZR,LGALS3BP,ITGA3
MIR218_1_3P	0.0035236	0.0910947	0.431708	0.566593	1.87083	20	SLC12A2,MYO10,FOXP1,ZKSCAN1,FNIP1,SPATA6,ANKH,TSGA10,ALG13,CLINT1,MRTFB
HOWLIN_CITED1_TARGETS_2_UP	0.00352857	0.0910947	0.431708	0.842006	1.7015	4	XIST,NFIA
GSE23114_PERITONEAL_CAVITY_B1A_BCELL_VS_SPLEEN_BCELL_DN	0.00353156	0.0911038	0.431708	-0.38895	-1.8345	41	PKM,CD9,LRRFIP1,NPM1,MIF,NOP56,EIF3J,POP1,WDR43,MTA1,UQCR11
HP_PROTRUSIO_ACETABULI	0.00354984	0.0914151	0.431708	-0.788609	-1.85798	5	HSPG2,TGFBR2,KDELR2,SMAD3,TENT5A
MIR548T_5P	0.00354637	0.0914151	0.431708	0.340915	1.63677	113	GLIS3,NCOA1,TNRC6B,PHIP,SLC4A4,NCKAP5,CAMK2D,CCSER1,SOS1,BRWD1,TPD52,GAB1,SH3BP4,SS18,STIM2,LRIG1,DGKH,XRN1,STXBP5,MAP3K20,MAP4K5,SUCO,ARHGAP12,ITGB8,EPB41L5,MRTFB,LPGAT1,BBX,NRIP1,DPY19L4,ERBIN,AGFG1,POGZ,YTHDC1,PTBP3,ZMYND11,ARID4B,RALGAPB,TOX,APPBP2,BMPR2,ZDHHC21,RAB27B,PHTF2,SLC6A6,STRN3,CEP44,PLAG1,PPP6R3,CD2AP,ATXN1,MAP3K2,UBR3,RNF38,PGAP1,HS2ST1,BRWD3
HP_ABNORMALITY_OF_THE_PHILTRUM	0.0035516	0.0914151	0.431708	0.314455	1.57986	155	SLC12A2,GLIS3,PBX1,FGFR2,ZMIZ1,TBCK,VPS13B,ZNF292,TNRC6B,ARID2,PHIP,STAG2,CASK,NFIB,MID1,MEIS2,PTEN,PIGN,NIPBL,CASZ1,PACS1,EXT1,STIL,OPHN1,CERT1,RERE,ADNP,CREBBP,BRAF,SUMF1,DSE,ZNF148,ALG13,LFNG,RIC1,ARID1B,TANC2,MRPS28,SNX14,PHF21A,MTX2,SMAD4,POGZ,MAPRE2,JARID2,PPP1R12A,DISP1,LMNB1,DOCK7,ZNF462,ARID1A,IFT80,RTTN,GTF2I,RAB3GAP1,RIN2,USP9X,KAT6A,WDFY3,BPTF,KMT2E,PTPRF,BRCC3,TRIO,UBE4B,HS2ST1,HDAC8,TRIP11,KAT6B,OFD1,DYRK1A,KIDINS220,ALG8,ZC4H2,ABHD11,MCTP2,TAB2,CLTC,HSD17B4,AP3B1,CDK13,METTL23,OCRL,JMJD1C,SMARCA2,CAMTA1
MIR6841_3P	0.00355518	0.091439	0.431708	0.631702	1.83534	12	MYBPC1,BAZ2B,PAN3,SPATA13,KITLG
DESCARTES_FETAL_PANCREAS_ACINAR_CELLS	0.00356572	0.0916418	0.431708	-0.965096	-1.60376	2	REG4,FABP1
GSE28783_CTRL_ANTI_MIR_VS_UNTREATED_ATHEROSCLEROSIS_MACROPHAGE_DN	0.00357004	0.0916842	0.431708	-0.46485	-1.94359	27	LAMA3,CD9,EPHA2,INSIG1,DDIT4,KALRN,IFNGR2
GOBP_INNATE_IMMUNE_RESPONSE	0.00358128	0.0918358	0.431708	-0.286678	-1.64909	87	ACTG1,ANXA1,CDC37,CD55,HSP90AA1,LRP8,DDX21,FLNB,MIF,GAPDH,RIOK3,IFNGR2,MAP3K5,CD58,HLA-A,MST1R
MASSARWEH_TAMOXIFEN_RESISTANCE_UP	0.00357937	0.0918358	0.431708	0.326164	1.61147	129	SLC12A2,PBX1,ENC1,PLEKHS1,ARHGEF28,COBLL1,INPP4B,CADPS2,ANK3,TRAF5,UNC13B,ABCC5,H1-2,VPS13B,NCOA1,SPATA13,SHANK2,NFIA,GAB1,SH3BP4,ICA1,HMGCS2,LIMK2,PDE8A,ENAH,SNX13,RAPGEF2,LNX1,PIK3R3,RICTOR,WLS,CPD,PPM1L,BLNK,DPY19L4,CD164,TACC1,DGLUCY,SLC25A16,MTA3,MGAT4A,INPP5A,MIPEP,RAP1GAP2,PLPP5,KANK1,PLD1,PDXDC1,USP54,ARFGEF3,GFPT1,MIA3,TBC1D15,RNF103,MFSD6,RIN2,RAB27B
GOBP_SCHWANN_CELL_DIFFERENTIATION	0.00360246	0.0918781	0.431708	-0.641355	-2.00958	10	ITGB4,PLEC,NDRG1
VERHAAK_GLIOBLASTOMA_PRONEURAL	0.00359866	0.0918781	0.431708	0.472743	1.77487	33	SRGAP3,MYO10,TOX3,FAM110B,PLCB4,CASK,CLASP2,PELI1,RBPJ,RALGPS1,TSPAN3,PPM1D,GSTA4,ZNF248,TOP2B,CDC7,SLCO5A1,LRP6,PHLPP1
GOCC_MEMBRANE_MICRODOMAIN	0.00359483	0.0918781	0.431708	-0.356061	-1.77115	48	ANXA2,S100A10,CD55,EZR,AHNAK,LRP8,MYOF,CAPN2,SCARB1,TGFBR2,VDAC1,ITGB1
GOCC_MEMBRANE_RAFT	0.00359483	0.0918781	0.431708	-0.356061	-1.77115	48	ANXA2,S100A10,CD55,EZR,AHNAK,LRP8,MYOF,CAPN2,SCARB1,TGFBR2,VDAC1,ITGB1
GOBP_INFLAMMATORY_CELL_APOPTOTIC_PROCESS	0.0036096	0.0918781	0.431708	-0.915054	-1.74201	3	ANXA1,SLC7A11
GOBP_NEUTROPHIL_APOPTOTIC_PROCESS	0.0036096	0.0918781	0.431708	-0.915054	-1.74201	3	ANXA1,SLC7A11
GOBP_REGULATION_OF_NEUTROPHIL_APOPTOTIC_PROCESS	0.0036096	0.0918781	0.431708	-0.915054	-1.74201	3	ANXA1,SLC7A11
GOMF_GLUTATHIONE_PEROXIDASE_ACTIVITY	0.0036096	0.0918781	0.431708	-0.914869	-1.74166	3	GPX2,GSTP1
BLANCO_MELO_MERS_COV_INFECTION_MCR5_CELLS_DN	0.0036096	0.0918781	0.431708	-0.914804	-1.74153	3	GPRC5A,HLA-A,ATP5F1D
GOBP_MAINTENANCE_OF_LOCATION	0.00360173	0.0918781	0.431708	-0.334425	-1.72383	57	NPSR1,CEMIP,HSP90B1,TMSB10,INSIG1,FTL,DGAT1
WOOD_EBV_EBNA1_TARGETS_UP	0.00361692	0.0919963	0.431708	-0.457826	-1.8893	25	ALDH3A1,TXNRD1,FASN,LGALS3BP,INPP1,ILF3,SCARB1,SLCO4A1,EIF4G1
EVI1_04	0.00362598	0.0920908	0.431708	0.426634	1.76089	48	SEMA6A,PTCHD4,CHD6,CTNNA3,RALYL,SLC4A4,CASK,MID1,MEIS2,ZFHX3,EXT1,RERE,SLC40A1,RHOB,SCML1,SRSF1,MAP2K5,SP3,POGZ,CLASP1,TOB1,MBNL1,DDX17
MANNO_MIDBRAIN_NEUROTYPES_HDA2	0.00362598	0.0920908	0.431708	0.426513	1.76039	48	PBX1,ANK3,RALYL,CADPS,REV3L,PIK3R1,SHANK2,XPR1,ZFHX3,RETREG1,ANKH,FNBP1L,STXBP5,PACS1,GABRB1,FRY,DOP1A,MAPRE2,ATP9A,SOX6,RAP1GAP2,RASGEF1B
MIR365A_3P_MIR365B_3P	0.0036361	0.0922117	0.431708	0.483899	1.7966	32	PRLR,PLCB4,ROR1,NR3C2,NFIB,OXR1,TIAM2,ZNF644,ARHGAP12,SSH2,PIK3R3,ZNF148,RICTOR,ZNF124,ZNF680
MIR16_5P	0.00363448	0.0922117	0.431708	0.306834	1.55669	167	ZBTB20,SLC12A2,COBLL1,IVNS1ABP,ETNK1,CMPK1,SESN1,PDZD8,PDE3B,PIK3R1,TNRC6B,SLC4A4,CASK,LGR5,ZSCAN31,ZFHX3,MAP3K13,LRIG1,GALNT7,EPHB2,DENND1B,DMTF1,STXBP5,HIPK2,HMBOX1,ENAH,SUCO,RBPJ,ARHGAP12,BMPR1A,RICTOR,ZMAT3,MOB3B,EGLN1,FBXL20,TCAIM,CPD,RFX3,ATXN7L1,MIB1,DPY19L4,MTMR3,PDK4,JARID2,MGAT4A,YTHDC1,SOX6,PLPP1,AVL9,KANK1,RASGEF1B,CLDN12,BTRC,SMURF2,ST7L,PTPN4,LRP6,GCC2,CPEB3,STK33,PEX13,TLK1,MAP7,PABIR2,SEC24A,RAD50,PLAG1,EPC1,PPP6R3,CD2AP,ZMYM2,CDK8,UBR3,UBE4B,ZNRF2,ARHGAP32,BTAF1,CDC42SE2,ZBTB44,FNTA,TRIM66,LATS1,SYNRG,XPO7
REACTOME_MET_PROMOTES_CELL_MOTILITY	0.00364992	0.092266	0.431708	-0.550386	-2.01456	17	LAMA3,LAMB3,TNS4,MET,ITGA3,LAMB1,ITGB1
GSE22886_NAIVE_BCELL_VS_MONOCYTE_DN	0.00364637	0.092266	0.431708	-0.408557	-1.86452	34	PKM,ANXA1,ANXA2,S100A10,SERPINB6,GAPDH,FTL
WILLIAMS_ESR2_TARGETS_DN	0.00365431	0.092266	0.431708	-0.964398	-1.6026	2	S100A6,TAF1D
DACOSTA_LOW_DOSE_UV_RESPONSE_VIA_ERCC3_XPCS_DN	0.00365431	0.092266	0.431708	-0.964049	-1.60202	2	ID1,GAPDH
KORKOLA_CHORIOCARCINOMA_UP	0.00365431	0.092266	0.431708	-0.964049	-1.60202	2	CD9,GAPDH
WP_CORI_CYCLE	0.00365431	0.092266	0.431708	-0.964049	-1.60202	2	GPI,GAPDH
GOBP_GLIAL_CELL_DEVELOPMENT	0.00366352	0.0924307	0.431708	-0.513568	-2.00957	21	ITGB4,PLEC,NDRG1,CD9,LDLR,GSTP1
MIR7114_5P	0.00369892	0.0932034	0.431708	0.430895	1.75639	44	PCCA,NR6A1,MBNL3,SHANK2,UMAD1,CFTR,SS18,STIM2,EPHB2,ZDHHC20,TPCN1,EXOC6B,SPPL3,DSE,PPM1L,PPM1H,JAK1,WWP1,REPS2
HP_ABNORMAL_PALATE_MORPHOLOGY	0.00369956	0.0932034	0.431708	0.291075	1.51408	206	ZBTB20,SLC12A2,FGFR2,MYBPC1,BRIP1,ZMIZ1,TBCK,VPS13B,REV3L,PIK3R1,ZNF292,LARGE1,TNRC6B,PLCB4,ARID2,PHIP,KDM6A,STAG2,CDK19,CASK,MID1,MEIS2,SOS1,MED13L,HERC1,PTEN,PIGN,NIPBL,MAP3K20,EXT1,STIL,KMT2C,RERE,EXOC6B,RB1,CREBBP,BRAF,DSE,BMPR1A,LFNG,RIC1,ARID1B,TANC2,SNX14,STAG1,RRM2B,COG5,BLNK,MTX2,SMAD4,POGZ,FANCC,MAPRE2,GPC4,POLA1,JARID2,EPG5,DISP1,SLC12A6,SOX6,MTM1,GNPAT,SLC17A5,NUP88,GFPT1,WDR11,CEP120,RAB3GAP1,PEX13,NUAK2,RIN2,USP9X,DMXL2,LRP5,SMAD2,IFT122,ERCC5,PLAG1,KAT6A,ZSWIM6,DLG1,WDFY3,BPTF,KMT2E,TRIO,PGAP1,HS2ST1,HDAC8,FREM2,KAT6B,OFD1,DYRK1A,B3GALNT2,ZC4H2,MCTP2,DDX11,DGCR8,ACBD5,SOS2,FANCL,TAB2,CLTC,HSD17B4
GOBP_REGULATION_OF_CELLULAR_MACROMOLECULE_BIOSYNTHETIC_PROCESS	0.00370351	0.0932348	0.431708	0.239066	1.36655	686	ZBTB20,DACH1,GLIS3,BCAS3,FOXN3,PBX1,ENC1,WWOX,STK3,H1-5,FGFR2,PTPRK,ARID5B,PRKN,TRIM24,CHD6,TRAF5,BRIP1,TP53INP1,NR5A2,NR6A1,FOXP1,BAZ2B,NCOA2,ZKSCAN1,TOX3,H1-2,ZMIZ1,MLXIP,PAN3,PIK3R1,FNIP1,ZNF91,NCOA1,ZNF292,TNRC6B,ARID2,N4BP2L2,ZNF678,ETS2,PHIP,TSC22D1,GAS6,DCAF6,ROR1,APBB2,GOLGB1,NFIA,NR3C2,CASK,CAMK2D,ITM2B,HNF4G,NFIB,ZNF519,ZFPM1,PER3,MEIS2,BRWD1,GRHL2,ZSCAN31,PDCD4,NCK2,ZFHX3,ELK4,MED13L,MAP3K13,SS18,RCOR3,DPH6,ETV6,NFAT5,PTEN,ELF2,NRARP,GATAD1,TDRD3,CDCA7,TCF12,DMTF1,ARHGEF11,CBFA2T2,PDLIM1,XRN1,NIPBL,PDE8A,TNKS,HIPK2,CASZ1,PUM2,PSPC1,PAWR,ZNF608,HMBOX1,TYMS,PELI1,ATF7IP,ZNF518A,FOXO3,APP,MAPK8,ZNF326,ARFGEF1,KMT2C,NSD3,RBPJ,RERE,ZNF644,SMAD5,ADNP,HBP1,JMY,RB1,CREBBP,TET2,ZNF195,TNFRSF11A,TIA1,ZNF117,MNAT1,ATF7,WAPL,MYO6,BMPR1A,ZNF148,ROCK1,ZNF736,TNRC6C,ARID1B,ZNF124,EGLN1,FNIP2,LCORL,SCAF8,SUPT3H,SCML1,RBM14,MRTFB,RFX3,AEBP2,WASL,PHF21A,BBX,NRIP1,NLK,CFLAR,ZNF680,HMGN3,ERBIN,MAP2K5,TFDP2,TTC21B,PPM1D,G3BP2,ZNF138,SP3,WWP1,DAPK1,SMAD4,GPBP1L1,TACC1,BARX2,TARBP1,WWP2,POGZ,MTA3,SPIN1,ELP4,YTHDF3,ZNF10,ZNF107,JARID2,ZNF280D,NCOR1,PLSCR1,PPP1R12A,SGK3,ZMYND11,ARID4B,TOB1,NOTCH1,SOX6,ZNF462,TOX,ARID1A,PLD1,IRF2BP2,ZNF248,CCNT2,EPC2,DDX17,MDM4,ZNF254,CDC7,BTRC,SMURF2,YAF2,RFX7,MAP3K4,ZNF721,PHF14,LRP6,BACH1,CDK5RAP3,KDM4A,PRKCI,ERN2,ZNF75D,PHF20L1,NSUN3,CPEB3,ZNF33A,GTF2I,BMPR2,NEK7,ESCO1,RAB3GAP1,PICALM,RBBP8,SETD2,NFATC2
GOBP_CELLULAR_RESPIRATION	0.00370867	0.0932394	0.431708	-0.388658	-1.87811	43	PLEC,DNAJC15,UQCRQ,COX6A1,COX6B1,UQCRB,ATP5MF,UQCR10,COX6C,NDUFA1,UQCR11,ATP5F1D,ATP5F1E,CHCHD10,RHOA,NDUFS5,VCP
DURANTE_ADULT_OLFACTORY_NEUROEPITHELIUM_BOWMANS_GLAND	0.00370911	0.0932394	0.431708	0.774798	1.78437	6	DMBT1,ELAPOR1,LYZ,PIGR
ONDER_CDH1_TARGETS_3_DN	0.00371243	0.0932547	0.431708	-0.787105	-1.85444	5	GPRC5A,SERPINB1,KRT15
JISON_SICKLE_CELL_DISEASE_UP	0.00374327	0.093961	0.431708	-0.434009	-1.84708	28	ANXA2,TXNRD1,CD9,P4HB,GADD45A,LHFPL2,HLA-A,IGF2BP3,RHOA
MODULE_32	0.00375285	0.0941328	0.431708	-0.332655	-1.71471	57	RAB10,EEF1A1,NPM1,ELOB,EIF3J,IGF2BP3,RHOA,PSMA1,EEF1G,EWSR1,DHX30,SNRPD2,EIF4B,TRA2B,EIF2S3,SNRPA,PCBP2,HDLBP,SFSWAP,EIF4G2,R3HDM1,SMARCC1,NUP42,SRSF9,CIRBP,TIAL1,GNA12,RNMT,XRCC5,HNRNPL,ACTL6A,AIMP1,FUS,RAB2A,RBM5,KHDRBS1,SRP54,HNRNPR,HNRNPUL1,SEPTIN2,RAB5A,EIF4A2,EIF4H,RBM4,RAP1B,FUBP1,SRSF7
MIR548AZ_5P	0.00375873	0.0942116	0.431708	0.340049	1.63261	113	GLIS3,NCOA1,TNRC6B,PHIP,SLC4A4,NCKAP5,CAMK2D,CCSER1,SOS1,BRWD1,TPD52,GAB1,SH3BP4,SS18,STIM2,LRIG1,DGKH,XRN1,STXBP5,MAP3K20,MAP4K5,SUCO,ARHGAP12,ITGB8,EPB41L5,MRTFB,LPGAT1,BBX,NRIP1,DPY19L4,ERBIN,AGFG1,POGZ,YTHDC1,PTBP3,ZMYND11,ARID4B,RALGAPB,TOX,APPBP2,BMPR2,ZDHHC21,RAB27B,PHTF2,SLC6A6,STRN3,CEP44,PLAG1,PPP6R3,CD2AP,ATXN1,MAP3K2,UBR3,RNF38,PGAP1,HS2ST1,BRWD3
HP_UNEXPLAINED_FEVERS	0.00376662	0.0943409	0.431708	-0.786861	-1.85386	5	LAMA3,LAMB3
MIR6830_3P	0.0037721	0.0944094	0.431708	0.431712	1.76651	45	PIK3C2G,TP53INP1,PDZD8,CCSER2,TNRC6B,UBE2H,CCSER1,EPHB2,FNBP1L,NUMB,RAPGEF2,OSBPL9,TNRC6C,TANC2,MRTFB,TFPI,POGZ,PLSCR1,SOX6,PLA2R1,MTM1
MODULE_12	0.00381266	0.0952861	0.431708	-0.393903	-1.85941	40	ITGB4,ANXA1,PLEC,LDLR,DDX21,HSPG2,DDIT4,FAT1,GOLGA8A,LHFPL2,VEGFA,CCND1,DNM2
GOCC_ENDOPLASMIC_RETICULUM_CHAPERONE_COMPLEX	0.00381153	0.0952861	0.431708	-0.914106	-1.7402	3	HSP90B1,P4HB,PPIB
GOBP_KERATINOCYTE_DEVELOPMENT	0.00382082	0.0954207	0.431708	-0.785777	-1.85131	5	SFN,PLEC,FLNB
RICKMAN_TUMOR_DIFFERENTIATED_WELL_VS_MODERATELY_UP	0.00382874	0.0955238	0.431708	0.49023	1.78792	29	PBX1,TRAF5,ABCC5,MAP2K6,NCOA1,PLCB4,SOS1,PDCD4,C2CD5,ANKH
GOBP_DEFENSE_RESPONSE	0.00383049	0.0955238	0.431708	-0.229084	-1.5112	177	FOSL1,ACTG1,ANXA1,CDC37,CD55,HSP90AA1,LRP8,LDLR,DDX21,EPHA2,FLNB,HSPG2,MIF,GAPDH,DDIT4,LGALS3BP,RIOK3,ABCC2,S100A14,GSTP1,IL1RN,IFNGR2,MAP3K5,CST3,ABCF1,ILF3,NPAS2,CD58,HLA-A,MST1R
GOBP_CELL-CELL_FUSION	0.00385749	0.095555	0.431708	-0.637312	-1.99691	10	CD9,MYOF,ADAM9,CAPN2,TANC1,SH3PXD2A,MYH9
GOBP_SYNCYTIUM_FORMATION	0.00385749	0.095555	0.431708	-0.637312	-1.99691	10	CD9,MYOF,ADAM9,CAPN2,TANC1,SH3PXD2A,MYH9
GOBP_SYNCYTIUM_FORMATION_BY_PLASMA_MEMBRANE_FUSION	0.00385749	0.095555	0.431708	-0.637312	-1.99691	10	CD9,MYOF,ADAM9,CAPN2,TANC1,SH3PXD2A,MYH9
WP_TRANSLATION_FACTORS	0.00384986	0.095555	0.431708	-0.615162	-1.98941	11	EEF1A1,EIF5B,EIF3J,EEF1G,EIF4G1,EIF4B,EIF2S3
GSE24210_CTRL_VS_IL35_TREATED_TCONV_CD4_TCELL_DN	0.00385473	0.095555	0.431708	-0.407355	-1.85904	34	DNAJC15,EIF5B,NPM1,PUM3,ACACA,UQCRQ,UQCR10,ATP2A2,ATP5F1E,EIF4G1,UBL5,METAP2,ITSN1,PPIA,AHCY
MIR3128	0.00383698	0.095555	0.431708	0.470724	1.76729	33	COBLL1,TNRC6B,CASK,BRWD1,TNKS,RBPJ,WNK1,RAPGEF2,INTS7,EGLN1,BBX,WASHC4,REPS2,HNRNPH3,ATP9A,MTM1,ARID1A,CCNT2
MIR181A_5P_MIR181B_5P	0.00385949	0.095555	0.431708	0.30327	1.55463	174	SLC38A11,NAALADL2,ETNK1,PRLR,NR6A1,FOXP1,BAZ2B,NCOA2,FBXO34,MLXIP,TNRC6B,PHIP,DEPTOR,PHF3,TMEM144,TAFA2,PER3,BRWD1,BTBD3,ETV6,CBLB,C2CD5,PEAK1,NIPBL,STXBP5,PSPC1,PAWR,ENAH,LRBA,KMT2C,WNK1,FSD1L,FHIP1A,VPS41,ZNF124,FNIP2,FNDC3A,WSB1,CPD,YLPM1,CA8,NLK,AGFG1,G3BP2,IPMK,REPS2,LRRC8D,YTHDF3,JARID2,PTBP3,CLASP1,SRGAP2,KANK1,RALGAPB,EPC2,FGD4,ACAP2,PTPN4,RAB3IP,GCC2,PHF20L1,NEK7,RAB3GAP1,MFSD6,CPSF6,TMLHE,ZNF189,PHTF2,TTC39B,BRD1,DMXL2,ZDHHC7,CNOT2,PABIR2,SEC24A,WDR82,PLAG1,AP1G1
MIR181C_5P	0.00385949	0.095555	0.431708	0.30327	1.55463	174	SLC38A11,NAALADL2,ETNK1,PRLR,NR6A1,FOXP1,BAZ2B,NCOA2,FBXO34,MLXIP,TNRC6B,PHIP,DEPTOR,PHF3,TMEM144,TAFA2,PER3,BRWD1,BTBD3,ETV6,CBLB,C2CD5,PEAK1,NIPBL,STXBP5,PSPC1,PAWR,ENAH,LRBA,KMT2C,WNK1,FSD1L,FHIP1A,VPS41,ZNF124,FNIP2,FNDC3A,WSB1,CPD,YLPM1,CA8,NLK,AGFG1,G3BP2,IPMK,REPS2,LRRC8D,YTHDF3,JARID2,PTBP3,CLASP1,SRGAP2,KANK1,RALGAPB,EPC2,FGD4,ACAP2,PTPN4,RAB3IP,GCC2,PHF20L1,NEK7,RAB3GAP1,MFSD6,CPSF6,TMLHE,ZNF189,PHTF2,TTC39B,BRD1,DMXL2,ZDHHC7,CNOT2,PABIR2,SEC24A,WDR82,PLAG1,AP1G1
MIR181D_5P	0.00385949	0.095555	0.431708	0.30327	1.55463	174	SLC38A11,NAALADL2,ETNK1,PRLR,NR6A1,FOXP1,BAZ2B,NCOA2,FBXO34,MLXIP,TNRC6B,PHIP,DEPTOR,PHF3,TMEM144,TAFA2,PER3,BRWD1,BTBD3,ETV6,CBLB,C2CD5,PEAK1,NIPBL,STXBP5,PSPC1,PAWR,ENAH,LRBA,KMT2C,WNK1,FSD1L,FHIP1A,VPS41,ZNF124,FNIP2,FNDC3A,WSB1,CPD,YLPM1,CA8,NLK,AGFG1,G3BP2,IPMK,REPS2,LRRC8D,YTHDF3,JARID2,PTBP3,CLASP1,SRGAP2,KANK1,RALGAPB,EPC2,FGD4,ACAP2,PTPN4,RAB3IP,GCC2,PHF20L1,NEK7,RAB3GAP1,MFSD6,CPSF6,TMLHE,ZNF189,PHTF2,TTC39B,BRD1,DMXL2,ZDHHC7,CNOT2,PABIR2,SEC24A,WDR82,PLAG1,AP1G1
MIR15B_5P	0.00384595	0.095555	0.431708	0.304532	1.54371	168	ZBTB20,SLC12A2,COBLL1,IVNS1ABP,ETNK1,CMPK1,SESN1,PDZD8,PDE3B,PIK3R1,TNRC6B,SLC4A4,CASK,LGR5,ZSCAN31,ZFHX3,MAP3K13,LRIG1,GALNT7,EPHB2,DENND1B,DMTF1,STXBP5,HIPK2,HMBOX1,ENAH,SUCO,RBPJ,ARHGAP12,BMPR1A,RICTOR,ZMAT3,MOB3B,EGLN1,FBXL20,TCAIM,CPD,RFX3,ATXN7L1,MIB1,DPY19L4,MTMR3,PDK4,JARID2,MGAT4A,YTHDC1,SOX6,PLPP1,AVL9,KANK1,RASGEF1B,CLDN12,BTRC,SMURF2,ST7L,PTPN4,LRP6,GCC2,CPEB3,STK33,PEX13,TLK1,MAP7,PABIR2,SEC24A,RAD50,PLAG1,EPC1,PPP6R3,CD2AP,ZMYM2,CDK8,UBR3,UBE4B,ZNRF2,ARHGAP32,BTAF1,CDC42SE2,ZBTB44,FNTA,TRIM66,LATS1,SYNRG,XPO7
GOBP_INTESTINAL_ABSORPTION	0.0038703	0.0957537	0.431708	-0.603805	-2.03886	13	EZR,LDLR,FABP1,VIL1,SCARB1,PRAP1
GSE22886_NAIVE_TCELL_VS_MONOCYTE_UP	0.00387791	0.0958043	0.431708	0.43772	1.81598	50	INPP4B,SESN1,TRAF5,SYNE2,CCSER2,NR3C2,APPL2,TPD52,PDCD4,NCK2,RETREG1,CBLB,LRIG1,ECHDC2,FAM169A,LRBA,SH3YL1,SUPT3H,CLK1,TFDP2,EPHX2,MGAT4A,ZMYND11
AP1_Q2_01	0.00387691	0.0958043	0.431708	-0.341107	-1.75078	54	LAMA3,FOSL1,LAMB3,EEF1A1,ACADVL,PERP,SLC26A9,IL1RN,EPB41L1,COBL
MIR4477A	0.00389043	0.0960448	0.431708	0.349047	1.62484	94	FGFR2,PTPRK,ANKRD10,ETNK1,PRLR,RALYL,PAN3,ARID2,MBNL3,CASK,MID1,TENT2,LRIG3,ICA1,RCOR3,NFAT5,DGKH,ANKRD12,ZDHHC20,NIPBL,STIL,CERT1,MAP4K5,CA13,TET2,BRAF,TNRC6C,ITFG1,ARHGEF12,PPM1L,WASHC4,LRRC8D,TM9SF2,RSBN1L,CLASP1,RFLNA
FLETCHER_PBMC_BCG_10W_INFANT_BCG_STIMULATED_VS_UNSTIMULATED_10W_UP	0.00390031	0.0961633	0.431708	-0.697745	-2.01283	8	IER3,SERPINB1,DDIT4,PHLDA2,NME2
GSE16522_ANTI_CD3CD28_STIM_VS_UNSTIM_MEMORY_CD8_TCELL_UP	0.00390081	0.0961633	0.431708	-0.393109	-1.85566	40	EMP1,PLAUR,ANXA2,NDRG1,CD9,LHFPL2,ACACA,UQCRQ
DAZARD_RESPONSE_TO_UV_NHEK_DN	0.00391041	0.0963309	0.407018	0.324726	1.60437	129	FGFR2,ARID5B,CERS6,BAZ2B,ZMIZ1,VPS13B,REV3L,PHIP,PHF3,MED13L,BTBD3,CBLB,ELF2,DMTF1,CEP350,CBFA2T2,FNBP1L,PUM2,FRYL,FOXO3,SUCO,RBPJ,SMAD5,ADNP,TUBGCP3,RAPGEF2,CREBBP,WAPL,STRN,DOP1A,ZNF148,FNDC3A,BBX,ZNF638,NRIP1,SP3,USP24,POGZ,JARID2,RAPGEF5,PPP1R12A,CLASP1,ARHGEF7,KANK1,MTM1,EXPH5,CNOT4,BACH1,PHLPP1,APPBP2,CPEB3,ZZZ3,TLK1,CNOT2,WDR82,KAT6A,WDFY3,BPTF,MAST4,HIVEP2,BICRAL,DOCK9,MLH3,KAT6B,AKAP9,DYRK1A,DIDO1,SLC25A36
SCHUHMACHER_MYC_TARGETS_UP	0.00391395	0.0963491	0.407018	-0.544466	-1.97736	16	LRP8,FASN,ODC1,DDX21,PUM3
GSE411_100MIN_VS_400MIN_IL6_STIM_MACROPHAGE_DN	0.00392567	0.0965563	0.407018	-0.366789	-1.80368	47	MYO1E,EIF5B,NPM1,MIF,TAF1D,POP1,WDR43,SSR4,FAM133B,ILF3,EEF1G,SLCO4A1,SERBP1,METAP2,ITSN1,PPIA,DDX1,ACTN1,AHCY,SEPTIN11,CEP170B,SYNCRIP
GSE25123_WT_VS_PPARG_KO_MACROPHAGE_ROSIGLITAZONE_STIM_UP	0.00392797	0.0965563	0.407018	0.397163	1.7138	60	SESN1,TP53INP1,SLC22A23,FBXO34,MLXIP,FAM110B,GAS6,NCKAP5,NFIA,UBE2H,ITM2B,SGMS1,SLC35E2B,NCK2,ICA1,SNX13,ARHGAP12,PIK3R3,BMPR1A,ARHGEF12,WLS,NRIP1,WWP1,SPIN1,DISP1
MIR600	0.00394334	0.0968651	0.407018	0.443479	1.79373	43	PCDH7,ETNK1,TNRC6B,ZSCAN31,SERINC5,STIM2,ELF2,PEAK1,TIAM2,CLASP2,ENAH,MMS22L,CREBBP,RICTOR,BBX,ALS2,EPHX2,SP3,SPIN1,PTBP3,PCMTD2,RAB4A,CPSF6,PHTF2,SLC6A6
NF1_Q6_01	0.00397462	0.0975636	0.407018	0.450265	1.79823	41	RETNLB,NCKAP5,NFIA,XPR1,MID1,WDPCP,EPHB2,CBFA2T2,DUSP10,MAP4K5,HBP1,ANKRD28,ZNF148,ITGB8,FBXL20,PPM1D,RAPGEF5,MGAT4A,MBNL1
DESCARTES_FETAL_CEREBRUM_ASTROCYTES	0.00401556	0.0983838	0.407018	0.626783	1.82105	12	GLIS3,PIK3C2G,SPATA13,SLC4A4,LRIG1,TTC6
GSE42021_CD24HI_TREG_VS_CD24HI_TCONV_THYMUS_DN	0.00401375	0.0983838	0.407018	-0.391776	-1.77484	36	PLAUR,IER3,TXNRD1,HSP90AA1,BHLHE40,ID1,RIOK3,IL1RN,VCL,ILF3
MIR429	0.0040166	0.0983838	0.407018	0.321742	1.60834	137	ZBTB20,DACH1,ANK3,SESN1,NR5A2,NCOA2,MBNL3,TSC22D1,NFIA,SLC35E2B,PCMTD1,NCK2,ELK4,FARP1,DPH6,PPM1B,DGKH,DENND1B,CEP350,CASZ1,PUM2,HMBOX1,CLASP2,ZNF326,CERT1,SLC39A14,PDS5B,MAP4K5,CHN2,TRAPPC8,FSD1L,WAPL,STRN,ZMAT3,RIC1,EGLN1,UBE2W,TCAIM,GTPBP10,MIB1,AGFG1,GSTA4,PTBP3,PI4KB,CLASP1,ARID4B,TOB1,NOTCH1
STAT_Q6	0.00403977	0.0988811	0.407018	0.463331	1.80549	38	SEMA6A,FGFR2,ANK3,ABCC5,NFIA,UBE2H,XPR1,GRHL2,DGKH,GOLPH3L,TET2,ROCK1,TRPM7,PTBP3,PI4KB,GEN1,ZNF462
GAO_SMALL_INTESTINE_24W_C6_GOBLET_CELLS	0.00409813	0.0992633	0.407018	-0.741307	-2.00966	7	KRT19,REG4,TFF1
MODULE_438	0.00411253	0.0992633	0.407018	-0.631815	-1.97969	10	KRT19,LAMA3,KRT6B
GOMF_INTRAMOLECULAR_OXIDOREDUCTASE_ACTIVITY	0.004116	0.0992633	0.407018	-0.762079	-1.97088	6	P4HB,GPI,MIF,PTGES3
GOCC_ACTOMYOSIN	0.00405952	0.0992633	0.407018	-0.504222	-1.96414	20	TPM4,ACTN4,FLNB,MYH14,CDC42BPB,MST1R,MYH9,ACTN1,SEPTIN11,MYO18A
REACTOME_TRIGLYCERIDE_METABOLISM	0.00409179	0.0992633	0.407018	-0.783368	-1.84564	5	FABP1,DGAT1,LPIN2,PNPLA4,PPP1CC
GOBP_EPITHELIAL_CELL_DEVELOPMENT	0.00409783	0.0992633	0.407018	-0.348366	-1.79897	53	SFN,PLEC,EZR,FASN,MYO1E,EPHA2,FLNB,FAT1,MET,VEGFA,VCL
MIR4778_5P	0.00411246	0.0992633	0.407018	0.422353	1.75121	51	PBX1,ANK3,PCDH7,PIK3R1,DPH6,NFAT5,MBD5,NRARP,DENND1B,SPATA6,MON2,ABCD3,ARFGEF1,KMT2C,SNX13,MAP4K5,RERE,EFCAB11,ITGB8,AEBP2,NRIP1,SMAD4,CD164,SLC12A6,CCNT2,ANKHD1,KLHL13,PHTF2
TGIF_01	0.00411246	0.0992633	0.407018	0.422351	1.7512	51	SLC12A2,STK3,SESN1,UNC13B,CTNNA3,MAP3K13,BTBD3,ANKRD12,EPHB2,NIPBL,FNBP1L,FOXO3,GOLPH3L,PIK3R3,DOP1A,CDIN1,RFX3,AEBP2,NLK,MAP2K5,GPC4,UBE3D
COLDREN_GEFITINIB_RESISTANCE_DN	0.00407209	0.0992633	0.407018	-0.342929	-1.72134	49	KRT19,CAPN8,LMO7,KIAA0040,C6orf132,S100A14,KALRN,MYH14,S100A16,KRT15
GOBP_CHEMOTAXIS	0.00408993	0.0992633	0.407018	-0.301759	-1.71379	78	LAMA3,PLAUR,FOSL1,ANXA1,PLEC,SEMA4B,EPHA2,EFNB2,MIF,S100A14,KALRN,GSTP1,MET,VEGFA
GOBP_TAXIS	0.00408993	0.0992633	0.407018	-0.301759	-1.71379	78	LAMA3,PLAUR,FOSL1,ANXA1,PLEC,SEMA4B,EPHA2,EFNB2,MIF,S100A14,KALRN,GSTP1,MET,VEGFA
MIR3119	0.00409779	0.0992633	0.407018	0.373064	1.68316	81	FOXN3,ETNK1,PRLR,KANSL1L,BAZ2B,PIK3R1,ABCA5,FNIP1,PHF3,NR3C2,BRWD1,RCOR3,DGKH,DENND1B,NUMB,ZNF518A,ADNP,ATP10B,AK3,LNX1,ROCK1,UBE2W,STX3,RFX3,ZNF138,SP3,MAPRE2,ZNF107,JARID2,TMEM168,IRF2BP2,PPP4R3B,NUP88,BMPR2,MFSD6,PICALM
MIR548G_3P	0.00407342	0.0992633	0.407018	0.370936	1.65725	76	PCDH7,PIK3R1,ZNF292,ARID2,PHIP,BRWD1,RETREG1,SS18,NFAT5,GALNT7,ANKRD12,DMTF1,MON2,MAPK8,WAPL,PIK3R3,STRN,HNRNPH1,ZNF124,SRSF1,FNDC3A,ERMP1,PPM1D,FBXW8,POGZ,SPIDR,GPC4,FAM221A,TOP2B,GCC2,PICALM,CPSF6,ZZZ3,WTAP,TBC1D12,CDC14A,BRWD3,ANKIB1,GABPB2,ARHGAP32,LATS1,ZFX,RNF111,CUL3,JMJD1C,TASOR
GOMF_CYTOSKELETAL_PROTEIN_BINDING	0.00411135	0.0992633	0.407018	-0.215975	-1.41618	199	S100A6,TPM4,ANXA2,PLEC,NDRG1,HSP90AA1,EZR,RAB10,LRP8,TMSB10,MYO1E,ACTN4,P4HB,TNS4,FLNB,GAPDH,BAIAP2L1,KIFC2,CAPN2,EPB41L1,MYH14,COBL,DNM2,VCL,VIL1,LRPPRC,PFN1,INF2,UTRN,MPRIP,FXYD5,FMNL2,KIF13B,CCDC88A,ARPC2,FERMT1,GIPC1,CLIP2,CFL1,RHOA,ITGB1,WASF2,HSPH1,MACF1,INO80,MAP4
GOBP_ANGIOGENIC_SPROUT_FUSION	0.00407831	0.0992633	0.407018	0.997906	1.32545	1	SEMA6A
GOBP_CELL_ADHESION_INVOLVED_IN_SPROUTING_ANGIOGENESIS	0.00407831	0.0992633	0.407018	0.997906	1.32545	1	SEMA6A
GOBP_NEGATIVE_REGULATION_OF_CELL_ADHESION_INVOLVED_IN_SPROUTING_ANGIOGENESIS	0.00407831	0.0992633	0.407018	0.997906	1.32545	1	SEMA6A
GOBP_REGULATION_OF_CELL_ADHESION_INVOLVED_IN_SPROUTING_ANGIOGENESIS	0.00407831	0.0992633	0.407018	0.997906	1.32545	1	SEMA6A
CAO_BLOOD_FLUZONE_AGE_05_14YO_7DY_DN	0.00412744	0.0992633	0.407018	-0.997906	-1.32514	1	PLAUR
GOBP_NEGATIVE_REGULATION_OF_CYSTEINE-TYPE_ENDOPEPTIDASE_ACTIVITY_INVOLVED_IN_APOPTOTIC_SIGNALING_PATHWAY	0.00412744	0.0992633	0.407018	-0.997906	-1.32514	1	PLAUR
GOBP_UROKINASE_PLASMINOGEN_ACTIVATOR_SIGNALING_PATHWAY	0.00412744	0.0992633	0.407018	-0.997906	-1.32514	1	PLAUR
GOMF_UROKINASE_PLASMINOGEN_ACTIVATOR_RECEPTOR_ACTIVITY	0.00412744	0.0992633	0.407018	-0.997906	-1.32514	1	PLAUR
MEBARKI_HCC_PROGENITOR_WNT_UP_CTNNB1_INDEPENDENT	0.00412744	0.0992633	0.407018	-0.997906	-1.32514	1	PLAUR
MODULE_263	0.00412744	0.0992633	0.407018	-0.997906	-1.32514	1	PLAUR
WANG_ESOPHAGUS_CANCER_PROGRESSION_UP	0.00412744	0.0992633	0.407018	-0.997906	-1.32514	1	PLAUR
[truncated: 4,758,554 more chars]
